# Large-scale cerebrospinal fluid proteomic analysis in Alzheimer’s disease patients reveals five molecular subtypes with distinct genetic risk profiles

**DOI:** 10.1101/2023.05.10.23289793

**Authors:** Betty M Tijms, Ellen M Vromen, Olav Mjaavatten, Henne Holstege, Lianne M Reus, Sven van der Lee, Kirsten EJ Wesenhagen, Luigi Lorenzini, Lisa Vermunt, Vikram Venkatraghavan, Niccoló Tesi, Jori Tomassen, Anouk den Braber, Julie Goossens, Eugeen Vanmechelen, Frederik Barkhof, Yolande AL Pijnenburg, Wiesje M van der Flier, Charlotte E Teunissen, Frode Berven, Pieter Jelle Visser

**Affiliations:** Alzheimer Center Amsterdam, Neurology, Vrije Universiteit Amsterdam, Amsterdam UMC location VUmc, Amsterdam, the Netherlands; Amsterdam Neuroscience, Neurodegeneration, Amsterdam, the Netherlands; PROBE, department of biomedicine, University of Bergen, Bergen, Norway; Department of Clinical Genetics, Vrije Universiteit Amsterdam, Amsterdam UMC location VUmc, Amsterdam, the Netherlands; Center for Neurobehavioral Genetics, Semel Institute for Neuroscience and Human Behavior, David Geffen School of Medicine, University of California Los Angeles, Los Angeles, USA; Genomics of Neurodegenerative Diseases and Aging, Human Genetics, Vrije Universiteit Amsterdam, Amsterdam UMC location VUmc, Amsterdam, the Netherlands; Department of Radiology and Nuclear Medicine, Amsterdam UMC location VUmc, Vrije Universiteit Amsterdam, Amsterdam, the Netherlands; Amsterdam Neuroscience, Neuroimaging, Amsterdam, the Netherlands; Neurochemistry Laboratory, Department of Clinical Chemistry, Amsterdam UMC location VUmc, Vrije Universiteit Amsterdam, Amsterdam, the Netherlands; Delft Bioinformatics Lab, Delft University of Technology, Delft, The Netherlands; ADx NeuroSciences, Ghent, Belgium; Institutes of Neurology and Healthcare Engineering, University College London, London, UK; Alzheimer Center Limburg, School for Mental Health and Neuroscience, Maastricht University, Maastricht, the Netherlands; Department of Neurobiology, Care Sciences and Society, Division of Neurogeriatrics, Karolinska Institutet, Stockholm, Sweden

**Keywords:** Alzheimer’s disease, cerebrospinal fluid, proteomics, disease heterogeneity

## Abstract

Alzheimer’s disease (AD) is heterogenous on the molecular level. Understanding this heterogeneity is critical for AD drug development. We aimed to define AD molecular subtypes by mass spectrometry proteomics in cerebrospinal fluid (CSF). Of the 3863 proteins detected in CSF, 1058 proteins had different levels in individuals with AD (n=419) compared with controls (n=187). Cluster analyses of AD individuals on these 1058 proteins revealed five subtypes: subtype 1 was characterized by neuronal hyperplasticity; subtype 2 by innate immune activation; subtype 3 by RNA dysregulation; subtype 4 by choroid plexus dysfunction; and subtype 5 by blood-brain barrier dysfunction. Distinct genetic profiles were associated with subtypes, e.g., subtype 1 was enriched with *TREM2 R47H*. Subtypes also differed in brain atrophy and clinical outcomes. For example, survival was shorter in subtype 3 compared to subtype 1 (5.6 versus 8.9 years). These novel insights into AD molecular heterogeneity highlight the need for personalized medicine.

---

Alzheimer’s disease (AD) is the leading cause of dementia, affecting about 44 million people worldwide^1^. AD is histopathologically defined by amyloid plaques and hyperphosphorylated tau tangles in the brain^2^, but its underlying pathophysiology remains largely unclear. Genetic studies, as well as brain tissue gene expression and proteomic studies have indicated that many different pathophysiological processes are associated with amyloid and tau pathology, including but not limited to synaptic plasticity, the innate immune system, neuroinflammation, lipid metabolism, RNA metabolism, the matrisome, and vascular function^3–9^. This heterogeneity may explain why previous AD trials had no or limited clinical effects^10–12^. For example, we previously found that CSF BACE1 levels were abnormally increased in a specific AD subtype, suggesting that BACE inhibition may be effective in a subgroup only^9, 13^. This highlights the need for personalized treatments and for in-vivo tools to define such molecular subtypes.

CSF is the most accessible biofluid to study molecular complexity of neurodegenerative diseases during life: CSF is in close contact with the brain, and protein concentrations in CSF reflect the brain’s ongoing (patho)physiological processes. We previously discovered and replicated three distinct molecular AD subtypes through investigation of respectively 707 and 204 proteins in CSF^9^. The proteins involved in these subtypes represent distinct biological processes such as neuronal plasticity, innate immune activation and blood-brain barrier dysfunction^9^. Subtype specific molecular alterations were already present at a very early stage of AD, when cognition was still intact and neuronal damage still limited. Furthermore, these molecular processes were previously also identified in AD post-mortem tissue proteomic studies ^3, 4, 6, 8^. This supports the value of CSF proteomics to detect AD pathophysiological processes in living patients^4^.

Proteomic techniques have greatly improved since then, and can now detect thousands of proteins in CSF, providing an unprecedented opportunity to dissect the molecular processes associated with AD in detail. In our current study, we took advantage of these novel techniques in a new cohort and detected more than 3000 proteins in CSF. We also increased the number of individuals to 609 individuals to replicate and refine existing subtypes, to test if the higher complexity allows us to uncover more AD subtypes, and to study underlying genetic factors of these subtypes.

In our previous studies, we compared CSF AD subtypes on *APOE* e4 carriership (the strongest genetic risk factor for sporadic AD)^9, 14^ and on AD polygenic risk scores. In the current study we further extent genetic analyses, and compared subtypes on AD risk variants from a recent GWAS^5^. Moreover, we enriched for the relatively rare *TREM2* R47H and R62H mutations, as these are associated with a resp. 2.3 and 1.4-fold increased risk of AD^5^. *TREM2* R47H and R62H are supposed to impair microglia activation in AD^15^. We therefore hypothesized that carriers of *TREM2* variants could group together in a subtype with impaired microglial activation. A small number of patients (n=6) were carrier of autosomal dominant mutation in PSEN1 or APP and we performed exploratory analysis to which subtypes these genetic variants were associated.

To further characterize the subtypes, we compared the groups on clinical measures, atrophy patterns and enrichment for biological processes, transcription factors, and cell type specificity. This new large scale CSF proteomic study revealed five molecular AD subtypes. Three subtypes recapitulated our previously identified three subtypes (hyperplasticity, innate immune activation and blood-brain barrier dysfunction)^9^. We also identified two new AD subtypes: one with RNA dysregulation, and one with choroid plexus dysfunction. These subtypes were associated with distinct genetic risk profiles, further validating the biological underpinning of AD subtypes. The proteomic signatures associated with AD subtypes were present already in the preclinical stage and largely remained stable with increasing disease severity. Subtypes differed in the amount and pattern of cortical atrophy, cell type specific expression of proteins, vascular damage, progression rate from mild cognitive impairment to dementia and survival times in dementia.

Our results highlight the importance of neuronal plasticity, microglial impairment, innate immune activation, RNA processing choroid plexus and blood-brain barrier dysfunction in AD pathogenesis, and provide a comprehensive resource that informs on which proteins and pathways are dysregulated in particular subtypes of AD patients.

## Supplementary material for "Large-scale cerebrospinal fluid proteomic analysis in Alzheimer’s disease patients reveals five molecular subtypes with distinct genetic risk profiles": S-table 5 (part 1 of 3)

### Sheet: Overview tables
Sheet	Table	Description
S Table 1	Supplementary table 1	Comparison of characteristics between controls and Alzheimer's disease individuals
S Table 2	Supplementary table 2	Comparison of protein levels between controls and AD for selection as input for clustering
S Table 3	Supplementary table 3	Model fit statistics for different number of clusters
S Table 4	Supplementary table 4	Subtype comparisons on clinical and biological characteristics. Includes analyses adjusted for age and sex, and stratified for cognitive state
S Table 5	Supplementary table 5	Subtype comparisons on CSF protein levels, and annotations of proteins for lateral ventricle choroid plexus, cell type specificity according to Zhang et al. 2014, and vascular cell types according to Garcia et al., 2022 and Yang et al., 2022. Repeated analyses adjusting for sex and age, and stratified for cognitive state can be found after annotations.
S Table 6	Supplementary table 6	Gene Ontology (GO) biological pathway associations with subtype proteins from Panther
S Table 7	Supplementary table 7	Transcription factor associations with subtype proteins acording to CHEA and ENCODE databases from ENRICHR
S table 8a	Supplementary table 8a	Subtype comparisons on AD GWAS variants
S table 8b	Supplementary table 8b	Subtype comparisons on (relatively) rare AD variants
S table 9	Supplementary table 9	Subtype comparisons on cortical thickness patterns
S table 10a	Supplementary table 10a	Subtype comparisons on progression to dementia
S table 10b	Supplementary table 10b	Subtype comparisons on survival rates

### Sheet: S Table 1
Supplementary table 1. Comparisons between controls and individuals with abnormal amyloid
Characteristic	n missing	Control	Abnormal amyloid	p value
Cognitive state
Normal cognition	0	187 (100%)	107 (25%)	nt
MCI	0	0	103 (25%)	nt
Dementia	0	0	209 (50%)	nt
Women (%)	0	76 (41%)	194 (46%)	0.227748
Age, mean (SD)	0	64.01 (11.83)	66.19 (8.07)	0.0223054
Education in years, mean (SD)	6	12.4 (3.2)	11.7 (3.3)	0.02
APOE.gene.dich	46	50 (30%)	262 (66%)	5.22854e-15
AD PRS, mean (SD)
CSF_ab42_s	26	0 (0.99)	-3.61 (1.42)	3.30677e-127
CSF_tau_inno_estimate	0	198.92 (88.29)	589.09 (389.93)	4.81228e-63
tau_abnormal.org.pred	0	0 (0%)	268 (64%)	2.30883e-18
CSF_ptau_s	26	0 (0.99)	3.3 (2.97)	1.20066e-67
ptau_abnormal	26	16 (10%)	307 (74%)	2.75953e-45
CSF BACE1, pg/ml mean (SD)	0	1931.9 (643.49)	2081.44 (665.63)	0.00930889
CSF Amyloid beta 1-40, pg/ml mean (SD)	0	7135.12 (2134.68)	7123.14 (2319.06)	0.950478
CSF NRGN, pg/ml mean (SD)	0	317.49 (148.07)	474.47 (252.06)	3.27405e-20
CSF NEFL, pg/ml mean (SD)	3	360.1 (275.1)	529.64 (301.99)	4.54524e-11
CSF VAMP2, pg/ml mean (SD)	0	162.17 (70.43)	181.68 (79.3)	0.00262465
CSF is cerebrospinal fluid, MCI is mild cognitive impairment, AD PRS is Alzheimer's disease polygenic risk score (excluding the APOE region), nt is not tested
CSF ab and p-tau leves were normalised according to controls within cohort and assay; tau levels were measured with innotest, and predicted from proteomics data when missing

### Sheet: S Table 2
Supplementary table 2. Alzheimer's disease versus control comparisons on cerebrospinal fluid protein levels that were observed in all cases.
Gene.symbol	Uniprot	Control	All AD	AD normal cogntion	AD MCI	AD Dementia	AD normal tau	AD abnormal tau	p control vs all AD	p control vs AD normal cognition	p control vs AD MCI	p control vs AD Dementia	p control vs AD normal tau	p control vs AD abnormal tau	any_psig
ACTA1	P68133	0.01 (1)	0.36 (1.05)	0.21 (0.87)	0.4 (1.36)	0.42 (0.95)	0.23 (0.96)	0.43 (1.08)	6.86279e-06	0.0299446	0.00334135	1.82199e-06	0.0349057	5.72601e-07	6
ACTB	P60709	0 (1)	0.47 (1.17)	0.25 (0.98)	0.4 (1.57)	0.61 (1)	0.36 (1.1)	0.52 (1.2)	1.45518e-08	0.0167648	0.00278926	2.95226e-11	0.00104689	2.79546e-09	6
ADA2	Q9NZK5	-0.01 (0.99)	0.35 (1.36)	0.49 (1.56)	0.27 (1.33)	0.32 (1.27)	0.57 (1.46)	0.25 (1.31)	0.00197842	0.00967696	0.0100383	0.023033	0.000159359	0.0355514	6
ANGPTL4	Q9BY76	0 (1)	0.48 (1)	0.38 (0.96)	0.4 (1.06)	0.57 (0.99)	0.28 (1.14)	0.58 (0.91)	2.1306e-07	0.00275775	0.00139877	1.06238e-07	0.0289424	3.42368e-09	6
AQP4	P55087	0 (1)	0.62 (0.95)	0.58 (0.89)	0.46 (0.95)	0.72 (0.97)	0.28 (0.88)	0.79 (0.94)	3.31401e-12	2.58048e-06	0.000144305	2.42198e-12	0.0144394	2.1615e-16	6
ARHGDIA	P52565	0.01 (1)	0.48 (0.96)	0.22 (0.87)	0.37 (0.96)	0.66 (0.97)	0.29 (0.95)	0.57 (0.95)	6.5181e-09	0.0367866	0.00109977	4.84232e-12	0.0117436	5.13557e-11	6
BASP1	P80723	-0.02 (1)	0.64 (1.22)	0.56 (1.19)	0.54 (1.29)	0.73 (1.2)	-0.32 (0.99)	1.11 (1.04)	3.98882e-10	9.89974e-06	0.000458944	9.43795e-10	0.00591126	1.57788e-24	6
C1QL3	Q5VWW1	-0.01 (1)	0.43 (1.07)	0.51 (1.09)	0.45 (0.99)	0.37 (1.11)	-0.26 (0.96)	0.75 (0.97)	1.05797e-05	0.000108653	0.000986311	0.000823083	0.0229192	1.43948e-13	6
CAND1	Q86VP6	0 (1)	0.59 (0.91)	0.24 (0.95)	0.58 (0.93)	0.79 (0.81)	0.21 (0.93)	0.78 (0.84)	2.30746e-16	0.000663672	4.42199e-08	2.81031e-19	0.00293265	6.37121e-22	6
CAPG	P40121	0.01 (1)	0.39 (0.94)	0.38 (0.97)	0.25 (0.95)	0.46 (0.91)	0.32 (1.04)	0.42 (0.88)	3.79194e-06	0.000881835	0.0453999	1.30451e-06	0.00740979	1.26288e-06	6
CBR1	P16152	0.02 (1.02)	0.4 (1.12)	0.26 (1.1)	0.31 (1.13)	0.51 (1.11)	0.23 (1.12)	0.47 (1.11)	2.05899e-06	0.0345333	0.00595787	8.54189e-08	0.0371504	8.33828e-08	6
CETP	P11597	0.01 (1)	-0.26 (1.27)	-0.29 (1.33)	-0.33 (1.21)	-0.2 (1.28)	-0.24 (1.39)	-0.26 (1.21)	0.000604706	0.0014354	0.021564	0.0078793	0.00798979	0.00131731	6
CFL1	P23528	0.01 (0.99)	0.62 (1.05)	0.29 (0.93)	0.46 (0.91)	0.87 (1.12)	0.54 (1.06)	0.66 (1.05)	6.30057e-16	0.000663672	3.59998e-06	1.89889e-20	2.09119e-08	1.96472e-15	6
CFL2	Q9Y281	0.01 (0.99)	0.68 (1.09)	0.35 (0.97)	0.51 (1.38)	0.93 (0.93)	0.35 (0.98)	0.84 (1.11)	1.97762e-12	0.00451793	0.00154742	4.53153e-18	0.00367584	8.34615e-16	6
CHI3L1	P36222	0 (1)	0.79 (0.91)	0.56 (0.98)	0.64 (0.89)	0.99 (0.85)	0.52 (0.97)	0.92 (0.86)	4.06177e-19	5.31501e-06	5.61399e-08	1.04696e-21	5.85784e-06	2.0933e-22	6
CHIT1	Q13231	0.01 (1)	0.58 (1.08)	0.35 (0.97)	0.55 (1.13)	0.72 (1.1)	0.42 (0.97)	0.66 (1.13)	7.09078e-10	0.0031847	3.31929e-05	9.27475e-11	4.94103e-05	6.3628e-10	6
CHST7	Q9NS84	-0.01 (1)	0.22 (1.07)	0.26 (1.12)	0.24 (1.13)	0.19 (1.01)	-0.34 (1.21)	0.49 (0.87)	0.00518059	0.00943933	0.0351799	0.0426086	0.0157453	1.5208e-07	6
CLIC4	Q9Y696	0.01 (1)	0.44 (0.93)	0.36 (0.97)	0.41 (0.93)	0.51 (0.91)	0.26 (0.98)	0.53 (0.89)	1.08645e-07	0.00103241	0.000567739	1.95014e-07	0.0101216	4.66982e-09	6
CORO1A	P31146	0 (1)	0.46 (0.99)	0.41 (1.1)	0.26 (0.95)	0.59 (0.94)	0.52 (1.19)	0.44 (0.88)	7.30652e-08	0.00196973	0.0124234	1.81018e-09	0.000143208	1.5208e-07	6
CYRIB	Q9NUQ9	0.03 (1.06)	0.35 (1.84)	0.22 (1.76)	0.21 (1.55)	0.48 (2.01)	0.11 (1.69)	0.46 (1.9)	5.04186e-10	0.000732619	0.00287049	2.36185e-12	0.0115043	9.61493e-13	6
DLD	P09622	-0.01 (1)	0.41 (1.1)	0.4 (1.08)	0.35 (1.17)	0.45 (1.07)	-0.28 (0.97)	0.75 (1)	1.57039e-05	0.00109684	0.0102094	6.23841e-05	0.00970609	9.17231e-14	6
DNM1	Q05193	-0.01 (1)	0.38 (1.08)	0.36 (1.07)	0.37 (1.04)	0.39 (1.11)	-0.24 (1.04)	0.67 (0.97)	3.56146e-05	0.00975735	0.00622934	6.33187e-05	0.0380372	5.07476e-12	6
DYNLL2	Q96FJ2	-0.01 (1)	0.44 (1.19)	0.32 (1.14)	0.37 (1.26)	0.54 (1.19)	-0.36 (1.12)	0.83 (1.02)	3.23001e-06	0.00225184	0.00399125	5.71843e-06	0.00369004	5.47958e-16	6
ENO1	P06733	-0.01 (1)	0.96 (1.22)	0.6 (1)	0.82 (1.21)	1.22 (1.28)	0.34 (1.2)	1.26 (1.12)	2.29271e-23	5.76356e-08	2.03932e-10	9.75422e-25	0.00162097	6.89587e-33	6
FABP3	P05413	0.01 (1)	1.18 (1.2)	0.63 (1.13)	1.02 (1.16)	1.55 (1.14)	0.28 (1.01)	1.62 (1.04)	6.62082e-29	1.33637e-06	1.05139e-12	1.30847e-34	0.01323	1.87159e-44	6
FLNA	P21333	0.01 (1)	0.27 (0.97)	0.15 (0.9)	0.21 (1.01)	0.36 (0.99)	0.22 (0.95)	0.29 (0.99)	0.000162554	0.0434161	0.0481484	3.0602e-05	0.0183714	0.000116536	6
FSCN1	Q16658	-0.01 (1.01)	0.59 (1.07)	0.27 (1.06)	0.38 (0.92)	0.87 (1.07)	0.31 (1.11)	0.73 (1.02)	8.19305e-12	0.0317131	0.000271389	2.8264e-17	0.00647912	3.37357e-15	6
GFAP	P14136	0 (1)	0.58 (0.9)	0.34 (1.02)	0.38 (0.85)	0.8 (0.8)	0.44 (0.9)	0.64 (0.89)	2.62566e-13	0.00335013	0.000133618	3.40396e-18	4.36915e-06	8.65633e-14	6
GOT1	P17174	-0.01 (1)	0.63 (1.23)	0.64 (1.2)	0.55 (1.22)	0.67 (1.26)	-0.26 (1.02)	1.06 (1.09)	2.2626e-10	2.25899e-06	0.000116514	4.31827e-09	0.0323855	1.66711e-23	6
GPI	P06744	0 (1)	1 (1.25)	0.69 (1.02)	0.79 (1.22)	1.26 (1.32)	0.39 (1.05)	1.29 (1.23)	2.77893e-21	1.08514e-08	2.40621e-08	2.97287e-22	7.43692e-05	3.28456e-27	6
HAGH	Q16775	-0.01 (1)	0.81 (1.05)	0.48 (0.86)	0.59 (1.19)	1.09 (0.99)	0.19 (1)	1.11 (0.93)	9.24204e-20	9.2057e-06	1.11444e-06	1.01163e-24	0.0429939	4.03526e-30	6
IGFBP5	P24593	0 (1)	0.38 (1.16)	0.27 (1.08)	0.31 (1.2)	0.47 (1.18)	0.57 (1.27)	0.29 (1.1)	2.73465e-05	0.0261769	0.0191881	5.0025e-06	3.17171e-06	0.00183918	6
ITGB2	P05107	0 (1)	1.08 (0.97)	0.98 (1.04)	0.97 (0.98)	1.18 (0.93)	0.77 (1.09)	1.22 (0.88)	4.32372e-32	1.36873e-13	6.35574e-15	4.46205e-30	9.4472e-12	3.81591e-35	6
MDK	P21741	0 (1)	0.27 (1.04)	0.29 (1.09)	0.33 (1.04)	0.23 (1.02)	0.36 (1.03)	0.22 (1.05)	0.00125067	0.00886788	0.00838994	0.0142297	0.000443187	0.0147751	6
MSN	P26038	0.01 (1)	0.46 (0.99)	0.34 (0.97)	0.3 (1.08)	0.59 (0.94)	0.32 (1.02)	0.52 (0.97)	1.41791e-07	0.00192291	0.0246561	2.67055e-09	0.00269932	2.94106e-08	6
NAXE	Q8NCW5	-0.01 (1)	0.35 (1.02)	0.37 (1.01)	0.34 (1.01)	0.35 (1.05)	-0.29 (0.9)	0.66 (0.93)	0.000120107	0.00424314	0.00680591	0.000828318	0.00599899	5.48713e-12	6
NPEPPS	P55786	-0.01 (1)	0.51 (1.17)	0.4 (1.16)	0.49 (1.22)	0.57 (1.15)	-0.22 (1.18)	0.85 (1)	1.66079e-07	0.00120048	0.000408752	4.62297e-07	0.0267157	1.83975e-17	6
PEA15	Q15121	0.01 (1)	1.36 (1.17)	0.76 (1.13)	1.15 (1.07)	1.77 (1.07)	0.51 (1.09)	1.77 (0.97)	5.16341e-36	2.87955e-08	9.54895e-17	1.20737e-41	1.95837e-05	6.72972e-50	6
PGAM1	P18669	0 (1)	1.11 (1.08)	0.63 (1.02)	0.87 (1.02)	1.47 (1.02)	0.28 (0.94)	1.51 (0.9)	1.98795e-29	1.01887e-07	4.10875e-12	1.32276e-34	0.00327238	9.94819e-44	6
PGK1	P00558	0 (1)	0.89 (0.98)	0.56 (0.77)	0.75 (1.08)	1.14 (0.97)	0.28 (0.8)	1.19 (0.93)	1.4747e-24	1.31837e-07	8.46552e-10	5.5647e-28	0.00387918	1.10412e-35	6
PIGR	P01833	0 (1)	0.25 (0.85)	0.38 (1.29)	0.14 (0.72)	0.23 (0.58)	0.22 (1.1)	0.26 (0.71)	1.33855e-06	0.00798386	0.00334135	4.12018e-07	0.021102	8.73126e-08	6
PPIA	P62937	0.01 (1)	0.97 (1)	0.56 (0.84)	0.71 (0.9)	1.31 (1.01)	0.5 (0.91)	1.2 (0.96)	2.70998e-27	5.49378e-08	4.18017e-10	2.41847e-32	5.22697e-07	1.64358e-33	6
PRDX3	P30048	-0.01 (1)	0.86 (1.1)	0.68 (1.13)	0.66 (0.89)	1.05 (1.15)	0.41 (1.07)	1.07 (1.05)	5.39642e-20	8.94291e-09	7.5316e-08	2.22055e-20	0.000127978	1.54644e-25	6
RDX	P35241	0 (1)	0.41 (0.97)	0.26 (0.89)	0.38 (1.08)	0.51 (0.95)	0.28 (1.02)	0.48 (0.95)	4.2634e-06	0.0240474	0.00389963	8.4823e-07	0.011865	9.35073e-07	6
RNASE6	Q93091	0 (1)	0.39 (0.91)	0.46 (0.88)	0.39 (1.04)	0.35 (0.85)	0.35 (0.88)	0.4 (0.92)	3.44112e-06	9.71913e-05	0.000812382	0.000205924	0.00040091	1.19855e-05	6
SMOC1	Q9H4F8	-0.02 (0.97)	1.84 (1.31)	1.53 (1.43)	1.65 (1.25)	2.1 (1.24)	0.92 (1.3)	2.29 (1.07)	7.37053e-52	7.18557e-24	4.95192e-25	3.64045e-45	5.66642e-16	1.49446e-59	6
SOD1	P00441	-0.01 (1)	0.38 (1.08)	0.47 (1.11)	0.31 (1.07)	0.37 (1.08)	-0.29 (1.03)	0.7 (0.95)	2.94173e-05	7.26718e-05	0.0212331	0.000495859	0.0263866	1.81781e-12	6
SYT1	P21579	0 (1)	0.23 (1.06)	0.24 (0.96)	0.28 (1.16)	0.2 (1.07)	-0.3 (1.05)	0.49 (0.97)	0.00459316	0.0332151	0.00875877	0.0381484	0.0136841	9.68212e-08	6
TAGLN	Q01995	0.01 (1.01)	0.44 (1)	0.31 (1.01)	0.42 (1.12)	0.52 (0.92)	0.21 (0.96)	0.55 (1)	7.65562e-07	0.0132883	0.00123781	2.13342e-07	0.0475317	1.27096e-08	6
TIE1	P35590	0 (1)	-0.27 (0.96)	-0.2 (0.97)	-0.27 (0.99)	-0.31 (0.95)	-0.47 (1)	-0.18 (0.93)	0.000270032	0.019779	0.0212331	0.00037784	2.83669e-06	0.019319	6
TNFRSF1A	P19438	0.01 (1)	0.26 (0.9)	0.29 (0.94)	0.25 (0.83)	0.25 (0.92)	0.21 (0.93)	0.29 (0.88)	0.00101862	0.00940024	0.0134879	0.00769623	0.0279815	0.00105801	6
TPM1	P09493	0.01 (1)	0.26 (0.92)	0.2 (0.62)	0.27 (1.34)	0.3 (0.78)	0.17 (0.64)	0.31 (1.02)	3.83322e-07	0.00081234	0.00419972	3.34498e-07	0.00150442	2.12257e-07	6
TPM2	P07951	0.01 (1)	0.2 (0.86)	0.1 (0.6)	0.26 (1.18)	0.23 (0.78)	0.18 (0.69)	0.22 (0.93)	2.90942e-05	0.0131299	0.00838994	2.61087e-05	0.00240496	5.58863e-05	6
VCL	P18206	0 (1)	0.33 (0.98)	0.23 (0.97)	0.28 (1.1)	0.4 (0.93)	0.24 (0.97)	0.37 (0.98)	1.01943e-05	0.0251389	0.00991166	1.62599e-06	0.017899	2.19605e-06	6
YWHAB	P31946	0 (1)	0.97 (1.02)	0.51 (0.94)	0.8 (0.9)	1.3 (1)	0.43 (0.9)	1.24 (0.97)	3.79699e-26	4.83287e-06	1.54964e-11	2.40892e-31	1.97967e-05	5.24588e-34	6
YWHAE	P62258	0 (1)	1.32 (1.05)	0.78 (0.92)	1.08 (1.04)	1.71 (0.96)	0.57 (0.88)	1.68 (0.94)	8.60577e-42	1.09153e-12	8.07542e-18	1.76452e-45	3.77193e-10	1.44383e-51	6
YWHAG	P61981	0 (1)	1.62 (1.26)	0.95 (0.99)	1.4 (1.37)	2.08 (1.14)	0.65 (1.13)	2.09 (1.03)	8.11871e-43	1.88315e-12	1.96175e-18	4.77792e-47	1.15692e-07	6.41318e-57	6
YWHAZ	P63104	0 (1)	1.44 (1.11)	0.85 (0.96)	1.16 (1.06)	1.87 (1.02)	0.62 (0.9)	1.83 (0.97)	4.59454e-41	4.24402e-12	3.28104e-17	1.80922e-45	2.51801e-09	1.36978e-51	6
ACYP1	P07311	0 (1)	0.41 (1.19)	0.42 (1.17)	0.33 (1.27)	0.45 (1.15)	0.01 (1.18)	0.61 (1.14)	3.76131e-05	0.00394771	0.0222393	4.81795e-05	0.964386	1.44709e-08	5
AKR1B1	P15121	0 (1)	0.38 (0.96)	0.14 (0.89)	0.21 (0.87)	0.59 (1)	0.22 (0.94)	0.46 (0.97)	1.66959e-08	0.0685317	0.0148711	3.03859e-13	0.010887	2.4351e-10	5
ALDOA	P04075	-0.01 (0.99)	1.01 (1.27)	0.74 (1.17)	0.95 (1.42)	1.18 (1.22)	-0.03 (0.96)	1.51 (1.08)	2.08146e-21	2.97497e-08	1.17757e-09	1.18937e-21	0.962462	3.43514e-39	5
ALDOC	P09972	0 (1)	0.39 (1.01)	0.36 (1.11)	0.33 (0.94)	0.44 (0.98)	-0.21 (1.06)	0.68 (0.84)	3.04621e-06	0.00069917	0.00513602	1.08576e-05	0.104049	1.55664e-13	5
AP2B1	P63010	0 (1)	0.38 (1.03)	0.24 (1.14)	0.41 (1.06)	0.43 (0.95)	-0.36 (0.94)	0.73 (0.87)	7.67254e-05	0.0991539	0.00228805	4.63952e-05	0.000333538	5.26559e-14	5
ARF3	P61204	0 (1)	0.43 (0.92)	0.17 (0.77)	0.41 (1.04)	0.57 (0.9)	0.08 (0.98)	0.6 (0.84)	8.16219e-11	0.0187494	6.91529e-05	4.90138e-14	0.380964	2.42102e-17	5
BACE1	P56817	-0.02 (1)	0.35 (1.24)	0.37 (1.45)	0.29 (1.12)	0.38 (1.19)	-0.28 (1.31)	0.66 (1.08)	0.000135208	0.000563995	0.0441529	0.000820478	0.0612461	2.17582e-10	5
BDNF	P23560	-0.01 (1.01)	-0.43 (1.07)	0.01 (0.99)	-0.37 (1.09)	-0.69 (1.03)	-0.87 (1.15)	-0.22 (0.96)	2.85843e-05	0.790303	0.019113	1.18915e-09	6.02333e-11	0.0435845	5
BLMH	Q13867	0 (1)	0.1 (0.88)	0.04 (0.8)	0.13 (1.03)	0.12 (0.83)	-0.21 (0.98)	0.25 (0.78)	0.00334927	0.129067	0.0273995	0.00404773	0.00524999	1.53761e-08	5
CALM3	P0DP25	0 (0.99)	0.64 (1.17)	0.49 (1.11)	0.58 (1.22)	0.74 (1.17)	0.08 (1.14)	0.91 (1.09)	3.82155e-12	8.5347e-05	1.73145e-06	6.92877e-12	0.227982	5.67133e-19	5
CAMK2A	Q9UQM7	-0.01 (1)	0.52 (1.08)	0.58 (1.03)	0.49 (1.04)	0.51 (1.12)	-0.1 (0.93)	0.82 (1.01)	3.68067e-08	3.52643e-06	0.000192261	5.69465e-06	0.310153	2.64543e-16	5
CAMK2G	Q13555	0 (1)	0.28 (1.09)	0.24 (1.2)	0.28 (0.93)	0.29 (1.12)	-0.24 (1.2)	0.53 (0.95)	0.000793209	0.00836262	0.0141071	0.00556439	0.141274	4.2441e-08	5
CANX	P27824	-0.01 (0.99)	0.19 (1.01)	0.28 (0.99)	0.23 (0.99)	0.12 (1.02)	-0.36 (0.94)	0.45 (0.93)	0.016204	0.0071185	0.0395906	0.189335	0.00790452	1.24535e-06	5
CCN2	P29279	0 (1)	0.28 (0.91)	0.29 (0.9)	0.34 (0.99)	0.25 (0.87)	0.04 (1.02)	0.4 (0.83)	0.00125948	0.0129732	0.0118702	0.00927374	0.94516	6.97601e-06	5
CD44	P16070	0 (1)	0.36 (0.96)	0.37 (1.06)	0.09 (0.9)	0.49 (0.92)	0.22 (1)	0.43 (0.94)	1.2842e-05	0.00042064	0.392417	7.4598e-07	0.0148802	3.72344e-06	5
CDH5	P33151	0.01 (0.99)	-0.28 (1.06)	-0.29 (1.09)	-0.32 (1.02)	-0.25 (1.07)	-0.15 (1.08)	-0.34 (1.05)	0.000367895	0.00111913	0.0060113	0.0100121	0.0698962	0.000105198	5
CEND1	Q8N111	-0.01 (1)	0.63 (1.25)	0.52 (1.15)	0.53 (1.29)	0.73 (1.27)	-0.21 (1.14)	1.03 (1.09)	1.95325e-10	1.4188e-05	0.00011308	7.95121e-10	0.124482	3.83575e-22	5
CKB	P12277	0 (1)	0.62 (1.04)	0.48 (1.19)	0.48 (0.92)	0.76 (0.98)	0.08 (0.96)	0.88 (0.97)	9.55306e-14	0.000110576	8.81045e-06	1.43807e-15	0.243228	6.86192e-22	5
CRYM	Q14894	-0.01 (0.99)	0.57 (1.18)	0.41 (1.17)	0.62 (1.12)	0.62 (1.21)	-0.16 (1.11)	0.91 (1.04)	2.50518e-09	0.000512707	2.39776e-06	4.78652e-08	0.246165	5.53128e-19	5
CSRNP1	Q96S65	-0.01 (0.99)	0.73 (1.1)	0.54 (1.1)	0.72 (1.22)	0.84 (1.03)	-0.07 (1.03)	1.12 (0.91)	5.82895e-15	5.27909e-06	3.65485e-08	4.31172e-14	0.702054	3.62231e-28	5
CYTL1	Q9NRR1	0.01 (1)	0.26 (0.95)	0.2 (1.07)	0.36 (0.96)	0.25 (0.89)	0.15 (0.95)	0.32 (0.95)	0.000982889	0.0472515	0.00506664	0.00422005	0.204251	0.000132332	5
DBI	P07108	0 (1)	0.36 (1)	0.39 (1.11)	0.36 (0.97)	0.34 (0.96)	-0.07 (1.07)	0.56 (0.89)	2.25311e-05	0.000460836	0.00101757	0.00101942	0.776722	1.77217e-09	5
DDAH1	O94760	-0.01 (1)	0.75 (1.2)	0.54 (1.25)	0.59 (1.11)	0.93 (1.19)	-0.1 (1.13)	1.16 (1)	1.8032e-14	3.16473e-05	2.046e-06	1.27384e-15	0.388221	1.52496e-28	5
DLST	P36957	0 (1)	0.24 (0.94)	0.23 (0.9)	0.07 (1.05)	0.34 (0.9)	-0.24 (1)	0.48 (0.83)	0.0015872	0.0356448	0.390799	0.000200972	0.0421318	3.18352e-08	5
DPYSL2	Q16555	0 (1)	0.41 (0.89)	0.31 (0.86)	0.32 (0.88)	0.51 (0.9)	0.1 (0.92)	0.56 (0.83)	2.83657e-08	0.000214976	0.00293982	1.61365e-08	0.141928	8.87396e-12	5
ENO2	P09104	-0.01 (1)	0.58 (1.11)	0.56 (1.08)	0.41 (1.24)	0.67 (1.06)	-0.02 (1.22)	0.87 (0.93)	1.12324e-10	2.54467e-06	0.000374004	4.06711e-10	0.835568	1.5042e-18	5
ENPP4	Q9Y6X5	-0.01 (1.01)	0.28 (1.09)	0.38 (1.12)	0.17 (1.13)	0.28 (1.07)	0.22 (1.12)	0.31 (1.08)	0.00141338	0.000667145	0.161209	0.00810834	0.022417	0.00195946	5
ENPP5	Q9UJA9	-0.01 (0.99)	0.22 (1.02)	0.22 (1.07)	0.23 (1.12)	0.22 (0.94)	-0.25 (0.95)	0.45 (0.97)	0.00468055	0.0227409	0.0668528	0.0144749	0.0307622	2.62269e-07	5
EPB41L2	O43491	0 (1)	0.27 (0.92)	0.15 (0.96)	0.27 (0.82)	0.33 (0.94)	0.06 (0.93)	0.37 (0.9)	0.000225862	0.0411022	0.00786271	0.000318281	0.32298	6.00151e-06	5
EZR	P15311	0.01 (1)	0.3 (0.81)	0.26 (0.78)	0.16 (0.93)	0.4 (0.75)	0.34 (0.88)	0.29 (0.77)	1.85716e-05	0.00909265	0.205369	2.96341e-07	0.000663279	7.59971e-05	5
GAP43	P17677	-0.01 (1)	0.82 (1.26)	0.6 (1.26)	0.68 (1.28)	0.99 (1.23)	-0.18 (1.07)	1.3 (1.05)	1.14686e-15	1.65545e-06	1.58635e-06	2.75628e-16	0.253615	9.96362e-32	5
GAPDH	P04406	0 (1)	0.39 (1.1)	0.25 (0.96)	0.47 (1.26)	0.42 (1.07)	0.18 (1.18)	0.49 (1.04)	1.26081e-05	0.00443782	0.00188924	5.74728e-05	0.104306	3.43135e-07	5
GDA	Q9Y2T3	-0.01 (1)	0.76 (1.21)	0.7 (1.21)	0.67 (1.28)	0.84 (1.18)	-0.16 (1)	1.21 (1.04)	2.6122e-14	3.69982e-07	4.2038e-06	1.05854e-13	0.284977	8.44924e-29	5
GDI1	P31150	0 (1)	1.04 (1.09)	0.57 (1.13)	0.84 (1)	1.37 (1)	0.2 (0.96)	1.44 (0.9)	1.40015e-24	2.44589e-05	1.63725e-10	1.81117e-30	0.0841854	1.8601e-39	5
GDI2	P50395	0 (1)	0.4 (0.98)	0.18 (0.91)	0.32 (0.92)	0.54 (1.01)	0.16 (1.04)	0.51 (0.93)	3.32106e-08	0.0234298	0.000960944	3.20824e-10	0.0706446	4.38222e-11	5
GGCT	O75223	-0.01 (1)	0.4 (0.91)	0.35 (1.02)	0.29 (0.87)	0.47 (0.88)	-0.06 (0.86)	0.61 (0.86)	1.72385e-09	0.000284033	0.000808103	3.15418e-10	0.742727	1.78555e-17	5
GLO1	Q04760	0 (1)	0.77 (0.95)	0.49 (0.85)	0.57 (0.94)	1.02 (0.94)	0.2 (0.87)	1.05 (0.85)	8.27491e-18	5.1204e-05	6.85664e-07	1.10178e-21	0.0560905	4.5101e-27	5
GLOD4	Q9HC38	0 (1)	0.7 (1.03)	0.43 (1)	0.55 (0.96)	0.91 (1.04)	0.06 (0.97)	1 (0.91)	2.11897e-15	0.00022611	7.01343e-07	5.88884e-18	0.753701	4.31058e-27	5
GMFB	P60983	0 (1)	0.66 (1.11)	0.54 (1.05)	0.54 (1.18)	0.78 (1.09)	-0.18 (0.99)	1.06 (0.92)	2.82181e-12	1.18991e-05	3.72286e-05	1.7673e-12	0.144234	9.6044e-26	5
GOT2	P00505	0 (1)	0.46 (1.04)	0.27 (0.91)	0.36 (1.13)	0.6 (1.04)	0.01 (0.92)	0.67 (1.03)	6.42099e-07	0.0145595	0.00534934	3.11771e-08	0.774873	1.92019e-11	5
GPNMB	Q14956	0 (1)	0.27 (0.92)	0.24 (0.95)	0.23 (0.9)	0.31 (0.91)	0.15 (0.95)	0.33 (0.9)	0.00201558	0.0458392	0.0291905	0.00418507	0.183959	0.000462615	5
GRN	P28799	-0.01 (0.99)	0.34 (0.99)	0.38 (1)	0.23 (1.02)	0.37 (0.98)	0.44 (1.13)	0.29 (0.92)	0.000625168	0.00246387	0.192581	0.000844209	0.00115463	0.00428695	5
GSR	P00390	0.01 (1.01)	0.49 (1.15)	0.46 (1.08)	0.38 (1.24)	0.55 (1.15)	0.2 (1.01)	0.62 (1.19)	4.96054e-07	0.000966582	0.00879644	2.07382e-07	0.266897	2.84941e-10	5
GSS	P48637	0 (1)	0.56 (1.13)	0.44 (1.16)	0.5 (1.15)	0.64 (1.1)	-0.08 (1.01)	0.86 (1.05)	7.57642e-08	0.00123083	0.00101757	5.15522e-08	0.248136	5.90108e-16	5
HDHD2	Q9H0R4	-0.01 (1)	0.36 (0.95)	0.24 (0.92)	0.31 (0.95)	0.45 (0.96)	-0.09 (0.92)	0.58 (0.89)	1.70418e-05	0.00947857	0.010296	1.14905e-05	0.484724	2.26589e-10	5
HPRT1	P00492	-0.02 (0.99)	0.94 (1.31)	0.68 (1.15)	0.72 (1.27)	1.19 (1.36)	-0.09 (0.95)	1.44 (1.16)	1.71956e-17	2.81969e-07	3.54941e-06	3.62757e-19	0.561604	1.18277e-33	5
HSP90AA1	P07900	0 (1)	0.36 (0.99)	0.12 (0.87)	0.35 (0.93)	0.5 (1.05)	0.19 (0.89)	0.45 (1.03)	4.62437e-09	0.0722951	0.00013126	7.2337e-12	0.0108494	3.35477e-11	5
HSPA1B	P0DMV9	0 (1)	0.41 (1.19)	0.25 (0.87)	0.38 (1.07)	0.5 (1.37)	-0.12 (1.05)	0.66 (1.17)	1.67895e-07	0.00127452	0.000277626	6.11059e-07	0.281188	4.28106e-15	5
HSPA4	P34932	-0.01 (1)	0.5 (1.1)	0.22 (0.89)	0.44 (1.11)	0.68 (1.17)	0.07 (0.96)	0.71 (1.11)	1.7837e-09	0.0208576	1.71089e-05	6.84322e-11	0.531106	1.85775e-15	5
HSPA8	P11142	-0.01 (1)	0.6 (1.06)	0.48 (0.9)	0.58 (1.03)	0.68 (1.14)	-0.12 (0.75)	0.95 (1.01)	1.32563e-11	1.28691e-05	5.04278e-06	1.43278e-10	0.50841	2.33473e-22	5
HTRA1	Q92743	0 (1)	0.28 (1.19)	0.22 (1.15)	0.31 (1.14)	0.3 (1.23)	0.39 (1.39)	0.23 (1.08)	0.0016655	0.0585763	0.02669	0.0026442	0.0021751	0.00985778	5
IGFBP4	P22692	0 (1)	0.24 (1.05)	0.22 (1.09)	0.25 (1.04)	0.25 (1.03)	0.13 (1.15)	0.3 (0.99)	0.00579043	0.0466194	0.0328361	0.020273	0.271078	0.00147846	5
IGHM	P01871	0.01 (1)	-0.15 (1.27)	-0.28 (1.27)	-0.25 (1.07)	-0.03 (1.36)	-0.23 (1.2)	-0.11 (1.31)	0.00703626	0.0012247	0.0150525	0.206481	0.0024146	0.0478705	5
IGHV3-64D	A0A0J9YX35	0.01 (0.99)	-0.32 (1.05)	-0.48 (0.96)	-0.26 (1.02)	-0.27 (1.11)	-0.01 (1.03)	-0.47 (1.03)	8.90127e-05	1.25377e-05	0.0245627	0.0048702	0.662217	2.44451e-07	5
IGKV1-17	P01599	0.01 (1)	-0.33 (1.11)	-0.3 (1.17)	-0.37 (1.05)	-0.33 (1.12)	-0.06 (1.09)	-0.47 (1.1)	6.92005e-05	0.00733437	0.0020545	0.000539938	0.254117	1.29415e-06	5
IGKV2-40	A0A087WW87	0.01 (0.99)	-0.28 (1.02)	-0.28 (0.95)	-0.26 (1.05)	-0.29 (1.05)	-0.02 (1.01)	-0.4 (1.01)	0.000901821	0.0127669	0.0324785	0.00278519	0.763805	1.02163e-05	5
IMPA1	P29218	-0.01 (1)	0.31 (1.09)	0.34 (1.03)	0.25 (1.15)	0.33 (1.1)	0 (0.88)	0.46 (1.15)	1.58572e-07	4.67214e-05	0.000599272	4.1394e-06	0.901079	2.61552e-13	5
INHBA	P08476	0.01 (1)	0.26 (0.95)	0.22 (1.05)	0.33 (1.02)	0.24 (0.85)	0.31 (1.06)	0.23 (0.89)	0.0180983	0.20116	0.0398723	0.0344649	0.0273001	0.0459489	5
JAG1	P78504	0 (1)	-0.31 (1.02)	-0.03 (0.99)	-0.3 (1)	-0.46 (1.03)	-0.41 (1.06)	-0.26 (1.01)	0.000362302	0.919931	0.00894856	4.01869e-06	0.000154792	0.0059455	5
LAMP1	P11279	-0.01 (1)	0.38 (1.18)	0.43 (1.18)	0.24 (1.17)	0.41 (1.18)	0.27 (1.26)	0.43 (1.13)	0.000131944	0.000333104	0.0762832	0.000639254	0.0319006	5.19037e-05	5
LDHA	P00338	0 (1)	0.82 (1.13)	0.59 (1.02)	0.72 (1.15)	0.99 (1.15)	0 (1.04)	1.21 (0.94)	2.2484e-17	2.49186e-06	1.3631e-08	1.46305e-17	0.998074	1.06382e-31	5
LDHB	P07195	-0.01 (1)	0.56 (1.1)	0.48 (1.06)	0.44 (1.16)	0.66 (1.08)	-0.2 (1.04)	0.93 (0.92)	7.67575e-10	6.21656e-05	0.000534842	5.0068e-10	0.148255	1.07402e-20	5
LGALS1	P09382	0 (1)	0.3 (0.93)	0.13 (0.84)	0.26 (0.9)	0.42 (0.98)	0.22 (0.97)	0.34 (0.91)	0.00047801	0.3124	0.0119196	6.87007e-05	0.0289424	0.00035859	5
LINGO3	P0C6S8	-0.01 (1)	-0.3 (1.03)	-0.12 (0.99)	-0.3 (0.97)	-0.39 (1.08)	-0.34 (1.04)	-0.27 (1.03)	0.00260972	0.367902	0.0203458	0.000897827	0.00156493	0.0192831	5
LRP1	Q07954	-0.01 (1)	0.34 (1.03)	0.42 (0.87)	0.31 (1.01)	0.32 (1.11)	0.16 (1)	0.43 (1.03)	0.000402414	0.0015078	0.0105152	0.00692789	0.254117	2.31475e-05	5
MAMDC2	Q7Z304	0 (1)	0.28 (1.09)	0.09 (1.06)	0.24 (1.03)	0.4 (1.13)	0.4 (1.04)	0.22 (1.11)	0.00334386	0.683954	0.0256072	0.000393293	0.00112558	0.0292259	5
MAPT	P10636	0.01 (1.01)	1.15 (1.32)	0.77 (1.24)	0.86 (1.35)	1.49 (1.27)	-0.01 (1.09)	1.71 (1.03)	4.26163e-25	6.39284e-08	8.15934e-10	1.38829e-28	0.998074	2.42022e-46	5
MARCKS	P29966	-0.01 (1)	0.51 (0.97)	0.47 (0.92)	0.48 (1.01)	0.55 (0.98)	0.11 (0.95)	0.71 (0.92)	1.84558e-09	5.92338e-05	1.02977e-05	6.824e-08	0.276901	1.61835e-14	5
MDH1	P40925	-0.01 (0.99)	0.82 (1.19)	0.65 (1.13)	0.67 (1.24)	0.98 (1.17)	-0.07 (1.04)	1.25 (1)	8.7539e-16	3.53667e-07	2.29645e-06	5.45666e-16	0.646539	5.63768e-30	5
MIF	P14174	-0.01 (0.99)	0.86 (1.02)	0.63 (1.04)	0.66 (0.99)	1.09 (0.99)	0.18 (0.97)	1.19 (0.88)	6.20405e-20	1.14579e-07	4.54961e-07	2.97287e-22	0.157615	3.31039e-32	5
NEDD8	Q15843	0 (1)	0.77 (1.06)	0.49 (1.05)	0.71 (1.11)	0.95 (1.01)	-0.01 (0.91)	1.15 (0.91)	2.29746e-17	6.12548e-06	3.97106e-08	2.08622e-18	0.964386	1.52445e-31	5
NPC2	P61916	0 (1)	0.3 (1.09)	0.37 (1.15)	0.2 (1.07)	0.32 (1.06)	0.19 (1.24)	0.36 (1)	4.87801e-05	0.000320581	0.0548005	0.000186126	0.00991191	3.66933e-05	5
NPTX2	P47972	-0.02 (1.03)	-0.7 (1.11)	-0.12 (1.07)	-0.58 (1.07)	-1.05 (1.02)	-0.93 (1.21)	-0.58 (1.05)	3.86254e-12	0.49688	3.07372e-05	2.70479e-20	8.39858e-12	1.50076e-08	5
NPTXR	O95502	-0.02 (1.01)	-0.44 (1.11)	0.04 (1.14)	-0.34 (1.09)	-0.73 (1.01)	-0.89 (1.26)	-0.22 (0.96)	2.03686e-05	0.306968	0.0185945	2.46701e-11	2.67929e-10	0.0241978	5
NRGN	Q92686	-0.01 (0.99)	0.99 (1.28)	0.76 (1.21)	0.85 (1.3)	1.17 (1.28)	-0.12 (0.98)	1.52 (1.05)	2.81964e-20	1.99114e-08	2.40621e-08	9.95978e-21	0.499937	2.17381e-39	5
NSF	P46459	-0.01 (1)	0.3 (1.01)	0.25 (1.02)	0.11 (1.04)	0.41 (0.97)	-0.26 (0.97)	0.56 (0.91)	0.000555209	0.0426815	0.319391	2.71429e-05	0.0124884	5.45387e-10	5
NTNG1	Q9Y2I2	-0.02 (1)	-0.32 (1.05)	0 (1.09)	-0.34 (1.11)	-0.47 (0.96)	-0.48 (1.07)	-0.24 (1.03)	0.0014282	0.670392	0.0280204	6.03645e-06	0.000191362	0.0238076	5
NUDC	Q9Y266	0 (1)	0.49 (1.05)	0.34 (0.94)	0.43 (0.85)	0.6 (1.18)	0.01 (0.9)	0.72 (1.05)	8.62879e-10	0.000755737	1.05797e-05	1.82994e-09	0.717327	1.4156e-16	5
PARK7	Q99497	0 (1)	0.66 (1.02)	0.42 (0.96)	0.61 (0.89)	0.81 (1.09)	0.02 (0.88)	0.97 (0.94)	2.05754e-12	0.000850779	5.46349e-07	4.46081e-13	0.824277	7.63513e-23	5
PCSK2	P16519	-0.02 (1.02)	-0.42 (1.05)	0.06 (1.18)	-0.36 (0.98)	-0.69 (0.91)	-0.64 (1.11)	-0.31 (1)	4.27885e-06	0.399018	0.00452061	6.76021e-12	1.25229e-07	0.000928293	5
PDYN	P01213	-0.01 (1.01)	-0.41 (0.97)	-0.13 (0.92)	-0.38 (0.94)	-0.58 (0.98)	-0.62 (1.01)	-0.31 (0.94)	5.96754e-06	0.395044	0.00370476	1.53312e-08	3.81173e-07	0.000855142	5
PEBP1	P30086	-0.01 (0.99)	0.56 (1.06)	0.39 (1.1)	0.41 (1.04)	0.71 (1.03)	-0.19 (1.06)	0.91 (0.86)	3.69206e-10	0.000261393	0.000791194	2.04774e-11	0.129897	1.62019e-21	5
PFN1	P07737	0.01 (1)	0.33 (0.97)	0.19 (0.94)	0.26 (0.83)	0.44 (1.04)	0.25 (1.04)	0.37 (0.94)	8.74178e-06	0.0713947	0.00462535	6.69183e-07	0.0467263	5.78815e-07	5
PGM1	P36871	-0.01 (0.99)	0.43 (1.14)	0.32 (1.1)	0.36 (1.44)	0.53 (0.99)	-0.07 (1.01)	0.67 (1.13)	3.40259e-07	0.00679079	0.00223293	5.91844e-08	0.823338	7.35417e-13	5
PKM	P14618	0 (1)	0.96 (1.23)	0.75 (1.18)	0.87 (1.31)	1.1 (1.2)	-0.09 (1)	1.46 (0.99)	8.50365e-20	6.29187e-08	2.53948e-09	1.79444e-19	0.631015	8.02905e-38	5
PLXDC2	Q6UX71	-0.01 (0.99)	0.37 (0.97)	0.42 (0.91)	0.27 (1.03)	0.39 (0.98)	0 (0.96)	0.54 (0.94)	7.5769e-06	0.000264311	0.0158613	3.50103e-05	0.773949	1.75704e-09	5
PPP1R1B	Q9UD71	0 (1)	0.32 (1.06)	0.22 (1.01)	0.23 (1.06)	0.42 (1.07)	0.03 (1.05)	0.47 (1.03)	6.16926e-06	0.021659	0.0096626	7.69935e-07	0.315359	1.45296e-08	5
PPP1R7	Q15435	-0.01 (1)	0.72 (1.09)	0.39 (1.28)	0.78 (0.95)	0.86 (1.01)	0.14 (1.1)	1 (0.96)	3.63632e-15	0.00180591	1.5898e-09	2.01218e-16	0.116973	2.1593e-23	5
PPP3CA	Q08209	0 (1)	0.92 (1.25)	0.63 (1.18)	0.65 (1.35)	1.2 (1.17)	0.04 (1.09)	1.35 (1.09)	5.23149e-21	4.56224e-07	6.96079e-07	3.34022e-25	0.275304	4.12432e-35	5
PPP5C	P53041	0 (1)	0.42 (0.92)	0.43 (0.99)	0.35 (0.9)	0.46 (0.88)	0.1 (0.88)	0.58 (0.89)	2.00848e-06	0.000740251	0.00276265	8.96737e-06	0.838396	1.13628e-10	5
PRAP1	Q96NZ9	0 (1)	-0.22 (1.01)	-0.3 (1.06)	-0.16 (0.96)	-0.2 (1.01)	0.28 (1.03)	-0.45 (0.91)	0.00625124	0.00338103	0.198644	0.0273189	0.0230644	3.70545e-07	5
PRDX1	Q06830	0 (1)	0.35 (0.84)	0.15 (0.61)	0.25 (0.94)	0.5 (0.86)	0.06 (0.88)	0.49 (0.78)	3.2552e-10	0.00244072	0.00128289	5.96784e-13	0.277968	7.66542e-16	5
PRDX2	P32119	0 (1)	0.34 (0.93)	0.22 (0.7)	0.25 (1.03)	0.44 (0.97)	0.04 (0.94)	0.48 (0.88)	1.93932e-09	0.000174389	0.000700175	7.3981e-10	0.450707	3.89667e-15	5
PREP	P48147	0 (1)	0.42 (1.13)	0.23 (1.06)	0.56 (1.19)	0.45 (1.12)	-0.15 (1.15)	0.7 (1.01)	1.43285e-06	0.0131825	4.76276e-05	7.96261e-06	0.159039	8.12597e-14	5
PRKAR1A	P10644	0 (1)	0.45 (0.92)	0.33 (0.98)	0.37 (0.94)	0.54 (0.88)	-0.13 (0.85)	0.72 (0.82)	2.25672e-06	0.00963699	0.0187413	1.36434e-07	0.088161	5.79332e-14	5
PSAT1	Q9Y617	0 (1)	0.42 (0.97)	0.39 (1.01)	0.35 (0.99)	0.46 (0.93)	0.05 (0.85)	0.6 (0.97)	1.86398e-06	0.00135947	0.00397277	3.4788e-06	0.583776	3.59481e-10	5
RAD23B	P54727	-0.01 (1)	0.69 (1.07)	0.48 (1.06)	0.68 (1.04)	0.79 (1.08)	-0.06 (0.94)	1.04 (0.94)	1.06801e-12	0.000133951	1.66648e-07	3.23112e-12	0.656102	5.92665e-24	5
RNH1	P13489	0.01 (1)	0.46 (0.92)	0.26 (0.88)	0.41 (1.04)	0.59 (0.85)	0.11 (0.9)	0.63 (0.88)	3.7979e-08	0.0215777	0.00138465	3.1721e-10	0.30843	2.35423e-12	5
S100A6	P06703	0.01 (1)	0.27 (0.9)	0.17 (0.83)	0.24 (0.91)	0.34 (0.92)	0.23 (0.96)	0.29 (0.86)	0.000367191	0.0657638	0.022325	0.00019207	0.0150799	0.000425531	5
S100B	P04271	0.01 (1)	0.34 (1.11)	0.33 (1.19)	0.18 (0.99)	0.43 (1.12)	0.51 (1.1)	0.26 (1.11)	0.000749706	0.0267585	0.168777	0.000208805	3.55843e-05	0.0226698	5
SELENBP1	Q13228	0 (1)	-0.32 (1.08)	0.04 (1.04)	-0.3 (1.01)	-0.52 (1.1)	-0.45 (0.95)	-0.26 (1.14)	0.00115539	0.866949	0.0242843	9.04096e-06	0.000212557	0.0183025	5
SFRP1	Q8N474	0 (1)	0.31 (0.94)	0.3 (0.94)	0.26 (1)	0.34 (0.9)	0.46 (1.08)	0.24 (0.85)	0.00141338	0.0482133	0.0613859	0.00117229	0.000780346	0.0132345	5
SH3BGRL	O75368	0 (1)	0.53 (1.01)	0.54 (0.9)	0.41 (1.16)	0.59 (0.98)	0.05 (1.03)	0.76 (0.92)	1.94534e-09	7.6426e-06	0.000674467	1.16136e-08	0.425756	4.75495e-15	5
SH3BGRL3	Q9H299	0 (1)	0.65 (1)	0.55 (0.93)	0.49 (0.99)	0.77 (1.03)	0.08 (0.92)	0.92 (0.92)	4.35842e-12	1.15159e-05	8.46299e-05	1.7123e-12	0.595431	2.03514e-20	5
SKP1	P63208	-0.01 (1)	0.54 (1.02)	0.44 (1.07)	0.51 (1.05)	0.61 (0.98)	-0.21 (0.93)	0.9 (0.85)	1.26227e-09	0.000303454	1.83953e-05	5.59532e-09	0.104306	1.14664e-20	5
SNAP25	P60880	-0.01 (0.99)	0.62 (1.15)	0.42 (1.21)	0.57 (1.08)	0.74 (1.15)	-0.12 (1.12)	0.97 (0.99)	2.0769e-11	4.03145e-05	3.0345e-05	2.20103e-11	0.707431	2.76087e-21	5
SNCA	P37840	0 (1)	0.74 (1.03)	0.37 (0.97)	0.68 (1.06)	0.96 (0.98)	0.01 (0.93)	1.09 (0.88)	5.12719e-17	0.00097645	1.43481e-08	2.53278e-20	0.901079	1.18502e-30	5
SNCG	O76070	0 (1)	0.32 (0.96)	0.28 (0.97)	0.26 (1)	0.37 (0.94)	0.02 (0.94)	0.47 (0.94)	8.55538e-05	0.00979777	0.0280204	7.36943e-05	0.748208	1.59107e-07	5
SOD2	P04179	0 (1)	0.49 (1.06)	0.44 (1.06)	0.53 (1.15)	0.5 (1.02)	-0.2 (0.97)	0.83 (0.94)	2.90252e-08	0.000301789	2.12498e-05	8.31234e-07	0.112806	9.97239e-18	5
SORCS2	Q96PQ0	-0.02 (0.99)	0.16 (1.05)	0.21 (1.17)	0.13 (1.02)	0.16 (1.01)	-0.34 (1.16)	0.4 (0.91)	0.0212042	0.0296227	0.246216	0.0459484	0.014343	4.41414e-06	5
SPON1	Q9HCB6	-0.01 (0.99)	0.7 (1.11)	0.56 (1.08)	0.41 (1.11)	0.91 (1.09)	0.14 (1.1)	0.97 (1.01)	1.5933e-13	1.73982e-06	0.000971018	1.37786e-15	0.123597	1.30676e-20	5
SPP1	P10451	-0.01 (0.99)	0.67 (1.12)	0.7 (1.19)	0.64 (1.1)	0.68 (1.1)	0.06 (1.14)	0.97 (0.99)	2.97011e-13	2.40474e-09	1.11444e-06	7.03736e-10	0.23695	5.56823e-21	5
SST	P61278	0.01 (0.99)	-0.42 (1.06)	-0.1 (1.01)	-0.37 (1.07)	-0.61 (1.05)	-0.49 (1.07)	-0.39 (1.06)	2.78919e-06	0.222002	0.00460423	9.05637e-09	2.19333e-05	5.52302e-05	5
ST13	P50502	-0.01 (1)	0.53 (0.86)	0.27 (0.87)	0.41 (0.85)	0.72 (0.82)	0.11 (0.86)	0.73 (0.79)	2.4731e-13	0.00411151	1.49865e-05	3.0475e-17	0.155849	1.46011e-20	5
STMN1	P16949	-0.01 (0.99)	0.7 (1.1)	0.48 (1.11)	0.56 (0.95)	0.88 (1.13)	-0.06 (0.94)	1.06 (0.97)	3.68037e-15	1.06436e-05	4.4124e-07	1.06536e-15	0.974007	2.08504e-27	5
STX12	Q86Y82	0 (1)	0.22 (0.95)	0.2 (0.94)	0.19 (0.99)	0.25 (0.94)	-0.35 (0.88)	0.49 (0.86)	0.00535217	0.114968	0.0379352	0.00789988	0.00102035	9.70999e-09	5
SYN1	P17600	-0.01 (0.99)	1.01 (1.28)	0.67 (1.15)	0.77 (1.31)	1.3 (1.26)	-0.06 (1.01)	1.52 (1.05)	1.0165e-21	3.61527e-08	7.97197e-08	3.66082e-24	0.935558	3.31927e-40	5
TALDO1	P37837	-0.01 (1)	0.55 (1.09)	0.52 (0.97)	0.45 (1.17)	0.61 (1.1)	-0.13 (1.03)	0.87 (0.96)	4.54118e-09	2.31038e-05	0.00114608	1.19788e-08	0.18158	7.50974e-19	5
TBCA	O75347	0 (1)	0.73 (1.1)	0.45 (0.94)	0.46 (1.1)	1 (1.12)	0.02 (1)	1.06 (0.98)	1.40054e-15	5.71214e-05	9.23985e-06	1.01507e-18	0.34286	1.01109e-25	5
TMEFF2	Q9UIK5	-0.01 (0.99)	0.37 (1.04)	0.48 (1.18)	0.46 (0.86)	0.28 (1.05)	-0.13 (1.07)	0.62 (0.93)	3.12154e-06	8.38942e-06	6.14994e-05	0.00263656	0.610569	1.65657e-11	5
TMSB4X	P62328	0 (1)	0.67 (0.98)	0.49 (0.94)	0.55 (1.01)	0.82 (0.97)	0.15 (1.01)	0.92 (0.87)	4.07492e-13	0.000119283	2.28305e-05	7.25933e-15	0.34041	2.77927e-21	5
TNFRSF12A	Q9NP84	0 (1)	0.33 (0.97)	0.33 (1.12)	0.26 (0.85)	0.36 (0.94)	0.2 (1.02)	0.39 (0.93)	0.000176151	0.0309286	0.026193	9.62588e-05	0.142913	1.43135e-05	5
TPI1	P60174	-0.01 (1)	0.41 (1.07)	0.35 (1.06)	0.34 (1.2)	0.47 (1.01)	-0.13 (1.05)	0.66 (0.99)	8.6807e-06	0.00211655	0.0161178	8.7859e-06	0.315941	1.8136e-11	5
TXN	P10599	0 (1)	0.56 (0.98)	0.43 (0.83)	0.45 (0.94)	0.68 (1.05)	-0.05 (0.87)	0.85 (0.88)	1.84754e-11	6.14201e-05	8.83091e-05	4.12041e-12	0.764725	3.34681e-21	5
TXNDC17	Q9BRA2	0 (1)	0.41 (0.96)	0.32 (1)	0.33 (1.03)	0.5 (0.89)	-0.03 (0.93)	0.62 (0.9)	6.97716e-06	0.00798386	0.0101236	2.77342e-06	0.796213	2.06114e-10	5
UBB	P0CG47	-0.01 (1)	0.35 (0.99)	0.27 (0.88)	0.24 (1.14)	0.45 (0.97)	-0.08 (0.88)	0.56 (0.98)	3.6561e-05	0.0167648	0.0390321	6.42443e-06	0.670992	2.73687e-09	5
UBE2L3	P68036	0 (1)	0.61 (0.92)	0.37 (0.87)	0.41 (0.8)	0.84 (0.95)	0.08 (0.81)	0.87 (0.86)	1.88709e-12	0.00193219	0.000343953	1.38291e-16	0.596267	4.36148e-21	5
UBE2V2	Q15819	0 (1)	0.44 (1.02)	0.23 (1.05)	0.5 (0.99)	0.51 (1.01)	-0.29 (0.92)	0.78 (0.87)	1.74687e-06	0.0670297	5.74425e-05	1.41872e-06	0.0030501	9.80447e-17	5
VASN	Q6EMK4	-0.01 (1)	0.49 (0.86)	0.55 (0.82)	0.47 (0.83)	0.48 (0.9)	0 (0.76)	0.73 (0.81)	4.61041e-09	2.15054e-06	6.11197e-05	8.27501e-07	0.848783	1.39527e-15	5
VGF	O15240	-0.01 (1)	-0.45 (1.12)	0.02 (1.05)	-0.31 (1.06)	-0.76 (1.09)	-0.94 (1.16)	-0.22 (1.02)	6.34735e-06	0.729521	0.0142803	3.04175e-11	2.61676e-12	0.0268951	5
VSIG4	Q9Y279	0 (1)	0.4 (1.27)	0.3 (1.06)	0.18 (1.69)	0.55 (1.11)	-0.04 (1.51)	0.6 (1.08)	4.53332e-06	0.0148496	0.020745	2.81495e-07	0.707431	9.47391e-10	5
WDR1	O75083	0.01 (1)	0.43 (0.98)	0.17 (1.02)	0.35 (0.96)	0.6 (0.93)	0.26 (0.96)	0.51 (0.98)	3.655e-07	0.081072	0.00303946	1.472e-09	0.00591126	5.24162e-08	5
YWHAH	Q04917	0.01 (0.99)	0.68 (0.95)	0.27 (0.91)	0.58 (0.9)	0.94 (0.92)	0.36 (0.91)	0.83 (0.94)	2.42724e-13	0.0541569	1.53898e-05	1.64262e-19	0.00453481	2.18768e-17	5
ACAN	P16112	0.01 (1)	0.22 (1.04)	0.34 (1.05)	0.15 (1.17)	0.2 (0.96)	0.21 (1.13)	0.23 (1)	0.00672441	0.00647671	0.233348	0.0188038	0.107696	0.00482082	4
ACYP2	P14621	-0.01 (0.99)	0.29 (1.12)	0.17 (1.2)	0.2 (1.14)	0.4 (1.06)	-0.31 (1.24)	0.58 (0.93)	0.000609198	0.0702822	0.0804993	0.00012614	0.031327	2.33901e-09	4
ADAMTS1	Q9UHI8	-0.01 (1)	0.2 (1.05)	0.35 (0.93)	0.25 (1.15)	0.1 (1.06)	-0.23 (1.12)	0.41 (0.96)	0.0241584	0.00367109	0.0738885	0.279582	0.0349057	1.51016e-05	4
AKAP12	Q02952	0 (1)	0.46 (1.13)	0.25 (1.01)	0.46 (1.05)	0.57 (1.22)	-0.07 (0.97)	0.72 (1.12)	4.82535e-06	0.0585763	0.000349776	2.7379e-06	0.432094	1.3105e-11	4
ALB	P02768-1	0.02 (0.98)	-0.26 (1.02)	-0.41 (0.9)	-0.22 (1.1)	-0.2 (1.03)	0.08 (0.94)	-0.42 (1.02)	0.000962012	5.31087e-05	0.0713257	0.0275657	0.805541	2.57776e-06	4
ANXA5	P08758	0.01 (0.99)	0.32 (1.17)	0.26 (1.31)	0.22 (1.16)	0.39 (1.09)	0.45 (1.23)	0.25 (1.14)	0.00149408	0.0538015	0.171511	0.000386784	0.000932308	0.0130047	4
ARSA	P15289	0.01 (0.99)	-0.17 (0.93)	-0.24 (0.88)	-0.03 (0.95)	-0.21 (0.94)	0.17 (0.86)	-0.34 (0.92)	0.0299147	0.0159367	0.822289	0.0292821	0.188785	0.000173498	4
B2M	P61769	-0.01 (1)	0.27 (1.02)	0.27 (1.12)	0.21 (1.03)	0.31 (0.97)	-0.05 (1.14)	0.43 (0.92)	0.000542933	0.0186062	0.0549854	0.000559664	0.689566	5.52347e-07	4
B3GAT3	O94766	-0.01 (1)	-0.24 (0.91)	-0.16 (0.84)	-0.08 (0.82)	-0.36 (0.98)	-0.21 (0.89)	-0.25 (0.93)	0.0175177	0.222543	0.707429	0.00146596	0.0339798	0.0391628	4
B4GALNT4	Q76KP1	-0.02 (0.98)	0.15 (0.98)	0.24 (1.09)	0.28 (0.99)	0.05 (0.91)	-0.35 (0.97)	0.4 (0.89)	0.0858631	0.0328632	0.0250328	0.730623	0.00151698	2.71594e-05	4
C1QTNF3	Q9BXJ4	-0.01 (1)	-0.21 (1.01)	-0.01 (0.87)	-0.33 (1.11)	-0.25 (1)	-0.32 (1.01)	-0.16 (1)	0.0415392	0.818989	0.0281251	0.0350695	0.0112305	0.174616	4
CALB2	P22676	0.02 (1)	0.46 (0.97)	0.25 (0.98)	0.52 (0.91)	0.53 (0.98)	0.18 (1.02)	0.59 (0.91)	3.655e-07	0.0541569	1.27703e-05	3.50402e-07	0.123891	8.20411e-10	4
CCDC173	Q0VFZ6	0.01 (1)	-0.21 (0.96)	-0.25 (0.88)	-0.23 (1.14)	-0.19 (0.91)	-0.05 (0.98)	-0.29 (0.94)	0.00809919	0.00430071	0.240307	0.030074	0.572228	0.000859419	4
CD109	Q6YHK3	0.01 (1.01)	0.27 (0.87)	0.21 (0.79)	0.13 (0.97)	0.36 (0.85)	0.28 (0.93)	0.26 (0.84)	0.0025818	0.0882734	0.384369	0.000213939	0.0162746	0.00541415	4
CD5L	O43866	0.01 (1)	-0.13 (1.36)	-0.26 (1.4)	-0.2 (1.13)	-0.02 (1.44)	-0.1 (1.48)	-0.14 (1.3)	0.0043261	0.0003085	0.0548005	0.106104	0.0249487	0.00799585	4
CDH10	Q9Y6N8	-0.01 (1)	-0.28 (1.08)	0.05 (1.05)	-0.36 (1.17)	-0.41 (1.02)	-0.71 (1.26)	-0.07 (0.91)	0.00679604	0.418425	0.0258012	9.69605e-05	2.58079e-07	0.437297	4
CDH8	P55286	-0.01 (1)	-0.24 (1.06)	0.15 (1.12)	-0.28 (0.99)	-0.42 (1.02)	-0.73 (1.1)	0 (0.95)	0.0129128	0.120659	0.0255107	7.26153e-05	1.63728e-08	0.851122	4
COCH	O43405	-0.01 (1)	0.32 (1.07)	0.22 (0.84)	0.2 (1.14)	0.44 (1.14)	0.16 (1.09)	0.41 (1.06)	0.000114807	0.011402	0.147253	1.55267e-05	0.0669677	1.91594e-05	4
COTL1	Q14019	0 (1)	0.42 (0.95)	0.34 (0.95)	0.21 (0.87)	0.56 (0.96)	0.08 (0.93)	0.58 (0.91)	4.76782e-06	0.0160617	0.117951	2.3394e-08	0.538253	2.44061e-09	4
CRP	P02741	0.01 (1.01)	-0.13 (0.99)	0.01 (1.06)	-0.15 (1.04)	-0.19 (0.93)	0.04 (0.98)	-0.21 (0.99)	0.00923577	0.31514	0.0484808	0.00592005	0.636172	0.000887704	4
CSTB	P04080	0.01 (1)	0.31 (0.89)	0.11 (0.87)	0.27 (0.79)	0.44 (0.92)	0.19 (0.9)	0.38 (0.87)	0.000229002	0.344858	0.0122197	1.28635e-05	0.114736	2.87839e-05	4
CTSB	P07858	0 (1)	0.11 (0.91)	0.12 (1.01)	0.07 (0.88)	0.13 (0.88)	0.18 (1.02)	0.08 (0.86)	0.0160488	0.0317131	0.226533	0.0304768	0.0105896	0.0633968	4
CTSC	P53634	0 (1)	-0.19 (1.07)	-0.15 (1.11)	-0.21 (0.96)	-0.21 (1.11)	0.34 (1.06)	-0.45 (0.99)	0.0255157	0.198161	0.0822894	0.0382303	0.0036617	1.97466e-06	4
CYCS	P99999	0 (1)	0.19 (1.02)	0.13 (0.95)	0.28 (1.05)	0.19 (1.04)	-0.33 (0.96)	0.45 (0.95)	0.0186451	0.190324	0.0216474	0.0535091	0.00727738	1.6449e-06	4
DBH	P09172	0.01 (1)	-0.16 (1)	-0.14 (0.88)	-0.3 (1.11)	-0.09 (1)	-0.11 (1.07)	-0.18 (0.97)	0.0183451	0.0493561	0.00875877	0.179735	0.179225	0.0129289	4
ENDOD1	O94919	-0.01 (0.99)	0.25 (0.93)	0.36 (0.91)	0.16 (0.92)	0.23 (0.94)	-0.16 (0.92)	0.44 (0.87)	0.00839265	0.00227335	0.339709	0.0308842	0.079318	3.3219e-06	4
FBLN5	Q9UBX5	0 (1)	0.26 (0.98)	0.25 (0.86)	0.09 (1.04)	0.35 (1)	0.14 (1.15)	0.32 (0.89)	0.00132741	0.0168955	0.412145	0.000258596	0.156907	0.000294413	4
FCGR3A	P08637	0 (1)	0.23 (0.95)	0.03 (1)	0.23 (0.88)	0.33 (0.95)	0.14 (0.85)	0.27 (1)	0.00414498	0.697618	0.0413068	0.000380375	0.325943	0.000685386	4
FETUB	Q9UGM5	0.01 (1)	-0.19 (1.05)	-0.26 (0.96)	-0.1 (1.22)	-0.2 (1)	0.09 (1.03)	-0.32 (1.03)	0.0274983	0.0179737	0.746971	0.0273804	0.592924	0.000801314	4
FSTL3	O95633	0 (1)	0.19 (0.95)	0.05 (0.99)	0.27 (0.9)	0.22 (0.94)	0.4 (0.96)	0.09 (0.93)	0.0233805	0.956223	0.0130528	0.0145457	0.000207554	0.317892	4
GAA	P10253	-0.01 (0.99)	0.23 (0.91)	0.21 (0.99)	0.29 (0.87)	0.21 (0.89)	0.01 (0.92)	0.34 (0.89)	0.00839265	0.0605042	0.0227578	0.0367791	0.847838	0.000414524	4
GPLD1	P80108	0.01 (0.99)	-0.22 (1.07)	-0.36 (1.07)	-0.11 (1.03)	-0.19 (1.08)	0.02 (1.14)	-0.33 (1.02)	0.00270851	0.000145213	0.272146	0.0246155	0.494583	0.000176893	4
GSTO1	P78417	-0.01 (1)	0.42 (0.98)	0.16 (1.06)	0.38 (1.03)	0.57 (0.87)	-0.09 (1.01)	0.66 (0.86)	4.71263e-08	0.110441	0.000118622	3.73732e-10	0.390215	9.08637e-16	4
HEPACAM	Q14CZ8	-0.01 (1)	0.24 (1.1)	0.26 (1.19)	0.16 (1.12)	0.27 (1.05)	-0.17 (1.14)	0.44 (1.03)	0.00174138	0.0119702	0.116581	0.00280127	0.380964	1.3732e-06	4
HK1	P19367	0 (1)	0.29 (1.11)	0.15 (1.11)	0.15 (0.95)	0.44 (1.17)	-0.23 (1.18)	0.54 (0.99)	0.00245237	0.636454	0.356242	8.29625e-06	0.0139632	2.17287e-08	4
HRG	P04196	0.01 (1)	-0.2 (1.08)	-0.3 (0.97)	-0.05 (1.12)	-0.21 (1.11)	0.08 (0.96)	-0.33 (1.11)	0.0130043	0.00358833	0.732608	0.0189375	0.877241	0.000432265	4
HSPE1	P61604	-0.01 (1)	0.37 (1.22)	0.36 (1.17)	0.2 (1.17)	0.45 (1.27)	-0.12 (1.21)	0.6 (1.16)	0.000139679	0.000540637	0.177078	0.000196816	0.518521	1.77786e-08	4
ICAM1	P05362	0.01 (1)	0.26 (1.04)	0.11 (1.14)	0.26 (1.03)	0.34 (0.99)	0.33 (1.19)	0.23 (0.96)	0.0163381	0.958495	0.0522656	0.00265186	0.0415249	0.0319496	4
ICAM5	Q9UMF0	-0.01 (1)	-0.07 (1.09)	0.28 (1.02)	-0.11 (1.17)	-0.22 (1.04)	-0.59 (1.14)	0.18 (0.97)	0.700969	0.0152644	0.756966	0.0474037	4.65582e-06	0.0354907	4
IDH1	O75874	0.02 (0.96)	0.28 (1.16)	0.06 (0.87)	0.37 (1.17)	0.35 (1.26)	0.25 (1.42)	0.3 (1.01)	0.00654333	0.677682	0.019721	0.00191524	0.313038	0.00149268	4
IGFBP2	P18065	0 (1)	0.27 (1.02)	0.12 (0.92)	0.18 (1.07)	0.39 (1.03)	0.29 (1.16)	0.26 (0.95)	0.00156006	0.28845	0.092012	0.000108473	0.00355029	0.00707736	4
IGG-1	P0DOX5	0.01 (1)	-0.22 (1.03)	-0.29 (1.09)	-0.19 (0.97)	-0.2 (1.02)	0.06 (1.03)	-0.35 (0.99)	0.00811123	0.00905483	0.105755	0.0400697	0.794351	0.000140769	4
IGHG2	P01859	0.01 (1)	-0.23 (1.06)	-0.28 (1.09)	-0.17 (1.04)	-0.24 (1.06)	0.11 (1.02)	-0.39 (1.04)	0.00592535	0.00328909	0.203282	0.0250683	0.327729	1.2772e-05	4
IGHG3	P01860	0.01 (1)	-0.19 (0.93)	-0.35 (0.92)	-0.22 (0.94)	-0.1 (0.92)	-0.03 (0.95)	-0.27 (0.91)	0.00404093	0.000336765	0.0275021	0.134333	0.369269	0.000550231	4
IGHV3-15	A0A0B4J1V0	0.02 (0.99)	-0.23 (1.03)	-0.37 (1)	-0.18 (1)	-0.19 (1.06)	0.06 (1.04)	-0.38 (1)	0.00502965	0.00112477	0.11864	0.049506	0.758289	5.08377e-05	4
IGHV3-30	P01768	0.01 (1)	-0.25 (1.16)	-0.41 (1.22)	-0.13 (1.09)	-0.23 (1.17)	0.01 (1.17)	-0.38 (1.14)	0.00814745	0.0016547	0.521123	0.0210935	0.927883	0.000314783	4
IGHV3-35	A0A0C4DH35	0.02 (0.98)	-0.29 (1.07)	-0.42 (1.15)	-0.2 (1.01)	-0.27 (1.06)	-0.15 (1.1)	-0.35 (1.05)	0.000654659	0.0003085	0.0683913	0.00815062	0.13708	0.000116867	4
IGHV3-7	P01780	0.01 (0.99)	-0.27 (0.99)	-0.36 (1.11)	-0.17 (0.9)	-0.28 (0.96)	-0.01 (0.99)	-0.4 (0.96)	0.00122889	0.00135947	0.120378	0.00596792	0.599619	3.14426e-05	4
IGHV3-72	A0A0B4J1Y9	0.02 (0.99)	-0.37 (1.03)	-0.5 (0.94)	-0.19 (1.06)	-0.39 (1.06)	-0.13 (0.99)	-0.48 (1.03)	3.47676e-05	1.93301e-05	0.108303	0.000264869	0.170782	8.1872e-07	4
IGHV3-9	P01782	0.02 (1.01)	-0.2 (1.12)	-0.29 (1.11)	-0.1 (1.13)	-0.2 (1.12)	0.02 (1.23)	-0.3 (1.05)	0.0136604	0.00825776	0.394039	0.029544	0.84217	0.000994863	4
IGHV4-39	P01824	0.02 (1)	-0.23 (1.11)	-0.29 (1.14)	-0.2 (1.06)	-0.22 (1.13)	0.05 (0.99)	-0.37 (1.14)	0.00534389	0.00507139	0.127527	0.0255863	0.997111	0.000118199	4
IGHV5-51	A0A0C4DH38	0.01 (0.99)	-0.28 (1.18)	-0.51 (1.15)	-0.23 (1.1)	-0.18 (1.22)	-0.05 (1.16)	-0.39 (1.18)	0.00407319	0.000207842	0.0343003	0.141809	0.768411	0.000145582	4
IGKC	P01834	0.02 (0.99)	-0.22 (1.1)	-0.25 (1.18)	-0.18 (1)	-0.23 (1.1)	0.08 (1.12)	-0.37 (1.06)	0.00565829	0.00539415	0.142016	0.024728	0.728176	5.77289e-05	4
IGKV2D-29	A0A075B6S2	0.01 (1)	-0.24 (0.99)	-0.34 (0.91)	-0.13 (0.96)	-0.25 (1.04)	0.03 (0.99)	-0.37 (0.97)	0.00191898	0.000649948	0.141223	0.0145103	0.989409	1.76114e-05	4
IGKV4-1	P06312	0.01 (0.99)	-0.26 (1.17)	-0.4 (1.34)	-0.24 (1.05)	-0.2 (1.12)	0.04 (1.26)	-0.4 (1.09)	0.00154933	9.49283e-05	0.0436928	0.0546064	0.753701	2.76628e-05	4
IGLV1-47	P01703	0.01 (0.99)	-0.23 (1.05)	-0.42 (1.06)	-0.19 (1.07)	-0.16 (1.03)	-0.01 (1.07)	-0.34 (1.03)	0.00605382	0.000824971	0.0414526	0.129151	0.799009	0.00026724	4
IGLV2-8	P01709	0.01 (0.99)	-0.28 (0.94)	-0.43 (0.89)	-0.15 (0.93)	-0.26 (0.97)	-0.04 (0.96)	-0.39 (0.91)	0.000380774	4.58707e-05	0.1586	0.00424353	0.499937	6.18129e-06	4
IGLV8-61	A0A075B6I0	0.01 (0.99)	-0.23 (1.1)	-0.21 (0.86)	-0.4 (1.42)	-0.16 (1.02)	-0.05 (0.97)	-0.32 (1.15)	0.00717537	0.0239583	0.00733323	0.0885649	0.740903	0.000425531	4
LCP1	P13796	0.01 (0.99)	-0.15 (1.12)	-0.19 (1.12)	-0.26 (1.09)	-0.08 (1.13)	0.07 (1.19)	-0.25 (1.07)	0.0243802	0.0376962	0.0288673	0.178313	0.792491	0.00309408	4
LRRN1	Q6UXK5	0 (1)	-0.23 (1)	-0.08 (1.01)	-0.22 (1.1)	-0.31 (0.93)	-0.47 (1.15)	-0.12 (0.9)	0.00340938	0.468432	0.0242843	0.000882393	1.62801e-05	0.117262	4
LTBP1	Q14766	0 (1)	0.24 (1.02)	0.24 (0.97)	0.28 (1.09)	0.22 (1.02)	0.19 (1.11)	0.27 (0.98)	0.0075963	0.0766997	0.0221539	0.0273189	0.284433	0.00212612	4
MGP	P08493	0.01 (1.01)	0.23 (1.07)	0.23 (1.08)	0.2 (1.14)	0.24 (1.04)	0.29 (1.03)	0.19 (1.09)	0.0104218	0.0566998	0.225411	0.00986036	0.00940449	0.0408425	4
MMP17	Q9ULZ9	-0.01 (1)	0.24 (1.2)	0.44 (1.2)	0.36 (1.2)	0.09 (1.19)	-0.17 (1.24)	0.44 (1.14)	0.0127317	0.00042064	0.0167748	0.453957	0.0824657	9.01242e-06	4
MOG	Q16653	0.01 (1.01)	0.25 (1.13)	0.31 (1.22)	0.12 (1.06)	0.27 (1.11)	0.07 (1.37)	0.33 (0.98)	0.00684763	0.00382444	0.414651	0.0138857	0.294876	0.0017298	4
NCAM2	O15394	-0.01 (0.99)	0.15 (0.95)	0.26 (1.01)	0.1 (0.93)	0.12 (0.93)	-0.29 (1.01)	0.37 (0.84)	0.0490929	0.00832753	0.534514	0.148608	0.0211695	5.2678e-05	4
NELL2	Q99435	-0.01 (1)	-0.08 (1.06)	0.25 (1.06)	-0.09 (1.1)	-0.25 (1)	-0.67 (1.09)	0.2 (0.92)	0.479569	0.0187494	0.621425	0.0168149	1.1342e-07	0.0381835	4
NOTCH1	P46531	-0.01 (1)	-0.22 (1.04)	-0.06 (1.06)	-0.25 (1.04)	-0.29 (1.03)	-0.34 (1.17)	-0.16 (0.97)	0.00697287	0.801305	0.0268911	0.00120159	0.000530895	0.0827454	4
NRXN1	Q9ULB1	-0.01 (1)	-0.07 (1.05)	0.2 (1.03)	-0.06 (1.11)	-0.21 (1.01)	-0.61 (1.18)	0.19 (0.88)	0.608229	0.0388936	0.860046	0.0388906	2.61184e-06	0.046176	4
NUTF2	P61970	-0.01 (1)	0.32 (0.95)	0.22 (1.02)	0.28 (0.91)	0.38 (0.93)	-0.17 (0.94)	0.55 (0.86)	0.000885731	0.0707255	0.0401558	0.000515768	0.0592685	1.37285e-08	4
ORM1	P02763	0.02 (0.99)	-0.15 (1.06)	-0.21 (1.02)	0.03 (1.08)	-0.22 (1.07)	0.01 (1.08)	-0.23 (1.04)	0.0272522	0.0333332	0.890025	0.0135158	0.679813	0.00491543	4
PAPPA2	Q9BXP8	-0.01 (1)	-0.27 (1.03)	-0.1 (0.96)	-0.16 (1.09)	-0.41 (1.02)	-0.25 (1.14)	-0.28 (0.97)	0.00336013	0.505044	0.164294	0.000101273	0.0491774	0.00349951	4
PCDH1	Q08174	-0.01 (1)	-0.1 (1.04)	0.23 (1)	-0.07 (1.06)	-0.29 (1)	-0.67 (1.08)	0.17 (0.9)	0.601218	0.0182524	0.884246	0.0224044	3.23006e-07	0.0267043	4
PDGFA	P04085	-0.01 (0.99)	0.14 (0.96)	0.14 (0.87)	-0.01 (0.95)	0.22 (1)	-0.1 (0.92)	0.26 (0.95)	0.00627034	0.0340489	0.75363	0.00100362	0.914469	0.000124373	4
PGRMC1	O00264	0 (1)	0.16 (0.83)	0.21 (0.72)	0.1 (0.88)	0.17 (0.85)	0.11 (0.85)	0.19 (0.82)	0.0243802	0.029837	0.290437	0.0493025	0.181975	0.0191759	4
PLAUR	Q03405	-0.02 (1.01)	0.17 (0.96)	0.16 (1.04)	0.2 (0.99)	0.16 (0.91)	-0.11 (0.92)	0.31 (0.96)	0.0127677	0.14369	0.0273995	0.0329922	0.656102	0.000219198	4
PLS3	P13797	0.01 (1)	0.24 (0.83)	0.11 (0.73)	0.27 (0.98)	0.29 (0.79)	0.1 (0.9)	0.3 (0.79)	0.000560401	0.167305	0.0196441	0.000152853	0.315941	2.80032e-05	4
PRDX6	P30041	0 (1)	0.23 (0.84)	0.02 (0.66)	0.28 (0.97)	0.32 (0.83)	-0.03 (0.92)	0.36 (0.77)	2.13999e-05	0.287157	0.0018339	9.05306e-07	0.729083	1.28341e-09	4
PRRT2	Q7Z6L0	-0.01 (0.99)	0.19 (1.1)	0.2 (1.13)	0.21 (1.17)	0.17 (1.05)	-0.49 (1.05)	0.51 (0.97)	0.0333354	0.0446138	0.0722491	0.159532	4.05617e-05	1.16256e-07	4
PSMA6	P60900	0 (1)	0.35 (0.99)	0.19 (0.96)	0.17 (0.95)	0.51 (1.01)	0.14 (1.01)	0.45 (0.97)	2.17871e-05	0.0466194	0.106388	1.64371e-07	0.18158	3.45659e-07	4
PTGDS	P41222	0 (1)	0.21 (1.15)	0.24 (1.24)	0.27 (1.15)	0.16 (1.11)	-0.21 (1.32)	0.41 (1.01)	0.0116248	0.0208576	0.0171121	0.118838	0.284433	4.11358e-05	4
QDPR	P09417	0 (1)	0.2 (1.02)	0.2 (0.96)	-0.02 (1.11)	0.3 (1)	0.03 (1)	0.28 (1.03)	0.0113455	0.0446138	0.839406	0.00212423	0.631874	0.00127345	4
RBP4	P02753	0.01 (0.99)	-0.24 (0.97)	-0.31 (0.93)	-0.2 (1.04)	-0.23 (0.96)	-0.01 (1.01)	-0.36 (0.93)	0.00209535	0.00439825	0.0992914	0.00832171	0.649141	6.66585e-05	4
SELENOP	P49908	0 (1)	-0.16 (1.09)	-0.16 (1.19)	-0.13 (1.16)	-0.16 (1.01)	0.01 (1.18)	-0.24 (1.04)	0.00887678	0.00581094	0.18182	0.0377412	0.289348	0.00265219	4
SELENOW	P63302	0.01 (1)	0.35 (1.06)	0.41 (1.04)	0.22 (1.1)	0.38 (1.05)	-0.14 (1.1)	0.58 (0.95)	0.000251176	0.00207645	0.156023	0.000254201	0.122424	2.76016e-09	4
SERPINA6	P08185	0.01 (0.99)	-0.2 (0.99)	-0.29 (0.85)	-0.3 (1.07)	-0.1 (1.01)	0.07 (0.95)	-0.33 (0.98)	0.0104823	0.00294364	0.0311957	0.176336	0.866786	0.000281274	4
SERPINB1	P30740	0 (1)	0.33 (0.96)	0.18 (1.08)	0.22 (0.78)	0.45 (0.95)	0.33 (1.16)	0.32 (0.84)	0.000807735	0.322058	0.0531595	4.26878e-05	0.0226311	0.000910045	4
SERPIND1	P05546	0 (1)	-0.28 (0.98)	-0.4 (0.95)	-0.22 (1.05)	-0.24 (0.96)	-0.04 (0.98)	-0.39 (0.97)	0.000548017	8.48424e-05	0.0908881	0.00903865	0.420865	1.6234e-05	4
SERPINF1	P36955	0.01 (0.99)	-0.27 (1.17)	-0.21 (1.19)	-0.34 (1.17)	-0.26 (1.17)	0.09 (1.28)	-0.44 (1.08)	0.00811123	0.148437	0.00806993	0.0314347	0.260197	1.67512e-05	4
SEZ6L	Q9BYH1	-0.01 (0.99)	-0.06 (1.09)	0.25 (1.1)	-0.02 (1.19)	-0.25 (1)	-0.64 (1.16)	0.22 (0.94)	0.744997	0.00894224	0.909715	0.0244475	1.63053e-06	0.0210325	4
SFRP4	Q6FHJ7	0 (1)	-0.19 (1.04)	-0.12 (1.1)	-0.14 (0.98)	-0.25 (1.04)	0.24 (1.13)	-0.4 (0.93)	0.0290897	0.179924	0.182779	0.0283175	0.0475317	3.27087e-05	4
SHISA5	Q8N114	0 (1)	0.25 (0.99)	0.32 (0.88)	0.19 (1)	0.25 (1.04)	-0.2 (0.95)	0.47 (0.94)	0.003648	0.00525362	0.167423	0.0111337	0.0911254	6.13072e-07	4
SNED1	Q8TER0	0 (1)	-0.2 (0.95)	-0.27 (0.92)	-0.1 (0.94)	-0.2 (0.98)	-0.07 (1)	-0.25 (0.92)	0.00442281	0.0030691	0.210121	0.0162202	0.399602	0.000566014	4
SORCS3	Q9UPU3	-0.01 (1)	-0.21 (1.01)	0.16 (1.05)	-0.26 (1.05)	-0.38 (0.93)	-0.44 (1.12)	-0.11 (0.95)	0.0103917	0.208802	0.0277085	8.19828e-05	0.000243874	0.15261	4
SPOCK2	Q92563	0 (1)	0.24 (1)	0.22 (1.01)	0.19 (1.11)	0.28 (0.95)	-0.01 (1.16)	0.36 (0.9)	0.000487081	0.00530009	0.0587944	0.00115075	0.419473	1.3394e-05	4
STAB1	Q9NY15	0.01 (1.01)	0.4 (1.07)	0.21 (1.06)	0.51 (1.1)	0.44 (1.06)	0.2 (1.21)	0.49 (0.99)	4.4076e-05	0.161251	5.74425e-05	0.000108865	0.214319	8.2749e-07	4
STC2	O76061	0 (1)	-0.17 (1.02)	-0.27 (0.88)	-0.09 (0.97)	-0.16 (1.11)	-0.42 (1.24)	-0.05 (0.88)	0.0230452	0.0210157	0.325833	0.0494042	2.09695e-06	0.680486	4
STX1B	P61266	-0.01 (1)	0.17 (1.05)	0.17 (1.01)	0.22 (1.07)	0.15 (1.06)	-0.5 (1.02)	0.49 (0.9)	0.0151027	0.0583864	0.0280204	0.0773395	0.00015108	3.10881e-08	4
TKT	P29401	0 (1)	0.24 (0.96)	0.04 (0.91)	0.24 (0.95)	0.35 (0.98)	0.16 (1.11)	0.28 (0.88)	2.38784e-05	0.254308	0.00484145	5.70691e-07	0.139004	6.17489e-07	4
UBE2N	P61088	0 (1)	0.63 (1.05)	0.17 (0.85)	0.68 (1.1)	0.84 (1.05)	0.05 (1)	0.9 (0.96)	1.17795e-11	0.196674	4.68498e-08	6.40474e-15	0.972082	8.82349e-21	4
WBP2	Q969T9	-0.01 (1)	0.14 (1.16)	0.3 (1.16)	0.16 (1.27)	0.05 (1.1)	-0.49 (1.23)	0.44 (0.99)	0.0326339	0.00350727	0.124988	0.308706	0.000708618	9.66987e-07	4
WIF1	Q9Y5W5	-0.01 (0.99)	-0.27 (1.04)	-0.01 (1.05)	-0.24 (1.15)	-0.41 (0.95)	-0.4 (1.01)	-0.2 (1.05)	0.00224853	0.90975	0.0611833	3.26729e-05	0.00116942	0.0185782	4
A4GALT	Q9NPC4	0 (1)	-0.14 (0.9)	-0.06 (0.91)	-0.08 (0.91)	-0.2 (0.89)	0.05 (0.91)	-0.22 (0.89)	0.0252194	0.350715	0.368579	0.00507389	0.74638	0.00104766	3
ABI3BP	Q7Z7G0	0.01 (1)	-0.17 (1)	-0.29 (1.02)	-0.13 (1.04)	-0.12 (0.97)	0.19 (1.03)	-0.34 (0.94)	0.033045	0.00280974	0.353199	0.183183	0.174199	0.000194826	3
ADAM23	O75077	-0.01 (1)	0 (1.1)	0.23 (0.93)	0.04 (1.23)	-0.13 (1.1)	-0.5 (1.1)	0.25 (1.02)	0.958137	0.0258902	0.970236	0.192017	1.35119e-05	0.0100375	3
ADAM28	Q9UKQ2	-0.01 (0.99)	0.25 (1.1)	0.08 (1.19)	0.09 (1.09)	0.42 (1.03)	0.06 (1.25)	0.35 (1.01)	0.000989941	0.194703	0.429879	7.06601e-06	0.407072	4.64997e-05	3
ADGRG1	Q9Y653	0 (1)	0.22 (1)	0.16 (0.97)	0.05 (0.99)	0.32 (1.02)	0.2 (1.07)	0.23 (0.97)	0.0253837	0.157448	0.704167	0.00489692	0.1416	0.024905	3
AFM	P43652	0.01 (0.98)	-0.24 (1.03)	-0.44 (0.91)	-0.24 (1.18)	-0.14 (0.99)	0.06 (0.95)	-0.38 (1.03)	0.00213451	3.14503e-05	0.0692834	0.0859632	0.996149	2.18952e-05	3
AHSG	P02765	0.01 (0.98)	-0.2 (1.05)	-0.38 (1.01)	-0.18 (1.22)	-0.12 (0.98)	0.02 (1)	-0.31 (1.06)	0.0123762	0.000904657	0.188123	0.123268	0.880096	0.000756335	3
ALCAM	Q13740	-0.01 (1)	0.1 (1.01)	0.35 (1.01)	0.02 (1.07)	0.01 (0.97)	-0.32 (1.1)	0.31 (0.9)	0.230819	0.00157582	0.952745	0.910025	0.01323	0.00207239	3
AMBP	P02760	0.02 (0.99)	-0.15 (1.07)	-0.28 (1.1)	-0.16 (1.16)	-0.08 (1.01)	0.13 (1.12)	-0.28 (1.02)	0.0362274	0.00344362	0.168777	0.300422	0.731805	0.00200113	3
ANG	P03950	0.02 (0.99)	-0.05 (1.05)	-0.29 (0.97)	0 (1.05)	0.05 (1.08)	0.36 (0.94)	-0.24 (1.05)	0.34899	0.00650471	0.532591	0.679041	0.00591126	0.00402292	3
ANPEP	P15144	0.01 (1)	-0.18 (1.05)	-0.26 (1.06)	-0.12 (1.02)	-0.17 (1.06)	-0.08 (1.03)	-0.23 (1.05)	0.0274278	0.00886788	0.301252	0.104029	0.28065	0.0152642	3
APCS	P02743	0.01 (0.99)	-0.15 (1.22)	-0.39 (1.23)	0.01 (1.24)	-0.1 (1.2)	0.09 (1.33)	-0.26 (1.15)	0.0278532	0.000113189	0.878473	0.168318	0.911598	0.00293761	3
APLP1	P51693	-0.01 (0.99)	-0.04 (1.07)	0.24 (1.07)	-0.04 (1.05)	-0.19 (1.05)	-0.59 (1.15)	0.22 (0.92)	0.956937	0.0145595	0.921324	0.141095	1.69135e-05	0.010829	3
APOA1	P02647	0.01 (0.98)	-0.16 (1.06)	-0.29 (1.05)	-0.2 (1.12)	-0.08 (1.04)	0.01 (1.1)	-0.25 (1.04)	0.0356502	0.00472398	0.162086	0.273372	0.700265	0.00734699	3
APOA4	P06727	0.01 (0.99)	-0.19 (0.98)	-0.22 (0.91)	-0.23 (1.09)	-0.16 (0.95)	-0.04 (1.02)	-0.26 (0.95)	0.00907465	0.00493849	0.110246	0.0608608	0.416006	0.00170947	3
APOH	P02749	0 (1)	-0.16 (1.03)	-0.3 (0.96)	-0.11 (1.04)	-0.12 (1.06)	0.07 (0.96)	-0.28 (1.05)	0.0221226	0.00159131	0.225972	0.183183	0.94612	0.00137574	3
ATP1A2	P50993	-0.01 (0.99)	0.17 (1.03)	0.16 (1.15)	0.12 (0.89)	0.2 (1.03)	-0.11 (1.13)	0.31 (0.95)	0.00896863	0.0585763	0.17014	0.00976035	0.570588	8.28961e-05	3
ATP1B1	P05026	-0.01 (1)	0.17 (1.06)	0.27 (1.23)	0.09 (0.98)	0.15 (1.01)	-0.3 (1.24)	0.39 (0.88)	0.0191033	0.00208641	0.412979	0.0867695	0.0602506	1.57816e-05	3
B4GAT1	O43505	-0.01 (0.99)	-0.03 (1.04)	0.18 (1.09)	-0.04 (1.12)	-0.14 (0.97)	-0.53 (1.2)	0.2 (0.87)	0.982167	0.0198544	0.939932	0.149103	7.43692e-05	0.0209553	3
BCAM	P50895	-0.01 (1)	0.19 (1.17)	0.22 (1.06)	0.2 (0.94)	0.18 (1.32)	-0.11 (1.07)	0.34 (1.19)	0.0493827	0.0820706	0.0489829	0.236005	0.342247	0.00111117	3
BSG	P35613	-0.02 (0.99)	0.04 (0.99)	0.26 (0.88)	0.01 (1.08)	-0.06 (0.99)	-0.45 (0.9)	0.28 (0.95)	0.448012	0.0194799	0.723816	0.745219	0.000204607	0.00145737	3
C4orf48	Q5BLP8	-0.01 (1)	-0.05 (1.05)	0.29 (0.96)	-0.1 (1.17)	-0.2 (1)	-0.53 (1.05)	0.18 (0.97)	0.611748	0.012614	0.541274	0.0393923	4.81969e-06	0.053872	3
C8G	P07360	0.02 (0.99)	-0.16 (1.08)	-0.26 (1.06)	-0.11 (1.12)	-0.13 (1.08)	0.08 (1.09)	-0.27 (1.06)	0.0412888	0.0109023	0.327999	0.157196	0.840282	0.00333932	3
CA10	Q9NS85	-0.01 (0.99)	-0.25 (1.09)	-0.11 (1.09)	-0.18 (1.16)	-0.35 (1.05)	-0.19 (1.18)	-0.28 (1.04)	0.0338384	0.602269	0.336021	0.0048702	0.241284	0.0239804	3
CACNA2D1	P54289	-0.01 (1)	-0.1 (1.07)	0.27 (1.04)	-0.05 (1.12)	-0.31 (1)	-0.69 (1.09)	0.19 (0.93)	0.405369	0.0122143	0.778199	0.00461012	7.55655e-08	0.0520844	3
CACNA2D3	Q8IZS8	-0.01 (1)	-0.05 (1.05)	0.15 (1.13)	0.08 (1.08)	-0.22 (0.98)	-0.65 (0.97)	0.23 (0.97)	0.501689	0.227996	0.749188	0.0346906	1.95032e-08	0.0213828	3
CADM2	Q8N3J6	-0.02 (0.99)	-0.01 (1.08)	0.29 (1.12)	-0.01 (1.1)	-0.17 (1.01)	-0.59 (1.14)	0.27 (0.93)	0.910215	0.00901716	0.956242	0.148115	3.28517e-06	0.00464659	3
CALR	P27797	-0.01 (0.99)	0.11 (0.98)	0.29 (1)	0.05 (1)	0.05 (0.95)	-0.37 (1.04)	0.35 (0.86)	0.186731	0.0102945	0.613182	0.670688	0.00192593	0.000309777	3
CALY	Q9NYX4	-0.01 (1)	0.1 (1.04)	0.23 (0.97)	0.17 (1.14)	0.01 (1.01)	-0.36 (1.04)	0.33 (0.96)	0.156114	0.0174273	0.173815	0.842113	0.00243399	0.000213872	3
CAMK2B	Q13554	-0.01 (0.99)	0.19 (0.93)	0.12 (0.99)	0.13 (0.92)	0.24 (0.91)	-0.2 (0.94)	0.37 (0.87)	0.0235652	0.198161	0.163408	0.0196645	0.119531	5.75591e-05	3
CANT1	Q8WVQ1	-0.02 (1)	-0.12 (1.08)	0.26 (1.07)	-0.21 (1.16)	-0.28 (0.99)	-0.39 (1.15)	0.01 (1.02)	0.354445	0.0289876	0.341934	0.016535	0.00137247	0.574812	3
CARTPT	Q16568	0 (1)	-0.12 (1.04)	-0.02 (1.07)	-0.16 (1.09)	-0.16 (0.99)	-0.33 (1.03)	-0.03 (1.03)	0.0364516	0.342678	0.220412	0.0192526	0.000912408	0.325686	3
CD200	P41217	-0.01 (1.01)	-0.23 (1.04)	-0.01 (1.06)	-0.18 (1.13)	-0.36 (0.96)	-0.41 (1)	-0.14 (1.05)	0.0198355	0.695509	0.301936	0.000216175	0.000498505	0.223995	3
CD59	P13987	-0.01 (1)	0.06 (0.99)	0.22 (0.99)	0.05 (1.07)	-0.02 (0.93)	-0.36 (1.08)	0.26 (0.87)	0.3418	0.0241367	0.63388	0.989826	0.0035917	0.00281384	3
CD81	P60033	0 (1)	-0.13 (1.14)	-0.3 (1.27)	-0.18 (1.02)	-0.02 (1.11)	0.44 (1.15)	-0.41 (1.03)	0.102734	0.0361485	0.120728	0.527471	0.000191362	1.08917e-05	3
CDH1	P12830	0 (1)	-0.18 (1.04)	-0.29 (0.98)	-0.16 (1.22)	-0.13 (0.98)	0.14 (1.08)	-0.34 (0.99)	0.0463275	0.00702775	0.443684	0.172154	0.329522	0.0009237	3
CDH13	P55290	-0.01 (1)	-0.01 (1.11)	0.27 (1.17)	0.07 (1.14)	-0.19 (1.04)	-0.69 (1.11)	0.32 (0.95)	0.865776	0.010508	0.587738	0.107827	3.68483e-08	0.000676751	3
CDH4	P55283	-0.01 (0.99)	-0.01 (1)	0.22 (1)	-0.07 (1.09)	-0.1 (0.94)	-0.5 (1.09)	0.22 (0.87)	0.8335	0.0188214	0.746971	0.37513	0.000108235	0.0118611	3
CDH7	Q9ULB5	-0.01 (0.99)	-0.2 (1.03)	-0.09 (0.76)	-0.25 (1.18)	-0.24 (1.07)	-0.41 (1.18)	-0.11 (0.94)	0.042811	0.33049	0.124629	0.0430598	0.00272079	0.282631	3
CDH9	Q9ULB4	-0.01 (1.01)	-0.25 (1.02)	0.07 (1)	-0.23 (1.05)	-0.43 (0.97)	-0.66 (1.06)	-0.06 (0.94)	0.00636664	0.458865	0.130106	1.53421e-05	4.16744e-08	0.538031	3
CEP68	Q76N32	-0.01 (1)	0.1 (0.99)	0.26 (0.96)	0.13 (1)	0.01 (1)	-0.37 (0.99)	0.33 (0.91)	0.163424	0.0115887	0.24384	0.855205	0.00224637	0.000231484	3
CFB	P00751	0.01 (0.99)	-0.14 (1.09)	-0.23 (1.04)	-0.1 (1.13)	-0.12 (1.1)	0.07 (1.12)	-0.24 (1.06)	0.0447	0.0132883	0.266438	0.186974	0.90299	0.00446835	3
CFHR2	P36980	0.01 (0.99)	-0.14 (1.03)	-0.23 (1.02)	-0.07 (0.98)	-0.12 (1.06)	0.03 (1.04)	-0.22 (1.02)	0.0349071	0.0227409	0.205369	0.126729	0.898213	0.00450741	3
CFI	P05156	0.01 (0.99)	-0.14 (1.07)	-0.25 (1.06)	-0.04 (1.14)	-0.13 (1.03)	0.15 (1.11)	-0.28 (1.02)	0.0274983	0.0029164	0.424768	0.122627	0.648273	0.0009422	3
CHGA	P10645	-0.01 (1)	-0.07 (1.11)	0.17 (1.13)	0.05 (1.09)	-0.25 (1.09)	-0.73 (1.08)	0.25 (0.98)	0.526631	0.0994464	0.76812	0.0213403	3.85519e-09	0.0120019	3
CHL1	O00533	-0.01 (1)	-0.09 (1.03)	0.17 (1.08)	-0.08 (1.09)	-0.24 (0.95)	-0.7 (1.06)	0.2 (0.88)	0.40935	0.0833328	0.597857	0.0281279	2.79848e-08	0.0400288	3
CHRD	Q9H2X0	-0.01 (1)	0.03 (0.99)	0.21 (1.04)	0.15 (0.95)	-0.13 (0.96)	-0.4 (1.07)	0.23 (0.88)	0.695393	0.043862	0.213332	0.191718	0.00102035	0.0151189	3
CHST10	O43529	-0.01 (1)	-0.09 (1.15)	0.18 (1.11)	0.02 (1.16)	-0.29 (1.13)	-0.69 (1.08)	0.19 (1.07)	0.504893	0.116287	0.946919	0.029544	8.63773e-08	0.0310185	3
CHST15	Q7LFX5	0 (1)	-0.19 (1.02)	-0.17 (1.04)	-0.2 (1.09)	-0.19 (0.98)	-0.43 (1.02)	-0.07 (1.01)	0.0408907	0.182249	0.239721	0.0403262	0.00022825	0.480624	3
CNTN1	Q12860	-0.01 (1)	0.05 (1.06)	0.18 (1.15)	0.02 (1.08)	0 (1.01)	-0.31 (1.17)	0.22 (0.96)	0.320559	0.0191116	0.622459	0.998246	0.0431183	0.0112452	3
CNTNAP2	Q9UHC6	-0.01 (1)	0.03 (1.08)	0.34 (1.03)	-0.02 (1.13)	-0.11 (1.05)	-0.49 (1.12)	0.28 (0.97)	0.545161	0.00230596	0.916678	0.377027	7.70456e-05	0.0018785	3
CNTNAP5	Q8WYK1	-0.02 (0.99)	0.02 (1.06)	0.2 (1.19)	0.06 (1.03)	-0.09 (0.99)	-0.66 (1.07)	0.34 (0.89)	0.637345	0.0409611	0.567741	0.436136	2.45116e-07	0.000295996	3
COL12A1	Q99715	0 (1)	-0.19 (1.04)	-0.23 (0.92)	-0.22 (1.09)	-0.15 (1.06)	0.26 (1.1)	-0.4 (0.93)	0.0254166	0.0605042	0.0611833	0.103096	0.032288	1.5732e-05	3
COLEC12	Q5KU26	-0.01 (1)	0.12 (0.99)	0.26 (0.82)	0.03 (1.04)	0.1 (1.04)	-0.25 (0.94)	0.31 (0.96)	0.110921	0.0244065	0.616268	0.270685	0.0324832	0.000600387	3
CPB1	P15086	0 (1)	0.21 (0.99)	0.33 (0.96)	0.03 (0.95)	0.23 (1.03)	0.04 (1.01)	0.29 (0.98)	0.0493246	0.0146749	0.92481	0.0601378	0.972082	0.00703329	3
CPB2	Q96IY4	0.02 (0.99)	-0.16 (1.06)	-0.37 (0.95)	-0.17 (1.19)	-0.04 (1.04)	0.11 (1.08)	-0.29 (1.03)	0.0203191	0.000137082	0.159032	0.387566	0.845948	0.000910045	3
CSF1	P09603	0 (1)	0.18 (1.07)	0.29 (1.03)	0.18 (1)	0.11 (1.12)	-0.03 (1.1)	0.27 (1.04)	0.0319049	0.00377269	0.146438	0.272602	0.81115	0.00470742	3
CXCL12	P48061	0 (1)	-0.03 (1)	-0.24 (0.91)	-0.01 (1.09)	0.07 (0.98)	0.31 (0.96)	-0.19 (0.97)	0.683552	0.0321689	0.928298	0.508118	0.00694301	0.0344125	3
DCC	P43146	-0.02 (1)	-0.19 (1.08)	0.19 (1.13)	-0.14 (1.13)	-0.4 (0.97)	-0.59 (1.16)	0.01 (0.98)	0.0429658	0.128707	0.303997	0.00011205	3.04409e-06	0.910778	3
DKK3	Q9UBP4	-0.01 (0.99)	0.05 (0.98)	0.24 (1.06)	0.07 (0.96)	-0.05 (0.93)	-0.39 (1.11)	0.26 (0.83)	0.192324	0.00336555	0.356242	0.935865	0.00613279	0.000733809	3
DLK2	Q6UY11	-0.01 (1)	-0.1 (1.05)	0.2 (1)	0 (1.05)	-0.3 (1.03)	-0.51 (1.12)	0.1 (0.95)	0.362861	0.0301609	0.839406	0.0049779	9.04821e-05	0.320251	3
DSC1	Q08554	0 (1)	-0.1 (1.21)	-0.03 (1.31)	-0.04 (1.01)	-0.16 (1.26)	0.04 (1.29)	-0.17 (1.17)	0.0288313	0.251939	0.589755	0.00517156	0.266377	0.0173006	3
ECM1	Q16610	-0.01 (1.01)	-0.07 (1.01)	0.28 (0.94)	0.04 (1)	-0.3 (0.99)	-0.41 (0.96)	0.09 (0.99)	0.453743	0.0456845	0.404679	0.00232659	8.14359e-05	0.218493	3
EPHA10	Q5JZY3	-0.01 (0.99)	-0.03 (0.97)	0.25 (0.93)	-0.02 (0.96)	-0.18 (0.97)	-0.5 (0.91)	0.2 (0.92)	0.902255	0.0226561	0.96557	0.110746	2.2531e-05	0.0233806	3
EPHA4	P54764	-0.01 (1)	-0.1 (1.09)	0.16 (1.15)	-0.04 (1.09)	-0.26 (1.04)	-0.77 (1.09)	0.23 (0.94)	0.445611	0.113335	0.813194	0.0300073	2.89658e-09	0.0182683	3
EXTL3	O43909	-0.01 (1)	-0.05 (1.01)	0.25 (1.01)	-0.03 (1.1)	-0.21 (0.93)	-0.33 (1.11)	0.08 (0.93)	0.786782	0.00822307	0.937604	0.0315041	0.0218549	0.344823	3
F12	P00748	0.01 (1)	-0.21 (1.09)	-0.4 (1.19)	-0.23 (1.18)	-0.11 (0.98)	-0.01 (1.02)	-0.31 (1.12)	0.036317	0.00478743	0.135385	0.304131	0.851621	0.00536803	3
F13A1	P00488	0 (0.99)	-0.16 (1.34)	-0.27 (1.5)	-0.18 (1.27)	-0.08 (1.29)	-0.04 (1.56)	-0.21 (1.22)	0.0150818	0.00105349	0.0894988	0.224727	0.119818	0.0137848	3
F13B	P05160	0.01 (0.98)	-0.12 (1.14)	-0.28 (1.22)	-0.13 (1.14)	-0.03 (1.09)	0.15 (1.27)	-0.25 (1.05)	0.0456162	0.00105882	0.236809	0.441857	0.556733	0.00194119	3
F2	P00734	0.02 (0.99)	-0.15 (1)	-0.32 (0.9)	-0.1 (1.11)	-0.08 (0.98)	0.09 (0.96)	-0.26 (0.99)	0.0341773	0.000629856	0.316555	0.318418	0.789702	0.00207722	3
FABP5	Q01469	0.01 (1.01)	0.1 (0.91)	-0.03 (0.79)	0.12 (1.07)	0.16 (0.87)	-0.01 (0.89)	0.15 (0.91)	0.000384426	0.212963	0.0859665	1.00517e-05	0.304435	1.60314e-05	3
FBLN7	Q53RD9	-0.01 (1)	0.07 (0.94)	0.29 (0.9)	0.11 (0.94)	-0.06 (0.94)	-0.47 (0.98)	0.33 (0.81)	0.255971	0.0144448	0.22207	0.799715	9.13915e-05	0.000134207	3
FCN3	O75636	0.01 (0.99)	-0.05 (1.31)	-0.22 (1.35)	-0.12 (1.33)	0.08 (1.28)	0.05 (1.56)	-0.09 (1.17)	0.0447	0.00100153	0.135385	0.5566	0.362233	0.024505	3
FGFR3	P22607	-0.01 (1)	0.06 (1.06)	0.24 (0.99)	0.01 (1.05)	-0.01 (1.08)	-0.46 (1.05)	0.31 (0.96)	0.3337	0.0336894	0.80979	0.81197	9.27717e-05	0.000340062	3
FRRS1L	Q9P0K9	-0.01 (0.99)	-0.12 (1.09)	0.1 (1.01)	-0.08 (1.18)	-0.25 (1.06)	-0.75 (1.08)	0.19 (0.95)	0.371938	0.296292	0.779321	0.0414541	4.14696e-09	0.0318389	3
FTH1	P02794	-0.01 (1)	0.19 (0.95)	0.01 (0.85)	0.18 (1)	0.28 (0.96)	0.16 (1)	0.2 (0.93)	0.0427595	0.92446	0.167873	0.00548968	0.194948	0.0400288	3
FTL	P02792	-0.01 (1)	0.29 (1.05)	0.03 (0.86)	0.19 (1.01)	0.46 (1.13)	0.16 (1.03)	0.35 (1.06)	0.00890294	0.958495	0.196101	0.000162883	0.30843	0.00246489	3
FUT11	Q495W5	0 (1)	-0.24 (1)	-0.13 (0.85)	-0.18 (0.91)	-0.32 (1.1)	-0.02 (0.88)	-0.34 (1.03)	0.00738314	0.127278	0.108948	0.00532847	0.57305	0.000733809	3
GANAB	Q14697	-0.01 (1)	-0.2 (0.96)	0.12 (0.98)	-0.28 (0.95)	-0.33 (0.93)	-0.37 (1.01)	-0.12 (0.93)	0.0728154	0.171287	0.0461942	0.00532847	0.0043995	0.400572	3
GC	P02774	0.01 (0.99)	-0.2 (0.99)	-0.34 (0.91)	-0.18 (1.05)	-0.14 (0.99)	0.14 (0.89)	-0.36 (0.99)	0.0039142	0.000429792	0.0886734	0.0634482	0.595431	1.7833e-05	3
GFRA2	O00451	-0.01 (1)	-0.11 (1.08)	0.18 (1.1)	-0.01 (1.11)	-0.3 (1.02)	-0.73 (1.06)	0.2 (0.95)	0.302784	0.0882734	0.995914	0.00433861	2.51801e-09	0.0451242	3
GM2A	P17900	0 (0.99)	0.05 (1.06)	0.2 (1.13)	0.09 (1.03)	-0.04 (1.04)	-0.43 (1.19)	0.29 (0.91)	0.350543	0.0392999	0.460401	0.935865	0.00287548	0.0026704	3
GNB1	P62873	0 (1)	0.19 (1.04)	0.19 (1.05)	0.1 (1.09)	0.23 (1.01)	0.17 (1.15)	0.19 (0.98)	0.0315854	0.12551	0.38597	0.0215896	0.3033	0.0174314	3
GOLIM4	O00461	-0.01 (1)	0.1 (1.05)	0.27 (1.08)	0.1 (1.05)	0.01 (1.02)	-0.42 (1.11)	0.35 (0.92)	0.199795	0.0077838	0.333821	0.982109	0.00150442	0.000323294	3
GOLM2	Q6P4E1	-0.01 (1)	0.15 (0.92)	0.32 (0.9)	0.13 (1.02)	0.07 (0.88)	-0.3 (0.97)	0.37 (0.82)	0.0768316	0.00601695	0.17197	0.560147	0.00469154	4.70571e-05	3
GPC5	P78333	-0.01 (1)	0.21 (0.97)	0.27 (0.96)	0.12 (0.97)	0.22 (0.98)	0.08 (1)	0.27 (0.96)	0.0222399	0.0105512	0.407158	0.0539458	0.403666	0.00740815	3
GRB2	P62993	-0.01 (1)	0.16 (1.04)	0.23 (1.16)	0.05 (1.01)	0.17 (0.99)	-0.48 (1.01)	0.46 (0.91)	0.0578997	0.0345333	0.540306	0.0992517	7.36209e-05	9.63579e-07	3
GRIA2	P42262	-0.01 (1.01)	-0.11 (1.11)	0.33 (1.06)	-0.15 (1.12)	-0.32 (1.06)	-0.37 (1.1)	0.02 (1.09)	0.2279	0.00588744	0.145626	0.00333442	0.00127791	0.85221	3
GSTP1	P09211	0 (1)	0.31 (1.06)	0.2 (0.92)	0.2 (1.09)	0.42 (1.1)	0.1 (1.07)	0.41 (1.04)	0.000238203	0.0552348	0.0561059	4.07859e-05	0.429271	3.8117e-06	3
HABP2	Q14520	0.02 (0.99)	-0.17 (1.01)	-0.3 (0.96)	-0.14 (1.07)	-0.12 (1.01)	0.08 (1)	-0.3 (1)	0.033045	0.00453817	0.287774	0.17945	0.774873	0.0018785	3
HGFAC	Q04756	0.01 (0.99)	-0.12 (1.02)	-0.2 (1.01)	-0.07 (1.03)	-0.1 (1.02)	0.08 (1.09)	-0.21 (0.97)	0.0353864	0.00614902	0.480191	0.116568	0.885811	0.00474837	3
HYAL1	Q12794	0.01 (1)	-0.02 (1.07)	-0.04 (1.03)	-0.25 (1.02)	0.11 (1.1)	0.38 (1.1)	-0.21 (1.01)	0.513596	0.598302	0.0168418	0.536707	0.000512154	0.00373222	3
HYOU1	Q9Y4L1	-0.01 (0.99)	0.01 (1)	0.23 (0.95)	-0.01 (1.07)	-0.09 (0.98)	-0.39 (1.14)	0.2 (0.86)	0.556566	0.0310397	0.615238	0.546609	0.00674417	0.0177954	3
IGA-2	P0DOX2	0.01 (0.99)	-0.22 (1.1)	-0.36 (1.29)	-0.1 (0.99)	-0.2 (1.04)	0 (1.22)	-0.32 (1.02)	0.00960766	0.000206674	0.484752	0.0679622	0.668355	0.000865871	3
IGFBP3	P17936	0.01 (1.01)	0.26 (1.08)	0.19 (1.25)	0.17 (1.11)	0.34 (0.95)	0.32 (1.3)	0.23 (0.95)	0.0101537	0.5469	0.18326	0.000871323	0.072161	0.0118378	3
IGFBP6	P24592	0 (1)	-0.15 (1.07)	-0.21 (1.19)	-0.08 (1.06)	-0.14 (1.01)	0.21 (1.19)	-0.32 (0.96)	0.0497908	0.0241367	0.468441	0.107827	0.180008	0.0005001	3
IGHV3-49	A0A0A0MS15	0.01 (0.98)	-0.16 (0.97)	-0.34 (0.97)	-0.11 (0.93)	-0.08 (0.99)	0.06 (0.96)	-0.26 (0.96)	0.0301814	0.000763593	0.202763	0.340214	0.774873	0.00158444	3
IGHV6-1	A0A0B4J1U7	0.01 (1)	-0.2 (1.04)	-0.36 (1.05)	-0.09 (1.12)	-0.16 (0.98)	0.09 (1.03)	-0.33 (1.02)	0.01862	0.00209641	0.520174	0.0663857	0.520086	0.000294413	3
IGK	P0DOX7	0.01 (1)	-0.2 (1.16)	-0.24 (1.3)	-0.12 (0.99)	-0.22 (1.16)	0.06 (1.17)	-0.33 (1.13)	0.0311113	0.0394361	0.294461	0.060982	0.631015	0.00113867	3
IGKV1D-33	P01593	0.01 (0.99)	-0.16 (1.05)	-0.24 (1.1)	-0.16 (0.93)	-0.13 (1.08)	0.01 (1.06)	-0.25 (1.03)	0.049499	0.0224031	0.33163	0.147868	0.845003	0.00471763	3
IGKV3-11	P04433	0.01 (1)	-0.18 (1.17)	-0.32 (1.11)	-0.06 (1.16)	-0.17 (1.21)	0.04 (1.14)	-0.28 (1.18)	0.0214876	0.00387684	0.371704	0.0877451	0.857302	0.00212118	3
IGL-1	P0DOX8	0.01 (0.99)	-0.23 (1.07)	-0.43 (1.1)	-0.1 (0.94)	-0.19 (1.11)	0.03 (1.11)	-0.35 (1.03)	0.00895546	0.000480968	0.394039	0.0560609	0.873437	0.000213872	3
IGLC3	P0DOY3	0.01 (0.99)	-0.18 (1.06)	-0.44 (1.12)	-0.12 (1.01)	-0.07 (1.04)	0.09 (1.08)	-0.31 (1.03)	0.0207852	0.000273248	0.156023	0.341998	0.642211	0.00053901	3
IGLV3-19	P01714	0.02 (0.98)	-0.17 (1.05)	-0.33 (0.98)	-0.16 (0.97)	-0.1 (1.11)	-0.01 (1.01)	-0.25 (1.06)	0.0279963	0.00229504	0.168777	0.254577	0.494583	0.00822889	3
IGLV4-69	A0A075B6H9	0.01 (0.99)	-0.21 (1.03)	-0.36 (1.06)	-0.17 (0.99)	-0.15 (1.03)	0.01 (1.05)	-0.31 (1.01)	0.0337121	0.00418626	0.183742	0.249118	0.905858	0.00268872	3
IGLV5-39	A0A0G2JS06	0.01 (0.98)	-0.24 (1.1)	-0.28 (1.1)	-0.26 (1.05)	-0.2 (1.14)	0 (1.08)	-0.35 (1.1)	0.00863168	0.00920692	0.0736525	0.0552737	0.725459	0.000612791	3
IGLV7-46	A0A075B6I9	0.01 (0.99)	-0.15 (0.98)	-0.31 (1.03)	-0.12 (0.91)	-0.08 (0.97)	0.11 (1.08)	-0.27 (0.9)	0.0269385	0.00185908	0.290437	0.187268	0.489261	0.000553069	3
IL18BP	O95998	0 (1)	0.19 (1.08)	0.27 (1.14)	0.11 (1.01)	0.19 (1.09)	-0.09 (1.15)	0.33 (1.02)	0.0284657	0.0176986	0.484752	0.0508463	0.50532	0.00065145	3
JCHAIN	P01591	0.01 (1)	-0.12 (1.16)	-0.22 (1.2)	-0.18 (1.17)	-0.04 (1.14)	-0.06 (1.25)	-0.15 (1.12)	0.0196239	0.00416746	0.13731	0.154123	0.153749	0.0162544	3
KLK11	Q9UBX7	0 (1)	-0.04 (1.11)	0.05 (1.21)	-0.31 (1.1)	0.04 (1.05)	0.41 (1.06)	-0.26 (1.08)	0.787168	0.748894	0.0366011	0.557781	0.000325904	0.0147185	3
KLKB1	P03952	0.01 (0.99)	-0.14 (1.05)	-0.31 (1.03)	-0.14 (1.09)	-0.06 (1.03)	0.07 (1.08)	-0.24 (1.02)	0.0319049	0.000895463	0.209589	0.340214	0.921173	0.00365044	3
KNG1	P01042	0.02 (0.99)	-0.23 (1.08)	-0.36 (1)	-0.21 (1.21)	-0.17 (1.06)	0.03 (1.07)	-0.35 (1.07)	0.00437421	0.00039855	0.139648	0.055162	0.764725	0.000166891	3
L1CAM	P32004	-0.01 (1)	0.03 (1.02)	0.28 (1.06)	0.06 (1.08)	-0.11 (0.95)	-0.48 (1.08)	0.28 (0.89)	0.413641	0.004703	0.421379	0.426355	0.000131153	0.000874544	3
LAIR1	Q6GTX8	0 (1)	0.18 (1.12)	0.36 (1.09)	0.12 (0.78)	0.11 (1.27)	0.07 (1.22)	0.23 (1.07)	0.0261849	0.00420515	0.14004	0.214814	0.819583	0.00328008	3
LAMA4	Q16363	0 (1)	0.19 (1.05)	0.27 (1.04)	0.09 (1.03)	0.21 (1.06)	0.3 (1.08)	0.14 (1.03)	0.0235343	0.0175625	0.327999	0.055835	0.00782006	0.109825	3
LCAT	P04180	-0.01 (1)	-0.25 (1.1)	-0.11 (1.08)	-0.26 (1.2)	-0.31 (1.05)	-0.42 (1.22)	-0.17 (1.03)	0.0212042	0.437535	0.151798	0.00705716	0.00571808	0.110909	3
LECT2	O14960	0 (1)	-0.15 (0.97)	-0.14 (0.98)	-0.14 (0.92)	-0.16 (0.99)	0.31 (0.84)	-0.37 (0.95)	0.0244758	0.100623	0.0762832	0.062824	0.0184312	8.10082e-06	3
LGMN	Q99538	0 (1)	-0.14 (1.02)	-0.16 (1.08)	-0.2 (0.92)	-0.1 (1.03)	0.42 (1.01)	-0.41 (0.91)	0.0542183	0.176705	0.0484808	0.176617	0.000575424	3.5054e-06	3
LILRA2	Q8N149	0 (1)	0.21 (1.09)	0.13 (1.12)	0.14 (1.21)	0.28 (1.01)	-0.1 (1.25)	0.36 (0.97)	0.00494409	0.15913	0.0589905	0.00352838	0.880096	7.21222e-05	3
LINGO1	Q96FE5	-0.02 (1.01)	-0.23 (1.16)	0.15 (1.18)	-0.24 (1.21)	-0.42 (1.08)	-0.5 (1.29)	-0.1 (1.07)	0.0450754	0.0945672	0.126434	0.000293405	0.000666216	0.417102	3
LSAMP	Q13449	-0.01 (0.99)	0.06 (1.09)	0.29 (1.03)	0.05 (1.17)	-0.06 (1.06)	-0.52 (1.14)	0.33 (0.95)	0.237933	0.00345944	0.407158	0.814017	0.000153297	0.000140769	3
LTBP3	Q9NS15	0.01 (1)	-0.01 (1.13)	0.1 (1.12)	-0.2 (1.19)	0.03 (1.1)	0.33 (1.22)	-0.17 (1.05)	0.524993	0.676639	0.0313105	0.939363	0.0119874	0.0201971	3
LTF	P02788	0.01 (0.99)	0.19 (1.01)	0.28 (1.24)	0.06 (1)	0.21 (0.89)	0.44 (1.08)	0.07 (0.96)	0.0143256	0.0931693	0.233348	0.0112179	2.58975e-05	0.334993	3
LUM	P51884	0 (1)	-0.18 (1.06)	-0.29 (1.07)	-0.14 (1.18)	-0.14 (0.98)	0.13 (1.11)	-0.33 (1)	0.0147711	0.0014354	0.219312	0.117802	0.608879	0.000250451	3
LYNX1	P0DP58	-0.01 (1)	0.02 (1.16)	0.31 (1.17)	0.04 (1.21)	-0.15 (1.1)	-0.56 (1.14)	0.29 (1.07)	0.696878	0.00801764	0.483838	0.169408	1.9478e-05	0.00275689	3
LYVE1	Q9Y5Y7	0.01 (1)	-0.24 (1.07)	-0.1 (1.15)	-0.18 (1.03)	-0.35 (1.04)	-0.4 (1.05)	-0.17 (1.07)	0.00761905	0.626315	0.229355	0.000263062	0.00102913	0.072049	3
MAN2A2	P49641	-0.01 (1)	0.08 (1.01)	0.35 (0.96)	0.07 (1.1)	-0.05 (0.96)	-0.45 (1)	0.34 (0.9)	0.335966	0.00684935	0.377213	0.607233	9.09357e-05	0.000344608	3
MAN2B2	Q9Y2E5	0 (1)	-0.2 (1.03)	-0.32 (0.99)	-0.22 (1.03)	-0.13 (1.04)	-0.02 (1.02)	-0.28 (1.02)	0.0464377	0.0120187	0.110573	0.327893	0.94612	0.00527687	3
MEGF10	Q96KG7	-0.01 (1)	0.12 (1.02)	0.34 (0.97)	0.1 (1.09)	0.02 (1)	-0.33 (1.08)	0.34 (0.91)	0.103797	0.000942314	0.354718	0.801074	0.0153329	0.0002716	3
MET	P08581	-0.02 (1.02)	-0.29 (1.03)	-0.11 (1.05)	-0.17 (0.95)	-0.44 (1.04)	-0.57 (1)	-0.16 (1.02)	0.00453573	0.572812	0.257109	8.1384e-05	2.21238e-06	0.230403	3
METRNL	Q641Q3	0.01 (1)	-0.26 (0.99)	-0.41 (0.91)	-0.25 (1.04)	-0.18 (1)	0 (0.95)	-0.38 (0.99)	0.00442281	0.000119979	0.0775041	0.121143	0.857302	5.45814e-05	3
MFRP	Q9BY79	0 (1)	-0.04 (0.97)	-0.06 (1.13)	-0.19 (0.86)	0.04 (0.93)	0.29 (1)	-0.2 (0.91)	0.505535	0.427502	0.0457162	0.599875	0.00465629	0.0108722	3
MST1	P26927	0.01 (1)	-0.14 (1.05)	-0.19 (1)	-0.14 (1.04)	-0.12 (1.09)	0.05 (0.99)	-0.23 (1.07)	0.0378214	0.0113097	0.144818	0.231172	0.631874	0.00950687	3
MT1E	P04732	-0.02 (0.97)	0.18 (1.01)	0.25 (1.08)	0.12 (0.97)	0.17 (1)	-0.18 (0.97)	0.35 (0.99)	0.0190006	0.0207788	0.201728	0.0557224	0.156553	5.02379e-05	3
MT3	P25713	-0.02 (0.99)	0.14 (1.02)	0.22 (1.1)	0.04 (1.01)	0.16 (0.99)	-0.38 (1.04)	0.4 (0.91)	0.0599875	0.0300526	0.695496	0.0854823	0.00213162	1.2772e-05	3
NCAM1	P13591	-0.01 (0.99)	0.06 (1.05)	0.24 (1.11)	0.04 (1.04)	-0.02 (1.01)	-0.5 (1.11)	0.33 (0.9)	0.265985	0.0108579	0.552961	0.984213	0.000172998	0.000219198	3
NCAN	O14594	-0.02 (1)	0.04 (1.05)	0.33 (1.03)	0.09 (1.07)	-0.14 (1.02)	-0.5 (1.04)	0.29 (0.96)	0.504251	0.00225184	0.344915	0.199615	5.56245e-05	0.00119556	3
NDRG2	Q9UN36	0 (1)	0.2 (0.97)	0.16 (0.93)	0.18 (0.96)	0.24 (0.99)	-0.24 (1.05)	0.41 (0.85)	0.0115255	0.10211	0.105125	0.0146524	0.0936958	8.44888e-06	3
NDST1	P52848	-0.01 (1.01)	-0.19 (1.01)	-0.23 (0.93)	-0.12 (1)	-0.2 (1.05)	0.02 (0.98)	-0.29 (1)	0.0199956	0.0250463	0.162966	0.0639512	0.663969	0.00303881	3
NECTIN3	Q9NQS3	-0.01 (0.99)	-0.03 (1.05)	0.29 (1.03)	-0.05 (1.04)	-0.19 (1.03)	-0.55 (1.01)	0.22 (0.98)	0.759104	0.0224872	0.716152	0.0843687	3.20911e-06	0.0241978	3
NEGR1	Q7Z3B1	-0.01 (1)	-0.13 (1.03)	0.25 (0.97)	-0.15 (1.09)	-0.33 (0.98)	-0.6 (1.17)	0.09 (0.88)	0.176872	0.0254184	0.309537	0.00173566	4.932e-06	0.446772	3
NELL1	Q92832	-0.01 (1)	-0.06 (1.09)	0.24 (1.12)	-0.04 (1.08)	-0.23 (1.05)	-0.62 (1.05)	0.2 (1)	0.578003	0.0500192	0.748079	0.0466228	2.87862e-07	0.0291233	3
NEO1	Q92859	-0.01 (0.99)	0 (0.97)	0.22 (0.91)	0.01 (1.04)	-0.12 (0.94)	-0.47 (1.02)	0.23 (0.85)	0.838992	0.0408204	0.699827	0.255311	0.00015108	0.0139187	3
NFASC	O94856	-0.01 (1)	-0.05 (0.98)	0.26 (0.97)	-0.04 (1.02)	-0.21 (0.93)	-0.44 (1.03)	0.14 (0.9)	0.706935	0.0108579	0.87732	0.0326325	0.000207554	0.106625	3
NIF3L1	Q9GZT8	-0.01 (1)	0.24 (1.05)	0.17 (1.08)	0.2 (1.03)	0.29 (1.05)	-0.1 (1.02)	0.4 (1.03)	0.0123061	0.203177	0.135003	0.00694623	0.287157	4.70571e-05	3
NLGN4X	Q8N0W4	-0.01 (1)	-0.16 (0.84)	0.03 (0.78)	-0.17 (0.9)	-0.25 (0.82)	-0.28 (0.95)	-0.1 (0.77)	0.0486321	0.958495	0.166076	0.0080035	0.0103713	0.21131	3
NPDC1	Q9NQX5	0 (1)	0.03 (1)	0.25 (0.99)	0.07 (1.03)	-0.11 (0.97)	-0.46 (0.96)	0.26 (0.93)	0.790648	0.0163144	0.622459	0.189335	4.25102e-05	0.00652341	3
NPTX1	Q15818	-0.02 (1.01)	-0.28 (1.1)	0.07 (1.11)	-0.24 (1.21)	-0.47 (1)	-0.71 (1.28)	-0.07 (0.94)	0.00981998	0.221463	0.187143	7.3941e-06	4.40952e-07	0.507347	3
NRXN3	Q9Y4C0	-0.02 (1)	-0.09 (1.02)	0.22 (1.02)	-0.07 (1.1)	-0.25 (0.94)	-0.58 (1.08)	0.15 (0.9)	0.40367	0.029516	0.762537	0.00871846	2.41845e-06	0.119388	3
NTRK2	Q16620	-0.01 (1)	0.01 (1.02)	0.29 (1.04)	-0.04 (1.03)	-0.11 (0.99)	-0.43 (0.99)	0.22 (0.97)	0.772522	0.00573535	0.853154	0.277242	0.000699326	0.0188574	3
NTRK3	Q16288	0 (1)	-0.04 (1.11)	0.3 (1.02)	0.05 (1.17)	-0.26 (1.08)	-0.53 (1.19)	0.2 (0.99)	0.640935	0.0104222	0.923648	0.0141257	2.30203e-05	0.0734879	3
NXPH1	P58417	-0.02 (0.99)	0.03 (1.08)	0.3 (1.09)	0.02 (1.03)	-0.1 (1.07)	-0.49 (1.18)	0.28 (0.92)	0.351062	0.0021989	0.848566	0.710876	0.000542931	0.00105024	3
NXPH3	O95157	-0.01 (1)	-0.23 (1.08)	-0.18 (1.16)	-0.13 (1.13)	-0.3 (1)	-0.44 (1.1)	-0.13 (1.05)	0.00856819	0.0764626	0.520174	0.00178837	3.39388e-05	0.212071	3
OPCML	Q14982	-0.01 (0.99)	-0.05 (1.09)	0.2 (1.12)	-0.05 (1.22)	-0.17 (1)	-0.64 (1.18)	0.24 (0.93)	0.876852	0.0316	0.92946	0.122627	1.03406e-06	0.00946858	3
ORM2	P19652	0.03 (1)	-0.15 (1.15)	-0.25 (1.18)	0 (1.2)	-0.18 (1.12)	0.11 (1.16)	-0.28 (1.13)	0.0477216	0.0179737	0.760307	0.0682279	0.614805	0.00249334	3
PALM	O75781	-0.01 (1)	0.18 (1.17)	0.32 (1.18)	0.24 (1.24)	0.07 (1.12)	-0.59 (1.11)	0.55 (1.01)	0.0606742	0.0068788	0.106071	0.518317	2.41845e-06	1.14502e-07	3
PBXIP1	Q96AQ6	0 (1)	0.29 (1.4)	0.33 (1.17)	0.45 (1.96)	0.19 (1.15)	0.36 (1.51)	0.26 (1.34)	0.0299907	0.0379595	0.0945815	0.129818	0.0351144	0.0740476	3
PCDH10	Q9P2E7	-0.01 (1.01)	-0.02 (1.05)	0.22 (1.05)	-0.03 (1.1)	-0.14 (1.01)	-0.57 (0.99)	0.24 (0.98)	0.89073	0.0347777	0.750298	0.176617	2.97339e-06	0.0125312	3
PCDH17	O14917	-0.01 (1.01)	-0.2 (1)	0.07 (0.98)	-0.2 (1.05)	-0.34 (0.97)	-0.48 (1.04)	-0.07 (0.96)	0.0371768	0.495977	0.135385	0.00152027	6.25742e-05	0.563982	3
PCDH19	Q8TAB3	-0.01 (1)	0 (1.05)	0.23 (1.24)	-0.04 (1)	-0.09 (0.96)	-0.56 (1.09)	0.27 (0.92)	0.918583	0.0252318	0.667596	0.345584	1.81671e-06	0.00390943	3
PCDH8	O95206	-0.01 (0.99)	-0.02 (1.13)	0.23 (1.15)	0.09 (1.16)	-0.2 (1.07)	-0.65 (1.08)	0.28 (1.02)	0.973753	0.0366583	0.504164	0.10254	7.6467e-07	0.0038751	3
PCDHGC5	Q9Y5F6	-0.02 (1)	-0.34 (1.09)	0 (1.14)	-0.26 (1.07)	-0.56 (1.02)	-0.81 (1.18)	-0.12 (0.96)	0.000989941	0.674554	0.106705	4.29478e-07	1.64906e-09	0.278917	3
PCSK1	P29120	-0.01 (1)	-0.26 (1.15)	0.15 (1.1)	-0.18 (1.11)	-0.51 (1.12)	-0.79 (1.2)	-0.01 (1.03)	0.018873	0.13679	0.207999	1.93873e-05	2.83333e-09	0.863106	3
PDGFB	P01127	-0.01 (0.99)	-0.02 (1.02)	0.23 (1.11)	-0.01 (1.05)	-0.15 (0.93)	-0.51 (1.14)	0.21 (0.86)	0.957737	0.0123132	0.999416	0.146886	0.000199781	0.0269909	3
PGLYRP2	Q96PD5	0.02 (0.98)	-0.17 (1.11)	-0.36 (1.06)	-0.15 (1.16)	-0.09 (1.1)	0.08 (1.01)	-0.3 (1.13)	0.0276044	0.00134607	0.220964	0.252748	0.965348	0.00215596	3
PIANP	Q8IYJ0	-0.01 (1)	-0.05 (1.04)	0.2 (1.12)	0.01 (1.02)	-0.21 (0.99)	-0.61 (1.14)	0.22 (0.87)	0.725316	0.029837	0.992412	0.0512647	2.55081e-06	0.0264675	3
PIK3IP1	Q96FE7	-0.01 (0.99)	0.07 (0.98)	0.27 (0.92)	0.07 (1.05)	-0.04 (0.97)	-0.35 (0.99)	0.27 (0.91)	0.39888	0.0124628	0.548076	0.670688	0.00438285	0.00505505	3
PNOC	Q13519	-0.01 (1.01)	-0.34 (1.07)	0 (1.07)	-0.15 (1.1)	-0.61 (0.98)	-0.81 (1.07)	-0.12 (0.99)	0.000177924	0.947138	0.211722	7.86803e-09	5.04145e-11	0.161352	3
PON1	P27169	0.01 (0.99)	-0.18 (1.03)	-0.35 (0.99)	-0.18 (1.05)	-0.1 (1.03)	0.02 (1.05)	-0.28 (1)	0.00515649	0.000134727	0.109921	0.113728	0.662217	0.000303219	3
PRELP	P51888	0 (1)	-0.06 (1.13)	-0.25 (1.09)	-0.05 (1.16)	0.03 (1.13)	0.3 (1.17)	-0.24 (1.07)	0.575602	0.0386247	0.830267	0.671329	0.0187936	0.0336514	3
PRKCSH	P14314	-0.01 (0.99)	0.05 (0.98)	0.33 (0.99)	-0.01 (1.04)	-0.06 (0.93)	-0.42 (1.1)	0.27 (0.83)	0.46748	0.00217804	0.81433	0.44762	0.0010972	0.00397017	3
PROS1	P07225	0.01 (1)	-0.04 (1.24)	-0.16 (1.42)	-0.1 (1.23)	0.05 (1.14)	0.46 (1.31)	-0.28 (1.12)	0.427842	0.0266608	0.47204	0.680975	0.00107406	0.00292436	3
PROZ	P22891	0.01 (0.99)	-0.23 (1.09)	-0.38 (1.08)	-0.16 (1.16)	-0.18 (1.05)	-0.15 (1.14)	-0.26 (1.06)	0.00779167	0.000829221	0.1896	0.0705212	0.135178	0.00485217	3
PRRT3	Q5FWE3	-0.01 (0.99)	0.01 (1)	0.23 (0.98)	0.06 (1.02)	-0.13 (0.99)	-0.55 (0.99)	0.28 (0.9)	0.947335	0.0487003	0.668661	0.174654	3.73542e-06	0.0059455	3
PTPRF	P10586	-0.01 (0.99)	0.04 (0.98)	0.23 (1.01)	0.1 (0.99)	-0.08 (0.95)	-0.51 (0.93)	0.31 (0.89)	0.498815	0.0412437	0.363149	0.534391	1.33639e-05	0.000586711	3
PTPRN	Q16849	-0.01 (1)	-0.3 (1.08)	0.03 (1.11)	-0.15 (1.08)	-0.54 (1.01)	-0.82 (1.12)	-0.05 (0.97)	0.00350985	0.470183	0.292444	8.5014e-07	3.71397e-10	0.667312	3
PTPRN2	Q92932	-0.01 (1)	-0.25 (0.9)	0.08 (0.92)	-0.15 (0.9)	-0.46 (0.84)	-0.71 (0.89)	-0.02 (0.82)	0.0106347	0.238619	0.277937	5.43916e-06	2.29142e-10	0.906928	3
PTPRS	Q13332	-0.02 (0.99)	0 (1.02)	0.18 (1.04)	0 (1)	-0.08 (1.01)	-0.48 (1.05)	0.24 (0.92)	0.644534	0.0413856	0.805257	0.549538	0.000408305	0.00759436	3
PTPRT	O14522	-0.01 (1.01)	-0.21 (0.87)	-0.04 (0.86)	-0.14 (0.96)	-0.32 (0.8)	-0.38 (0.88)	-0.12 (0.85)	0.0385226	0.959631	0.335287	0.00210553	0.000552742	0.382926	3
PTPRZ1	P23471	-0.01 (0.99)	0.21 (0.99)	0.35 (1)	0.14 (0.98)	0.17 (0.99)	-0.15 (1.05)	0.38 (0.91)	0.0144057	0.00079989	0.262056	0.123054	0.26534	5.80701e-05	3
RELN	P78509	-0.02 (0.99)	-0.21 (1.01)	-0.05 (0.99)	-0.16 (1.07)	-0.32 (0.99)	-0.2 (1.09)	-0.22 (0.97)	0.0384755	0.795799	0.371704	0.00342047	0.191232	0.035068	3
RNASET2	O00584	-0.01 (0.99)	0.2 (1.1)	0.38 (1.12)	0.08 (1.08)	0.17 (1.09)	0.36 (1.13)	0.13 (1.08)	0.028393	0.00210646	0.427319	0.143245	0.00114487	0.24699	3
ROBO1	Q9Y6N7	-0.01 (1)	-0.21 (1.01)	0.1 (1.03)	-0.24 (1.08)	-0.35 (0.94)	-0.59 (1.15)	-0.02 (0.88)	0.0253179	0.248415	0.0553568	0.000509051	6.13154e-06	0.624479	3
RTN4R	Q9BZR6	-0.03 (0.98)	-0.23 (1.06)	0.17 (1.03)	-0.25 (1.14)	-0.42 (0.98)	-0.44 (1.18)	-0.12 (0.98)	0.0456706	0.0636979	0.229355	8.85267e-05	0.00123553	0.366501	3
RTN4RL1	Q86UN2	-0.01 (1)	-0.16 (1.14)	0.19 (1.19)	-0.14 (1.16)	-0.34 (1.06)	-0.52 (1.27)	0.02 (1.03)	0.205131	0.0371741	0.442814	0.00234708	0.000364097	0.764637	3
SCG2	P13521	-0.01 (1)	-0.28 (1.05)	0.09 (1.08)	-0.18 (1.04)	-0.51 (0.99)	-0.75 (1.12)	-0.05 (0.94)	0.00805118	0.224713	0.268965	2.3141e-06	1.02725e-08	0.712808	3
SCG3	Q8WXD2	-0.01 (1)	-0.11 (1.09)	0.11 (1.1)	-0.04 (1.14)	-0.26 (1.04)	-0.77 (1.15)	0.2 (0.91)	0.380063	0.222002	0.919001	0.0258195	1.84419e-09	0.0248603	3
SCN3B	Q9NY72	-0.02 (1)	-0.18 (1.05)	0.15 (1.02)	-0.09 (1.11)	-0.38 (1)	-0.62 (1.19)	0.04 (0.91)	0.0484603	0.158708	0.256495	0.000270359	1.30279e-07	0.757237	3
SCRG1	O75711	0 (1)	0.22 (1.13)	0.32 (0.97)	0.17 (1.24)	0.19 (1.14)	-0.02 (1.13)	0.34 (1.11)	0.0122364	0.00405624	0.159466	0.0770451	0.90299	0.000697647	3
SEMA3C	Q99985	0 (1)	-0.16 (1.02)	-0.05 (1.07)	-0.18 (1.05)	-0.21 (0.99)	0.22 (1.05)	-0.34 (0.96)	0.0891206	0.905231	0.18326	0.035452	0.0414044	0.00043001	3
SEMA4B	Q9NPR2	-0.01 (1)	0.14 (0.96)	0.28 (0.93)	0.06 (0.93)	0.11 (0.99)	-0.3 (0.98)	0.35 (0.88)	0.0799824	0.0222359	0.73371	0.146886	0.00940449	9.16926e-05	3
SERPINA4	P29622	0.01 (0.98)	-0.24 (1.08)	-0.47 (0.97)	-0.17 (1.14)	-0.15 (1.08)	0.08 (0.99)	-0.4 (1.08)	0.00274897	8.55829e-06	0.183742	0.0893909	0.909684	2.65019e-05	3
SERPINA5	P05154	0.01 (0.99)	-0.16 (0.97)	-0.3 (1.01)	-0.11 (1.07)	-0.11 (0.88)	0.17 (0.93)	-0.32 (0.94)	0.0327157	0.00455848	0.379589	0.143968	0.191643	0.000215045	3
SERPINB6	P35237	-0.01 (0.99)	0.15 (0.97)	0.01 (0.97)	0.08 (0.97)	0.25 (0.96)	-0.07 (0.95)	0.26 (0.96)	0.0339651	0.593361	0.320815	0.00532847	0.858249	0.00243115	3
SERPINC1	P01008	0.02 (0.99)	-0.16 (0.99)	-0.37 (0.89)	-0.11 (1.09)	-0.08 (0.98)	0.13 (0.91)	-0.3 (1)	0.021176	0.000250022	0.317971	0.2395	0.496874	0.000351068	3
SERPINF2	P08697	0.02 (0.98)	-0.23 (1.02)	-0.41 (0.95)	-0.21 (1.12)	-0.15 (1)	0.07 (0.95)	-0.38 (1.02)	0.00456436	9.32639e-05	0.120378	0.10478	0.761045	4.26417e-05	3
SLITRK3	O94933	-0.01 (1)	-0.19 (1.04)	0.04 (1.06)	-0.17 (1.09)	-0.32 (0.99)	-0.12 (1.05)	-0.23 (1.04)	0.0390438	0.596324	0.168777	0.00185357	0.420169	0.0169775	3
SORCS1	Q8WY21	-0.01 (1.01)	-0.24 (1.02)	0.08 (1.08)	-0.18 (0.99)	-0.44 (0.96)	-0.58 (1.07)	-0.08 (0.96)	0.0098057	0.399815	0.283811	1.09903e-05	1.86078e-06	0.408787	3
SPOCK1	Q08629	-0.01 (1)	0.14 (0.9)	0.14 (0.9)	0.08 (0.96)	0.18 (0.88)	-0.07 (1.01)	0.25 (0.83)	0.0306821	0.0864264	0.387576	0.0273189	0.797145	0.0017298	3
SPRING1	Q9H741	0 (1)	-0.2 (1.01)	-0.04 (0.88)	-0.08 (0.95)	-0.34 (1.08)	-0.45 (0.91)	-0.08 (1.03)	0.00419791	0.30832	0.366246	0.000122578	3.69216e-06	0.195774	3
STMN3	Q9NZ72	-0.01 (0.99)	0.01 (1.02)	0.23 (0.94)	0.02 (1.1)	-0.11 (1)	-0.49 (1.04)	0.24 (0.92)	0.631618	0.0329802	0.551982	0.404698	6.4518e-05	0.00308018	3
SUSD5	O60279	-0.01 (1)	0.11 (1.07)	0.33 (1.02)	0.16 (1.11)	-0.03 (1.05)	-0.44 (1.14)	0.37 (0.92)	0.192324	0.00252262	0.260193	0.796999	0.00038827	0.000122628	3
TAC3	Q9UHF0	-0.01 (1.01)	-0.26 (1.25)	-0.04 (1.34)	-0.2 (1.28)	-0.41 (1.16)	-0.71 (1.45)	-0.05 (1.07)	0.0149154	0.869193	0.220412	0.0002865	7.23169e-07	0.607394	3
TAFA2	Q8N3H0	0 (1)	-0.01 (1.09)	0.22 (1.09)	-0.05 (1.12)	-0.12 (1.07)	-0.62 (1.14)	0.28 (0.94)	0.983369	0.0415279	0.872707	0.231172	5.70652e-07	0.00441995	3
TAFA5	Q7Z5A7	-0.01 (0.99)	0.08 (1.02)	0.21 (1.12)	0.08 (1.05)	0.01 (0.94)	-0.38 (1.21)	0.3 (0.82)	0.276265	0.0358959	0.380383	0.932369	0.00333669	0.00141601	3
TGOLN2	O43493	-0.01 (1)	0.14 (1.01)	0.28 (1.01)	0.09 (1.04)	0.09 (1)	-0.4 (0.98)	0.4 (0.93)	0.0830588	0.0130775	0.412145	0.312062	0.00177468	2.77475e-05	3
THBS1	P07996	0.01 (1)	0.21 (1.24)	0.12 (1.32)	0.1 (1.07)	0.31 (1.28)	0.31 (1.48)	0.16 (1.11)	0.0351243	0.710319	0.401387	0.00312339	0.0372602	0.0867547	3
THY1	P04216	-0.02 (1.01)	-0.09 (1.08)	0.26 (1.09)	-0.09 (1.03)	-0.27 (1.07)	-0.6 (1.12)	0.16 (0.97)	0.52893	0.00717959	0.482013	0.019389	5.19392e-06	0.0800771	3
TMEM132A	Q24JP5	-0.01 (1)	0.07 (1.17)	0.26 (1.17)	0.07 (1.14)	-0.02 (1.18)	-0.56 (1.21)	0.38 (1.03)	0.370326	0.036022	0.482925	0.883586	0.000102489	0.000518545	3
TNFRSF21	O75509	-0.01 (1)	0.01 (1.1)	0.22 (1.22)	0.09 (1.03)	-0.13 (1.04)	-0.59 (1.14)	0.3 (0.95)	0.582474	0.0226561	0.373273	0.327893	6.13154e-06	0.000781461	3
TRHDE	Q9UKU6	-0.01 (1)	-0.18 (0.95)	-0.02 (0.95)	-0.11 (0.97)	-0.3 (0.92)	-0.32 (1.01)	-0.12 (0.91)	0.0169305	0.466684	0.374059	0.00138361	0.00302627	0.110909	3
TTR	P02766	0.01 (0.99)	-0.06 (1.13)	-0.2 (1.19)	-0.22 (1.06)	0.09 (1.11)	0.53 (1.09)	-0.35 (1.03)	0.377071	0.120659	0.0400138	0.518887	1.02427e-05	0.000172062	3
VCAN	P13611	-0.01 (0.99)	0.16 (1.02)	0.3 (0.95)	0.19 (1.08)	0.08 (1.01)	0.04 (1.16)	0.22 (0.94)	0.0492666	0.0062837	0.147662	0.37513	0.799009	0.0101793	3
VLDLR	P98155	0 (1)	-0.17 (0.88)	-0.11 (0.84)	-0.26 (0.9)	-0.16 (0.89)	-0.17 (0.9)	-0.17 (0.87)	0.0235652	0.240899	0.0204251	0.0647119	0.0801476	0.033884	3
VNN1	O95497	0 (1)	-0.18 (0.89)	-0.28 (0.87)	-0.13 (0.96)	-0.16 (0.87)	0 (0.98)	-0.27 (0.84)	0.0249586	0.0100849	0.198134	0.117596	0.828037	0.0029576	3
VTN	P04004	0.01 (0.99)	-0.23 (1.09)	-0.49 (1.08)	-0.19 (1.2)	-0.12 (1.02)	0.05 (1.05)	-0.37 (1.09)	0.00234843	6.68511e-06	0.125348	0.103655	0.892486	3.71385e-05	3
VWA1	Q6PCB0	0 (1)	-0.19 (0.98)	-0.2 (0.87)	-0.13 (0.92)	-0.22 (1.06)	-0.08 (0.9)	-0.25 (1.01)	0.0404467	0.156612	0.359301	0.0305443	0.675397	0.00960321	3
A2M	P01023	0 (1)	0.29 (1.48)	0.42 (1.88)	0.17 (1.16)	0.28 (1.39)	0.31 (1.94)	0.29 (1.21)	0.0320656	0.0518815	0.180388	0.0803347	0.473481	0.0108075	2
ACE	P12821	-0.01 (1)	-0.1 (0.96)	0.09 (1)	-0.04 (0.96)	-0.23 (0.93)	-0.33 (1.02)	0 (0.92)	0.189936	0.625305	0.706341	0.0178061	0.00260462	0.936678	2
ADAM11	O75078	-0.02 (1)	-0.17 (1.06)	0.03 (1)	-0.19 (1.12)	-0.26 (1.06)	-0.52 (1.22)	-0.01 (0.94)	0.13397	0.520656	0.257109	0.0193435	0.00038827	0.975921	2
ADAMDEC1	O15204	0.02 (0.99)	-0.11 (1.21)	-0.12 (1.19)	-0.19 (1.15)	-0.06 (1.25)	0.4 (1.14)	-0.35 (1.16)	0.0709118	0.159552	0.0513844	0.261237	0.00236675	2.20993e-05	2
ADGRB1	O14514	-0.02 (0.99)	-0.18 (1.11)	0.14 (1.16)	-0.07 (1.14)	-0.4 (1.02)	-0.7 (1.16)	0.07 (0.99)	0.100011	0.064312	0.578699	0.000226903	9.29473e-08	0.424711	2
ADGRB2	O60241	-0.01 (1)	-0.18 (1.06)	0.14 (1.07)	-0.08 (1.11)	-0.38 (0.99)	-0.79 (1.09)	0.12 (0.92)	0.100634	0.16469	0.746971	0.000403921	9.59788e-10	0.211817	2
ADGRL1	O94910	-0.02 (0.99)	-0.1 (1.02)	0.18 (0.93)	-0.13 (1.13)	-0.22 (0.98)	-0.54 (1.06)	0.12 (0.93)	0.43786	0.0639021	0.554921	0.0318531	3.06993e-05	0.185202	2
AGRN	O00468	-0.02 (0.99)	0.11 (0.96)	0.32 (0.93)	0.07 (0.84)	0.03 (1.01)	-0.05 (0.93)	0.19 (0.96)	0.109466	0.00245227	0.391608	0.675181	0.995186	0.0272801	2
AJAP1	Q9UKB5	-0.01 (1)	-0.03 (1.07)	0.2 (1.08)	0.03 (1.11)	-0.17 (1.03)	-0.63 (1.08)	0.26 (0.94)	0.868938	0.0676701	0.887713	0.133421	4.3267e-07	0.00740815	2
AMY2B	P19961	0 (1)	-0.16 (0.73)	-0.22 (0.54)	-0.16 (0.61)	-0.14 (0.86)	-0.27 (0.57)	-0.11 (0.79)	0.0432768	0.0752858	0.152217	0.113929	0.00399991	0.255591	2
ANGPTL1	O95841	0.02 (1.01)	0.08 (1.04)	-0.03 (0.99)	0.28 (1)	0.03 (1.07)	0.27 (1.04)	-0.01 (1.03)	0.450119	0.765161	0.0234654	0.884974	0.0239529	0.798731	2
ANGPTL7	O43827	0 (1)	-0.04 (1.11)	-0.15 (1.1)	-0.06 (1.13)	0.02 (1.1)	0.28 (1.08)	-0.2 (1.09)	0.524338	0.0745868	0.750298	0.860038	0.0403334	0.0395605	2
APLP2	Q06481	-0.02 (0.99)	-0.04 (1.01)	0.22 (1.03)	-0.13 (1.12)	-0.12 (0.91)	-0.31 (1.21)	0.1 (0.87)	0.812783	0.0378276	0.530671	0.187268	0.018193	0.302674	2
APOA2	P02652	0.01 (0.99)	-0.14 (0.96)	-0.32 (0.94)	-0.09 (1.02)	-0.08 (0.94)	0.09 (0.91)	-0.25 (0.97)	0.0501429	0.00196973	0.389186	0.315866	0.723649	0.00362622	2
APP	P05067	-0.02 (1)	-0.02 (1)	0.28 (1.04)	-0.07 (1.07)	-0.14 (0.91)	-0.28 (1.11)	0.11 (0.92)	0.973353	0.00413008	0.788316	0.0956973	0.0315172	0.233928	2
ARHGDIB	P52566	0 (1)	0.16 (1.2)	0.12 (1.41)	-0.03 (0.95)	0.27 (1.19)	0.46 (1.58)	0.01 (0.94)	0.261905	0.981231	0.602946	0.0236767	0.0100163	0.944959	2
ASAH1	Q13510	0 (1)	0.04 (1.24)	0.12 (1.3)	0.02 (1.24)	0.01 (1.21)	0.65 (1.21)	-0.25 (1.15)	0.921374	0.352927	0.908555	0.740565	9.90633e-07	0.00742351	2
ASTN1	O14525	-0.02 (1)	-0.09 (1)	0.07 (1.16)	-0.06 (0.96)	-0.18 (0.93)	-0.58 (1.09)	0.15 (0.87)	0.196294	0.317895	0.441945	0.0156819	4.24539e-07	0.261438	2
ATP6AP1	Q15904	-0.01 (0.99)	-0.09 (1.14)	0.13 (1.21)	-0.03 (1.23)	-0.24 (1.03)	-0.55 (1.28)	0.13 (0.99)	0.482383	0.127991	0.988909	0.0307479	4.86501e-05	0.172205	2
AZGP1	P25311	0.02 (0.99)	-0.09 (0.95)	-0.28 (0.89)	0 (0.98)	-0.04 (0.95)	0.09 (0.98)	-0.18 (0.92)	0.0769993	0.00269401	0.701996	0.309962	0.871535	0.011223	2
B4GALT3	O60512	-0.01 (1.01)	-0.12 (1.14)	-0.01 (1.21)	0.09 (1.34)	-0.29 (0.96)	-0.3 (1.4)	-0.04 (0.98)	0.214069	0.812346	0.919001	0.0237856	0.0125737	0.778437	2
BCAN	Q96GW7	-0.01 (1)	0.06 (1.01)	0.22 (1.08)	-0.04 (0.98)	0.02 (0.97)	-0.25 (1.14)	0.2 (0.9)	0.373824	0.0117305	0.93295	0.957568	0.119531	0.0337094	2
C1QTNF4	Q9BXJ3	-0.01 (1)	-0.18 (1.08)	-0.07 (1.24)	-0.04 (1.01)	-0.3 (1.02)	-0.55 (1.19)	0 (0.98)	0.0747605	0.916536	0.938768	0.00262134	4.86501e-05	0.899784	2
C1RL	Q9NZP8	0.02 (0.98)	-0.07 (1.04)	-0.19 (0.99)	-0.06 (1.13)	-0.01 (1)	0.12 (1.08)	-0.16 (1)	0.187907	0.0201584	0.628678	0.56074	0.731805	0.0438017	2
C2	P06681	0.01 (0.99)	-0.1 (1.1)	-0.18 (1.12)	-0.04 (1.1)	-0.09 (1.1)	0.13 (1.26)	-0.21 (1)	0.112164	0.0281592	0.57271	0.276465	0.564047	0.0115381	2
C5	P01031	0.02 (0.99)	-0.08 (1.16)	-0.25 (1.11)	-0.08 (1.23)	0 (1.14)	0.14 (1.23)	-0.19 (1.11)	0.143752	0.00755609	0.407987	0.678397	0.618202	0.0211099	2
C8A	P07357	0.02 (0.99)	-0.14 (1.09)	-0.27 (1.04)	-0.13 (1.1)	-0.09 (1.1)	0.08 (1.1)	-0.25 (1.07)	0.0512117	0.00513905	0.188123	0.369944	0.9615	0.00650973	2
C8B	P07358	0.02 (0.99)	-0.14 (1.11)	-0.29 (1.08)	-0.12 (1.13)	-0.08 (1.11)	0.08 (1.1)	-0.25 (1.1)	0.0667032	0.00886788	0.257724	0.359705	0.845003	0.00816169	2
CADM3	Q8N126	-0.01 (1)	-0.06 (1.07)	0.08 (1.08)	-0.09 (1.17)	-0.11 (1.01)	-0.62 (1.19)	0.22 (0.88)	0.923767	0.302266	0.887713	0.472181	3.77917e-06	0.0115381	2
CALCA	P01258	0 (1)	0.11 (0.95)	-0.02 (1)	-0.07 (1.07)	0.26 (0.84)	0.23 (1.09)	0.05 (0.88)	0.225199	0.957359	0.470239	0.00958751	0.0183117	0.74986	2
CBLN4	Q9NTU7	-0.01 (1)	-0.18 (1.04)	0.12 (1.07)	-0.05 (1.01)	-0.4 (1)	-0.69 (1.04)	0.06 (0.95)	0.0794645	0.150449	0.808656	0.000137908	3.37046e-08	0.452179	2
CCL14	Q16627	0.01 (1.01)	-0.07 (1.07)	-0.18 (1.13)	-0.03 (1.01)	-0.03 (1.06)	0.25 (1.1)	-0.22 (1.02)	0.399442	0.130149	0.858896	0.663651	0.0412843	0.0194269	2
CCSMST1	Q4G0I0	-0.01 (0.99)	-0.1 (1.08)	0.17 (1.08)	-0.03 (1.01)	-0.26 (1.09)	-0.5 (1.11)	0.1 (1.01)	0.391065	0.0748192	0.760307	0.0156441	5.97621e-05	0.261438	2
CD320	Q9NPF0	0 (1)	0 (0.98)	0.12 (1.07)	0.09 (0.92)	-0.1 (0.96)	-0.42 (1.08)	0.2 (0.86)	0.891921	0.245505	0.418849	0.334898	0.000311125	0.0237646	2
CD46	P15529	0 (1)	0.07 (1.05)	0.24 (1.16)	0.16 (1.12)	-0.06 (0.94)	-0.41 (1.06)	0.3 (0.97)	0.647059	0.102709	0.330175	0.42943	0.000241582	0.00608548	2
CD55	P08174	0 (1)	0.05 (0.98)	0.1 (1.01)	0.18 (1.08)	-0.04 (0.9)	-0.32 (1.01)	0.23 (0.91)	0.577317	0.327664	0.179437	0.663651	0.00496367	0.0170739	2
CD9	P21926	0 (1)	-0.02 (1.09)	-0.03 (1.1)	-0.11 (1.01)	0.03 (1.12)	0.46 (1.04)	-0.25 (1.03)	0.786782	0.90636	0.449802	0.957568	8.64947e-05	0.00852003	2
CD99L2	Q8TCZ2	-0.01 (1)	0.04 (1.06)	0.14 (1.1)	0.03 (1.09)	0 (1.03)	-0.57 (1.05)	0.34 (0.94)	0.413928	0.0906948	0.679347	0.889837	9.05735e-06	0.000232748	2
CDH2	P19022	-0.01 (0.99)	0.06 (0.99)	0.22 (0.96)	0.05 (1.04)	-0.01 (0.98)	-0.55 (0.98)	0.36 (0.86)	0.400848	0.0583864	0.613182	0.999649	2.21238e-06	0.000103708	2
CDH22	Q9UJ99	-0.01 (0.99)	-0.12 (1.02)	0.08 (0.98)	-0.11 (1.16)	-0.23 (0.95)	-0.44 (1.22)	0.03 (0.86)	0.216487	0.363369	0.53163	0.0188483	0.00101165	0.854932	2
CDH6	P55285	-0.01 (1)	-0.19 (1.03)	0.19 (1.04)	-0.22 (0.98)	-0.37 (1.01)	-0.59 (1.11)	0 (0.94)	0.0888375	0.0505215	0.153057	0.000879613	4.26916e-06	0.769406	2
CEL	P19835	0 (1)	0.01 (1.03)	0 (0.92)	0.14 (1.15)	-0.06 (1.01)	0.31 (0.96)	-0.14 (1.03)	0.827233	0.96986	0.448925	0.389501	0.00146732	0.0331329	2
CELSR2	Q9HCU4	-0.01 (1)	-0.08 (1)	0.22 (1.04)	-0.06 (0.98)	-0.25 (0.95)	-0.56 (0.99)	0.14 (0.92)	0.302784	0.0711711	0.632838	0.00854009	1.03406e-06	0.165969	2
CGREF1	Q99674	-0.01 (1)	-0.11 (1.07)	0.11 (1.01)	-0.03 (1.19)	-0.27 (1.03)	-0.64 (1.15)	0.14 (0.94)	0.378701	0.285867	0.750298	0.0168149	1.28019e-06	0.116776	2
CHGB	P05060	-0.01 (1)	-0.17 (1.09)	0.11 (0.96)	-0.15 (1.18)	-0.32 (1.07)	-0.57 (1.32)	0.02 (0.89)	0.239535	0.161251	0.56675	0.00991071	0.000347701	0.665798	2
CHI3L2	Q15782	0.01 (1)	0.16 (1.17)	0.1 (1.13)	0.01 (1.11)	0.27 (1.21)	0.47 (1.15)	0.02 (1.15)	0.113991	0.871439	0.884246	0.0098855	0.000234827	0.945512	2
CHID1	Q9BWS9	0 (1)	-0.14 (1.15)	-0.07 (1.14)	-0.23 (1.12)	-0.13 (1.17)	0.31 (1.15)	-0.36 (1.09)	0.135673	0.588438	0.0886734	0.209338	0.00790452	0.000332905	2
CHRDL1	Q9BU40	0.01 (1)	-0.1 (1.01)	-0.28 (1.16)	-0.08 (0.94)	-0.02 (0.96)	0.01 (1.14)	-0.15 (0.95)	0.0627734	0.000706478	0.293788	0.590735	0.4392	0.0335356	2
CLIC1	O00299	0.02 (0.98)	0 (1.1)	-0.13 (0.85)	-0.09 (1.21)	0.11 (1.15)	0.32 (1.04)	-0.16 (1.09)	0.721551	0.20116	0.106388	0.256415	0.00571808	0.0374151	2
CLN5	O75503	-0.01 (1)	-0.09 (1.23)	-0.02 (1.32)	-0.06 (1.15)	-0.14 (1.22)	0.42 (1.17)	-0.34 (1.18)	0.594592	0.536512	0.957408	0.200232	1.49161e-05	0.00126117	2
CLSTN3	Q9BQT9	-0.01 (1)	-0.04 (0.94)	0.21 (0.87)	-0.05 (0.96)	-0.16 (0.94)	-0.34 (0.96)	0.1 (0.89)	0.990582	0.0187494	0.830267	0.19352	0.00686784	0.116292	2
CNDP1	Q96KN2	-0.02 (0.99)	0.07 (0.95)	0.3 (0.9)	0.03 (0.91)	-0.02 (0.98)	-0.14 (0.96)	0.18 (0.93)	0.194906	0.00209641	0.521123	0.989124	0.429975	0.0248156	2
CNTFR	P26992	-0.01 (0.99)	0.02 (0.98)	0.21 (0.93)	0.06 (1.06)	-0.1 (0.94)	-0.39 (1.04)	0.21 (0.88)	0.69948	0.0618847	0.421379	0.337549	0.00112558	0.0161314	2
CNTN3	Q9P232	-0.01 (1.01)	-0.14 (1.02)	0.05 (1.11)	-0.04 (0.99)	-0.28 (0.97)	-0.65 (1.05)	0.11 (0.91)	0.180114	0.437535	0.744755	0.00854009	9.17179e-08	0.222413	2
CNTN6	Q9UQ52	-0.01 (1)	-0.18 (1.05)	-0.1 (0.98)	-0.2 (1.14)	-0.21 (1.04)	-0.54 (1.08)	-0.01 (0.99)	0.0627025	0.489683	0.166076	0.0454717	2.24102e-05	0.893746	2
CNTNAP4	Q9C0A0	-0.01 (1)	-0.21 (1.07)	0.03 (1.04)	-0.19 (1.19)	-0.35 (1.01)	-0.3 (1.22)	-0.17 (1)	0.0397158	0.493275	0.285788	0.000719997	0.063622	0.0759766	2
COL11A1	P12107	0 (1)	0.1 (1.24)	0.31 (1.06)	-0.03 (1.14)	0.06 (1.36)	0.33 (1.15)	-0.01 (1.27)	0.304674	0.0367866	0.96557	0.62892	0.012531	0.985884	2
COL15A1	P39059	0 (1)	-0.12 (0.87)	-0.34 (0.96)	-0.11 (0.75)	-0.01 (0.87)	0.08 (0.95)	-0.22 (0.82)	0.210571	0.00815407	0.268331	0.916303	0.313617	0.0209553	2
COL28A1	Q2UY09	0 (1)	-0.07 (1.19)	-0.33 (1.07)	0.11 (1.29)	-0.03 (1.18)	0.21 (1.12)	-0.21 (1.2)	0.158325	0.000747957	0.737018	0.553652	0.235995	0.00853744	2
CPD	O75976	-0.01 (1)	0.11 (0.99)	0.43 (0.84)	0.04 (1.02)	-0.02 (1.02)	-0.2 (0.98)	0.26 (0.96)	0.165253	0.000125686	0.696578	0.864877	0.0863758	0.00369931	2
CPVL	Q9H3G5	-0.01 (1)	-0.05 (1.17)	0.04 (1.13)	-0.02 (1.19)	-0.12 (1.18)	0.43 (1.05)	-0.29 (1.15)	0.686135	0.761899	0.805257	0.29715	0.000248518	0.00770492	2
CPXM2	Q8N436	0.01 (0.99)	0.09 (1.13)	0.15 (1.17)	-0.07 (1.08)	0.14 (1.14)	0.69 (1.21)	-0.19 (0.97)	0.576288	0.475458	0.518277	0.354197	2.18208e-07	0.0272317	2
CRELD1	Q96HD1	0 (1)	0.06 (1)	0.12 (0.87)	0.11 (1.19)	0 (0.97)	-0.29 (0.99)	0.22 (0.96)	0.412781	0.136415	0.543213	0.88081	0.0203717	0.0137049	2
CRIM1	Q9NZV1	0.01 (1)	0.11 (0.76)	0.26 (0.58)	0.09 (0.67)	0.05 (0.87)	-0.05 (1.03)	0.19 (0.57)	0.202272	0.0254184	0.434166	0.701074	0.513064	0.0325648	2
CRISP3	P54108	0.02 (0.98)	-0.13 (0.99)	-0.24 (0.94)	-0.06 (0.96)	-0.1 (1.03)	0.17 (0.96)	-0.27 (0.98)	0.064641	0.00897963	0.62764	0.182894	0.212986	0.00108163	2
CTBS	Q01459	0 (1)	-0.05 (0.97)	0.08 (0.88)	-0.09 (1.01)	-0.09 (1)	0.26 (0.89)	-0.2 (0.98)	0.618458	0.532759	0.669726	0.31714	0.00845864	0.0276698	2
CTSA	P10619	-0.01 (1.01)	-0.03 (1.16)	0 (1.15)	-0.05 (1.2)	-0.02 (1.14)	0.55 (1.14)	-0.3 (1.06)	0.73022	0.847919	0.471139	0.772663	4.29395e-06	0.00181339	2
CTSH	P09668	-0.01 (1)	0.11 (1)	0.21 (1.06)	0.05 (1)	0.08 (0.98)	0.17 (1.07)	0.08 (0.97)	0.108357	0.0120187	0.490257	0.396811	0.0335751	0.319239	2
CXADR	P78310	0 (1)	-0.04 (0.97)	0.08 (0.98)	-0.1 (1.02)	-0.08 (0.93)	-0.47 (0.99)	0.16 (0.89)	0.997796	0.23579	0.443684	0.790218	8.7805e-05	0.0238939	2
DAG1	Q14118	-0.01 (1)	0.09 (1.01)	0.2 (1.12)	0.01 (0.94)	0.07 (0.98)	-0.36 (1.09)	0.3 (0.89)	0.16146	0.0597268	0.772595	0.264235	0.00638508	0.000461412	2
DCN	P07585	-0.01 (1.01)	-0.07 (1.21)	-0.07 (1.31)	-0.18 (1.21)	-0.02 (1.15)	0.44 (1.27)	-0.32 (1.1)	0.717418	0.680815	0.360837	0.865568	8.7805e-05	0.00587038	2
DNASE2	O00115	-0.01 (1.01)	-0.01 (1.17)	0.1 (1.24)	-0.01 (1.08)	-0.06 (1.18)	0.39 (1.16)	-0.2 (1.13)	0.938541	0.200658	0.789442	0.621447	0.000255641	0.0459489	2
DNER	Q8NFT8	-0.01 (0.99)	0.09 (1.07)	0.24 (1.12)	0 (1)	0.06 (1.07)	-0.26 (1.19)	0.26 (0.96)	0.108357	0.00424314	0.759193	0.388049	0.111172	0.00172572	2
DPP10	Q8N608	-0.01 (1)	0.07 (1.02)	0.19 (1.02)	0.05 (1)	0.03 (1.04)	-0.52 (0.88)	0.36 (0.96)	0.288406	0.0605042	0.489337	0.775357	9.5255e-06	6.01573e-05	2
DPP6	P42658	-0.01 (1)	0.08 (1.01)	0.19 (1.07)	0.18 (1.08)	-0.03 (0.94)	-0.48 (1.01)	0.35 (0.9)	0.375987	0.0752858	0.120029	0.63017	2.5215e-05	0.00026724	2
DPT	Q07507	0.01 (1.01)	-0.09 (0.94)	-0.1 (0.79)	-0.17 (1.03)	-0.05 (0.97)	0.21 (0.94)	-0.24 (0.91)	0.300668	0.311036	0.293115	0.578648	0.0243317	0.00644174	2
ECRG4	Q9H1Z8	0 (1)	-0.02 (0.9)	-0.1 (0.9)	-0.15 (0.92)	0.08 (0.88)	0.26 (0.96)	-0.16 (0.84)	0.566046	0.224713	0.142414	0.531502	0.0104436	0.023508	2
EDIL3	O43854	0 (1)	-0.1 (1.04)	-0.17 (0.96)	-0.05 (0.91)	-0.08 (1.13)	0.28 (1)	-0.28 (1.01)	0.172564	0.0815701	0.549052	0.340214	0.0160081	0.00107898	2
EDN3	P14138	-0.01 (0.99)	0.01 (1.09)	0.1 (1.17)	0.03 (0.99)	-0.05 (1.09)	-0.39 (1.13)	0.2 (1.02)	0.567747	0.211395	0.667596	0.977198	0.00249301	0.0114699	2
EFEMP1	Q12805	0 (1)	0.16 (1.02)	0.14 (1.11)	-0.06 (0.99)	0.27 (0.97)	-0.07 (1.06)	0.26 (0.99)	0.0912186	0.306293	0.441945	0.00529963	0.645672	0.0093924	2
EFNB2	P52799	-0.01 (1)	-0.1 (1.06)	0.18 (1.1)	-0.17 (1.12)	-0.21 (1)	-0.65 (1.18)	0.16 (0.89)	0.450722	0.0469346	0.283811	0.0572015	1.04042e-06	0.0773627	2
EFNB3	Q15768	0 (1)	-0.12 (0.88)	-0.04 (0.93)	-0.08 (0.86)	-0.18 (0.86)	-0.5 (0.82)	0.06 (0.85)	0.0990817	0.780437	0.364695	0.0299407	3.88502e-07	0.522573	2
EMC10	Q5UCC4	-0.01 (1)	-0.05 (1.04)	0.14 (1.09)	-0.03 (1.03)	-0.17 (1.01)	-0.58 (1.05)	0.2 (0.93)	0.834676	0.117619	0.956242	0.194425	6.71608e-06	0.021422	2
ENPP2	Q13822	0 (1)	0 (1.17)	-0.09 (1.21)	-0.25 (1.14)	0.17 (1.14)	0.51 (1.13)	-0.25 (1.1)	0.785237	0.617249	0.059979	0.0553856	1.05909e-05	0.0310726	2
ENPP6	Q6UWR7	-0.02 (1.01)	-0.01 (1.13)	0.09 (1.21)	-0.14 (1.07)	0 (1.13)	0.33 (1.23)	-0.18 (1.04)	0.737407	0.562185	0.354718	0.697817	0.00696823	0.043947	2
EPHA5	P54756	-0.01 (1.01)	-0.16 (1.03)	0.11 (1.05)	-0.13 (1.07)	-0.32 (0.97)	-0.68 (0.98)	0.09 (0.95)	0.0661086	0.379389	0.285788	0.0018207	1.02725e-08	0.450928	2
EPHA6	Q9UF33	-0.01 (0.99)	-0.02 (1.05)	0.09 (1.15)	-0.04 (1.06)	-0.07 (0.99)	-0.56 (1.12)	0.23 (0.91)	0.812783	0.493275	0.745863	0.520598	1.43647e-06	0.0145218	2
EPHA7	Q15375	-0.01 (1)	0.01 (1.06)	0.16 (1.08)	-0.05 (1.11)	-0.05 (1.03)	-0.53 (1.07)	0.26 (0.96)	0.846459	0.124808	0.701996	0.705642	1.02427e-05	0.00504419	2
EPHB6	O15197	-0.01 (1)	0.01 (1.09)	0.19 (1.1)	0.14 (1.11)	-0.14 (1.05)	-0.66 (0.91)	0.33 (1.02)	0.98417	0.18936	0.547102	0.227764	2.40881e-09	0.000664832	2
EXT2	Q93063	-0.01 (1)	-0.12 (1.09)	0.07 (1.03)	-0.1 (1.02)	-0.23 (1.13)	-0.27 (1.05)	-0.05 (1.1)	0.117952	0.830089	0.284469	0.0259956	0.0128763	0.465644	2
EXTL2	Q9UBQ6	-0.01 (1)	-0.12 (0.96)	0.07 (0.85)	-0.15 (1.04)	-0.2 (0.97)	-0.55 (0.97)	0.08 (0.89)	0.190276	0.657969	0.347913	0.0452823	2.9214e-06	0.379154	2
F11	P03951	0.02 (0.98)	-0.11 (1.1)	-0.26 (1.11)	-0.09 (1.16)	-0.05 (1.07)	0.11 (1.14)	-0.22 (1.07)	0.0723356	0.00248721	0.448049	0.409675	0.906814	0.010786	2
F5	P12259	0 (1)	-0.04 (1.06)	0.02 (1.09)	-0.15 (1.04)	-0.02 (1.05)	0.49 (1)	-0.3 (0.98)	0.586962	0.886057	0.233348	0.746551	1.51632e-05	0.00120432	2
F9	P00740	0.02 (0.99)	-0.07 (1.12)	-0.28 (1.19)	-0.01 (1.11)	0.01 (1.07)	0.31 (1.17)	-0.25 (1.05)	0.191981	0.00357198	0.689019	0.805156	0.0515905	0.00348396	2
FAIM2	Q9BWQ8	-0.01 (1)	0.08 (1.06)	0.16 (1.01)	0.14 (1.12)	0 (1.05)	-0.44 (1.01)	0.32 (1)	0.310628	0.114968	0.255882	0.90445	0.000135061	0.000324157	2
FAM20C	Q8IXL6	-0.01 (0.99)	0.01 (0.99)	0.01 (0.9)	0.14 (1.02)	-0.06 (1.02)	-0.32 (0.98)	0.16 (0.96)	0.796458	0.943733	0.213871	0.734594	0.00474486	0.0477144	2
FAM3C	Q92520	-0.01 (1)	-0.04 (0.99)	0.11 (1.01)	0 (1.05)	-0.13 (0.95)	-0.59 (1)	0.23 (0.87)	0.855515	0.280749	0.820013	0.262359	1.11282e-06	0.0108075	2
FBN1	P35555	0 (1)	-0.1 (1.04)	-0.18 (0.97)	-0.19 (1.11)	-0.01 (1.04)	0.29 (1.04)	-0.28 (0.99)	0.264476	0.180851	0.264554	0.647137	0.00679339	0.00195031	2
FGFR2	P21802	-0.01 (1)	0.04 (0.98)	0.28 (0.85)	-0.09 (1.04)	-0.01 (0.99)	-0.25 (1.06)	0.18 (0.9)	0.232387	0.000643186	0.721623	0.841426	0.187166	0.0160398	2
FGL2	Q14314	0 (1)	-0.03 (1.09)	-0.05 (1.07)	0.02 (1.1)	-0.04 (1.09)	0.38 (1.11)	-0.22 (1.02)	0.574232	0.503224	0.746971	0.444471	0.00380542	0.0146902	2
FMOD	Q06828	0 (1)	-0.04 (1.06)	-0.17 (1.03)	-0.08 (1.09)	0.05 (1.05)	0.47 (1.01)	-0.28 (0.99)	0.592507	0.0896121	0.652757	0.703683	0.000124264	0.00322179	2
FOLR2	P14207	0 (1)	0.11 (1.02)	0.21 (1.05)	0.22 (1.08)	0 (0.97)	-0.29 (1.05)	0.3 (0.95)	0.391342	0.17762	0.113212	0.777379	0.00254319	0.00350731	2
FSTL4	Q6MZW2	-0.01 (1)	-0.17 (1.08)	0.14 (1.05)	-0.18 (1.17)	-0.32 (1.01)	-0.45 (1.2)	-0.03 (0.99)	0.159514	0.102409	0.423072	0.00280127	0.0011894	0.936678	2
FSTL5	Q8N475	0.01 (1)	-0.18 (0.96)	-0.08 (1.08)	-0.13 (1.03)	-0.25 (0.85)	-0.15 (0.99)	-0.19 (0.94)	0.0524216	0.449409	0.382772	0.0161812	0.223361	0.0477924	2
GALNT1	Q10472	-0.01 (1)	-0.13 (0.88)	0.07 (0.85)	-0.12 (0.87)	-0.23 (0.9)	-0.4 (0.92)	0 (0.84)	0.249305	0.232985	0.385169	0.0257027	0.000604323	0.703517	2
GALNT15	Q8N3T1	-0.01 (1)	0.09 (0.99)	-0.07 (0.99)	0.05 (1.02)	0.18 (0.97)	-0.13 (1.15)	0.19 (0.89)	0.144856	0.665205	0.629717	0.0114166	0.481712	0.0155882	2
GALNT16	Q8N428	-0.01 (0.99)	0.02 (1.05)	0.15 (1.1)	0.07 (1.07)	-0.07 (1.02)	-0.48 (1.21)	0.26 (0.87)	0.625201	0.108859	0.420535	0.536707	0.000315491	0.00603424	2
GALNT5	Q7Z7M9	0.01 (1)	-0.1 (0.97)	-0.2 (1.01)	-0.21 (1.04)	0.01 (0.91)	0.22 (0.93)	-0.25 (0.95)	0.419982	0.10949	0.222624	0.757899	0.0207673	0.0145498	2
GFRA3	O60609	0 (1)	-0.13 (1.18)	-0.21 (1.23)	-0.14 (1.16)	-0.08 (1.16)	0.11 (1.09)	-0.24 (1.2)	0.135673	0.0386247	0.441077	0.382274	0.472737	0.0133638	2
GGT7	Q9UJ14	0 (1)	-0.17 (0.92)	-0.15 (1)	-0.17 (0.88)	-0.19 (0.9)	-0.47 (0.95)	-0.03 (0.88)	0.0615068	0.427502	0.192581	0.0453769	1.02427e-05	0.963198	2
GLG1	Q92896	-0.01 (1)	0.08 (0.95)	0.36 (0.91)	0.14 (1.01)	-0.09 (0.9)	-0.2 (1.02)	0.21 (0.88)	0.222141	0.00123699	0.152217	0.474352	0.106382	0.00892857	2
GNS	P15586	-0.01 (1)	-0.08 (1.13)	0.02 (1.32)	-0.12 (1.05)	-0.1 (1.07)	0.47 (1.12)	-0.34 (1.04)	0.29461	0.915405	0.386773	0.167505	0.000241582	0.000373101	2
GOLM1	Q8NBJ4	0 (1)	0.07 (1.05)	0.22 (1.11)	0.08 (0.97)	-0.01 (1.06)	-0.17 (1.19)	0.19 (0.95)	0.208928	0.0139387	0.609078	0.706949	0.307285	0.0201971	2
GPC4	O75487	0 (1)	0.01 (1.01)	0.1 (0.95)	-0.03 (0.94)	-0.02 (1.08)	0.36 (0.96)	-0.16 (1)	0.551184	0.531823	0.523026	0.295929	0.0022828	0.00995729	2
GPR37	O15354	-0.01 (0.99)	0.13 (1.1)	0.28 (1.2)	0.06 (0.95)	0.1 (1.11)	-0.22 (1.25)	0.31 (0.98)	0.0579661	0.0100434	0.623494	0.150846	0.231258	0.0009422	2
GRIA4	P48058	-0.01 (1)	-0.2 (1.17)	0.07 (1.14)	-0.18 (1.32)	-0.35 (1.07)	-0.48 (1.35)	-0.07 (1.04)	0.0787781	0.351451	0.374846	0.00181528	0.00129415	0.563045	2
GUCA2A	Q02747	0.02 (1)	-0.1 (0.9)	-0.18 (0.92)	-0.14 (0.91)	-0.05 (0.89)	0.04 (0.98)	-0.17 (0.85)	0.0805902	0.0245879	0.213332	0.355111	0.900124	0.0192116	2
HAVCR2	Q8TDQ0	0 (1)	0.18 (0.95)	0.22 (1.16)	0.14 (0.79)	0.18 (0.9)	-0.11 (1.05)	0.32 (0.86)	0.0513317	0.0224872	0.569726	0.0963999	0.142255	0.000406978	2
HEXA	P06865	-0.01 (1.01)	-0.02 (1.19)	0.15 (1.23)	-0.15 (1.21)	-0.05 (1.16)	0.38 (1.23)	-0.22 (1.13)	0.838992	0.0670297	0.530671	0.691321	6.28943e-05	0.0433682	2
HEXB	P07686	-0.01 (1)	-0.05 (1.17)	0.04 (1.31)	-0.08 (1.11)	-0.07 (1.12)	0.27 (1.23)	-0.2 (1.11)	0.85867	0.265157	0.618328	0.484185	0.00261499	0.0481056	2
HPX	P02790	0.02 (0.99)	-0.1 (1.07)	-0.24 (0.99)	-0.11 (1.16)	-0.02 (1.07)	0.25 (1.02)	-0.26 (1.06)	0.0960343	0.00739712	0.233922	0.584677	0.136126	0.00159959	2
HS6ST1	O60243	-0.01 (0.99)	0.04 (1)	0.01 (1.08)	0.05 (0.99)	0.05 (0.96)	-0.28 (1.15)	0.19 (0.88)	0.528601	0.644616	0.648543	0.585886	0.0358531	0.0377976	2
HS6ST3	Q8IZP7	-0.01 (0.99)	-0.17 (1.09)	0.15 (1.12)	-0.11 (1.14)	-0.36 (1)	-0.82 (1.09)	0.14 (0.94)	0.0971428	0.160825	0.460401	0.000882393	2.27354e-10	0.175499	2
HSPA13	P48723	-0.01 (1)	-0.07 (1.12)	-0.07 (1.17)	-0.06 (1.11)	-0.08 (1.1)	0.22 (1.17)	-0.21 (1.07)	0.587308	0.853508	0.590765	0.607848	0.0321908	0.0475586	2
HSPA5	P11021	-0.01 (0.99)	0.02 (0.99)	0.09 (0.9)	-0.02 (0.98)	0.01 (1.04)	-0.35 (0.98)	0.2 (0.95)	0.982968	0.536512	0.723816	0.8954	0.000705508	0.0480272	2
ICAM2	P13598	0 (1)	-0.08 (0.98)	0.11 (0.94)	-0.03 (0.94)	-0.21 (1)	-0.19 (0.95)	-0.03 (0.99)	0.16161	0.5469	0.539338	0.0141603	0.0208338	0.545384	2
IFI30	P13284	-0.01 (1.01)	-0.07 (1.11)	0.06 (1.1)	-0.17 (1.12)	-0.09 (1.11)	0.5 (1.01)	-0.35 (1.05)	0.706188	0.597313	0.342678	0.677753	1.95837e-05	0.00292436	2
IGF2R	P11717	0 (1)	0.12 (1)	0.24 (0.84)	0.08 (1.13)	0.09 (1.01)	-0.09 (0.9)	0.23 (1.04)	0.169736	0.0374344	0.672927	0.386118	0.383593	0.0165028	2
IGFALS	P35858	0.01 (0.99)	-0.1 (0.99)	-0.3 (0.98)	-0.11 (1.03)	0.01 (0.98)	0.13 (0.96)	-0.21 (0.99)	0.212223	0.00749214	0.437614	0.945662	0.42716	0.0292773	2
IGFBP7	Q16270	0 (1)	-0.03 (1.18)	-0.03 (1.23)	-0.11 (1.07)	0.01 (1.21)	0.58 (1.23)	-0.32 (1.04)	0.815902	0.880429	0.345663	0.801074	3.19036e-06	0.002701	2
IGHA1	P01876	0.01 (0.99)	-0.1 (1.1)	-0.31 (1.1)	-0.03 (1.04)	-0.03 (1.13)	0.08 (1.16)	-0.19 (1.06)	0.143202	0.0117305	0.530671	0.527471	0.555923	0.0182342	2
IGHV1-2	P23083	0.01 (0.99)	-0.16 (1.16)	-0.38 (1.14)	-0.02 (1.13)	-0.12 (1.18)	0.12 (1.1)	-0.29 (1.17)	0.0597828	0.00251077	0.552961	0.282328	0.445652	0.00237586	2
IGHV1-69	P01742	0 (1)	-0.11 (1)	-0.24 (1.02)	-0.04 (0.93)	-0.09 (1.02)	0.08 (0.96)	-0.21 (1.01)	0.0905468	0.0146171	0.465753	0.308288	0.648273	0.00931678	2
IGHV2-26	A0A0B4J1V2	0.01 (1)	-0.16 (1.1)	-0.29 (1.23)	-0.02 (0.92)	-0.16 (1.11)	0.05 (1.03)	-0.26 (1.12)	0.0647137	0.00264399	0.807523	0.217426	0.592924	0.00424962	2
IGHV4-28	A0A0C4DH34	0.01 (1)	-0.14 (1.07)	-0.25 (1.09)	-0.12 (1.06)	-0.09 (1.07)	0.08 (1.04)	-0.24 (1.07)	0.105084	0.0344116	0.333821	0.341105	0.6293	0.0118611	2
IGHV4-4	A0A075B6R2	0.01 (1)	-0.12 (1.07)	-0.25 (0.96)	-0.15 (1.21)	-0.04 (1.06)	0.02 (1.11)	-0.19 (1.05)	0.0831481	0.00839783	0.211187	0.511506	0.874387	0.0213045	2
IGKV3-20	P01619	0.02 (0.99)	-0.16 (1.11)	-0.26 (1.1)	-0.16 (1.05)	-0.11 (1.16)	0.18 (1.05)	-0.33 (1.11)	0.0631291	0.0141617	0.190095	0.34066	0.174199	0.000813449	2
IGKV3-7	A0A075B6H7	0.01 (1)	-0.16 (1.08)	-0.16 (1.15)	-0.1 (1.08)	-0.19 (1.04)	0.17 (1.2)	-0.32 (0.98)	0.0403486	0.0566998	0.293115	0.0747222	0.22382	0.000413438	2
IGKV3D-15	A0A087WSY6	0.01 (0.99)	-0.13 (1.11)	-0.21 (1.1)	-0.08 (1.12)	-0.11 (1.11)	0.16 (1.09)	-0.26 (1.09)	0.111371	0.0478909	0.269599	0.3662	0.26276	0.00446835	2
IGLON5	A6NGN9	-0.01 (1)	-0.09 (1.14)	0.11 (1.22)	-0.06 (1.15)	-0.2 (1.09)	-0.49 (1.29)	0.11 (1.01)	0.366049	0.227446	0.694415	0.0365419	0.000516781	0.454687	2
IGLV2-11	P01706	0.02 (0.99)	-0.12 (0.95)	-0.29 (0.92)	0.01 (0.9)	-0.1 (0.99)	0.13 (0.94)	-0.24 (0.94)	0.156555	0.00622951	0.724913	0.315018	0.356539	0.0128786	2
IGLV3-10	A0A075B6K4	0.01 (0.98)	-0.11 (1.08)	-0.34 (1.12)	-0.06 (0.96)	-0.01 (1.11)	-0.01 (1.09)	-0.16 (1.08)	0.0799824	0.00331948	0.490257	0.401236	0.762885	0.0247711	2
IGLV3-16	A0A075B6K0	0.01 (1)	-0.11 (0.94)	-0.28 (0.88)	-0.03 (0.93)	-0.05 (0.96)	0.01 (0.92)	-0.16 (0.94)	0.156408	0.0183932	0.670792	0.440292	0.847838	0.0386379	2
IGSF21	Q96ID5	-0.01 (0.99)	-0.17 (1.01)	0.07 (0.97)	-0.18 (1.05)	-0.28 (0.99)	-0.65 (1.09)	0.07 (0.88)	0.16041	0.320667	0.412979	0.00993596	3.25076e-07	0.318229	2
IGSF8	Q969P0	-0.01 (1)	0.02 (0.99)	0.15 (0.94)	-0.06 (1.01)	0 (1.01)	-0.31 (1.09)	0.18 (0.9)	0.47521	0.0931693	0.671859	0.638944	0.0297495	0.0253561	2
IL6ST	P40189	-0.01 (0.99)	-0.02 (0.96)	0.14 (0.99)	-0.02 (0.98)	-0.1 (0.92)	-0.46 (1.07)	0.2 (0.82)	0.967345	0.11076	0.878473	0.412177	0.000243874	0.0303222	2
ISLR2	Q6UXK2	-0.01 (1)	0.08 (1.04)	0.21 (1.06)	0.09 (0.99)	0 (1.05)	-0.58 (0.99)	0.39 (0.91)	0.263188	0.0534481	0.43675	0.763929	1.27243e-06	1.48656e-05	2
ITIH4	Q14624	0.02 (1)	-0.09 (1.13)	-0.27 (1.07)	-0.05 (1.17)	-0.01 (1.14)	0.13 (1.15)	-0.19 (1.11)	0.160709	0.0034122	0.555902	0.767285	0.733622	0.0329047	2
KIAA0319	Q5VV43	-0.01 (1.01)	0.02 (1.06)	0.2 (1.04)	0.1 (1.05)	-0.12 (1.07)	-0.28 (1.01)	0.16 (1.06)	0.741578	0.140208	0.3678	0.382274	0.00851894	0.0490556	2
KIAA1549L	Q6ZVL6	-0.01 (0.99)	-0.11 (1.1)	0.21 (1.13)	-0.04 (1.17)	-0.31 (1.01)	-0.63 (1.07)	0.14 (1.03)	0.164184	0.130511	0.69766	0.00172013	1.29424e-07	0.265289	2
KLK6	Q92876	-0.02 (0.99)	0.11 (1.09)	0.28 (1.23)	0 (1)	0.08 (1.06)	-0.06 (1.3)	0.2 (0.97)	0.0595107	0.00229504	0.761421	0.216444	0.668355	0.0184399	2
LAMP2	P13473	-0.01 (1)	0.15 (1.01)	0.23 (1.05)	0.19 (1.02)	0.09 (0.98)	-0.13 (1.01)	0.28 (0.98)	0.0724952	0.0336894	0.142812	0.340214	0.353401	0.00257458	2
LIPA	P38571	-0.01 (1.02)	-0.1 (1.12)	-0.04 (1.11)	-0.21 (1.14)	-0.09 (1.13)	0.44 (1.08)	-0.36 (1.05)	0.196468	0.780437	0.106071	0.263483	0.000441178	0.000141958	2
LMAN1	P49257	0 (1)	0.02 (1.06)	-0.01 (1.29)	0.09 (0.98)	0.01 (0.98)	-0.27 (0.88)	0.17 (1.12)	0.614922	0.593361	0.561807	0.839363	0.0104074	0.0301635	2
LRP11	Q86VZ4	-0.01 (1)	-0.11 (1.06)	0.17 (1.12)	-0.1 (1.07)	-0.26 (0.99)	-0.64 (1.04)	0.14 (0.97)	0.307046	0.087478	0.532591	0.0136158	2.35809e-07	0.118567	2
LRRTM2	O43300	-0.01 (1)	-0.18 (1.08)	-0.07 (1.24)	-0.16 (1.04)	-0.25 (1.01)	-0.66 (1.08)	0.05 (1)	0.0732171	0.796899	0.194084	0.0119123	3.8657e-08	0.492794	2
LTA4H	P09960	0.01 (1)	0.18 (1)	-0.01 (1.11)	0.14 (1.05)	0.3 (0.89)	0.13 (1.09)	0.2 (0.95)	0.0695884	0.678726	0.473844	0.00268269	0.647406	0.0248603	2
LTBP2	Q14767	0.01 (1.01)	0.15 (1)	0.09 (1.02)	0.16 (1.07)	0.18 (0.95)	0.31 (1.13)	0.08 (0.92)	0.0657391	0.371707	0.260193	0.0461402	0.00970609	0.291425	2
LUZP2	Q86TE4	-0.01 (1)	0.03 (1)	0.16 (1.07)	0.08 (0.81)	-0.06 (1.04)	-0.36 (1.1)	0.21 (0.9)	0.596333	0.147637	0.547102	0.743223	0.00140149	0.0102202	2
LY6H	O94772	-0.01 (1)	-0.13 (1.11)	0.18 (1.13)	-0.01 (1.1)	-0.36 (1.05)	-0.68 (1.09)	0.13 (1.01)	0.197165	0.0965525	0.930623	0.00085226	2.07186e-07	0.228521	2
MAG	P20916	-0.01 (1.01)	0.09 (1.03)	0.29 (1.07)	-0.09 (1)	0.08 (1)	0.2 (1.12)	0.04 (0.98)	0.0973455	0.00317004	0.888869	0.243386	0.0394012	0.268877	2
MAN1A1	P33908	-0.01 (1)	-0.16 (0.95)	0.15 (0.91)	-0.17 (0.87)	-0.31 (0.98)	-0.52 (0.96)	0.02 (0.9)	0.0658867	0.313768	0.139648	0.00314125	3.75723e-06	0.905829	2
MAN2B1	O00754	0 (1)	-0.04 (0.95)	0.03 (1)	-0.09 (0.96)	-0.06 (0.91)	0.31 (0.88)	-0.22 (0.93)	0.554545	0.935792	0.547102	0.470017	0.00337583	0.0123606	2
MDGA2	Q7Z553	-0.01 (1)	-0.14 (1.17)	0.19 (1.03)	-0.13 (1.16)	-0.32 (1.21)	-0.49 (1.4)	0.03 (1)	0.13151	0.0639021	0.269599	0.00180987	5.22954e-05	0.808392	2
MEGF8	Q7Z7M0	-0.01 (1)	-0.02 (1.01)	0.27 (1.01)	-0.04 (1.02)	-0.16 (0.99)	-0.34 (1.09)	0.13 (0.94)	0.988177	0.0111724	0.85545	0.1385	0.00576051	0.1171	2
MEGF9	Q9H1U4	-0.01 (0.99)	0.03 (1.07)	0.15 (1.12)	0.09 (1.06)	-0.07 (1.04)	-0.49 (1.13)	0.28 (0.94)	0.433719	0.0687486	0.344168	0.74855	0.000376002	0.00177114	2
MERTK	Q12866	0 (1)	0.03 (0.86)	0.11 (0.77)	0 (0.91)	0 (0.87)	-0.2 (0.84)	0.14 (0.84)	0.244997	0.0416707	0.648543	0.613395	0.0675089	0.00788156	2
MFAP5	Q13361	-0.01 (1.01)	-0.19 (1.01)	-0.42 (1.07)	-0.11 (1.04)	-0.11 (0.94)	0.13 (1.06)	-0.34 (0.95)	0.0615068	0.000280912	0.612155	0.466241	0.221531	0.00101718	2
MIA	Q16674	0 (1)	-0.1 (1.07)	-0.37 (1.06)	-0.02 (1.12)	0 (1.04)	0.2 (1.05)	-0.24 (1.06)	0.239134	0.00151522	0.789442	0.955466	0.127167	0.0123122	2
MIA3	Q5JRA6	-0.01 (1)	-0.01 (0.93)	0.22 (0.91)	0.04 (1.04)	-0.15 (0.87)	-0.3 (1.06)	0.13 (0.83)	0.62023	0.0153244	0.273426	0.198385	0.0333742	0.0564244	2
MLEC	Q14165	0 (1)	0.05 (0.91)	0.14 (0.88)	0.06 (0.94)	0 (0.9)	-0.3 (0.92)	0.22 (0.85)	0.384715	0.138681	0.6591	0.731284	0.0100864	0.00736224	2
MYDGF	Q969H8	0 (1)	0.11 (0.98)	0.21 (0.94)	0.07 (1.02)	0.08 (0.98)	-0.26 (1)	0.29 (0.92)	0.190446	0.0823218	0.477465	0.427378	0.0204372	0.00168137	2
NAGA	P17050	0 (1)	-0.07 (1.04)	0.01 (0.98)	-0.1 (1.01)	-0.1 (1.08)	0.21 (1.01)	-0.21 (1.02)	0.451023	0.993743	0.385169	0.422275	0.0219245	0.0183368	2
NAGLU	P54802	0 (1)	-0.09 (1.03)	-0.19 (1.09)	-0.05 (1)	-0.06 (1.02)	0.23 (1.05)	-0.24 (0.99)	0.548838	0.148837	0.890025	0.939363	0.0149299	0.0259066	2
NBL1	P41271	-0.01 (1)	-0.06 (1.02)	0.14 (1.13)	-0.05 (0.98)	-0.16 (0.97)	-0.57 (1.05)	0.19 (0.91)	0.651396	0.144081	0.802992	0.123054	3.26599e-06	0.0402309	2
NCR3LG1	Q68D85	-0.01 (0.98)	0.15 (0.94)	0.22 (0.91)	0.15 (0.8)	0.12 (1.01)	-0.05 (0.94)	0.25 (0.92)	0.0709903	0.0229972	0.275353	0.269921	0.318862	0.00216097	2
NDRG4	Q9ULP0	-0.01 (1)	-0.05 (1.15)	0.06 (1.23)	-0.1 (1.28)	-0.09 (1.03)	-0.56 (1.38)	0.19 (0.93)	0.981365	0.30832	0.986575	0.50981	0.000145315	0.031399	2
NEU1	Q99519	-0.02 (1.04)	0 (1.15)	0.13 (1.17)	0 (1.22)	-0.08 (1.11)	0.41 (1.11)	-0.2 (1.12)	0.84292	0.379389	0.953911	0.392902	0.000773557	0.0273285	2
NID2	Q14112	0 (1)	-0.02 (1.03)	0.04 (1.06)	-0.13 (0.99)	0 (1.04)	0.45 (0.97)	-0.25 (0.99)	0.701341	0.675596	0.263928	0.79632	6.09968e-05	0.00458647	2
NLGN1	Q8N2Q7	-0.01 (1.01)	-0.12 (0.95)	0.07 (0.97)	-0.1 (1)	-0.24 (0.9)	-0.27 (1.04)	-0.06 (0.9)	0.262974	0.32696	0.64329	0.0222496	0.0446347	0.695296	2
NPPC	P23582	-0.01 (1)	0.06 (1.01)	0.12 (1.02)	0.06 (1)	0.04 (1.02)	-0.26 (1.08)	0.22 (0.94)	0.335209	0.155364	0.504164	0.682265	0.0370407	0.0114021	2
NPTN	Q9Y639	0 (1)	0.03 (0.99)	0.18 (0.95)	0.03 (1.08)	-0.05 (0.96)	-0.45 (0.96)	0.26 (0.93)	0.761016	0.0769375	0.793952	0.474352	6.19387e-05	0.00646886	2
NRCAM	Q92823	-0.01 (1)	-0.12 (1.06)	0.18 (1.05)	-0.08 (1.14)	-0.29 (0.99)	-0.69 (1.09)	0.16 (0.93)	0.330695	0.0725216	0.734812	0.00913204	4.64745e-08	0.0721589	2
NRN1	Q9NPD7	-0.01 (1)	-0.13 (1.1)	0.13 (1.09)	-0.04 (1.15)	-0.31 (1.06)	-0.72 (1.18)	0.15 (0.95)	0.40367	0.115626	0.728208	0.00825718	1.6072e-07	0.0630026	2
NRN1L	Q496H8	0 (1)	0.05 (1.08)	0.23 (1.13)	-0.05 (1.13)	0.01 (1.02)	-0.32 (1.2)	0.23 (0.97)	0.183897	0.00409301	0.876166	0.64398	0.0530557	0.00320018	2
NRXN1.beta	P58400	-0.01 (1)	0.01 (1.02)	0.19 (0.96)	0 (1.2)	-0.07 (0.94)	-0.36 (1.12)	0.2 (0.92)	0.879624	0.0965525	0.810924	0.3662	0.00126187	0.0390969	2
NRXN2	Q9P2S2	-0.01 (1)	-0.16 (1.05)	0.13 (1.07)	-0.12 (1.1)	-0.33 (0.97)	-0.58 (1.17)	0.04 (0.91)	0.116191	0.161251	0.525886	0.00122401	6.94873e-06	0.678452	2
NTM	Q9P121	-0.01 (0.99)	-0.02 (1.07)	0.18 (1.02)	0 (1.18)	-0.13 (1.03)	-0.58 (1.14)	0.25 (0.92)	0.92656	0.0904231	0.865797	0.269539	4.90369e-06	0.0124334	2
NUCB2	P80303	0 (1)	-0.17 (1.07)	-0.2 (1.14)	-0.2 (0.98)	-0.13 (1.07)	0.21 (1.08)	-0.35 (1.01)	0.0327978	0.0552348	0.0972083	0.119254	0.0807745	7.7332e-05	2
OGN	P20774	0 (1)	-0.08 (1.08)	-0.28 (1.12)	0.05 (1.09)	-0.05 (1.04)	0.09 (1.19)	-0.16 (1.01)	0.224049	0.0175625	0.837119	0.430972	0.597104	0.0473258	2
OLFM1	Q99784	-0.01 (1)	-0.19 (0.98)	0.08 (0.95)	-0.17 (0.96)	-0.34 (0.99)	-0.63 (0.94)	0.02 (0.94)	0.0567153	0.411895	0.234498	0.00176184	1.06859e-07	0.67186	2
OMG	P23515	-0.01 (1)	-0.09 (1.01)	0.13 (0.98)	-0.12 (1.12)	-0.19 (0.96)	-0.33 (1.15)	0.02 (0.92)	0.303492	0.146841	0.274709	0.0413664	0.00650282	0.886069	2
PAM	P19021	-0.01 (1)	-0.12 (0.92)	0.17 (0.92)	0 (0.89)	-0.32 (0.9)	-0.56 (0.96)	0.1 (0.83)	0.238533	0.104829	0.857747	0.00151568	1.73157e-06	0.262028	2
PCDH7	O60245	-0.01 (1)	-0.17 (1.04)	0.06 (1.13)	-0.09 (1.02)	-0.32 (0.98)	-0.73 (1.01)	0.11 (0.94)	0.108578	0.361865	0.498576	0.00302684	2.1878e-09	0.221101	2
PCDH9	Q9HC56	-0.02 (1.01)	-0.06 (1.02)	0.18 (1.01)	-0.09 (1.02)	-0.16 (1)	-0.43 (1.07)	0.12 (0.94)	0.76753	0.0458392	0.666531	0.136173	0.000714877	0.124238	2
PCDHAC2	Q9Y5I4	-0.01 (1)	-0.17 (1.07)	0.05 (1.02)	-0.17 (1.12)	-0.28 (1.06)	-0.64 (1.18)	0.06 (0.94)	0.0664053	0.788108	0.181341	0.00998665	2.49902e-07	0.667312	2
PCDHB9	Q9Y5E1	0 (1)	-0.2 (1.13)	-0.08 (1)	-0.17 (1)	-0.28 (1.25)	-0.28 (1.25)	-0.16 (1.07)	0.0431211	0.551654	0.194084	0.0166944	0.0637945	0.0839818	2
PCMT1	P22061	-0.02 (1)	0.07 (1.12)	0.1 (1.16)	0.01 (1.13)	0.08 (1.1)	-0.51 (1.08)	0.35 (1.03)	0.299029	0.263327	0.959739	0.246599	9.75161e-05	0.000237867	2
PDIA3	P30101	-0.01 (1)	0.04 (0.92)	0.12 (0.94)	-0.08 (0.92)	0.06 (0.92)	-0.26 (1.05)	0.19 (0.82)	0.540498	0.195687	0.591776	0.551299	0.0309495	0.0369729	2
PDIA4	P13667	-0.01 (1)	0.13 (0.98)	0.33 (0.86)	0.05 (0.91)	0.06 (1.07)	-0.14 (1.01)	0.25 (0.95)	0.135147	0.00658937	0.463965	0.617106	0.22474	0.00574707	2
PDIA6	Q15084	-0.01 (0.99)	0.05 (0.99)	0.07 (1.06)	0 (0.94)	0.06 (0.99)	-0.41 (1.1)	0.27 (0.86)	0.345897	0.326256	0.752518	0.392415	0.00111131	0.00148912	2
PEPD	P12955	0.01 (0.99)	-0.12 (1.11)	-0.21 (1.07)	-0.14 (1.12)	-0.06 (1.12)	0.01 (1.15)	-0.18 (1.08)	0.114336	0.0350236	0.180388	0.50981	0.914469	0.0340594	2
PLBD2	Q8NHP8	-0.01 (1.01)	-0.09 (1.11)	-0.05 (1.17)	-0.12 (1.12)	-0.09 (1.07)	0.31 (1.15)	-0.28 (1.04)	0.333449	0.759727	0.332359	0.356485	0.00689281	0.00385803	2
PLG	P00747	0.01 (0.99)	-0.12 (1.04)	-0.28 (0.93)	-0.1 (1.15)	-0.04 (1.03)	0.12 (1.01)	-0.23 (1.03)	0.0956337	0.00315544	0.444555	0.524029	0.681582	0.0111565	2
PLOD1	Q02809	-0.01 (1)	-0.08 (1.14)	0.06 (1.11)	-0.14 (1.11)	-0.12 (1.17)	0.38 (1.03)	-0.3 (1.13)	0.413354	0.665205	0.492099	0.198385	0.0012046	0.00277576	2
PLOD3	O60568	0 (1)	-0.03 (1.16)	-0.03 (1.21)	-0.19 (1.16)	0.06 (1.14)	0.5 (1.22)	-0.28 (1.04)	0.930153	0.865828	0.285128	0.489143	6.38102e-06	0.0133638	2
PLXDC1	Q8IUK5	-0.01 (1)	-0.11 (1.05)	0.1 (1.04)	-0.03 (1.16)	-0.25 (0.98)	-0.63 (1.04)	0.14 (0.96)	0.281169	0.30562	0.694415	0.0224562	2.48297e-07	0.139527	2
PLXNA1	Q9UIW2	0 (1)	-0.16 (1.1)	0.13 (1.05)	-0.1 (1.2)	-0.34 (1.05)	-0.38 (1.16)	-0.05 (1.06)	0.0843159	0.187444	0.396479	0.000882393	0.000840326	0.642266	2
PODN	Q7Z5L7	0.01 (0.99)	-0.14 (1.07)	-0.37 (1)	-0.13 (1.13)	-0.02 (1.06)	0.08 (1.19)	-0.24 (0.99)	0.12385	0.000353711	0.62764	0.842113	0.516179	0.0124578	2
POMGNT1	Q8WZA1	-0.01 (0.99)	-0.04 (1.01)	0.17 (1)	0 (0.97)	-0.16 (1.03)	-0.56 (0.97)	0.21 (0.94)	0.856698	0.0846107	0.937604	0.153616	5.28414e-06	0.0178623	2
PRCP	P42785	-0.01 (1.01)	-0.02 (1.24)	0.1 (1.25)	-0.06 (1.16)	-0.07 (1.28)	0.51 (1.13)	-0.28 (1.21)	0.860248	0.20116	0.737018	0.780752	1.4998e-05	0.0247265	2
PRNP	P04156	-0.01 (1)	0.03 (1.09)	0.14 (1.23)	0.05 (1.14)	-0.04 (0.99)	-0.52 (1.23)	0.29 (0.91)	0.448313	0.0707255	0.332359	0.711531	6.61813e-05	0.000834054	2
PRRG1	O14668	0 (1)	-0.22 (1.21)	0.07 (1.17)	-0.2 (1.12)	-0.38 (1.26)	-0.08 (1.15)	-0.29 (1.24)	0.0753358	0.599293	0.263928	0.00567054	0.559166	0.0339424	2
PTPRD	P23468	-0.01 (1)	0.02 (0.93)	0.21 (0.95)	0.01 (0.87)	-0.07 (0.94)	-0.36 (0.99)	0.2 (0.85)	0.771754	0.0545142	0.937604	0.468397	0.00332373	0.0367223	2
PTPRK	Q15262	-0.01 (0.99)	-0.08 (1.02)	0.18 (1.05)	-0.15 (1.09)	-0.18 (0.96)	-0.2 (1.12)	-0.02 (0.97)	0.164641	0.256094	0.189107	0.019072	0.0384873	0.465644	2
PVR	P15151	-0.01 (1)	-0.16 (1.07)	0.12 (0.94)	-0.16 (0.98)	-0.31 (1.14)	-0.36 (1.07)	-0.07 (1.05)	0.198039	0.123066	0.18568	0.0159876	0.00776421	0.804631	2
QPCT	Q16769	-0.01 (1)	-0.13 (1.05)	0.21 (1.02)	-0.11 (1.03)	-0.31 (1.03)	-0.46 (1.03)	0.03 (1.02)	0.173038	0.0909671	0.56576	0.00205033	9.09357e-05	0.712808	2
RAB14	P61106	-0.01 (1)	0.09 (1.09)	0.1 (1.01)	0.15 (1.53)	0.06 (0.85)	-0.22 (1.46)	0.24 (0.82)	0.229259	0.172629	0.663342	0.31629	0.0209006	0.0028011	2
RARRES2	Q99969	0.01 (1)	-0.13 (1.13)	-0.24 (1.12)	-0.15 (1.12)	-0.07 (1.14)	0.15 (1.2)	-0.27 (1.07)	0.132671	0.0328632	0.262056	0.520598	0.235518	0.00579611	2
RBP3	P10745	0 (1)	-0.03 (1.04)	0.19 (1.2)	-0.08 (1.03)	-0.11 (0.95)	0.27 (1.01)	-0.17 (1.03)	0.613511	0.211395	0.346412	0.276077	0.0254996	0.0474809	2
RELT	Q969Z4	0 (1)	0.05 (1.3)	0.29 (1.92)	0.01 (1.09)	-0.06 (0.95)	-0.32 (0.95)	0.22 (1.41)	0.644534	0.121001	0.631797	0.662375	0.00421943	0.0224644	2
RGMA	Q96B86	-0.01 (1)	-0.08 (1.05)	0.15 (1.2)	0 (0.94)	-0.24 (0.99)	-0.6 (1.13)	0.17 (0.91)	0.757193	0.0748192	0.71506	0.0629485	8.41978e-06	0.0328478	2
RGMB	Q6NW40	-0.01 (1)	-0.14 (1.02)	0.15 (0.91)	-0.05 (1.12)	-0.34 (0.99)	-0.62 (1.05)	0.09 (0.92)	0.112391	0.264546	0.87732	0.000738657	1.80754e-07	0.419496	2
RNASE1	P07998	-0.01 (0.99)	0.1 (1.11)	0.14 (1.16)	0.12 (1.05)	0.08 (1.13)	-0.39 (1.15)	0.34 (1.01)	0.151763	0.088807	0.25405	0.438731	0.00704439	0.000416704	2
RNF13	O43567	0 (1)	0.12 (1.07)	0.28 (1.13)	0.1 (1.05)	0.05 (1.04)	-0.14 (1.11)	0.25 (1.03)	0.0965369	0.00928382	0.306758	0.489696	0.568949	0.00871329	2
ROBO2	Q9HCK4	-0.01 (1)	-0.13 (0.99)	0.19 (1.03)	-0.18 (1.03)	-0.27 (0.91)	-0.49 (1)	0.04 (0.94)	0.124095	0.0655548	0.153057	0.00298385	4.50123e-05	0.824559	2
RTBDN	Q9BSG5	-0.01 (0.99)	-0.09 (1.03)	0.17 (1.12)	-0.06 (1.02)	-0.23 (0.97)	-0.37 (1.06)	0.05 (0.99)	0.32895	0.126569	0.690097	0.0158724	0.00108326	0.595801	2
RTN4RL2	Q86UN3	-0.01 (1)	-0.2 (1.13)	0.16 (1.09)	-0.15 (1.14)	-0.4 (1.1)	-0.68 (1.25)	0.03 (0.99)	0.056585	0.11464	0.319391	0.00020521	8.2869e-07	0.841343	2
S100A7	P31151	0 (1)	-0.17 (0.98)	-0.16 (0.94)	-0.17 (1.12)	-0.17 (0.93)	-0.09 (1.03)	-0.2 (0.95)	0.0247645	0.0909671	0.102637	0.0565148	0.341634	0.0106367	2
SCG5	P05408	-0.01 (0.99)	-0.07 (1.03)	0.18 (1.02)	-0.02 (1.06)	-0.21 (0.98)	-0.53 (1.04)	0.16 (0.94)	0.671788	0.0612899	0.907395	0.0493025	1.59283e-05	0.057967	2
SDCBP	O00560	0.01 (1)	-0.06 (1.12)	-0.03 (1.13)	-0.05 (0.98)	-0.07 (1.19)	0.47 (1.05)	-0.31 (1.07)	0.316416	0.480766	0.555902	0.334457	0.000308245	0.000543193	2
SEMA3B	Q13214	0 (1)	-0.09 (1.07)	-0.05 (1.08)	-0.18 (1.11)	-0.07 (1.05)	0.35 (1.07)	-0.31 (1.01)	0.38499	0.697618	0.252834	0.552475	0.00284167	0.00354655	2
SERPINA1	P01009	0.02 (1)	-0.11 (1.09)	-0.37 (1.15)	-0.08 (1.11)	0.02 (1.03)	0.14 (1.03)	-0.22 (1.1)	0.150619	0.00185908	0.494869	0.851756	0.437061	0.0150035	2
SERPINA3	P01011	0.02 (1.01)	0.15 (0.99)	0 (0.98)	0.07 (1.14)	0.28 (0.9)	0.33 (1.05)	0.07 (0.95)	0.263188	0.505044	0.833691	0.024841	0.0309495	0.760406	2
SERPINA7	P05543	0.02 (0.99)	-0.11 (1)	-0.28 (0.9)	-0.16 (1.08)	0 (1)	0.11 (1.01)	-0.21 (0.98)	0.16958	0.0136643	0.224852	0.877342	0.420865	0.0182683	2
SERPINE1	P05121	0.01 (1)	0.19 (1.08)	0.1 (1.11)	0.17 (1.08)	0.24 (1.06)	0.4 (1.18)	0.09 (1.01)	0.0853144	0.427502	0.537406	0.0313654	0.00578183	0.429557	2
SEZ6	Q53EL9	-0.01 (1)	0.01 (0.95)	0.2 (0.89)	0 (0.98)	-0.09 (0.95)	-0.36 (1.03)	0.19 (0.85)	0.93934	0.105135	0.923648	0.418724	0.0011208	0.0478705	2
SEZ6L2	Q6UXD5	-0.01 (1)	0.01 (1.02)	0.2 (1.01)	0.05 (1.1)	-0.09 (0.97)	-0.57 (1.06)	0.29 (0.87)	0.73022	0.0716189	0.596841	0.409176	3.60708e-06	0.00168935	2
SHH	Q15465	0.01 (1)	-0.12 (0.99)	-0.27 (0.92)	-0.15 (1.02)	-0.03 (1.01)	0.1 (0.99)	-0.23 (0.98)	0.130357	0.0221527	0.261434	0.573846	0.402309	0.0101386	2
SHISA4	Q96DD7	0 (1)	0.14 (1.07)	0.23 (1.28)	0.17 (1.03)	0.08 (0.97)	-0.14 (1.17)	0.28 (1)	0.0542812	0.00724115	0.179437	0.364802	0.477961	0.002166	2
SHISA7	A6NL88	-0.01 (1)	-0.15 (1.01)	0.11 (1.04)	-0.01 (0.96)	-0.35 (0.99)	-0.66 (1.1)	0.1 (0.87)	0.148632	0.168625	0.928298	0.000887977	1.83124e-07	0.315545	2
SIAE	Q9HAT2	-0.01 (1)	-0.08 (1.28)	0.03 (1.39)	-0.19 (1.28)	-0.08 (1.23)	0.46 (1.27)	-0.34 (1.21)	0.749944	0.458001	0.382772	0.623312	8.47764e-05	0.00693143	2
SIL1	Q9H173	0 (1)	-0.08 (1.11)	-0.02 (1.23)	-0.2 (0.99)	-0.05 (1.09)	0.27 (1.23)	-0.24 (1)	0.440237	0.928991	0.0820317	0.801754	0.0102636	0.0110245	2
SIRPA	P78324	-0.01 (1)	-0.03 (1.09)	0.23 (1.12)	-0.05 (1.17)	-0.15 (1.02)	-0.47 (1.21)	0.18 (0.97)	0.863011	0.0234298	0.903917	0.103655	0.000547816	0.0803168	2
SLC24A2	Q9UI40	-0.01 (0.99)	0.01 (1.05)	0.12 (1.11)	-0.03 (1.04)	-0.03 (1.03)	-0.37 (1.16)	0.19 (0.94)	0.608229	0.095414	0.981906	0.90654	0.00917573	0.0273771	2
SLC39A10	Q9ULF5	-0.01 (0.99)	-0.13 (1.14)	0.14 (1.24)	-0.06 (1.15)	-0.31 (1.06)	-0.75 (1.21)	0.16 (0.98)	0.329697	0.0803295	0.613182	0.01309	2.03369e-08	0.060299	2
SLC39A12	Q504Y0	-0.01 (1)	-0.01 (1.26)	0 (1.26)	-0.06 (1.21)	0.01 (1.29)	0.58 (1.24)	-0.29 (1.17)	0.623423	0.922195	0.460401	0.722043	3.18571e-05	0.00214099	2
SLC39A6	Q13433	-0.01 (1)	0.03 (0.96)	0.23 (0.86)	0.09 (0.95)	-0.1 (1)	-0.4 (0.86)	0.24 (0.94)	0.775214	0.076226	0.396479	0.269921	0.000160909	0.0103436	2
SLC3A2	P08195	0 (1)	0.02 (0.93)	0.11 (0.85)	0.07 (0.92)	-0.05 (0.96)	-0.34 (0.89)	0.19 (0.89)	0.765613	0.262112	0.479281	0.551887	0.00363355	0.0371619	2
SLC5A5	Q92911	0 (1)	-0.08 (1.14)	-0.19 (1.24)	-0.17 (0.95)	0.02 (1.17)	0.45 (1.17)	-0.34 (1.04)	0.353923	0.223626	0.152217	0.990527	0.000231517	0.000680193	2
SLIT1	O75093	-0.01 (1)	-0.03 (1.05)	0.16 (1.04)	-0.01 (1.15)	-0.14 (0.99)	-0.62 (1.13)	0.25 (0.89)	0.828407	0.0678846	0.640147	0.304131	3.32385e-06	0.00295093	2
SLITRK1	Q96PX8	-0.01 (1)	-0.13 (1.09)	0.17 (1.13)	-0.07 (1.1)	-0.31 (1.03)	-0.76 (1.1)	0.17 (0.95)	0.181587	0.0880076	0.554921	0.00239554	1.98659e-09	0.10875	2
SLITRK4	Q8IW52	-0.01 (1)	-0.17 (1.19)	0.13 (1.27)	-0.2 (1.23)	-0.3 (1.09)	-0.63 (1.29)	0.05 (1.06)	0.129593	0.0971259	0.429025	0.00136683	1.83508e-05	0.711773	2
SLITRK5	O94991	-0.01 (1)	-0.12 (1.07)	0.17 (1.08)	-0.06 (1.16)	-0.29 (0.99)	-0.46 (1.14)	0.05 (1)	0.248892	0.0877425	0.66122	0.0049779	0.000256847	0.610795	2
SLPI	P03973	0.01 (1)	-0.01 (0.96)	-0.05 (1.29)	0.01 (0.79)	0 (0.84)	0.31 (1.15)	-0.17 (0.82)	0.596681	0.20116	0.835976	0.792928	0.00483494	0.0187173	2
SPARCL1	Q14515	-0.01 (1)	-0.01 (1.12)	0.18 (1.24)	0.05 (1.03)	-0.14 (1.08)	-0.57 (1.14)	0.26 (1)	0.733243	0.0520537	0.514493	0.320556	1.2858e-05	0.00289145	2
SPINK1	P00995	0.01 (1)	-0.13 (1.07)	-0.18 (1.06)	-0.28 (1.17)	-0.03 (1.01)	0.12 (1.02)	-0.25 (1.07)	0.157733	0.0369154	0.112217	0.816748	0.297666	0.0107646	2
SPINK5	Q9NQ38	0.02 (1)	-0.14 (1.14)	-0.17 (1.21)	-0.06 (1.31)	-0.15 (1.02)	0.2 (1.34)	-0.3 (1)	0.0403976	0.0750522	0.142812	0.107442	0.366701	0.00080736	2
SPINT2	O43291	-0.01 (1)	0 (1.08)	0.12 (1.1)	-0.06 (1.24)	-0.03 (0.99)	-0.59 (1.26)	0.28 (0.86)	0.696135	0.168184	0.977237	0.854515	1.14477e-05	0.00219635	2
SPOCK3	Q9BQ16	-0.01 (1)	0.13 (1.03)	0.12 (1.03)	0.12 (0.88)	0.15 (1.1)	0.22 (1.17)	0.09 (0.95)	0.0452911	0.129426	0.258956	0.0585957	0.0107003	0.19434	2
TGFB2	P61812	0 (1)	-0.07 (1.14)	-0.06 (1.11)	-0.17 (1.02)	-0.03 (1.2)	0.47 (1.16)	-0.33 (1.03)	0.28795	0.569904	0.0582095	0.710221	0.000154792	0.000269412	2
THBS2	P35442	0 (1)	-0.07 (1.1)	-0.14 (1.09)	-0.19 (1.05)	0.03 (1.13)	0.26 (1.22)	-0.23 (1.01)	0.48552	0.348511	0.09173	0.710876	0.0195373	0.0211099	2
THBS4	P35443	-0.01 (1)	0.2 (0.94)	0.21 (1.07)	0.36 (0.89)	0.12 (0.88)	-0.01 (1.03)	0.3 (0.88)	0.0689726	0.253121	0.00419972	0.448147	0.63962	0.00541415	2
TIMP2	P16035	0 (1)	-0.04 (1.13)	-0.14 (1.19)	-0.13 (1.1)	0.06 (1.12)	0.44 (1.22)	-0.27 (1.01)	0.524338	0.116952	0.353199	0.681619	0.000177213	0.00240336	2
TINAGL1	Q9GZM7	0 (1)	-0.1 (1.03)	0.1 (1.03)	-0.04 (1.08)	-0.24 (1)	0.19 (1.05)	-0.24 (1)	0.166326	0.613239	0.582708	0.0161812	0.254117	0.0102407	2
TMEFF1	Q8IYR6	-0.01 (1)	0.14 (1.07)	0.29 (1.04)	0.14 (1.13)	0.06 (1.06)	-0.19 (1.12)	0.3 (1.02)	0.0566501	0.00321421	0.187633	0.46678	0.336755	0.00144693	2
TMEM132B	Q14DG7	0 (1)	-0.13 (1.05)	0.09 (1.18)	0.05 (0.92)	-0.34 (1.01)	-0.63 (1.07)	0.11 (0.96)	0.181259	0.154537	0.675064	0.000519158	2.91576e-07	0.270382	2
TMEM132C	Q8N3T6	-0.01 (1)	0 (1.02)	0.17 (1.09)	0.03 (1.04)	-0.1 (0.97)	-0.53 (1.04)	0.26 (0.91)	0.930951	0.115297	0.779321	0.323133	9.68662e-06	0.00773677	2
TMEM132D	Q14C87	-0.01 (1)	-0.16 (1.09)	0.12 (1.16)	-0.06 (1.08)	-0.36 (1.01)	-0.8 (1.03)	0.14 (0.97)	0.114106	0.229098	0.58673	0.00146596	8.37648e-11	0.120877	2
TMEM132E	Q6IEE7	0 (1)	-0.18 (0.97)	-0.04 (0.86)	-0.07 (0.96)	-0.3 (1.02)	-0.48 (1.03)	-0.03 (0.9)	0.0575026	0.853508	0.393227	0.00696461	5.12283e-05	0.767815	2
TNC	P24821	-0.01 (1)	0.07 (1.11)	0.02 (1.09)	-0.12 (1.34)	0.18 (0.98)	0.11 (1.03)	0.05 (1.14)	0.0510323	0.485213	0.737018	0.00537201	0.239351	0.0435123	2
TNFRSF8	P28908	0 (1)	0.18 (1.11)	0.18 (1.22)	0.15 (1.16)	0.19 (1.04)	0.05 (1.27)	0.24 (1.03)	0.0399582	0.142522	0.194084	0.0559478	0.572228	0.0119784	2
TPP1	O14773	-0.02 (1)	-0.09 (1.2)	0.03 (1.29)	-0.11 (1.27)	-0.14 (1.13)	0.43 (1.18)	-0.34 (1.13)	0.625912	0.309676	0.452439	0.303718	0.000203633	0.00496871	2
TYRO3	Q06418	-0.01 (1)	-0.15 (0.81)	0.04 (0.88)	-0.13 (0.74)	-0.25 (0.78)	-0.4 (0.94)	-0.02 (0.7)	0.185894	0.227996	0.368579	0.0117646	0.000243874	0.777905	2
UNC5B	Q8IZJ1	-0.01 (0.99)	0.17 (0.84)	0.1 (0.93)	0.24 (0.84)	0.16 (0.79)	0.12 (0.93)	0.19 (0.8)	0.0513317	0.415969	0.0222393	0.124557	0.531106	0.0197172	2
UNC5C	O95185	-0.01 (0.99)	0.02 (1.05)	0.17 (1.09)	-0.03 (1.01)	-0.04 (1.05)	-0.42 (1.11)	0.23 (0.95)	0.617043	0.060896	0.950415	0.75055	0.00154238	0.0120256	2
VSTM2A	Q8TAG5	-0.02 (0.99)	-0.01 (1.07)	0.15 (1.08)	0.1 (1.11)	-0.14 (1.03)	-0.69 (1.02)	0.32 (0.93)	0.877248	0.145654	0.31868	0.220061	2.15025e-08	0.000597323	2
VSTM2B	A6NLU5	-0.01 (0.99)	-0.07 (1.08)	0.26 (0.95)	-0.06 (1.01)	-0.25 (1.13)	-0.61 (1.12)	0.19 (0.96)	0.547499	0.0411022	0.544184	0.0513698	1.44518e-06	0.052421	2
WFDC2	Q14508	-0.01 (1.01)	-0.06 (0.93)	0.2 (1)	-0.11 (0.89)	-0.17 (0.9)	-0.34 (1.02)	0.07 (0.86)	0.699108	0.0388936	0.481101	0.126729	0.00674417	0.305941	2
YIPF3	Q9GZM5	-0.01 (0.99)	-0.05 (1.03)	0.1 (1.13)	-0.06 (1.03)	-0.11 (0.97)	-0.45 (1.14)	0.15 (0.91)	0.976958	0.150449	0.885401	0.453427	0.000528518	0.0420893	2
A1BG	P04217	0.01 (0.98)	-0.04 (1.08)	-0.16 (0.94)	-0.09 (1.22)	0.05 (1.08)	0.25 (1.04)	-0.18 (1.08)	0.471491	0.09124	0.393227	0.768628	0.0586212	0.0373516	1
ADAM22	Q9P0K1	-0.01 (0.99)	-0.09 (1.06)	0.13 (0.98)	-0.15 (1.18)	-0.18 (1.03)	-0.49 (1.19)	0.1 (0.94)	0.46043	0.167744	0.583713	0.0697047	0.000399081	0.309561	1
ADAMTS2	O95450	-0.01 (0.99)	0.14 (1.17)	0.2 (1.14)	0.08 (1.13)	0.14 (1.21)	-0.13 (1.24)	0.27 (1.12)	0.109021	0.0915137	0.323677	0.241261	0.418779	0.00739281	1
ADAMTS8	Q9UP79	0 (1)	-0.03 (1.09)	0.17 (1.16)	-0.05 (1.13)	-0.13 (1.02)	-0.42 (1.16)	0.15 (1.01)	0.597029	0.242045	0.647491	0.169954	0.000234827	0.166181	1
ADAMTSL2	Q86TH1	-0.01 (1)	-0.02 (1.06)	0.08 (1.19)	0.03 (0.96)	-0.11 (1.03)	-0.25 (1.01)	0.08 (1.06)	0.952535	0.276951	0.898125	0.394365	0.00622347	0.13603	1
ADGRB3	O60242	-0.01 (1)	-0.17 (1.06)	0.05 (1.09)	-0.18 (1.16)	-0.29 (0.98)	-0.18 (1.15)	-0.17 (1.01)	0.0910262	0.621271	0.333821	0.007303	0.202109	0.109363	1
ADGRL3	Q9HAR2	-0.01 (1.01)	-0.09 (1.07)	0.19 (1.12)	-0.21 (1.07)	-0.18 (1.01)	-0.33 (1.11)	0.02 (1.03)	0.317388	0.149239	0.150964	0.0755865	0.00798979	0.885521	1
AEBP1	Q8IUX7	0.01 (1)	0.05 (1.19)	-0.09 (1.11)	0.04 (1.25)	0.13 (1.2)	0.31 (1.3)	-0.07 (1.11)	0.504572	0.435853	0.642242	0.170777	0.012111	0.602551	1
AGT	P01019	-0.02 (1)	0.12 (0.97)	0.14 (1.02)	0.13 (0.95)	0.11 (0.96)	0.06 (1.04)	0.15 (0.94)	0.0860466	0.136415	0.217124	0.178597	0.519303	0.0454227	1
ANTXR1	Q9H6X2	0.01 (0.99)	-0.07 (0.96)	-0.01 (1.02)	-0.08 (0.87)	-0.09 (0.97)	0.07 (0.94)	-0.14 (0.96)	0.149481	0.593361	0.206418	0.151347	0.892486	0.0385727	1
APOB	P04114	0 (1)	0.22 (1.3)	0.04 (1.25)	0.23 (1.29)	0.31 (1.33)	0.28 (1.46)	0.2 (1.22)	0.0933562	0.996018	0.168777	0.03454	0.159754	0.131178	1
APOC1	P02654	0.01 (0.99)	-0.04 (1.1)	-0.28 (1.11)	-0.04 (1.09)	0.08 (1.1)	-0.1 (1.2)	-0.02 (1.06)	0.3337	0.00391213	0.718339	0.761247	0.123009	0.653739	1
APOE	P02649	-0.01 (0.99)	-0.06 (1.16)	0.14 (1.03)	-0.19 (1.28)	-0.1 (1.16)	-0.57 (1.34)	0.18 (0.97)	0.845279	0.13679	0.350927	0.484735	0.000129874	0.0535276	1
APOL1	O14791	0.01 (0.98)	-0.1 (1.08)	-0.33 (1.11)	-0.1 (1.13)	0.03 (1.01)	0.06 (1.2)	-0.17 (1)	0.211487	0.00210646	0.5767	0.964577	0.760126	0.0572368	1
APOM	O95445	0.02 (0.98)	-0.05 (1.07)	-0.23 (1.01)	-0.12 (1.04)	0.08 (1.11)	0.08 (1.13)	-0.1 (1.04)	0.189427	0.00563593	0.210121	0.870413	0.802739	0.0951058	1
ARMH4	Q86TY3	-0.01 (1)	-0.05 (0.98)	0.06 (0.94)	-0.05 (1.04)	-0.1 (0.96)	-0.43 (1.05)	0.14 (0.89)	0.655381	0.656938	0.883091	0.333577	0.000167254	0.12171	1
ART3	Q13508	-0.01 (0.99)	-0.03 (1.03)	0.08 (1.08)	0.07 (0.99)	-0.14 (1.02)	-0.42 (1.05)	0.15 (0.97)	0.693908	0.521582	0.594813	0.160316	0.000487391	0.143852	1
ASPH	Q12797	-0.01 (1)	0.01 (1.01)	0.06 (0.92)	0.12 (1.06)	-0.07 (1.02)	-0.31 (1.16)	0.16 (0.89)	0.846459	0.668315	0.212795	0.500258	0.0163284	0.0993029	1
ATF6B	Q99941	0 (1)	0.02 (0.97)	0.09 (0.94)	0.01 (0.95)	-0.01 (0.99)	-0.23 (0.98)	0.14 (0.94)	0.765613	0.64155	0.55394	0.650299	0.0154864	0.327054	1
ATP1A1	P05023	0.01 (1)	0.12 (1.09)	0.16 (1.14)	0.08 (1.02)	0.12 (1.11)	0.29 (1.15)	0.04 (1.05)	0.233765	0.295633	0.696578	0.228103	0.0183117	0.773121	1
AVP	P01185	0.01 (0.99)	-0.2 (1)	-0.22 (1)	-0.39 (0.89)	-0.1 (1.03)	-0.22 (0.94)	-0.19 (1.02)	0.0624194	0.150854	0.00268422	0.567275	0.124482	0.0909194	1
AXL	P30530	0 (1)	0.07 (0.99)	0.2 (0.92)	0.01 (0.95)	0.04 (1.05)	-0.23 (1.04)	0.22 (0.93)	0.509718	0.095414	0.962072	0.877342	0.0637945	0.0481056	1
B3GALNT1	O75752	-0.01 (1)	-0.07 (1.1)	0.19 (0.97)	-0.19 (1.02)	-0.14 (1.18)	-0.48 (1.06)	0.13 (1.06)	0.498496	0.0788612	0.230491	0.121565	0.000165646	0.218493	1
B3GNT2	Q9NY97	-0.01 (1.01)	-0.08 (1.06)	0.14 (0.97)	-0.15 (1.16)	-0.15 (1.04)	-0.42 (1.03)	0.09 (1.03)	0.420851	0.406231	0.372488	0.165887	0.000212557	0.3089	1
B4GALNT1	Q00973	-0.02 (0.98)	-0.08 (1.14)	0.07 (1.08)	-0.09 (1.32)	-0.16 (1.08)	-0.44 (1.18)	0.09 (1.09)	0.784465	0.163394	0.356242	0.433033	0.00770871	0.24841	1
B4GALT1	P15291	0.01 (1.02)	-0.12 (1.02)	-0.07 (0.93)	-0.15 (0.97)	-0.14 (1.08)	-0.25 (0.94)	-0.06 (1.05)	0.190616	0.505956	0.192082	0.272602	0.0416457	0.52438	1
BGN	P21810	0.01 (1)	0.02 (1.1)	0.12 (1.07)	-0.14 (1.08)	0.06 (1.12)	0.43 (1.12)	-0.17 (1.04)	0.771754	0.348511	0.124629	0.393877	0.000242725	0.0873951	1
BPNT2	Q9NX62	0 (1)	-0.11 (0.97)	0.04 (1.02)	-0.05 (0.98)	-0.22 (0.93)	-0.66 (1.06)	0.15 (0.8)	0.377071	0.554517	0.909715	0.0653515	2.75217e-07	0.0827454	1
BTN2A1	Q7KYR7	-0.01 (1)	0.12 (1.05)	0.19 (1.04)	0.09 (1.18)	0.09 (0.98)	-0.19 (1.21)	0.26 (0.93)	0.123237	0.0920629	0.561807	0.189928	0.177279	0.0036748	1
C1QA	P02745	-0.01 (1)	0.19 (1.16)	0.21 (1.38)	0.16 (1.07)	0.2 (1.08)	0.2 (1.44)	0.19 (0.99)	0.0817288	0.547849	0.162966	0.0659963	0.701159	0.0289699	1
C1QTNF5	Q9BXJ0	0.01 (1)	0.06 (1.1)	-0.16 (1.1)	-0.05 (1.09)	0.23 (1.08)	0.45 (1.07)	-0.13 (1.06)	0.652482	0.162535	0.691176	0.0589486	0.000278176	0.142147	1
C3	P01024	0.01 (0.99)	0 (1.1)	-0.14 (1.17)	0.03 (1.16)	0.06 (1.03)	0.19 (1.22)	-0.09 (1.03)	0.480819	0.0402618	0.823428	0.869028	0.466805	0.163858	1
C4B; C4B_2	P0C0L5	0.01 (0.99)	0.2 (1.21)	0.13 (1.21)	0.27 (1.26)	0.21 (1.19)	0.33 (1.24)	0.14 (1.2)	0.0679815	0.238619	0.109921	0.13161	0.00825057	0.316214	1
C6	P13671	0.01 (0.99)	-0.05 (1.05)	-0.21 (0.98)	-0.01 (1.07)	0.02 (1.06)	0.14 (1.06)	-0.14 (1.03)	0.296233	0.0148496	0.708517	0.919095	0.510734	0.0686051	1
CA11	O75493	-0.01 (1)	-0.15 (0.99)	0.13 (1.03)	-0.15 (1.03)	-0.3 (0.93)	-0.27 (1.14)	-0.09 (0.91)	0.30991	0.0771758	0.557867	0.0118826	0.0602506	0.74723	1
CA2	P00918	0 (1)	0.09 (0.92)	-0.02 (0.77)	0.02 (0.96)	0.18 (0.96)	0.23 (0.95)	0.02 (0.89)	0.337481	0.919931	0.896967	0.0900561	0.00557178	0.788032	1
CA4	P22748	-0.01 (0.99)	-0.02 (0.94)	0.14 (0.83)	-0.05 (1.04)	-0.1 (0.94)	-0.4 (1.05)	0.15 (0.83)	0.678763	0.275066	0.606009	0.276465	0.00057031	0.158875	1
CACNA2D2	Q9NY47	-0.02 (0.99)	0 (1.05)	0.21 (0.97)	-0.01 (1.09)	-0.09 (1.05)	-0.39 (1.12)	0.19 (0.95)	0.915792	0.100328	0.831408	0.33888	0.00246333	0.0591701	1
CADM1	Q9BY67	-0.01 (0.99)	-0.07 (1.04)	0.08 (1.07)	-0.07 (1.12)	-0.14 (0.97)	-0.52 (1.19)	0.15 (0.88)	0.734	0.386386	0.87732	0.300012	7.74352e-05	0.0713927	1
CBLN1	P23435	-0.01 (1)	-0.18 (1.03)	0.04 (0.97)	-0.22 (1.06)	-0.27 (1.04)	-0.22 (1.15)	-0.16 (0.97)	0.144165	0.411083	0.1586	0.0266502	0.192465	0.204793	1
CBLN3	Q6UW01	-0.01 (1)	-0.16 (1.05)	-0.02 (0.9)	-0.2 (1.16)	-0.21 (1.06)	-0.19 (1.2)	-0.14 (0.97)	0.145411	0.955087	0.417167	0.0426985	0.300474	0.156833	1
CCER2	I3L3R5	-0.01 (0.99)	-0.01 (0.99)	0.14 (0.98)	0 (0.92)	-0.1 (1.02)	-0.4 (0.99)	0.18 (0.93)	0.885571	0.20116	0.902758	0.333577	0.000634568	0.0774792	1
CCK	P06307	-0.01 (1)	-0.06 (1.07)	0.12 (1.01)	0 (1.08)	-0.18 (1.08)	-0.49 (1.02)	0.15 (1.03)	0.598424	0.271321	0.979572	0.106104	2.70261e-05	0.0918515	1
CCL2	P13500	0 (1)	0.06 (0.99)	-0.03 (0.89)	-0.07 (1)	0.18 (1.03)	0.31 (1.1)	-0.05 (0.92)	0.50361	0.838994	0.479281	0.0851629	0.0065266	0.522122	1
CCN3	P48745	0 (1)	0.15 (1.06)	0.16 (1.2)	0.09 (0.94)	0.17 (1.05)	-0.04 (1.23)	0.24 (0.96)	0.0852233	0.0752858	0.512607	0.127825	0.948042	0.0157375	1
CD14	P08571	0.01 (1)	0.12 (0.97)	0.11 (1.07)	0.17 (0.99)	0.1 (0.9)	-0.14 (1.12)	0.24 (0.86)	0.201031	0.478108	0.170596	0.328328	0.159396	0.0100174	1
CD163	Q86VB7	0.01 (1)	0.25 (1.15)	0.26 (1.26)	0.23 (1.14)	0.25 (1.11)	-0.03 (1.21)	0.38 (1.11)	0.0594428	0.193724	0.1896	0.0872562	0.483216	0.00264011	1
CD248	Q9HCU0	-0.01 (1.01)	0.04 (0.95)	0.3 (0.92)	0.16 (1.11)	-0.16 (0.84)	-0.07 (0.98)	0.09 (0.93)	0.615629	0.012513	0.339709	0.216771	0.438486	0.254721	1
CD93	Q9NPY3	-0.03 (1)	-0.04 (0.97)	0.18 (0.87)	0.02 (1.01)	-0.19 (0.97)	-0.37 (1.1)	0.11 (0.86)	0.83546	0.0846107	0.62764	0.0856423	0.00606556	0.196735	1
CD99	P14209	0 (1)	0.06 (1.14)	-0.08 (1.36)	0.25 (0.85)	0.04 (1.12)	0.11 (1.29)	0.04 (1.06)	0.276265	0.860223	0.0257041	0.500258	0.101254	0.574339	1
CDH20	Q9HBT6	0 (1)	0.02 (1.13)	0.3 (1.12)	-0.1 (1.1)	-0.06 (1.14)	-0.16 (1.17)	0.11 (1.11)	0.471181	0.00177125	0.878473	0.565489	0.482464	0.161768	1
CDH3	P22223	0 (1)	0.03 (1.12)	0.1 (1.18)	-0.08 (0.98)	0.05 (1.15)	0.5 (1.07)	-0.19 (1.07)	0.663382	0.725238	0.524932	0.35374	6.99847e-05	0.0919853	1
CFH	P08603	0.01 (1)	-0.01 (1.13)	-0.23 (1.26)	0.05 (1.21)	0.07 (1.01)	0.13 (1.29)	-0.08 (1.05)	0.307522	0.000981419	0.937604	0.842113	0.871535	0.187979	1
CFHR1	Q03591	0.02 (1)	-0.05 (1.08)	-0.23 (1.19)	-0.02 (1)	0.03 (1.06)	0.12 (1.12)	-0.13 (1.06)	0.30491	0.0293037	0.420535	0.974393	0.570588	0.0812812	1
CFHR5	Q9BXR6	0.01 (1)	-0.03 (1.07)	-0.25 (0.99)	-0.05 (1.22)	0.08 (1.02)	0.05 (1.19)	-0.08 (1.01)	0.350803	0.0108579	0.682565	0.854515	0.822399	0.246142	1
CHST1	O43916	-0.01 (1)	-0.13 (1.07)	0.07 (1.12)	-0.09 (1.08)	-0.25 (1.02)	-0.56 (1.15)	0.08 (0.96)	0.326963	0.446849	0.623494	0.0587131	2.05597e-05	0.273714	1
CLSTN1	O94985	-0.01 (0.99)	-0.06 (1.04)	0.18 (1.02)	-0.04 (1.14)	-0.18 (0.97)	-0.53 (1.13)	0.17 (0.9)	0.637345	0.0931693	0.920162	0.0717607	1.7475e-05	0.069028	1
CNTN2	Q02246	-0.01 (1)	-0.1 (0.85)	-0.01 (0.93)	-0.25 (0.85)	-0.07 (0.8)	-0.14 (0.94)	-0.08 (0.81)	0.159663	0.926725	0.0204251	0.311641	0.23887	0.205786	1
CNTN4	Q8IWV2	-0.01 (1)	-0.1 (1.07)	0.12 (1.03)	-0.09 (1.12)	-0.22 (1.05)	-0.61 (1.07)	0.15 (0.97)	0.47552	0.195195	0.75363	0.0629485	7.4595e-07	0.0629043	1
COL14A1	Q05707	0 (1)	-0.13 (1.12)	-0.12 (1.09)	-0.2 (1.06)	-0.09 (1.16)	0.21 (1.19)	-0.29 (1.04)	0.126821	0.372471	0.115224	0.2395	0.0729291	0.00168935	1
COL1A1	P02452	-0.01 (1)	-0.03 (0.97)	-0.17 (0.99)	0.01 (0.99)	0.03 (0.95)	0.14 (1.05)	-0.11 (0.93)	0.721175	0.414337	0.646439	0.393877	0.0274691	0.438526	1
COL1A2	P08123	-0.01 (1)	-0.01 (1.07)	-0.17 (0.96)	0 (1.15)	0.06 (1.09)	0.26 (1.11)	-0.14 (1.03)	0.963341	0.151667	0.792824	0.419737	0.00813374	0.144805	1
COL21A1	Q96P44	0 (1)	0.06 (0.99)	-0.07 (0.98)	0.01 (1.15)	0.14 (0.9)	0.3 (0.98)	-0.06 (0.98)	0.536849	0.566039	0.949249	0.162421	0.0178407	0.610795	1
COL3A1	P02461	0 (1)	0.08 (1.01)	0.07 (0.94)	0.02 (1.11)	0.11 (1)	0.3 (0.9)	-0.03 (1.04)	0.170518	0.399018	0.575701	0.12284	0.00128872	0.965963	1
COL5A1	P20908	0.01 (1)	-0.03 (0.89)	-0.05 (0.85)	0.06 (1.03)	-0.07 (0.83)	0.27 (0.98)	-0.18 (0.8)	0.889936	0.947138	0.685789	0.656644	0.00490813	0.0705252	1
COL6A1	P12109	-0.01 (0.99)	-0.1 (1.1)	0.06 (1.09)	-0.15 (1.18)	-0.17 (1.05)	-0.25 (1.24)	-0.03 (1.02)	0.273835	0.423362	0.239137	0.0887296	0.0459325	0.715914	1
COL6A2	P12110	0 (1)	0.08 (1.02)	-0.11 (0.94)	0.05 (1.01)	0.19 (1.04)	0.25 (1.14)	-0.01 (0.94)	0.537843	0.250761	0.832549	0.0969296	0.0447631	0.761992	1
COL6A3	P12111	0 (1)	0.09 (1.04)	-0.08 (1.08)	0.1 (1.03)	0.18 (1.01)	0.31 (1.05)	-0.01 (1.02)	0.306808	0.349245	0.351683	0.0707951	0.00998138	0.944407	1
CP	P00450	0.02 (1)	-0.02 (1.02)	-0.08 (0.91)	-0.1 (1.07)	0.06 (1.04)	0.29 (1)	-0.16 (0.99)	0.624134	0.223626	0.417167	0.703683	0.0340816	0.0580588	1
CPN1	P15169	0.01 (0.99)	-0.08 (1.08)	-0.25 (1.07)	-0.12 (1.04)	0.03 (1.09)	0.04 (1.16)	-0.14 (1.03)	0.203698	0.0170271	0.1599	0.927476	0.904902	0.0915844	1
CPN2	P22792	0.01 (0.98)	0.01 (1.21)	-0.26 (1.27)	0.05 (1.12)	0.13 (1.21)	0.06 (1.36)	-0.02 (1.14)	0.896291	0.0235172	0.905076	0.272602	0.943239	0.825099	1
CRTAC1	Q9NQ79	-0.01 (0.99)	-0.09 (1.06)	0.11 (1.06)	-0.13 (1.15)	-0.17 (1)	-0.65 (1.06)	0.18 (0.95)	0.346926	0.294318	0.327276	0.0882363	1.48575e-07	0.0851074	1
CST3	P01034	-0.01 (1)	-0.02 (1.04)	0.1 (1.01)	0.06 (1.11)	-0.11 (1.02)	-0.4 (1.1)	0.17 (0.96)	0.920975	0.43922	0.653813	0.357404	0.00097751	0.0786514	1
CTHRC1	Q96CG8	0 (1)	0.05 (0.98)	0.22 (1.02)	0.14 (1.05)	-0.08 (0.9)	0.12 (1.05)	0.02 (0.94)	0.387468	0.0329802	0.193582	0.559555	0.117821	0.768346	1
CTSD	P07339	0 (1)	0.01 (1.2)	-0.08 (1.33)	-0.05 (1.19)	0.09 (1.13)	0.51 (1.21)	-0.22 (1.12)	0.530245	0.955087	0.96557	0.275689	3.1164e-06	0.0696665	1
CTSF	Q9UBX1	0 (1)	0.08 (1.15)	-0.1 (0.98)	0.1 (1.2)	0.16 (1.2)	0.27 (1.11)	-0.02 (1.16)	0.427257	0.335474	0.420535	0.133649	0.0415249	0.93999	1
CTSL	P07711	0 (1)	-0.05 (1.19)	0.19 (1.3)	-0.13 (1.2)	-0.12 (1.12)	0.07 (1.27)	-0.1 (1.15)	0.90305	0.0453764	0.417167	0.337106	0.226589	0.387864	1
CTSO	P43234	-0.01 (1)	0.07 (1.13)	0.31 (1.19)	0.04 (1.16)	-0.04 (1.06)	0.2 (1.26)	0.01 (1.06)	0.45921	0.00485165	0.835976	0.571453	0.0551653	0.936126	1
CTSS	P25774	0 (1)	0.18 (1.08)	0.27 (1.12)	0.08 (0.98)	0.19 (1.11)	0.32 (1.12)	0.12 (1.06)	0.0560661	0.0587668	0.594813	0.0629485	0.0126166	0.228253	1
CTSZ	Q9UBR2	-0.01 (1.01)	0 (1.2)	0.13 (1.16)	-0.02 (1.16)	-0.06 (1.24)	0.41 (1.14)	-0.2 (1.18)	0.669225	0.128349	0.884246	0.781427	8.02157e-05	0.0934673	1
CUTA	O60888	-0.01 (0.99)	-0.08 (1.07)	0.04 (1.13)	-0.04 (0.96)	-0.15 (1.1)	-0.4 (1.21)	0.08 (0.97)	0.526959	0.368661	0.609078	0.175493	0.00412404	0.438116	1
CXCL16	Q9H2A7	0.01 (0.99)	0.15 (1.03)	-0.01 (0.9)	0.03 (0.92)	0.3 (1.13)	0.14 (1.04)	0.16 (1.03)	0.124587	0.946003	0.84742	0.00892311	0.187166	0.17286	1
DGCR2	P98153	-0.01 (0.99)	-0.05 (0.92)	0.09 (0.95)	-0.07 (0.93)	-0.11 (0.9)	-0.46 (0.95)	0.15 (0.84)	0.548503	0.28845	0.449802	0.210938	4.27321e-05	0.127498	1
DSC2	Q02487	0 (1)	0.16 (0.89)	0.22 (0.96)	0.13 (0.81)	0.14 (0.9)	-0.07 (0.95)	0.27 (0.84)	0.0841354	0.105135	0.350172	0.143486	0.407755	0.00421259	1
ECM2	O94769	0 (1)	-0.1 (1.12)	-0.25 (1.1)	-0.07 (1.15)	-0.04 (1.12)	0.19 (1.16)	-0.24 (1.08)	0.41594	0.0628867	0.820013	0.888447	0.0629355	0.0283135	1
EFCAB14	O75071	0 (0.99)	0.1 (1.04)	0.15 (1.06)	0.15 (0.99)	0.05 (1.06)	-0.22 (1.06)	0.26 (1)	0.056585	0.0578196	0.0626135	0.294307	0.176506	0.000648144	1
EFNA1	P20827	-0.01 (1)	0.12 (1.03)	0.27 (1.01)	0.04 (1.09)	0.08 (1.01)	0.01 (1.05)	0.17 (1.02)	0.166942	0.0219046	0.535477	0.526323	0.739081	0.0858645	1
EFNA5	P52803	-0.01 (1)	0.01 (1)	0.22 (0.97)	0.01 (1.01)	-0.09 (1.01)	-0.16 (1.02)	0.1 (0.99)	0.679131	0.0474107	0.640147	0.435618	0.17612	0.177275	1
EFNB1	P98172	-0.01 (1)	0.1 (0.96)	0.19 (0.9)	0.08 (0.91)	0.07 (1.01)	-0.23 (0.87)	0.26 (0.96)	0.170361	0.0805764	0.546129	0.337106	0.0581396	0.0028524	1
EGFR	P00533	0 (1)	-0.07 (1.05)	0.1 (1.01)	-0.09 (1.04)	-0.15 (1.08)	-0.2 (1.08)	-0.01 (1.04)	0.342821	0.526224	0.389186	0.124989	0.0452797	0.873481	1
EMILIN3	Q9NT22	0 (1)	0.01 (1.21)	-0.19 (1.19)	0.08 (1.22)	0.08 (1.22)	0.09 (1.26)	-0.03 (1.19)	0.720423	0.0349005	0.59989	0.71941	0.654359	0.452179	1
EPHB2	P29323	-0.01 (1)	-0.04 (0.93)	0.16 (0.97)	-0.03 (0.9)	-0.15 (0.9)	-0.38 (0.96)	0.12 (0.87)	0.932149	0.0988622	0.866948	0.204906	0.00569697	0.14102	1
ERBB4	Q15303	-0.01 (1)	0.09 (0.96)	0.16 (1.04)	0.09 (1.01)	0.05 (0.9)	-0.11 (0.96)	0.18 (0.95)	0.267933	0.0861651	0.267068	0.830437	0.447814	0.0492155	1
ERP44	Q9BS26	-0.01 (0.99)	0.04 (1)	0.07 (1.01)	0.03 (0.93)	0.03 (1.03)	-0.17 (1.14)	0.15 (0.91)	0.259138	0.225803	0.651703	0.338436	0.345322	0.0356122	1
F10	P00742	0 (1)	-0.07 (1)	-0.24 (1.07)	-0.1 (1.07)	0.04 (0.91)	-0.04 (1.15)	-0.08 (0.91)	0.373015	0.00523053	0.508846	0.575645	0.416698	0.445116	1
F7	P08709	0.02 (1)	-0.12 (1.13)	-0.09 (1.25)	-0.13 (1.12)	-0.13 (1.07)	0.28 (1.16)	-0.31 (1.06)	0.145133	0.183655	0.486583	0.189335	0.0529076	0.00177532	1
FAH	P16930	0.01 (0.99)	-0.09 (1.09)	-0.15 (1.16)	-0.09 (0.93)	-0.06 (1.12)	-0.02 (1.09)	-0.12 (1.09)	0.0878058	0.012513	0.199156	0.498583	0.354654	0.0678701	1
FAM3A	P98173	0.01 (1)	0.01 (1.14)	-0.09 (1.05)	0.13 (1.35)	0 (1.08)	-0.16 (1.09)	0.09 (1.16)	0.448012	0.138681	0.630757	0.481443	0.039171	0.890454	1
FAT2	Q9NYQ8	-0.01 (0.99)	-0.15 (1.08)	0.03 (0.95)	-0.13 (1.22)	-0.25 (1.07)	-0.25 (1.19)	-0.1 (1.02)	0.237335	0.80903	0.902758	0.0319936	0.119818	0.460569	1
FBLN2	P98095	-0.01 (0.99)	0.04 (0.96)	0.27 (0.9)	-0.03 (0.93)	-0.04 (0.99)	0.08 (1.09)	0.02 (0.89)	0.690573	0.0294097	0.950415	0.542521	0.251114	0.912429	1
FGB	P02675	0.01 (1)	-0.04 (1.08)	-0.22 (0.95)	0.14 (1.22)	-0.04 (1.05)	-0.06 (0.99)	-0.03 (1.12)	0.313031	0.0318265	0.563782	0.429943	0.23695	0.475459	1
FGFR1	P11362	-0.01 (1)	-0.05 (1.02)	0.11 (0.91)	-0.04 (1.07)	-0.14 (1.04)	-0.35 (1.17)	0.09 (0.9)	0.863406	0.246085	0.946919	0.290678	0.0184912	0.2641	1
FKRP	Q9H9S5	-0.02 (1.02)	-0.02 (1)	0.11 (1.14)	0 (1.01)	-0.09 (0.91)	-0.42 (1.11)	0.17 (0.88)	0.917387	0.198161	0.804124	0.260864	0.00103354	0.0812812	1
FN1	P02751	-0.01 (0.99)	0.08 (1.01)	0.21 (1.1)	0.14 (1.01)	-0.02 (0.96)	-0.11 (1.13)	0.17 (0.94)	0.28072	0.0734336	0.173352	0.97299	0.185157	0.024329	1
FOLR1	P15328	0.01 (1)	0.04 (1.01)	0.03 (1.11)	0.08 (0.98)	0.02 (0.99)	0.37 (1)	-0.12 (0.98)	0.764846	0.983505	0.493022	0.900967	0.000900659	0.134759	1
FRMPD1	Q5SYB0	0 (1)	-0.1 (1.2)	-0.11 (1.2)	-0.35 (1.27)	0.04 (1.16)	0.03 (1.32)	-0.16 (1.14)	0.45982	0.722032	0.0159251	0.708257	0.29599	0.10483	1
FSTL1	Q12841	0 (1)	0.02 (1.11)	-0.09 (1.16)	-0.01 (1.07)	0.1 (1.1)	0.38 (1.26)	-0.15 (0.98)	0.489299	0.726308	0.983073	0.157455	0.000117138	0.207783	1
FUT8	Q9BYC5	0 (1)	-0.15 (1.15)	-0.15 (1.32)	0.03 (0.95)	-0.24 (1.13)	-0.21 (1.21)	-0.12 (1.11)	0.220056	0.633405	0.729307	0.0393083	0.116691	0.428343	1
FXYD6	Q9H0Q3	-0.01 (1.01)	0.06 (1.16)	0.04 (1.07)	0.05 (1.05)	0.08 (1.25)	0.52 (1.32)	-0.16 (1.01)	0.369522	0.431666	0.81433	0.344685	1.05909e-05	0.196014	1
GALNT18	Q6P9A2	-0.01 (1)	-0.05 (0.97)	0.11 (1.05)	-0.07 (1.06)	-0.12 (0.87)	-0.29 (1.08)	0.06 (0.89)	0.56945	0.309676	0.799599	0.14157	0.0148307	0.538489	1
GALNT7	Q86SF2	-0.01 (1)	0.08 (0.92)	0.26 (0.88)	0.09 (0.82)	-0.02 (0.97)	-0.11 (0.9)	0.17 (0.92)	0.425212	0.0171596	0.589755	0.690673	0.281188	0.0852332	1
GASK1A	Q9UFP1	0 (1)	-0.06 (0.92)	-0.13 (0.97)	0 (0.97)	-0.05 (0.87)	-0.2 (0.96)	0.01 (0.89)	0.444115	0.341229	0.893495	0.501377	0.0493167	0.941646	1
GASK1B	Q6UWH4	-0.01 (0.99)	0 (1.05)	0.16 (1.04)	0.04 (0.94)	-0.1 (1.1)	-0.3 (1.06)	0.15 (1.02)	0.972151	0.195687	0.792824	0.309124	0.00540873	0.120877	1
GBA	P04062	0 (1)	-0.14 (1.09)	-0.2 (1.01)	-0.12 (1.07)	-0.12 (1.15)	0.14 (1.08)	-0.28 (1.08)	0.158473	0.154124	0.202245	0.410175	0.171916	0.00626793	1
GDF11	O95390	-0.01 (1)	-0.11 (0.96)	0 (0.87)	-0.14 (1)	-0.15 (0.98)	-0.46 (0.98)	0.06 (0.9)	0.293686	0.89169	0.392417	0.214814	0.000130512	0.45385	1
GFRA1	P56159	0 (1)	0.14 (0.98)	0.16 (1.08)	0.15 (0.92)	0.13 (0.97)	-0.09 (1.08)	0.26 (0.91)	0.076247	0.076226	0.265181	0.180021	0.422259	0.00361015	1
GGH	Q92820	-0.01 (1.01)	-0.19 (1.09)	-0.07 (1.15)	-0.23 (1.05)	-0.24 (1.09)	0.05 (1.09)	-0.31 (1.08)	0.0939461	0.820098	0.163408	0.0506381	0.306714	0.00371573	1
GNAS	O95467	0 (1)	-0.07 (1.1)	-0.02 (1.11)	-0.24 (0.94)	-0.02 (1.17)	-0.05 (1.11)	-0.08 (1.1)	0.428135	0.899585	0.0316571	0.862111	0.870585	0.316885	1
GPC1	P35052	-0.01 (1)	0.09 (1.05)	0.33 (0.96)	0.09 (1.09)	-0.04 (1.05)	0.03 (1.06)	0.11 (1.04)	0.325725	0.00407458	0.452439	0.615249	0.970158	0.181546	1
GPR158	Q5T848	0 (1)	-0.05 (1.03)	0.12 (0.93)	-0.05 (1.11)	-0.14 (1.03)	-0.46 (1.2)	0.14 (0.87)	0.678395	0.33619	0.952745	0.199307	0.00062341	0.163229	1
GPR37L1	O60883	0.01 (1.01)	0.01 (1.02)	0.01 (1.07)	0.04 (1.01)	-0.01 (1.01)	-0.26 (1.11)	0.14 (0.95)	0.867357	0.932391	0.962072	0.832495	0.0191623	0.264397	1
GPX3	P22352	-0.01 (1.01)	0.03 (1)	-0.02 (0.99)	-0.05 (0.97)	0.1 (1.03)	0.34 (1.01)	-0.12 (0.97)	0.562312	0.981231	0.922486	0.289876	0.00128331	0.293333	1
HEG1	Q9ULI3	-0.01 (0.99)	-0.04 (1)	0.13 (0.96)	-0.05 (1.09)	-0.13 (0.98)	-0.34 (0.89)	0.09 (1.03)	0.999399	0.157448	0.868099	0.331822	0.0052696	0.108445	1
HMCN1	Q96RW7	0 (1)	-0.14 (1.15)	-0.12 (1.03)	-0.17 (1.14)	-0.14 (1.22)	0.16 (1.19)	-0.28 (1.11)	0.0954339	0.422537	0.270234	0.0780797	0.222444	0.00265824	1
HROB	Q8N3J3	0.01 (0.99)	-0.08 (1.05)	-0.19 (0.98)	-0.14 (0.97)	0.01 (1.11)	0.12 (0.93)	-0.17 (1.08)	0.221761	0.0651383	0.351683	0.658552	0.320623	0.0238939	1
HSP90B1	P14625	0 (1)	0.11 (0.99)	0.13 (1.01)	0.15 (0.99)	0.07 (0.98)	-0.21 (0.99)	0.26 (0.95)	0.21112	0.282661	0.16385	0.490249	0.0762687	0.00602149	1
HSPA2	P54652	-0.01 (1)	0.09 (0.94)	0.07 (0.94)	0.16 (0.99)	0.06 (0.91)	-0.19 (1.03)	0.22 (0.86)	0.163728	0.265157	0.303997	0.257153	0.123597	0.00496871	1
IDS	P22304	-0.02 (1)	0 (1.05)	0.2 (1.07)	-0.05 (0.97)	-0.08 (1.06)	-0.16 (1.06)	0.08 (1.03)	0.836245	0.0312628	0.759193	0.434066	0.353401	0.412735	1
IGFBPL1	Q8WX77	-0.01 (1)	0.16 (1.1)	0.09 (1.09)	0.23 (1.1)	0.16 (1.1)	0.19 (1.25)	0.14 (1.02)	0.0633432	0.516038	0.0393105	0.107059	0.0846198	0.115648	1
IGHV3-38-3	P0DTE1	0.01 (1)	-0.12 (1.03)	-0.1 (1.12)	-0.22 (0.98)	-0.09 (1)	0.14 (1.12)	-0.25 (0.96)	0.0686664	0.103311	0.0755583	0.264988	0.687789	0.00603424	1
IGKV3D-20	A0A0C4DH25	0.01 (0.99)	-0.07 (1.16)	-0.14 (1.18)	-0.04 (1.21)	-0.05 (1.13)	0.18 (1.12)	-0.19 (1.16)	0.366581	0.107606	0.76812	0.680975	0.160832	0.0400288	1
IGLV3-9	A0A075B6K5	0 (1)	-0.08 (1.18)	-0.25 (1.29)	0.01 (1.21)	-0.05 (1.11)	0.08 (1.26)	-0.16 (1.14)	0.233174	0.0205443	0.831408	0.431487	0.614805	0.0528443	1
IGLV9-49	A0A0B4J1Y8	0.01 (1)	-0.1 (0.93)	-0.22 (0.98)	-0.04 (0.83)	-0.07 (0.94)	0.08 (0.85)	-0.19 (0.95)	0.166634	0.0557804	0.448925	0.431487	0.626732	0.0285141	1
IGSF1	Q8N6C5	-0.01 (1)	-0.03 (1.26)	0.1 (1.69)	-0.04 (1.1)	-0.09 (1.05)	-0.36 (1.33)	0.13 (1.19)	0.848426	0.559304	0.834834	0.569064	0.0296589	0.323981	1
INAFM1	C9JVW0	-0.01 (0.99)	-0.03 (1.09)	0.19 (1.06)	-0.06 (1.16)	-0.12 (1.06)	-0.47 (1.25)	0.19 (0.93)	0.952935	0.0968389	0.970236	0.250204	0.000555221	0.0569649	1
ITGB1	P05556	0 (1)	0.12 (0.93)	0.07 (0.85)	0.17 (0.97)	0.11 (0.95)	-0.08 (1.02)	0.21 (0.86)	0.257446	0.668315	0.105125	0.456612	0.296548	0.0304285	1
ITGBL1	O95965	0 (1)	0.12 (1.04)	0.09 (1.08)	0.18 (1.09)	0.11 (1)	0.21 (1.07)	0.08 (1.02)	0.186899	0.499594	0.199156	0.26161	0.0488998	0.489736	1
ITIH1	P19827	0.02 (0.99)	-0.06 (1.1)	-0.25 (1.1)	-0.04 (1.13)	0.02 (1.07)	0.1 (1.17)	-0.14 (1.05)	0.197514	0.0152644	0.449802	0.759908	0.913512	0.065399	1
ITIH2	P19823	0.01 (0.99)	0 (1.04)	-0.18 (1.02)	-0.03 (1.08)	0.1 (1.02)	0.14 (1.09)	-0.07 (1.01)	0.462569	0.0375651	0.578699	0.741229	0.806475	0.247841	1
ITIH5	Q86UX2	-0.01 (1)	-0.16 (1.14)	-0.02 (1.11)	-0.11 (1.2)	-0.25 (1.12)	0.04 (1.1)	-0.25 (1.15)	0.249925	0.833426	0.411311	0.0988916	0.362869	0.0346497	1
ITM2C	Q9NQX7	-0.01 (1)	0.07 (0.99)	0.01 (1.02)	0.19 (1)	0.04 (0.96)	-0.15 (1.16)	0.18 (0.87)	0.367916	0.992605	0.0736525	0.620206	0.0704569	0.0223827	1
JAM2	P57087	-0.01 (1)	-0.05 (1.09)	0.07 (1.26)	-0.02 (1.02)	-0.11 (1.04)	-0.47 (1.19)	0.16 (0.98)	0.540166	0.520656	0.772595	0.195334	4.91557e-05	0.136761	1
JAM3	Q9BX67	0 (1)	0.08 (0.99)	0.19 (1.04)	-0.01 (0.97)	0.06 (0.97)	-0.11 (1.17)	0.17 (0.88)	0.25096	0.0272517	0.875013	0.457676	0.758289	0.0779463	1
KIAA0319L	Q8IZA0	-0.02 (0.99)	-0.01 (0.98)	0.12 (0.94)	-0.09 (0.96)	-0.03 (1)	-0.35 (1.06)	0.16 (0.89)	0.965744	0.2707	0.575701	0.675823	0.00303816	0.100017	1
LBP	P18428	0 (1)	-0.12 (1.22)	-0.14 (1.21)	-0.06 (1.11)	-0.15 (1.28)	0.14 (1.27)	-0.25 (1.18)	0.169424	0.0885399	0.590765	0.302067	0.53507	0.0241541	1
LGALS3	P17931	0 (1)	-0.04 (0.84)	0.07 (0.73)	-0.04 (0.94)	-0.1 (0.83)	0.18 (0.91)	-0.15 (0.78)	0.295305	0.972133	0.370139	0.203339	0.165567	0.024905	1
LGALS3BP	Q08380	0 (1)	0.02 (0.95)	-0.07 (0.9)	-0.01 (0.96)	0.08 (0.96)	0.21 (0.96)	-0.08 (0.93)	0.563669	0.790303	0.845129	0.196245	0.00793285	0.466069	1
LGI1	O95970	0 (1)	0.05 (1.14)	-0.09 (1.15)	-0.05 (1.07)	0.18 (1.15)	0.51 (1.17)	-0.17 (1.06)	0.516189	0.588438	0.482013	0.0583614	2.13507e-05	0.121878	1
LMAN2	Q12907	0 (1)	0.03 (0.88)	0.21 (0.89)	-0.01 (0.87)	-0.04 (0.87)	-0.31 (0.95)	0.19 (0.79)	0.931351	0.0825736	0.584718	0.554241	0.00224637	0.0606792	1
LOXL3	P58215	0.01 (1)	0.05 (0.97)	0.12 (0.81)	-0.15 (1.08)	0.12 (0.98)	0.17 (0.94)	-0.01 (0.98)	0.217609	0.206744	0.78719	0.123054	0.023728	0.68711	1
LRG1	P02750	0.02 (1)	0.08 (1.05)	0.11 (1.07)	0 (1.07)	0.11 (1.04)	0.28 (1.06)	-0.01 (1.04)	0.638062	0.695509	0.887713	0.504742	0.0329757	0.564451	1
LRIG2	O94898	-0.01 (1)	-0.11 (0.95)	-0.05 (1.01)	-0.13 (0.87)	-0.12 (0.97)	-0.34 (0.99)	0 (0.91)	0.206572	0.892817	0.195595	0.176899	0.00141325	0.927852	1
LRP1B	Q9NZR2	-0.01 (1)	-0.03 (1.01)	0.28 (0.91)	-0.12 (1.11)	-0.16 (0.98)	-0.2 (0.98)	0.04 (1.02)	0.716292	0.0192582	0.440209	0.106104	0.0702696	0.590042	1
LRP2	P98164	-0.01 (1)	0.08 (1.17)	0.06 (1.33)	0.01 (1.22)	0.11 (1.04)	0.27 (1.31)	-0.01 (1.08)	0.261051	0.334045	0.734812	0.242676	0.0108494	0.930058	1
LRP4	O75096	-0.01 (1)	-0.05 (1.04)	0.04 (1.08)	-0.05 (1.09)	-0.1 (1)	-0.36 (1.04)	0.09 (1.01)	0.703204	0.577674	0.727109	0.423293	0.00377627	0.254721	1
LRRC4B	Q9NT99	-0.01 (1)	0.02 (0.99)	0.2 (0.95)	-0.02 (1.08)	-0.05 (0.96)	-0.33 (1.06)	0.19 (0.91)	0.798397	0.0624843	0.892338	0.534969	0.00953749	0.0652976	1
LSR	Q86X29	-0.01 (0.99)	-0.01 (1.05)	0.33 (1.05)	0.03 (1.02)	-0.2 (1.02)	-0.23 (1.11)	0.1 (1)	0.633405	0.00113043	0.623494	0.142047	0.161193	0.143092	1
LTBP4	Q8N2S1	-0.01 (1)	0.04 (1.17)	0.02 (1.26)	0.12 (1.08)	0.02 (1.17)	0.23 (1.23)	-0.05 (1.14)	0.501369	0.941464	0.264554	0.644611	0.027554	0.735173	1
LYZ	P61626	0.01 (1)	0.08 (0.94)	0.27 (1.25)	0.01 (0.8)	0.01 (0.79)	0.27 (1.11)	-0.01 (0.83)	0.382522	0.11076	0.693335	0.757899	0.0239529	0.926749	1
MAN1A2	O60476	-0.02 (0.99)	-0.1 (1.04)	0 (0.97)	-0.1 (1.14)	-0.16 (1.03)	-0.37 (1.15)	0.02 (0.96)	0.226933	0.863585	0.275997	0.117184	0.000258058	0.665798	1
MAN1B1	Q9UKM7	-0.01 (1)	-0.08 (1.06)	0.01 (1.11)	-0.08 (1)	-0.13 (1.06)	-0.53 (1.16)	0.13 (0.94)	0.490246	0.698673	0.676134	0.231858	3.69162e-05	0.15582	1
MAN2A1	Q16706	0 (1)	0.02 (0.96)	0.2 (0.97)	-0.02 (0.96)	-0.06 (0.94)	-0.22 (0.89)	0.13 (0.98)	0.861827	0.154537	0.930623	0.602323	0.043243	0.16073	1
MANBA	O00462	-0.01 (0.99)	0.01 (1.02)	0.19 (0.95)	-0.03 (1.03)	-0.07 (1.03)	0.14 (1.09)	-0.06 (0.97)	0.590771	0.0355198	0.93295	0.760577	0.0841854	0.802484	1
MANEAL	Q5VSG8	0 (1)	-0.1 (1.06)	-0.03 (1.13)	-0.17 (1.06)	-0.1 (1.03)	-0.28 (1.13)	-0.02 (1.02)	0.207838	0.497784	0.150548	0.356027	0.0107374	0.78483	1
MANSC1	Q9H8J5	-0.01 (0.99)	0.01 (0.92)	0.13 (0.93)	0 (1.02)	-0.05 (0.86)	-0.34 (0.9)	0.18 (0.88)	0.811614	0.337625	0.826846	0.380361	0.000271736	0.0777125	1
MASP1	P48740	0 (1)	0.03 (1.07)	-0.01 (1.19)	-0.07 (1.06)	0.09 (1.01)	0.39 (1.15)	-0.15 (0.99)	0.787555	0.296292	0.459513	0.537287	0.00681813	0.053872	1
MATN2	O00339	0 (1)	0.07 (1.09)	-0.05 (1.01)	0.1 (1.15)	0.11 (1.1)	0.35 (1.19)	-0.07 (1.02)	0.789875	0.200156	0.646439	0.326591	0.023505	0.350165	1
MESD	Q14696	0 (1)	-0.01 (1.05)	0.17 (1.03)	0 (1.12)	-0.1 (1.03)	-0.25 (1.06)	0.11 (1.03)	0.927758	0.168625	0.921324	0.342892	0.047667	0.310884	1
MFGE8	Q08431	-0.01 (1)	-0.14 (1.08)	0.15 (1.01)	-0.27 (1.02)	-0.23 (1.12)	-0.24 (0.99)	-0.09 (1.12)	0.220623	0.203684	0.0258012	0.11213	0.0553186	0.55511	1
MGAT1	P26572	-0.01 (1)	-0.04 (0.98)	0.01 (1.06)	-0.03 (0.97)	-0.07 (0.94)	-0.35 (1.01)	0.11 (0.92)	0.669957	0.923327	0.981906	0.412678	0.00275328	0.257335	1
MGAT2	Q10469	0 (1)	-0.06 (1.04)	0.02 (1.22)	-0.02 (1.04)	-0.11 (0.93)	-0.24 (1.16)	0.03 (0.96)	0.751087	0.573783	0.864646	0.315018	0.0360666	0.443051	1
MGAT5	Q09328	0 (1)	0 (1)	-0.11 (0.99)	0.13 (1.12)	0 (0.93)	-0.26 (0.98)	0.13 (0.98)	0.834284	0.256094	0.647491	0.952664	0.0140573	0.261438	1
MINPP1	Q9UNW1	0 (1)	-0.1 (0.96)	0.01 (0.97)	-0.14 (1.06)	-0.13 (0.9)	-0.3 (1.02)	0 (0.92)	0.309192	0.95168	0.394851	0.191419	0.0126595	0.977028	1
MMP2	P08253	0 (1)	0.03 (1.06)	-0.03 (1.11)	0.1 (1.16)	0.02 (0.98)	0.38 (1.14)	-0.15 (0.97)	0.962941	0.323454	0.550028	0.740565	0.00542887	0.124919	1
MMRN2	Q9H8L6	-0.02 (0.98)	0.02 (0.92)	0.19 (0.78)	0.07 (0.91)	-0.09 (0.98)	-0.23 (0.78)	0.14 (0.96)	0.735513	0.0568851	0.652757	0.393389	0.0197908	0.0708495	1
MOXD1	Q6UVY6	0 (1)	-0.14 (1.08)	0.15 (1.07)	-0.17 (1.07)	-0.28 (1.08)	-0.2 (1.1)	-0.11 (1.07)	0.0622783	0.324153	0.188615	0.0020564	0.0554723	0.140458	1
MPZ	P25189	0 (1)	-0.03 (1.07)	-0.31 (1.08)	0.03 (1.04)	0.08 (1.05)	0.16 (1.16)	-0.12 (1.01)	0.404519	0.00461992	0.858896	0.693268	0.443495	0.111376	1
MRC1	P22897	0 (1)	-0.04 (1.09)	-0.01 (1.19)	0.02 (1.04)	-0.07 (1.05)	-0.29 (1.16)	0.09 (1.03)	0.712919	0.760812	0.888869	0.588914	0.00671968	0.293652	1
MRC2	Q9UBG0	-0.01 (1.02)	-0.14 (1)	-0.05 (0.96)	-0.1 (1.06)	-0.21 (0.98)	-0.18 (1.01)	-0.13 (0.99)	0.115145	0.768427	0.325833	0.0470119	0.228448	0.137862	1
MSLN	Q13421	-0.01 (1.01)	-0.1 (1.02)	0.05 (1.18)	-0.15 (0.88)	-0.15 (0.99)	-0.2 (0.98)	-0.05 (1.04)	0.131253	0.991468	0.159466	0.073441	0.0360666	0.379154	1
MXRA7	P84157	0 (1)	0.15 (0.96)	0.19 (1.01)	0.12 (0.89)	0.13 (0.98)	-0.03 (1.04)	0.23 (0.91)	0.0821702	0.0616859	0.438478	0.154123	0.920215	0.0139456	1
NDNF	Q92542	0 (1)	-0.1 (1.08)	-0.15 (0.99)	-0.01 (0.95)	-0.12 (1.18)	0.22 (1.05)	-0.26 (1.06)	0.240138	0.171733	0.422225	0.464629	0.0854942	0.00901967	1
NECTIN1	Q15223	-0.01 (1)	-0.05 (1.07)	0.14 (1.24)	-0.04 (1.01)	-0.14 (1)	-0.51 (1.12)	0.17 (0.98)	0.883588	0.0776544	0.801861	0.232546	0.00018683	0.0516662	1
NECTIN2	Q92692	0 (1)	-0.09 (0.59)	-0.02 (0.57)	-0.05 (0.66)	-0.14 (0.56)	-0.22 (0.55)	-0.03 (0.6)	0.574917	0.505956	0.87732	0.193821	0.0195373	0.570091	1
NENF	Q9UMX5	0 (1)	0 (0.91)	0.18 (0.84)	-0.1 (1.02)	-0.04 (0.88)	-0.2 (0.9)	0.1 (0.9)	0.993788	0.172181	0.521123	0.638315	0.0482117	0.260555	1
NLGN2	Q8NFZ4	-0.01 (1)	-0.06 (0.94)	0.17 (0.97)	-0.12 (1)	-0.15 (0.89)	-0.3 (1.09)	0.06 (0.85)	0.614216	0.0945672	0.472941	0.138266	0.0148802	0.481488	1
NME3	Q13232	0 (1)	-0.12 (1.18)	0.07 (1.85)	-0.15 (0.71)	-0.2 (0.88)	-0.13 (0.77)	-0.11 (1.33)	0.10189	0.765161	0.306066	0.0389739	0.245183	0.111532	1
NOTCH2	Q04721	0 (1)	0.05 (0.97)	0.15 (0.93)	0.02 (0.82)	0.01 (1.05)	-0.16 (1.09)	0.15 (0.89)	0.713293	0.186492	0.960905	0.840738	0.0447631	0.0966279	1
NOTCH3	Q9UM47	-0.01 (1)	-0.04 (1.14)	0.23 (1.31)	0 (1.05)	-0.2 (1.06)	-0.44 (1)	0.15 (1.16)	0.572522	0.271321	0.987742	0.0974616	5.61985e-05	0.124408	1
NRP1	O14786	-0.01 (1)	-0.12 (1.08)	0.04 (1.16)	-0.31 (0.97)	-0.11 (1.09)	-0.19 (1.14)	-0.09 (1.06)	0.130741	0.994881	0.0715556	0.117184	0.0436189	0.353754	1
NRP2	O60462	-0.01 (1)	-0.06 (0.93)	0.11 (0.95)	-0.03 (0.85)	-0.16 (0.95)	-0.26 (0.98)	0.03 (0.9)	0.42872	0.336907	0.58673	0.098712	0.0297495	0.875668	1
NRXN3.beta	Q9HDB5	-0.01 (1)	-0.1 (1.06)	-0.03 (1.01)	-0.15 (1.15)	-0.12 (1.04)	-0.37 (1.22)	0.02 (0.95)	0.383892	0.881554	0.45068	0.327459	0.014152	0.835379	1
NUCB1	Q02818	-0.01 (1)	-0.07 (1.12)	0.03 (1.29)	-0.14 (1.12)	-0.09 (1.02)	0.21 (1.37)	-0.21 (0.95)	0.619875	0.429165	0.278586	0.480895	0.0266331	0.0500213	1
OLFM2	O95897	0.01 (1)	-0.11 (1.03)	-0.04 (1.11)	-0.2 (0.95)	-0.1 (1.03)	0.12 (1.01)	-0.22 (1.02)	0.169112	0.697618	0.059582	0.300422	0.413245	0.0177954	1
OLFML2B	Q68BL8	0 (1)	-0.09 (1.03)	-0.17 (0.96)	-0.11 (1.1)	-0.03 (1.02)	0.09 (0.97)	-0.17 (1.04)	0.126571	0.0840977	0.257724	0.352828	0.827096	0.0253561	1
OMD	Q99983	-0.01 (1)	-0.01 (1.06)	-0.08 (0.96)	0.03 (1.1)	0 (1.09)	0.26 (0.94)	-0.15 (1.09)	0.815512	0.424188	0.370139	0.71678	0.0228469	0.323981	1
PAMR1	Q6UXH9	0 (1)	0.1 (1.06)	0.02 (0.96)	0.01 (1.13)	0.19 (1.07)	0.32 (1.1)	-0.01 (1.02)	0.273175	0.888309	0.913196	0.057779	0.00994659	0.974815	1
PAPLN	O95428	0 (1)	0.09 (0.87)	-0.04 (1.02)	0.2 (0.73)	0.1 (0.84)	-0.07 (0.85)	0.16 (0.87)	0.344101	0.959631	0.0977999	0.528621	0.248631	0.0488166	1
PCDHGC3	Q9UN70	-0.01 (1)	-0.07 (0.92)	0.03 (0.92)	-0.08 (0.91)	-0.11 (0.93)	-0.41 (1)	0.09 (0.84)	0.685766	0.486105	0.655926	0.384193	0.000822255	0.172424	1
PCSK1N	Q9UHG2	-0.01 (1)	-0.07 (1)	0.11 (1.11)	0 (0.93)	-0.19 (0.95)	-0.5 (1.19)	0.14 (0.81)	0.672888	0.247831	0.754741	0.101068	0.000262955	0.129766	1
PDGFRB	P09619	0 (1)	-0.06 (0.91)	0.03 (0.78)	0.03 (1.03)	-0.16 (0.91)	-0.29 (0.79)	0.04 (0.95)	0.24175	0.956223	0.701996	0.0638251	0.00315946	0.936126	1
PENK	P01210	0 (1)	-0.14 (1.12)	-0.06 (1.18)	-0.13 (1.15)	-0.19 (1.08)	-0.32 (1.31)	-0.06 (1.01)	0.296233	0.98578	0.371704	0.192617	0.0210346	0.907478	1
PITHD1	Q9GZP4	0.01 (1)	0.1 (1.03)	0.01 (1.02)	0.11 (1.07)	0.15 (1.02)	-0.1 (1.21)	0.2 (0.92)	0.11296	0.645639	0.232774	0.0760217	0.385573	0.00718114	1
PLA2G15	Q8NCC3	-0.01 (1)	-0.03 (0.93)	0.06 (0.89)	-0.12 (0.97)	-0.03 (0.92)	0.17 (0.89)	-0.13 (0.93)	0.853939	0.298937	0.615238	0.987019	0.0161675	0.259088	1
PLD3	Q8IV08	-0.01 (1.01)	0.16 (1.09)	0.26 (1.14)	0.09 (1.17)	0.15 (1.02)	0.03 (1.16)	0.23 (1.04)	0.0500253	0.0639021	0.336021	0.0872562	0.995186	0.00671761	1
PLD4	Q96BZ4	0 (1)	0.17 (0.95)	0.11 (0.97)	0.2 (1.03)	0.18 (0.9)	0.13 (1.01)	0.18 (0.92)	0.0532827	0.405426	0.105755	0.0576631	0.257145	0.0435845	1
PLEKHB1	Q9UF11	0 (1)	0.06 (1.03)	0.13 (0.9)	0.13 (1.05)	-0.01 (1.07)	-0.18 (1.01)	0.18 (1.01)	0.341545	0.28845	0.19059	0.822901	0.103281	0.0244169	1
PLXNA2	O75051	-0.01 (0.99)	-0.09 (1.11)	0.04 (1)	-0.2 (1.06)	-0.1 (1.19)	-0.27 (1.33)	0 (0.98)	0.368718	0.445147	0.218764	0.191718	0.0217163	0.937782	1
PLXNB3	Q9ULL4	-0.01 (1)	0.05 (0.98)	0.24 (1.04)	-0.11 (0.89)	0.04 (0.99)	-0.06 (1.08)	0.11 (0.93)	0.603668	0.012513	0.228789	0.926777	0.682468	0.34094	1
POMC	P01189	-0.01 (1.02)	-0.2 (1.06)	-0.23 (1.19)	-0.12 (0.98)	-0.23 (1.03)	-0.3 (1.19)	-0.16 (0.98)	0.0644957	0.209319	0.398928	0.0505343	0.038942	0.17177	1
PRG4	Q92954	0 (1)	0.02 (1)	-0.06 (1.04)	0.05 (1)	0.05 (0.97)	0.37 (1.07)	-0.15 (0.91)	0.82254	0.306968	0.958574	0.836614	0.00553061	0.0567843	1
PSAP	P07602	-0.02 (1)	0.03 (1.08)	0.31 (1.04)	-0.07 (1.15)	-0.07 (1.03)	-0.15 (1.26)	0.11 (0.97)	0.537843	0.00226257	0.716152	0.557781	0.573871	0.240258	1
PTN	P21246	-0.01 (1)	0.03 (1.1)	0.05 (1.16)	0 (1.09)	0.04 (1.07)	0.23 (1.16)	-0.06 (1.05)	0.458905	0.282661	0.892338	0.580454	0.0104074	0.652738	1
PTPRC	P08575	0.01 (1.01)	0.04 (0.96)	0.15 (1.05)	0.11 (1.04)	-0.05 (0.87)	0.1 (0.88)	0.02 (1)	0.0947372	0.0165061	0.1109	0.625179	0.118105	0.15867	1
PTPRG	P23470	-0.01 (1)	-0.05 (0.98)	0.16 (1.02)	-0.05 (0.98)	-0.15 (0.94)	-0.5 (1.02)	0.17 (0.87)	0.731731	0.142522	0.779321	0.181453	3.11905e-05	0.054741	1
PXDN	Q92626	0 (1)	0 (1.07)	-0.02 (1.1)	-0.14 (1.18)	0.08 (0.99)	0.3 (1.12)	-0.14 (1.01)	0.630189	0.870316	0.478373	0.170777	0.00130508	0.236665	1
QSOX2	Q6ZRP7	0 (1)	-0.11 (0.99)	0.02 (0.97)	-0.07 (0.89)	-0.2 (1.04)	-0.39 (1.08)	0.02 (0.92)	0.330944	0.796899	0.624529	0.117184	0.00167538	0.642763	1
RCN2	Q14257	-0.01 (1)	0.01 (0.98)	0.12 (1.09)	-0.04 (0.95)	-0.02 (0.94)	-0.29 (1.18)	0.16 (0.83)	0.768298	0.131968	0.84055	0.769973	0.0403334	0.112786	1
RECK	O95980	0 (1)	-0.16 (0.99)	-0.16 (1.05)	-0.09 (0.94)	-0.2 (0.99)	-0.04 (1.15)	-0.22 (0.9)	0.0874331	0.0968389	0.666531	0.0874189	0.602979	0.0392289	1
RMDN3	Q96TC7	-0.02 (1)	-0.06 (1.04)	0.09 (1.09)	0.03 (1.04)	-0.18 (1)	-0.49 (1.16)	0.14 (0.91)	0.829582	0.218781	0.536441	0.131835	0.000163262	0.0614456	1
ROBO4	Q8WZ75	0 (1)	-0.03 (0.92)	0.03 (0.88)	-0.07 (0.98)	-0.04 (0.91)	-0.26 (0.99)	0.08 (0.86)	0.633763	0.946003	0.537406	0.613395	0.0123194	0.434844	1
SAA1	P0DJI8	0.02 (1.01)	-0.03 (1.28)	0.1 (1.4)	-0.12 (1.15)	-0.06 (1.28)	0.12 (1.32)	-0.1 (1.26)	0.111259	0.594348	0.108948	0.134562	0.844058	0.0369101	1
SAA4	P35542	0.01 (0.99)	-0.11 (1.05)	-0.28 (0.93)	-0.15 (1.16)	0 (1.04)	0.03 (1.03)	-0.18 (1.06)	0.117716	0.00349126	0.196608	0.871798	0.659594	0.0564244	1
SAE1	Q9UBE0	0.01 (0.99)	-0.02 (0.92)	-0.2 (0.9)	0.05 (0.89)	0.03 (0.94)	0.15 (0.88)	-0.11 (0.93)	0.652844	0.0334516	0.536441	0.878729	0.236472	0.192913	1
SCUBE1	Q8IWY4	0 (1)	0.01 (1.03)	-0.19 (0.98)	0 (0.88)	0.12 (1.11)	0.23 (1.22)	-0.09 (0.91)	0.658286	0.174885	0.849713	0.134333	0.039865	0.568208	1
SELENOF	O60613	0.01 (0.99)	-0.11 (1.13)	-0.15 (0.95)	-0.07 (1.05)	-0.1 (1.25)	0.09 (1.16)	-0.2 (1.11)	0.137792	0.135666	0.484752	0.208383	0.51151	0.0152059	1
SEMA3A	Q14563	0 (1)	-0.13 (1.04)	0.03 (0.99)	-0.12 (0.95)	-0.22 (1.1)	0.05 (1.06)	-0.22 (1.02)	0.2005	0.540278	0.262679	0.051686	0.53666	0.0337094	1
SEMA3G	Q9NS98	-0.01 (0.99)	0.04 (1.04)	0.39 (0.89)	0.02 (1.03)	-0.13 (1.08)	-0.18 (0.98)	0.15 (1.05)	0.453743	0.000674142	0.623494	0.279973	0.164832	0.0667281	1
SEMA4C	Q9C0C4	-0.01 (0.99)	0.17 (0.98)	0.13 (1)	0.32 (1.07)	0.11 (0.91)	0.17 (0.95)	0.17 (0.99)	0.0699755	0.262719	0.0131065	0.321843	0.155146	0.0918515	1
SEMA6D	Q8NFY4	-0.01 (1)	-0.04 (1.05)	0.2 (0.99)	-0.11 (1.01)	-0.13 (1.08)	-0.31 (1.09)	0.09 (1)	0.885571	0.0515387	0.443684	0.320984	0.0209006	0.258796	1
SEMA7A	O75326	-0.01 (1)	-0.15 (1.06)	0.1 (1.09)	-0.19 (1.11)	-0.25 (1.01)	-0.26 (1.19)	-0.09 (0.99)	0.18506	0.153302	0.215493	0.0140224	0.0985181	0.378402	1
SERPINA10	Q9UK55	0.01 (0.99)	-0.12 (1.02)	-0.28 (0.99)	-0.11 (1.01)	-0.04 (1.03)	-0.01 (1.05)	-0.17 (1)	0.100634	0.00368785	0.314438	0.632045	0.509184	0.0589836	1
SERPING1	P05155	0.01 (1)	-0.02 (1.07)	-0.17 (1.22)	-0.02 (1.14)	0.06 (0.94)	0.11 (1.25)	-0.08 (0.97)	0.196294	0.00352335	0.476559	0.972289	0.81677	0.0985933	1
SERPINI1	Q99574	-0.01 (1)	-0.13 (1.01)	0.12 (1.06)	-0.15 (1.01)	-0.24 (0.97)	-0.29 (1.08)	-0.05 (0.97)	0.410492	0.0856445	0.427319	0.0429692	0.0589442	0.959327	1
SGCE	O43556	-0.01 (1)	-0.09 (0.91)	0.05 (0.91)	-0.13 (0.83)	-0.14 (0.94)	-0.29 (0.97)	0.01 (0.86)	0.40113	0.583534	0.32296	0.224727	0.0080184	0.715396	1
SHBG	P04278	0.01 (1)	-0.08 (0.97)	-0.23 (1.01)	-0.14 (0.85)	0.02 (0.99)	0.01 (1.03)	-0.13 (0.93)	0.278264	0.031151	0.186654	0.822217	0.830859	0.169173	1
SMPD1	P17405	-0.02 (0.99)	0 (1.13)	0.04 (1.26)	0.18 (1.03)	-0.11 (1.09)	0.23 (1.17)	-0.11 (1.09)	0.98417	0.678726	0.173352	0.267636	0.0378138	0.221887	1
SMPDL3A	Q92484	0 (1)	0.12 (1.16)	0.08 (1.38)	-0.04 (1.07)	0.21 (1.08)	0.44 (1.16)	-0.04 (1.14)	0.278487	0.304947	0.56576	0.107442	0.000465852	0.606424	1
SOD3	P08294	0 (1)	0.11 (1.21)	0.06 (1.03)	-0.04 (1.3)	0.21 (1.25)	0.53 (1.09)	-0.1 (1.22)	0.512301	0.772788	0.392417	0.138032	9.04821e-05	0.178392	1
SORT1	Q99523	-0.01 (1)	0.12 (1.01)	0.29 (1.05)	-0.03 (0.97)	0.1 (0.99)	0.15 (1.13)	0.1 (0.94)	0.14238	0.00260703	0.900441	0.431487	0.0865973	0.297818	1
SPARC	P09486	0.01 (1)	0.04 (1.15)	-0.01 (1.19)	-0.14 (1.14)	0.15 (1.12)	0.31 (1.36)	-0.09 (1.01)	0.488668	0.917667	0.25405	0.0666463	0.01585	0.666807	1
SPON2	Q9BUD6	0.01 (1)	-0.07 (1.15)	0.03 (1.19)	-0.11 (1.11)	-0.1 (1.16)	0.27 (1.18)	-0.23 (1.11)	0.400848	0.96986	0.500435	0.29715	0.0650135	0.0263263	1
SRPX	P78539	0 (1)	0.04 (1.14)	-0.03 (1.2)	0.09 (1.09)	0.07 (1.14)	0.3 (1.14)	-0.08 (1.12)	0.602967	0.820098	0.347162	0.627049	0.0125737	0.473744	1
ST6GAL2	Q96JF0	-0.01 (1)	-0.13 (1.08)	0.16 (1.1)	-0.25 (1.02)	-0.22 (1.07)	-0.58 (1.17)	0.09 (0.96)	0.38499	0.0666055	0.0908881	0.101802	3.91052e-05	0.244169	1
ST6GALNAC1	Q9NSC7	0 (1)	-0.06 (1.13)	0.05 (1.14)	0.05 (1.02)	-0.17 (1.17)	-0.58 (1.17)	0.19 (1.02)	0.626981	0.562185	0.557867	0.11863	6.94873e-06	0.0557104	1
ST8SIA3	O43173	-0.01 (1)	-0.14 (1.03)	0.01 (1.04)	-0.1 (1.06)	-0.24 (1.01)	-0.54 (1.09)	0.05 (0.94)	0.199267	0.788108	0.415489	0.0543855	1.14477e-05	0.453432	1
ST8SIA5	O15466	0 (1)	-0.11 (1.06)	0.06 (1.06)	-0.13 (1.13)	-0.19 (1.02)	-0.54 (1.2)	0.09 (0.93)	0.413928	0.294975	0.663342	0.0695693	4.94103e-05	0.228253	1
SULF2	Q8IWU5	0.01 (1)	-0.01 (1.11)	-0.05 (1.12)	0.01 (1.02)	0 (1.14)	0.26 (1.15)	-0.14 (1.06)	0.727955	0.697618	0.80979	0.607233	0.0356407	0.0913179	1
TENM1	Q9UKZ4	-0.01 (1)	-0.11 (1.04)	-0.01 (1.08)	-0.11 (1.17)	-0.15 (0.95)	-0.35 (1.3)	0.01 (0.86)	0.348473	0.768427	0.732608	0.105725	0.031327	0.954352	1
TENM2	Q9NT68	-0.01 (1.01)	0 (1.02)	0.18 (1)	0.04 (1.02)	-0.11 (1.02)	-0.25 (1.03)	0.11 (0.99)	0.789488	0.131968	0.543213	0.408178	0.0494563	0.134037	1
TF	P02787	0.01 (0.99)	-0.11 (1.07)	-0.09 (1.07)	-0.18 (1.11)	-0.1 (1.05)	0.09 (1.08)	-0.22 (1.05)	0.0695111	0.248415	0.0804993	0.156939	0.65523	0.00571054	1
TFRC	P02786	0.01 (0.99)	-0.16 (1.22)	0.1 (1.24)	-0.13 (1.19)	-0.31 (1.21)	-0.12 (1.31)	-0.18 (1.18)	0.0917009	0.499594	0.422225	0.00389268	0.137719	0.139899	1
TGFBR3	Q03167	-0.01 (1)	0.11 (1)	0.18 (0.97)	0.02 (1)	0.11 (1)	-0.19 (1.05)	0.25 (0.94)	0.135016	0.123413	0.58673	0.180306	0.145232	0.00370751	1
THSD4	Q6ZMP0	0.01 (1)	-0.02 (1.02)	-0.05 (1.02)	0.06 (1.02)	-0.05 (1.02)	0.27 (1.07)	-0.16 (0.96)	0.720047	0.859103	0.651703	0.429943	0.0259802	0.075862	1
TIMP1	P01033	0.01 (1)	0.09 (1.43)	0.03 (1.15)	-0.06 (2.13)	0.2 (1.09)	0.46 (1.24)	-0.08 (1.48)	0.433129	0.717765	0.861195	0.0890598	0.000714877	0.388245	1
TMED7	Q9Y3B3	0 (1)	0.04 (0.97)	0.17 (0.86)	-0.04 (0.99)	0.01 (1.02)	-0.29 (1.06)	0.2 (0.89)	0.651757	0.137167	0.830267	0.998246	0.0230644	0.0536135	1
TMEM25	Q86YD3	-0.02 (0.99)	0.08 (1.03)	0.23 (0.96)	0.17 (1.01)	-0.04 (1.06)	-0.17 (1.01)	0.2 (1.02)	0.278487	0.0532721	0.186167	0.928874	0.135809	0.0185435	1
TMEM59	Q9BXS4	0 (1)	0.04 (0.82)	0.05 (0.82)	0.05 (0.75)	0.03 (0.86)	-0.23 (0.89)	0.17 (0.76)	0.590078	0.761899	0.602946	0.657279	0.0426226	0.0561558	1
TNR	Q92752	-0.01 (1)	0.03 (0.97)	0.27 (0.94)	0.06 (1)	-0.11 (0.96)	-0.22 (1.06)	0.14 (0.91)	0.594244	0.00975735	0.500435	0.286284	0.11613	0.101167	1
TPBG	Q13641	0 (1)	-0.03 (0.95)	0.11 (0.94)	0.02 (1)	-0.12 (0.92)	-0.37 (1.01)	0.14 (0.87)	0.480819	0.440064	0.84742	0.0678296	0.000280791	0.264991	1
TUBA1B	P68363	0 (1)	0.12 (0.92)	-0.06 (0.74)	0.07 (0.95)	0.25 (0.96)	0.13 (0.89)	0.12 (0.93)	0.0579661	0.853508	0.737018	0.00123157	0.119245	0.0848562	1
TXNDC5	Q8NBS9	-0.01 (1)	0.1 (0.87)	0.1 (0.74)	0.06 (0.9)	0.12 (0.91)	-0.07 (0.84)	0.18 (0.87)	0.279825	0.325554	0.618328	0.323995	0.318276	0.0387686	1
UNC5A	Q6ZN44	0 (1)	-0.16 (1.23)	0 (1.09)	-0.14 (1.35)	-0.25 (1.24)	-0.5 (1.02)	0 (1.29)	0.301607	0.953951	0.857747	0.0958726	2.93863e-06	0.207282	1
VAT1L	Q9HCJ6	-0.01 (1)	0.07 (0.97)	0.05 (0.98)	-0.02 (1)	0.12 (0.94)	-0.06 (1.07)	0.13 (0.91)	0.134623	0.325554	0.705254	0.0741506	0.996149	0.0385076	1
VCAM1	P19320	0 (1)	0.11 (1)	0.01 (1)	0.11 (1.03)	0.16 (0.99)	-0.07 (1.04)	0.2 (0.97)	0.163576	0.982368	0.227096	0.0892252	0.543844	0.0230019	1
VWF	P04275	0 (1)	0.17 (1.24)	0.33 (1.52)	0.18 (1.12)	0.09 (1.12)	0.02 (1.5)	0.24 (1.09)	0.156555	0.123066	0.200696	0.447095	0.282267	0.0100174	1
WSCD1	Q658N2	-0.01 (0.99)	-0.02 (1)	0.22 (0.96)	-0.12 (1.02)	-0.1 (0.98)	-0.22 (1.12)	0.07 (0.92)	0.882002	0.0877425	0.47204	0.378453	0.0409255	0.331872	1
XXYLT1	Q8NBI6	-0.01 (0.99)	-0.05 (1.07)	-0.01 (1.08)	0.15 (1.03)	-0.17 (1.07)	-0.42 (1.04)	0.13 (1.04)	0.815902	0.711381	0.187143	0.153109	0.000341338	0.082255	1
XYLT1	Q86Y38	-0.01 (1)	0.01 (0.99)	0.24 (0.86)	-0.07 (0.97)	-0.06 (1.04)	-0.12 (0.99)	0.08 (0.98)	0.800337	0.0301609	0.63388	0.543104	0.26846	0.324322	1
ABCA2	Q9BZC7	-0.01 (0.99)	0.09 (0.98)	0.18 (1.01)	0.07 (0.93)	0.06 (0.99)	-0.01 (1)	0.14 (0.97)	0.185894	0.0830791	0.422225	0.444471	0.679813	0.111844	0
ABHD14A	Q9BUJ0	-0.01 (0.99)	0.03 (1)	0.22 (1.05)	0.03 (0.92)	-0.07 (1.01)	0.13 (1.04)	-0.02 (0.99)	0.826841	0.051368	0.928298	0.101251	0.251613	0.336386	0
ACHE	P22303	-0.01 (1.01)	-0.01 (1.01)	0.25 (1)	0.05 (1.03)	-0.17 (0.98)	0.21 (1.12)	-0.11 (0.93)	0.82254	0.0680998	0.620392	0.0694342	0.079318	0.187282	0
ACP2	P11117	0 (1)	-0.02 (0.85)	0.07 (0.76)	-0.04 (0.87)	-0.06 (0.88)	0.09 (0.82)	-0.07 (0.86)	0.575602	0.851272	0.700911	0.387083	0.490779	0.242208	0
ADAM10	O14672	0 (1)	-0.12 (1.12)	-0.21 (1.06)	-0.1 (1.13)	-0.09 (1.15)	0.02 (1.15)	-0.19 (1.11)	0.275158	0.070948	0.484752	0.706296	0.850675	0.106174	0
ADAM17	P78536	0 (1)	-0.06 (1.05)	0.02 (1.05)	0.04 (1.03)	-0.16 (1.05)	-0.06 (1.16)	-0.06 (0.99)	0.721175	0.816773	0.591776	0.275689	0.775797	0.74198	0
ADAM9	Q13443	0 (1)	0.03 (1.05)	-0.1 (0.94)	-0.04 (1.21)	0.13 (1.02)	0.13 (1.15)	-0.02 (1)	0.93934	0.217183	0.381178	0.248397	0.371848	0.536201	0
ADAMTS4	O75173	-0.01 (1)	0.08 (1.14)	0.2 (1.06)	0.16 (1.24)	-0.03 (1.12)	0.23 (1.29)	0 (1.05)	0.612805	0.111399	0.623494	0.695866	0.111443	0.828883	0
ADAMTSL3	P82987	-0.01 (0.99)	0 (1.27)	-0.03 (1.15)	0 (1.07)	0.02 (1.42)	0.14 (1.28)	-0.06 (1.26)	0.865776	0.856864	0.939932	0.818114	0.216554	0.345178	0
ADAMTSL4	Q6UY14	0.01 (0.99)	-0.04 (1.07)	-0.13 (1.14)	-0.09 (1.12)	0.03 (1.01)	0.18 (1.15)	-0.15 (1.01)	0.361538	0.076226	0.474748	0.940762	0.407072	0.0823773	0
ADIPOQ	Q15848	0.01 (1)	0.15 (1.14)	0.02 (1.28)	0 (1.06)	0.29 (1.09)	0.24 (1.35)	0.11 (1.03)	0.508429	0.479879	0.613182	0.057779	0.216554	0.839173	0
AGA	P20933	-0.01 (1)	-0.09 (1.11)	0.06 (1.15)	-0.08 (1.08)	-0.16 (1.11)	-0.05 (1.05)	-0.11 (1.14)	0.45042	0.660033	0.632838	0.191718	0.740903	0.393994	0
AHNAK	Q09666	0.01 (1)	-0.01 (0.84)	-0.15 (0.66)	0.09 (1.05)	0.03 (0.8)	0.07 (0.8)	-0.04 (0.86)	0.965744	0.208286	0.710696	0.529773	0.210778	0.509126	0
ALDH1A1	P00352	0 (1)	0.07 (0.91)	0.02 (0.86)	0.07 (0.99)	0.1 (0.89)	0.01 (1.03)	0.1 (0.85)	0.250753	0.693403	0.431591	0.195334	0.92309	0.125774	0
ANGPTL2	Q9UKU9	-0.01 (1)	-0.08 (0.96)	-0.02 (0.89)	-0.07 (0.91)	-0.12 (1.02)	-0.04 (1.02)	-0.1 (0.93)	0.591465	0.887183	0.555902	0.500818	0.662217	0.320927	0
ANXA2	P07355	0 (1)	-0.02 (0.99)	-0.05 (1.04)	-0.08 (0.98)	0.02 (0.97)	0.09 (1.02)	-0.07 (0.98)	0.766763	0.518806	0.433307	0.726659	0.399602	0.371308	0
APMAP	Q9HDC9	0.01 (0.99)	-0.06 (0.99)	-0.04 (1)	-0.05 (0.97)	-0.08 (0.99)	-0.01 (1.06)	-0.09 (0.95)	0.0858631	0.220925	0.248608	0.119046	0.35591	0.0655004	0
APOC2	P02655	0.01 (0.99)	0.06 (1.13)	-0.12 (1.18)	0 (1.16)	0.19 (1.08)	-0.08 (1.27)	0.13 (1.06)	0.745757	0.128707	0.864646	0.16084	0.270553	0.279534	0
APOC3	P02656	0.01 (0.99)	0.1 (1.12)	-0.15 (1.12)	0.12 (1.21)	0.21 (1.05)	0.02 (1.29)	0.13 (1.02)	0.381975	0.0808239	0.142016	0.084527	0.744553	0.16302	0
APOD	P05090	0 (1)	0.02 (1.16)	-0.14 (1.18)	0.08 (1.18)	0.07 (1.13)	0.19 (1.25)	-0.06 (1.1)	0.787168	0.127991	0.876166	0.709566	0.264823	0.310553	0
APOF	Q13790	0.02 (1)	-0.01 (1.05)	-0.11 (1.01)	-0.05 (1.03)	0.05 (1.08)	0.06 (1.15)	-0.05 (1)	0.334203	0.0833328	0.460401	0.857966	0.673634	0.274932	0
ATP1B2	P14415	-0.01 (1)	0.01 (1.1)	0.16 (0.98)	-0.01 (1.11)	-0.05 (1.15)	-0.11 (1.11)	0.07 (1.09)	0.855909	0.149642	0.92946	0.604776	0.562418	0.559304	0
ATP6AP2	O75787	-0.01 (1)	-0.06 (1.07)	-0.07 (0.95)	0.07 (1.04)	-0.13 (1.15)	-0.16 (1.07)	-0.02 (1.07)	0.819414	0.798	0.559835	0.553652	0.369269	0.8408	0
ATRN	O75882	0 (1.01)	-0.03 (1.08)	-0.1 (1.24)	0.08 (0.96)	-0.05 (1.05)	0.15 (1.18)	-0.12 (1.02)	0.493728	0.114968	0.442814	0.49191	0.513064	0.186355	0
B3GNT7	Q8NFL0	-0.01 (1)	-0.06 (0.96)	-0.08 (0.93)	-0.15 (0.91)	0 (1.01)	-0.02 (0.93)	-0.07 (0.98)	0.323258	0.269462	0.0983943	0.956167	0.552689	0.306269	0
B3GNT9	Q6UX72	-0.01 (1)	-0.09 (1.2)	-0.11 (1.36)	-0.01 (1.1)	-0.13 (1.17)	0.05 (1.37)	-0.16 (1.11)	0.695764	0.816773	0.505098	0.346034	0.218806	0.212325	0
BAMBI	Q13145	-0.01 (1)	0.05 (0.92)	0.09 (1.04)	-0.07 (0.88)	0.08 (0.87)	-0.16 (1.07)	0.15 (0.82)	0.349249	0.185543	0.699827	0.291884	0.310153	0.0605839	0
BCHE	P06276	0 (1)	-0.06 (1.12)	-0.05 (1.29)	-0.06 (1.03)	-0.06 (1.08)	0.12 (1.32)	-0.14 (1.01)	0.362596	0.30562	0.788316	0.423293	0.744553	0.148473	0
BMP6	P22004	0.01 (1)	0.05 (1.03)	-0.03 (1.17)	0.05 (0.96)	0.09 (0.98)	0.23 (1.24)	-0.03 (0.9)	0.817463	0.88268	0.863495	0.695216	0.10201	0.534374	0
BMP7	P18075	0 (1)	-0.04 (1.03)	-0.11 (1.18)	0.02 (0.95)	-0.04 (0.98)	-0.03 (1.13)	-0.05 (0.98)	0.684289	0.480766	0.827986	0.683556	0.870585	0.639783	0
BTD	P43251	-0.01 (1)	-0.12 (1.05)	0.07 (0.86)	-0.08 (0.97)	-0.25 (1.15)	-0.1 (0.92)	-0.14 (1.1)	0.274938	0.470183	0.497648	0.0512647	0.543044	0.246707	0
C16orf89	Q6UX73	0 (1)	-0.06 (1.18)	-0.05 (1.12)	-0.04 (1.36)	-0.07 (1.11)	-0.24 (1.17)	0.03 (1.17)	0.951335	0.981231	0.292444	0.588914	0.0742894	0.26678	0
C1QB	P02746	0 (1)	0.11 (1.19)	0.22 (1.41)	0.1 (1.12)	0.07 (1.09)	0.12 (1.46)	0.11 (1.04)	0.39162	0.562185	0.306758	0.597431	0.689566	0.157648	0
C1QC	P02747	0 (1)	0.13 (1.1)	0.22 (1.22)	0.14 (1.12)	0.09 (1.03)	0.08 (1.36)	0.16 (0.95)	0.314237	0.515117	0.233922	0.518887	0.752785	0.11613	0
C1QL1	O75973	-0.01 (1)	0.04 (1.06)	0 (1.28)	-0.11 (0.89)	0.14 (1)	-0.11 (1.25)	0.12 (0.95)	0.382385	0.443449	0.483838	0.139557	0.563232	0.123814	0
C1QTNF1	Q9BXJ1	0 (1)	-0.04 (1.03)	0.08 (1)	-0.13 (1.02)	-0.05 (1.05)	-0.13 (1.08)	0.01 (1)	0.673621	0.744575	0.426467	0.645242	0.229382	0.912979	0
C1R	P00736	0 (1)	0.16 (1.25)	0.24 (1.54)	0.17 (1.17)	0.12 (1.13)	0.27 (1.52)	0.11 (1.1)	0.243573	0.404621	0.184709	0.465166	0.217453	0.367238	0
C1S	P09871	0 (1)	0.12 (1.2)	0.06 (1.47)	0.12 (1.05)	0.15 (1.12)	0.17 (1.35)	0.09 (1.13)	0.266633	0.935792	0.268965	0.218412	0.50224	0.250692	0
C4A	P0C0L4	0 (1)	-0.03 (1.24)	-0.05 (1.18)	0.07 (1.32)	-0.07 (1.22)	0.08 (1.13)	-0.08 (1.29)	0.652482	0.813453	0.364695	0.921887	0.336755	0.944407	0
C4BPA	P04003	0.01 (1)	0.07 (1.27)	-0.09 (1.24)	0.1 (1.26)	0.13 (1.3)	0.09 (1.43)	0.06 (1.2)	0.779836	0.127991	0.791697	0.771318	0.711923	0.862015	0
C7	P10643	0.01 (1)	0.11 (0.96)	-0.05 (1.04)	0.15 (0.94)	0.17 (0.91)	0.09 (1.04)	0.12 (0.91)	0.20352	0.454553	0.17243	0.0618359	0.365421	0.216423	0
C9	P02748	0.02 (1.01)	0.08 (1.1)	-0.03 (1.08)	0.14 (1.11)	0.11 (1.11)	0.25 (1.13)	0 (1.08)	0.65647	0.501407	0.651703	0.356485	0.101757	0.744079	0
CACHD1	Q5VU97	-0.01 (1)	-0.02 (1.07)	0.15 (1.08)	-0.11 (1.05)	-0.05 (1.06)	0.05 (1.06)	-0.05 (1.07)	0.753375	0.17762	0.300568	0.44762	0.68424	0.504241	0
CADM4	Q8NFZ8	0 (1)	-0.08 (0.92)	0.07 (0.93)	-0.14 (0.91)	-0.12 (0.92)	-0.21 (0.98)	-0.01 (0.89)	0.233568	0.802407	0.184709	0.149103	0.0514459	0.599172	0
CALB1	P05937	0 (1)	0.03 (0.98)	-0.08 (0.78)	-0.05 (1.12)	0.12 (1)	-0.15 (0.98)	0.11 (0.98)	0.426088	0.472816	0.962072	0.070658	0.349657	0.101601	0
CALU	O43852	0 (1)	-0.01 (1.1)	0 (0.85)	0.02 (1.1)	-0.04 (1.22)	0.03 (1.04)	-0.04 (1.13)	0.6121	0.970996	0.823428	0.296336	0.964386	0.499822	0
CD177	Q8N6Q3	0.01 (0.99)	0 (1.02)	-0.01 (0.91)	-0.18 (1.15)	0.1 (1)	0.09 (0.95)	-0.04 (1.05)	0.916988	0.873685	0.141223	0.244098	0.293765	0.645749	0
CDH11	P55287	0 (1)	-0.04 (1.09)	0.14 (0.99)	-0.17 (1.08)	-0.08 (1.15)	-0.1 (1.11)	-0.02 (1.09)	0.838992	0.12272	0.168777	0.630795	0.788772	0.899235	0
CDH15	P55291	-0.01 (1)	-0.12 (1.02)	0.01 (0.72)	-0.21 (1.2)	-0.13 (1.05)	-0.26 (1.2)	-0.05 (0.91)	0.199971	0.542166	0.328723	0.200232	0.0846198	0.436069	0
CEMIP	Q8WUJ3	0 (1)	0.07 (0.96)	0.06 (0.97)	0.09 (0.86)	0.07 (1)	0.17 (0.97)	0.02 (0.95)	0.897881	0.613239	0.483838	0.907934	0.420865	0.775246	0
CFD	P00746	0.01 (1)	-0.02 (1.01)	-0.03 (1.14)	0.07 (0.92)	-0.05 (0.99)	0.11 (1.12)	-0.08 (0.95)	0.677292	0.363369	0.551005	0.598653	0.731805	0.440168	0
CFHR3	Q02985	0.01 (1)	0.01 (1.05)	-0.03 (1.17)	0.07 (1.01)	-0.01 (1)	0.13 (1.12)	-0.05 (1.01)	0.782149	0.467557	0.777077	0.836614	0.504549	0.443876	0
CHAD	O15335	-0.01 (1)	-0.07 (1.1)	-0.08 (1.15)	-0.14 (1.17)	-0.02 (1.05)	-0.05 (1.32)	-0.07 (0.98)	0.899471	0.879305	0.521123	0.79632	0.703845	0.69427	0
CHST12	Q9NRB3	0.01 (1)	-0.08 (0.98)	-0.13 (0.97)	0.14 (1.04)	-0.16 (0.93)	-0.13 (1.08)	-0.05 (0.92)	0.40113	0.262112	0.198134	0.120721	0.307285	0.566798	0
CLEC11A	Q9Y240	0 (1)	-0.08 (0.91)	-0.03 (0.78)	-0.01 (0.96)	-0.14 (0.95)	0.05 (0.88)	-0.14 (0.92)	0.546496	0.711381	0.740331	0.304545	0.594595	0.254721	0
CLEC3B	P05452	-0.01 (1)	0.01 (1.05)	-0.06 (1.02)	-0.02 (1.08)	0.06 (1.05)	-0.24 (0.98)	0.13 (1.06)	0.851181	0.646663	0.905076	0.494684	0.0501593	0.165969	0
CLMP	Q9H6B4	-0.01 (1)	0.01 (0.99)	-0.05 (0.85)	0.02 (0.97)	0.03 (1.07)	-0.2 (0.96)	0.11 (1)	0.470254	0.856864	0.447174	0.358323	0.222902	0.08947	0
CLSTN2	Q9H4D0	-0.01 (1)	0 (1)	0.14 (0.89)	0.03 (1.09)	-0.09 (1)	-0.15 (0.99)	0.07 (1)	0.940939	0.102709	0.988909	0.259375	0.366701	0.676929	0
CLU	P10909	0 (1)	0.04 (1.01)	0.04 (1.07)	0.11 (0.95)	0.02 (1.02)	-0.11 (1.08)	0.12 (0.97)	0.546162	0.602269	0.423919	0.799036	0.314197	0.157852	0
CLUL1	Q15846	0.01 (0.99)	-0.11 (0.99)	-0.13 (0.99)	-0.15 (0.86)	-0.09 (1.05)	-0.07 (0.91)	-0.13 (1.02)	0.0688193	0.189841	0.204324	0.106485	0.314778	0.0529293	0
COL18A1	P39060	0 (1)	0.03 (1.01)	0.13 (1.1)	-0.06 (0.96)	0.03 (0.99)	-0.07 (1.1)	0.08 (0.96)	0.703949	0.203177	0.711786	0.918397	0.657847	0.435661	0
COL4A1	P02462	0.01 (1)	0.12 (1.09)	0.17 (0.92)	0.08 (1.09)	0.11 (1.16)	0.06 (1.31)	0.14 (0.96)	0.115609	0.130149	0.284469	0.238798	0.65872	0.0549162	0
COL4A2	P08572	0 (1)	0.09 (1.08)	0.15 (1.06)	0.04 (1.22)	0.09 (1.02)	-0.02 (1.17)	0.15 (1.04)	0.439345	0.539335	0.726011	0.444471	0.648273	0.183367	0
COL5A2	P05997	0 (1)	-0.1 (0.99)	-0.02 (0.93)	-0.07 (1.05)	-0.15 (0.98)	-0.06 (0.98)	-0.11 (0.99)	0.131125	0.847919	0.276643	0.0613468	0.258159	0.151221	0
COMP	P49747	0.01 (1)	0.08 (0.98)	-0.03 (1.05)	0.08 (1.02)	0.14 (0.92)	0.19 (1.07)	0.03 (0.93)	0.485834	0.493275	0.684714	0.161893	0.221987	0.794446	0
CPAMD8	Q8IZJ3	0.02 (1)	0.02 (0.98)	-0.01 (1.06)	-0.05 (1.04)	0.07 (0.91)	0.18 (1.04)	-0.06 (0.94)	0.854727	0.794699	0.680419	0.466241	0.0625946	0.413527	0
CPE	P16870	-0.01 (1)	0.03 (1.12)	0.14 (1.16)	-0.04 (1.22)	0 (1.05)	-0.06 (1.24)	0.07 (1.06)	0.440832	0.11301	0.76812	0.845554	0.818645	0.350881	0
CPM	P14384	-0.01 (1)	-0.06 (0.91)	0 (0.96)	-0.06 (0.88)	-0.1 (0.9)	-0.04 (0.89)	-0.07 (0.92)	0.639139	0.751057	0.995914	0.307871	0.814896	0.607879	0
CPQ	Q9Y646	-0.01 (1)	-0.03 (1.19)	0.11 (1.08)	-0.01 (1.26)	-0.1 (1.21)	0.2 (1.11)	-0.14 (1.22)	0.905437	0.407037	0.893495	0.522884	0.0591062	0.211563	0
CRABP1	P29762	0 (1)	0.08 (1.26)	-0.14 (1.12)	0.22 (1.28)	0.12 (1.31)	0.16 (1.19)	0.04 (1.3)	0.913003	0.10422	0.250413	0.90445	0.225201	0.396308	0
CRB2	Q5IJ48	0 (1)	0.03 (0.93)	-0.02 (1.03)	-0.14 (0.95)	0.13 (0.85)	-0.12 (0.98)	0.1 (0.9)	0.864986	0.828978	0.300568	0.292287	0.349657	0.439757	0
CSF1R	P07333	0 (1)	0.01 (0.95)	0.06 (0.93)	-0.01 (0.94)	-0.01 (0.97)	-0.14 (0.98)	0.08 (0.93)	0.758339	0.568937	0.93295	0.891227	0.230788	0.265289	0
CSPG4	Q6UVK1	-0.01 (1)	0.03 (1.01)	0.13 (1.04)	0.07 (0.93)	-0.04 (1.03)	-0.05 (1.09)	0.07 (0.97)	0.80811	0.264546	0.50697	0.508118	0.862041	0.663278	0
CST6	Q15828	0.01 (1)	-0.04 (0.98)	-0.13 (1.02)	0.06 (1.04)	-0.04 (0.94)	-0.07 (1.03)	-0.02 (0.96)	0.532882	0.164257	0.876166	0.743223	0.447093	0.671354	0
DCBLD2	Q96PD2	-0.01 (1.01)	0.02 (0.95)	0.07 (1.04)	-0.09 (0.86)	0.05 (0.94)	0.04 (1.07)	0.01 (0.89)	0.602617	0.469307	0.372488	0.316715	0.968234	0.458043	0
DCD	P81605	0 (1)	0.04 (0.89)	-0.05 (1.02)	0.11 (0.89)	0.04 (0.82)	-0.08 (0.92)	0.09 (0.88)	0.796845	0.409462	0.439343	0.620826	0.447093	0.427938	0
DDR1	Q08345	-0.01 (1)	-0.06 (1.01)	0.2 (0.99)	-0.19 (1.06)	-0.12 (0.98)	0.02 (1.04)	-0.09 (1)	0.547165	0.0653463	0.164294	0.175493	0.58212	0.250978	0
DIPK1C	Q0P6D2	-0.01 (1)	-0.02 (1.03)	0.07 (1.17)	0.09 (0.96)	-0.11 (0.98)	-0.25 (1.16)	0.1 (0.94)	0.775599	0.239757	0.346412	0.428403	0.103536	0.183596	0
DIPK2B	Q9H7Y0	-0.01 (1)	-0.01 (0.87)	0.17 (0.88)	0.07 (0.86)	-0.14 (0.86)	-0.14 (0.88)	0.06 (0.86)	0.96134	0.108231	0.430735	0.121354	0.145899	0.441814	0
DMKN	A3EZ82	0 (1)	0.04 (1.05)	0.1 (1.07)	0.01 (1.28)	0.03 (0.9)	-0.03 (1.19)	0.08 (0.97)	0.807332	0.456275	0.573706	0.759908	0.563232	0.503356	0
DNAJC3	Q13217	0 (1)	0 (1.06)	-0.11 (0.98)	0.09 (1.05)	0.01 (1.11)	0.1 (1.11)	-0.05 (1.04)	0.988979	0.420889	0.534514	0.921189	0.642211	0.774715	0
DPP7	Q9UHL4	-0.01 (1)	-0.09 (1.22)	-0.02 (1.07)	-0.02 (1.11)	-0.16 (1.34)	0.15 (1.13)	-0.2 (1.25)	0.817853	0.758641	0.956242	0.531502	0.13051	0.23502	0
DRAXIN	Q8NBI3	-0.01 (1)	-0.01 (1.18)	0.15 (1.2)	-0.17 (1.07)	-0.02 (1.22)	-0.21 (1.19)	0.09 (1.17)	0.743477	0.25253	0.13731	0.699771	0.0614133	0.533005	0
DSC3	Q14574	0 (1)	-0.06 (1.15)	-0.24 (1.03)	-0.08 (1.28)	0.05 (1.13)	0.07 (1.19)	-0.12 (1.12)	0.318118	0.052573	0.515438	0.871798	0.777647	0.123222	0
DSG2	Q14126	0 (1)	-0.02 (0.99)	-0.05 (0.94)	-0.16 (1.07)	0.06 (0.97)	0.05 (1.03)	-0.06 (0.97)	0.749563	0.599293	0.187633	0.577446	0.691345	0.503356	0
DSP	P15924	0.01 (1.01)	-0.06 (1)	-0.08 (0.94)	-0.08 (1.06)	-0.04 (1)	-0.08 (1.06)	-0.05 (0.97)	0.361009	0.301598	0.463073	0.602323	0.201257	0.598208	0
EFEMP2	O95967	-0.01 (0.99)	-0.05 (1.07)	-0.02 (1.14)	0 (1.11)	-0.08 (1.01)	-0.13 (1.14)	-0.01 (1.03)	0.84292	0.805717	0.875013	0.68614	0.403666	0.836462	0
EGFLAM	Q63HQ2	0 (1)	0.06 (0.96)	0.05 (0.93)	-0.02 (0.96)	0.1 (0.98)	0.21 (0.93)	-0.02 (0.97)	0.653931	0.669354	0.724913	0.463555	0.104306	0.753019	0
EMILIN1	Q9Y6C2	0 (1)	-0.03 (1.04)	-0.05 (0.95)	0.09 (1.19)	-0.07 (1.01)	0.15 (1.06)	-0.11 (1.02)	0.753756	0.764073	0.798469	0.604776	0.170406	0.221887	0
EMILIN2	Q9BXX0	-0.02 (1)	0.08 (1.01)	0.05 (0.9)	0.03 (0.9)	0.12 (1.12)	0.15 (0.97)	0.04 (1.04)	0.383618	0.680815	0.864646	0.242322	0.196616	0.644753	0
ENTPD6	O75354	0 (1)	-0.19 (0.99)	-0.19 (0.9)	-0.13 (0.93)	-0.21 (1.06)	-0.23 (1.04)	-0.17 (0.96)	0.0708334	0.0848682	0.410478	0.108406	0.0556263	0.16302	0
EPDR1	Q9UM22	-0.01 (0.99)	0.02 (1)	0.13 (0.94)	-0.06 (1.1)	0.01 (0.98)	0.16 (1.02)	-0.04 (0.99)	0.578346	0.156612	0.87732	0.84762	0.0545555	0.735696	0
ERAP1	Q9NZ08	0 (1)	0.05 (1.01)	0 (1.15)	0.03 (0.96)	0.09 (0.96)	-0.04 (1.08)	0.09 (0.98)	0.381428	0.685001	0.624529	0.323133	0.954769	0.214367	0
ERAP2	Q6P179	0 (1)	-0.12 (1.09)	-0.13 (1.08)	-0.11 (1.09)	-0.12 (1.1)	-0.11 (1.06)	-0.12 (1.11)	0.378974	0.395837	0.390799	0.616487	0.522437	0.396695	0
ERBB3	P21860	0 (1)	0.01 (1.04)	0.11 (0.96)	0 (1.03)	-0.04 (1.09)	0.03 (1.03)	0 (1.05)	0.955336	0.315827	0.891181	0.546609	0.843114	0.970942	0
EXT1	Q16394	0 (1)	-0.08 (0.81)	0.01 (0.78)	-0.05 (0.75)	-0.15 (0.86)	-0.1 (0.83)	-0.08 (0.8)	0.255131	0.857984	0.592788	0.0748657	0.289348	0.335689	0
FAM171A1	Q5VUB5	0 (1)	-0.07 (0.9)	0.06 (0.97)	-0.17 (0.91)	-0.08 (0.86)	-0.18 (1)	-0.01 (0.85)	0.530904	0.316516	0.168325	0.37513	0.190414	0.910228	0
FAM20B	O75063	-0.01 (1)	-0.1 (0.99)	-0.06 (0.92)	-0.07 (1.03)	-0.13 (1)	-0.22 (1.09)	-0.04 (0.93)	0.254921	0.404621	0.625565	0.235657	0.0927544	0.544462	0
FAT1	Q14517	0 (1)	-0.04 (0.97)	-0.01 (0.92)	-0.08 (0.91)	-0.04 (1.03)	-0.01 (0.9)	-0.06 (1)	0.438454	0.660033	0.434166	0.538448	0.751869	0.374285	0
FBLN1	P23142	-0.01 (1)	-0.05 (1.11)	0.08 (0.97)	-0.24 (1.14)	-0.02 (1.16)	0.13 (1.19)	-0.14 (1.06)	0.674722	0.419245	0.0940056	0.820849	0.134234	0.149646	0
FCGBP	Q9Y6R7	0 (1)	-0.09 (1.04)	-0.03 (1.05)	0.02 (1.03)	-0.17 (1.04)	0.14 (1.03)	-0.2 (1.03)	0.419114	0.932391	0.58673	0.0912298	0.271078	0.0803168	0
FGA	P02671	0.01 (1)	0.01 (1.07)	-0.16 (0.98)	0.15 (1.23)	0.04 (1.02)	0.03 (1.06)	0.01 (1.07)	0.583508	0.0750522	0.56675	0.836614	0.631874	0.629892	0
FGG	P02679	0.01 (1)	-0.02 (1.04)	-0.18 (0.95)	0.15 (1.16)	-0.02 (1.02)	-0.04 (0.95)	0 (1.09)	0.502329	0.0755199	0.481101	0.615868	0.331922	0.71229	0
FLNC	Q14315	0.01 (1)	0.08 (0.94)	0.18 (1.02)	0.08 (0.86)	0.03 (0.94)	0.17 (0.96)	0.04 (0.93)	0.705815	0.311036	0.812059	0.914907	0.217453	0.851122	0
FLRT2	O43155	-0.01 (0.99)	-0.03 (0.97)	0.07 (1.21)	-0.06 (0.87)	-0.07 (0.86)	-0.14 (1.02)	0.02 (0.93)	0.723056	0.283941	0.374059	0.455018	0.22985	0.8408	0
FREM2	Q5SZK8	-0.01 (1)	-0.05 (1.07)	0.14 (0.97)	-0.16 (1.25)	-0.1 (1.02)	-0.17 (1.18)	0 (1.02)	0.741958	0.287157	0.534514	0.389986	0.330121	0.916282	0
FRZB	Q92765	0 (1)	0.07 (1.03)	0.05 (1.07)	0.1 (0.89)	0.07 (1.08)	0.16 (1.06)	0.03 (1.02)	0.386917	0.487892	0.514493	0.486936	0.137719	0.73256	0
FUCA1	P04066	0 (1)	-0.04 (1.05)	-0.01 (1.02)	0.06 (0.99)	-0.1 (1.1)	-0.07 (1.09)	-0.02 (1.03)	0.933347	0.970996	0.402208	0.530349	0.847838	0.995848	0
FUCA2	Q9BTY2	0 (1)	-0.12 (1.15)	-0.09 (1.05)	-0.04 (1.08)	-0.17 (1.22)	-0.16 (1.15)	-0.1 (1.14)	0.396638	0.435853	0.912035	0.348742	0.26534	0.595801	0
FZD2	Q14332	0 (1)	-0.1 (1.02)	-0.1 (0.98)	-0.18 (1.05)	-0.06 (1.04)	-0.26 (1.12)	-0.02 (0.97)	0.463488	0.326256	0.379589	0.88081	0.110631	0.923994	0
GAL3ST4	Q96RP7	-0.01 (1)	0.13 (0.93)	0.22 (0.91)	0.23 (0.93)	0.03 (0.93)	0.08 (0.94)	0.15 (0.92)	0.168956	0.0815701	0.0520884	0.867644	0.744553	0.0867547	0
GALC	P54803	-0.01 (1)	0.08 (0.95)	0.04 (1.04)	0.15 (1.03)	0.06 (0.86)	0.15 (0.92)	0.04 (0.96)	0.354445	0.63951	0.199156	0.575045	0.123303	0.69427	0
GALNS	P34059	-0.01 (1)	-0.12 (1.02)	0.07 (1.08)	-0.19 (1.07)	-0.18 (0.95)	-0.01 (1.06)	-0.17 (1)	0.566046	0.139061	0.287774	0.201161	0.482464	0.231484	0
GALNT10	Q86SR1	0 (1)	-0.03 (1.03)	0.05 (1.04)	-0.06 (0.84)	-0.06 (1.11)	0.03 (1.01)	-0.06 (1.04)	0.958538	0.492375	0.541274	0.972289	0.699371	0.880592	0
GALNT13	Q8IUC8	-0.01 (1)	-0.12 (1.07)	-0.01 (1.02)	-0.1 (1.12)	-0.19 (1.07)	-0.28 (1.2)	-0.04 (0.99)	0.333198	0.967586	0.698743	0.1371	0.0814054	0.737789	0
GALNT2	Q10471	-0.01 (1)	-0.02 (1.07)	0.09 (1)	-0.05 (0.98)	-0.06 (1.15)	-0.24 (1.18)	0.08 (1)	0.733243	0.286511	0.92946	0.994036	0.155497	0.197941	0
GALNT6	Q8NCL4	0 (1)	0.02 (0.99)	0.07 (0.95)	-0.04 (1.03)	0.03 (0.99)	-0.13 (0.93)	0.1 (1.01)	0.636628	0.526224	0.763652	0.537287	0.291551	0.208033	0
GAS6	Q14393	0.01 (1)	-0.01 (1.09)	0.1 (1.17)	-0.04 (1.02)	-0.04 (1.08)	-0.15 (1.22)	0.06 (1.02)	0.878436	0.1604	0.764768	0.675823	0.506864	0.553251	0
GLDN	Q6ZMI3	-0.02 (1.01)	0.12 (1.11)	-0.01 (1.07)	0.06 (1.06)	0.21 (1.15)	0.21 (1.11)	0.07 (1.11)	0.198039	0.915405	0.635966	0.0569718	0.0846198	0.431586	0
GNPTG	Q9UJJ9	-0.01 (0.99)	-0.04 (1.22)	0.01 (1.27)	0.1 (1.18)	-0.13 (1.21)	-0.07 (1.37)	-0.02 (1.14)	0.82645	0.539335	0.308145	0.543687	0.926924	0.802484	0
GSN	P06396	0 (1)	0.01 (0.97)	-0.07 (1.08)	0.14 (0.88)	-0.01 (0.95)	0 (1.01)	0.02 (0.95)	0.898278	0.311718	0.286449	0.809924	0.574694	0.883877	0
HBA1; HBA2	P69905	0 (1)	0.03 (0.98)	-0.12 (0.93)	0.05 (0.96)	0.11 (1)	0.08 (0.99)	0.01 (0.98)	0.652119	0.400614	0.679347	0.289475	0.400954	0.888809	0
HBB	P68871	-0.01 (1)	0.07 (0.93)	-0.11 (0.88)	0.11 (0.91)	0.14 (0.96)	0.09 (0.96)	0.06 (0.92)	0.249305	0.393461	0.195595	0.0774871	0.314778	0.310884	0
HLA-A	P04439	0.01 (1)	-0.15 (0.94)	-0.18 (0.92)	-0.1 (0.97)	-0.16 (0.94)	-0.2 (0.94)	-0.13 (0.94)	0.123482	0.257889	0.5767	0.0962239	0.159754	0.18705	0
HLA-C	P10321	-0.01 (1.01)	-0.01 (0.83)	0.1 (0.92)	0 (0.86)	-0.08 (0.75)	0.1 (0.84)	-0.07 (0.82)	0.620584	0.733811	0.76812	0.368537	0.696692	0.363929	0
HP	P00738	0.01 (1)	0.01 (1.01)	-0.1 (1.04)	0.01 (1.06)	0.06 (0.98)	0.05 (1.02)	-0.01 (1.01)	0.972552	0.222543	0.891181	0.541938	0.796213	0.8446	0
HPR	P00739	0.01 (0.99)	0.04 (1.06)	-0.08 (1.11)	0.04 (1.08)	0.1 (1.02)	0.17 (1.18)	-0.03 (0.99)	0.936543	0.209319	0.973737	0.512638	0.363506	0.527096	0
HRNR	Q86YZ3	0 (1)	0 (0.93)	0.01 (1.07)	-0.11 (0.78)	0.06 (0.92)	0.06 (0.86)	-0.02 (0.96)	0.76293	0.7167	0.607031	0.288675	0.648273	0.877309	0
HSPG2	P98160	0 (1)	0.15 (1)	0.24 (1.02)	0.14 (1.04)	0.11 (0.97)	0.14 (1.1)	0.16 (0.95)	0.0675281	0.0595338	0.164738	0.228783	0.171537	0.0820106	0
ICOSLG	O75144	0 (1)	-0.08 (0.83)	0.11 (0.82)	-0.13 (0.79)	-0.15 (0.84)	-0.19 (0.95)	-0.03 (0.76)	0.756811	0.0610927	0.45068	0.213516	0.154796	0.696321	0
IGD	P0DOX3	0 (1)	-0.01 (1.12)	-0.11 (1.1)	0 (1.05)	0.04 (1.17)	0.11 (1.25)	-0.06 (1.05)	0.794907	0.482542	0.85086	0.927476	0.464591	0.435661	0
IGF2	P01344	0 (1)	-0.03 (1.08)	-0.15 (1.09)	-0.09 (1.08)	0.07 (1.07)	0.19 (1.18)	-0.13 (1.02)	0.73022	0.171287	0.713968	0.645242	0.0599217	0.119223	0
IGHG4	P01861	0.01 (1)	-0.07 (1.06)	-0.22 (1.2)	0.06 (1.05)	-0.05 (0.97)	0.11 (1.07)	-0.15 (1.04)	0.502329	0.200156	0.485667	0.421767	0.172295	0.0870104	0
IGHV1-45	A0A0A0MS14	0.01 (1)	-0.03 (1.17)	-0.19 (1.01)	0.13 (1.17)	-0.02 (1.24)	0.09 (1.1)	-0.09 (1.2)	0.2279	0.052747	0.891181	0.317992	0.835568	0.0742724	0
IGLC7	A0M8Q6	0.01 (1)	-0.04 (0.99)	-0.16 (0.99)	0 (0.92)	-0.01 (1.03)	0.04 (0.97)	-0.08 (1)	0.413067	0.0880076	0.927135	0.744554	0.879144	0.296853	0
IGLV1-51	P01701	0 (1)	-0.01 (0.91)	-0.13 (0.95)	-0.02 (0.91)	0.07 (0.88)	0.14 (0.86)	-0.08 (0.92)	0.535856	0.140976	0.669726	0.935865	0.477213	0.206284	0
IL1RAP	Q9NPH3	0.01 (1.01)	0.02 (1.14)	-0.11 (1.06)	0.06 (1.18)	0.06 (1.16)	0.15 (1.16)	-0.05 (1.13)	0.720047	0.337625	0.939932	0.992632	0.38162	0.318229	0
IL6R	P08887	-0.01 (1)	-0.06 (1.07)	0.07 (1.08)	-0.13 (0.99)	-0.1 (1.09)	0.04 (1.11)	-0.11 (1.04)	0.505856	0.773879	0.25466	0.51094	0.995186	0.35991	0
ISLR	O14498	0 (1)	-0.13 (0.95)	-0.15 (1.07)	-0.04 (0.92)	-0.16 (0.91)	-0.13 (1.02)	-0.12 (0.92)	0.18274	0.148837	0.802992	0.196245	0.165199	0.297175	0
ITIH3	Q06033	0.01 (1.01)	0.1 (1.13)	0.04 (1.11)	-0.04 (1.12)	0.2 (1.13)	0.25 (1.25)	0.02 (1.06)	0.733621	0.681861	0.438478	0.188742	0.3033	0.903081	0
ITM2A	O43736	0 (1)	-0.05 (1.01)	0.04 (0.99)	0.05 (0.82)	-0.13 (1.1)	0 (0.9)	-0.07 (1.06)	0.688353	0.562185	0.834834	0.236005	0.991334	0.575285	0
ITM2B	Q9Y287	-0.01 (1)	-0.03 (1.25)	-0.03 (1.61)	-0.03 (1.05)	-0.03 (1.13)	0.05 (1.52)	-0.07 (1.1)	0.846459	0.364876	0.900441	0.884974	0.187974	0.624479	0
JUP	P14923	0 (1)	-0.04 (1.01)	-0.1 (0.94)	-0.07 (1.05)	0 (1.02)	-0.02 (1.04)	-0.05 (0.99)	0.546831	0.349979	0.327276	0.912117	0.620756	0.583832	0
KIT	P10721	-0.01 (1)	-0.11 (1.01)	0 (0.91)	-0.2 (1.13)	-0.13 (0.99)	-0.29 (1.11)	-0.03 (0.94)	0.307522	0.952815	0.267068	0.2788	0.0507277	0.774715	0
KRT1	P04264	0 (1)	-0.03 (1.05)	-0.06 (1.07)	-0.08 (1.08)	0.02 (1.02)	0.01 (1.04)	-0.04 (1.05)	0.824494	0.522508	0.559835	0.721385	0.8318	0.853843	0
KRT10	P13645	0 (1)	-0.04 (1.01)	-0.08 (0.96)	-0.05 (1.09)	-0.02 (0.99)	-0.07 (1.09)	-0.03 (0.96)	0.517489	0.349979	0.617298	0.797678	0.243228	0.823479	0
KRT14	P02533	0.01 (1.01)	0 (1.01)	0 (0.94)	-0.02 (1.09)	0.01 (1)	0 (1.05)	0 (0.98)	0.990582	0.917667	0.722719	0.765942	0.783204	0.86147	0
KRT16	P08779	0.01 (1.01)	-0.01 (0.95)	-0.02 (0.89)	-0.01 (1.12)	-0.01 (0.9)	-0.06 (1.01)	0.01 (0.93)	0.980965	0.938061	0.66016	0.86142	0.546249	0.753546	0
KRT17	Q04695	0.01 (1)	-0.03 (0.96)	-0.06 (0.87)	-0.03 (1)	-0.02 (0.98)	-0.09 (0.97)	-0.01 (0.95)	0.779836	0.737035	0.914356	0.827695	0.30843	0.841886	0
KRT2	P35908	0 (1)	-0.02 (1.02)	-0.02 (0.99)	-0.04 (1.11)	-0.01 (1)	-0.01 (1.13)	-0.02 (0.97)	0.66886	0.5767	0.509785	0.993334	0.394222	0.919586	0
KRT5	P13647	0 (1)	-0.01 (0.99)	-0.05 (0.91)	-0.02 (1.09)	0.02 (0.99)	-0.01 (1.02)	-0.01 (0.98)	0.628049	0.486998	0.493945	0.993334	0.568949	0.73256	0
KRT6B	P04259	0.01 (1.01)	-0.02 (0.97)	-0.1 (0.89)	0.02 (1.08)	0.01 (0.95)	-0.05 (0.99)	-0.01 (0.96)	0.638421	0.267611	0.93295	0.929572	0.485478	0.804094	0
KRT9	P35527	0 (1.01)	0 (1.04)	0.02 (1.07)	-0.09 (0.95)	0.03 (1.06)	0.04 (0.96)	-0.03 (1.07)	0.973353	0.925592	0.704167	0.820165	0.707431	0.793376	0
LAMA2	P24043	0 (1)	0.02 (0.97)	0 (0.86)	-0.04 (1)	0.06 (1.01)	0.1 (1)	-0.02 (0.96)	0.791422	0.826756	0.793952	0.450254	0.313038	0.829965	0
LAMA5	O15230	0 (1)	-0.04 (1.1)	0.09 (1.26)	0.03 (1.04)	-0.15 (1.03)	-0.14 (1.26)	0 (1.01)	0.68134	0.287803	0.582708	0.0882363	0.398927	0.934471	0
LAMB1	P07942	-0.01 (1)	0.02 (1.08)	0.04 (1.14)	0.04 (1.03)	0.01 (1.08)	0.08 (1.19)	0 (1.03)	0.721928	0.64155	0.639101	0.956867	0.292103	0.909128	0
LAMB2	P55268	0 (1)	0.08 (1)	0.18 (0.86)	0.06 (0.97)	0.05 (1.09)	0.02 (0.81)	0.12 (1.09)	0.314479	0.121686	0.665468	0.584677	0.733622	0.112943	0
LAMC1	P11047	0 (1)	0.07 (0.97)	0.1 (1)	0.11 (0.91)	0.04 (0.99)	0.09 (1.09)	0.06 (0.92)	0.377886	0.25253	0.302622	0.82701	0.200832	0.629399	0
LAMC3	Q9Y6N6	-0.01 (0.99)	0.09 (0.95)	0.15 (0.88)	0.05 (0.87)	0.08 (1.03)	0.09 (0.96)	0.09 (0.95)	0.247863	0.245505	0.805257	0.246599	0.336149	0.296853	0
LAYN	Q6UX15	-0.01 (1)	0.04 (1.06)	0.17 (1.05)	0.08 (1.01)	-0.04 (1.09)	-0.18 (1.09)	0.15 (1.04)	0.320559	0.0711711	0.374059	0.926777	0.315941	0.0513336	0
LCN2	P80188	0.01 (1)	-0.04 (0.98)	-0.06 (1.11)	-0.1 (1.03)	-0.01 (0.87)	0.17 (0.8)	-0.15 (1.04)	0.38609	0.310356	0.460401	0.654103	0.235995	0.060299	0
LDLR	P01130	0 (1)	-0.12 (0.87)	-0.05 (0.89)	-0.18 (0.92)	-0.13 (0.84)	-0.17 (0.87)	-0.1 (0.87)	0.258291	0.919931	0.203803	0.248757	0.225201	0.387483	0
LFNG	Q8NES3	-0.02 (1)	0.04 (1.05)	0.09 (1.05)	0.01 (0.99)	0.02 (1.09)	-0.08 (1.16)	0.09 (1)	0.528601	0.5767	0.995914	0.446044	0.506092	0.210298	0
LOXL1	Q08397	0 (1)	0.11 (1.07)	0.09 (1.03)	0.13 (1.21)	0.1 (1.01)	0.16 (0.98)	0.08 (1.11)	0.23614	0.4632	0.463965	0.237398	0.124778	0.450928	0
LPL	P06858	0 (1)	0.04 (1.16)	0.13 (1.34)	-0.1 (1.13)	0.06 (1.08)	0.04 (1.06)	0.04 (1.21)	0.181752	0.167744	0.92946	0.151598	0.558354	0.131533	0
LRP8	Q14114	-0.01 (1)	-0.06 (0.95)	0.11 (0.9)	-0.14 (1.1)	-0.12 (0.89)	-0.3 (1.12)	0.05 (0.83)	0.76408	0.211395	0.701996	0.286284	0.0595944	0.503798	0
LY75	O60449	0 (1)	-0.06 (1.08)	-0.02 (1.06)	-0.07 (1.05)	-0.08 (1.11)	0.05 (1.1)	-0.12 (1.07)	0.242154	0.717765	0.335287	0.21287	0.850675	0.0847309	0
MAN1C1	Q9NR34	0 (1)	-0.01 (1.04)	0.05 (1.11)	-0.02 (0.99)	-0.03 (1.04)	0.04 (1.18)	-0.03 (0.97)	0.813562	0.565074	0.729307	0.575645	0.638757	0.551395	0
MCAM	P43121	0 (1)	-0.04 (1.03)	0.16 (0.91)	-0.09 (1.17)	-0.12 (1.01)	-0.24 (1.23)	0.05 (0.91)	0.742338	0.233544	0.740331	0.266499	0.137719	0.689664	0
MCFD2	Q8NI22	-0.01 (1)	0.11 (1.09)	0.02 (1.13)	0.11 (1.04)	0.15 (1.11)	0.1 (1.19)	0.11 (1.05)	0.089879	0.347778	0.381178	0.0623284	0.0651891	0.199638	0
MDGA1	Q8NFP4	-0.01 (1)	0.01 (1.05)	0.13 (0.98)	-0.02 (1.12)	-0.03 (1.06)	0.06 (1.11)	0 (1.03)	0.693167	0.251939	0.848566	0.896095	0.465328	0.900333	0
MDH2	P40926	0 (1)	0.08 (1.02)	0.01 (1.02)	-0.06 (0.89)	0.19 (1.07)	-0.04 (1.05)	0.14 (1)	0.364452	0.953951	0.710696	0.0648394	0.602979	0.120711	0
MELTF	P08582	-0.01 (1)	-0.02 (1.16)	0.16 (1.22)	-0.04 (1.03)	-0.1 (1.18)	0.07 (1.14)	-0.06 (1.16)	0.827624	0.0926147	0.823428	0.601711	0.416006	0.867471	0
MENT	Q9BUN1	0 (1)	0.07 (1.11)	0.19 (1.11)	0.1 (1.04)	0 (1.14)	0.14 (1.06)	0.04 (1.13)	0.808888	0.400614	0.740331	0.253845	0.572228	0.510017	0
MFAP2	P55001	0 (1)	-0.02 (1.25)	-0.11 (0.88)	-0.08 (1.03)	0.06 (1.48)	0.15 (0.87)	-0.1 (1.39)	0.530904	0.273189	0.693335	0.853825	0.11308	0.0756332	0
MFAP4	P55083	0 (1)	0.02 (1.05)	0.04 (0.86)	-0.11 (0.86)	0.08 (1.21)	0.14 (1.15)	-0.03 (0.99)	0.576973	0.513278	0.509785	0.33226	0.152361	0.958221	0
MMP14	P50281	-0.01 (0.99)	-0.04 (1.02)	-0.09 (1.04)	-0.12 (0.99)	0.02 (1.02)	-0.05 (1.09)	-0.04 (0.99)	0.409635	0.191291	0.334553	0.954065	0.553497	0.424711	0
MSTN	O14793	0.01 (1.01)	-0.01 (0.89)	-0.08 (0.9)	-0.01 (1.09)	0.04 (0.77)	0.04 (0.88)	-0.03 (0.89)	0.339763	0.225258	0.540306	0.578648	0.72727	0.263507	0
MXRA8	Q9BRK3	0 (1)	-0.01 (0.96)	0.11 (1.03)	0.01 (0.98)	-0.07 (0.9)	0.06 (0.97)	-0.04 (0.95)	0.490878	0.505956	0.59989	0.193218	0.819583	0.278917	0
MYOC	Q99972	0.01 (1)	-0.07 (1.05)	-0.16 (1.09)	0.01 (1.12)	-0.06 (1)	0.07 (0.98)	-0.14 (1.08)	0.349766	0.165124	0.791697	0.347386	0.590423	0.109363	0
NID1	P14543	0 (1)	-0.02 (1.14)	0.02 (0.89)	-0.31 (1.4)	0.11 (1.1)	0.05 (1.22)	-0.05 (1.1)	0.754138	0.830089	0.0897753	0.151096	0.38955	0.950483	0
OAF	Q86UD1	-0.02 (0.96)	-0.16 (0.93)	-0.18 (0.99)	-0.01 (0.91)	-0.21 (0.9)	-0.18 (0.97)	-0.14 (0.91)	0.111259	0.178079	0.920162	0.057779	0.0904343	0.220055	0
OLFML2A	Q68BL7	0 (1)	0.04 (1.04)	-0.02 (1.08)	0.05 (0.93)	0.07 (1.08)	-0.12 (1.09)	0.11 (1.01)	0.532717	0.969291	0.769238	0.347386	0.323867	0.153008	0
OLFML3	Q9NRN5	-0.01 (0.99)	0.02 (1.05)	-0.03 (0.99)	0.04 (1.05)	0.03 (1.08)	0.04 (1.1)	0.01 (1.02)	0.578346	0.866949	0.448925	0.534391	0.475718	0.720583	0
OXT	P01178	0.01 (0.98)	0.02 (1.1)	-0.17 (1.18)	-0.17 (1.03)	0.22 (1.06)	0.11 (1.22)	-0.02 (1.04)	0.752231	0.357379	0.229355	0.0653515	0.162641	0.713843	0
P4HB	P07237	0 (1)	0.02 (0.83)	0.05 (0.79)	0.02 (0.87)	0 (0.84)	-0.1 (0.79)	0.07 (0.85)	0.715917	0.518806	0.948084	0.780752	0.305573	0.274932	0
PCOLCE	Q15113	0 (1)	0.04 (1.12)	-0.03 (1.22)	0.03 (1.07)	0.07 (1.1)	0.08 (1.24)	0.02 (1.06)	0.608229	0.866949	0.769238	0.409675	0.327729	0.884425	0
PCSK6	P29122	0 (1)	0.04 (1.1)	0.05 (1.01)	-0.14 (1.03)	0.13 (1.17)	0.15 (1.22)	-0.02 (1.04)	0.674722	0.542166	0.313033	0.334457	0.246165	0.930609	0
PCSK9	Q8NBP7	0 (1)	-0.15 (0.97)	-0.14 (0.99)	-0.15 (0.95)	-0.16 (0.98)	-0.16 (0.92)	-0.15 (1)	0.0689726	0.17398	0.156023	0.135481	0.0774767	0.134398	0
PCYOX1	Q9UHG3	0 (1)	-0.08 (1.04)	-0.1 (1.12)	-0.23 (0.77)	0 (1.12)	-0.12 (1.13)	-0.06 (1)	0.240943	0.226898	0.152636	0.654103	0.0956015	0.508236	0
PEBP4	Q96S96	0.02 (1)	0.06 (0.99)	0.14 (0.88)	-0.04 (1.1)	0.07 (0.99)	0.03 (1.05)	0.08 (0.96)	0.563669	0.308998	0.641194	0.506991	0.713723	0.557438	0
PI16	Q6UXB8	-0.01 (1.01)	0.09 (0.96)	0.03 (0.94)	0.05 (0.95)	0.13 (0.98)	0.18 (1.05)	0.04 (0.91)	0.483323	0.938061	0.741436	0.281542	0.327133	0.685579	0
PIP	P12273	0 (1)	-0.03 (0.92)	0.11 (1.23)	-0.01 (0.85)	-0.1 (0.75)	0.04 (1.03)	-0.06 (0.87)	0.666667	0.436694	0.4463	0.854515	0.285521	0.984777	0
PLTP	P55058	0 (1)	0.02 (1)	-0.16 (0.98)	0.22 (0.92)	0.02 (1.04)	0.1 (1.03)	-0.01 (0.99)	0.682077	0.126923	0.0697331	0.56966	0.411868	0.925096	0
PLXNB1	O43157	-0.01 (1)	-0.06 (0.9)	0.04 (0.78)	-0.07 (0.96)	-0.11 (0.92)	-0.02 (0.92)	-0.08 (0.89)	0.40935	0.842339	0.641194	0.198078	0.702054	0.35773	0
PLXNB2	O15031	-0.01 (0.99)	0 (1.07)	0.08 (1.08)	-0.02 (1.06)	-0.04 (1.06)	-0.13 (1.11)	0.06 (1.04)	0.805387	0.279479	0.858896	0.731946	0.452157	0.439757	0
POSTN	Q15063	0.01 (1)	-0.07 (0.8)	-0.11 (0.79)	-0.03 (0.89)	-0.07 (0.77)	0 (0.9)	-0.11 (0.75)	0.65647	0.506868	0.888869	0.775357	0.92309	0.502913	0
PPBP	P02775	0 (1)	0.15 (1.27)	0.1 (1.25)	0.1 (1.13)	0.2 (1.35)	0.19 (1.39)	0.14 (1.22)	0.805387	0.551654	0.338969	0.822901	0.177667	0.663782	0
PPIB	P23284	0 (1)	-0.09 (1.16)	-0.2 (1.32)	-0.08 (1.09)	-0.03 (1.1)	0.03 (1.32)	-0.14 (1.06)	0.592159	0.294975	0.61421	0.991229	0.488503	0.255011	0
PPIC	P45877	-0.02 (0.99)	-0.01 (1.12)	-0.01 (1.07)	-0.05 (1.18)	0.01 (1.12)	0 (1.15)	-0.01 (1.1)	0.633405	0.812346	0.92481	0.45608	0.613957	0.71229	0
PRG2	P13727	0.01 (0.99)	-0.02 (1.06)	0.02 (1.16)	-0.07 (0.95)	-0.01 (1.06)	0.24 (1.16)	-0.14 (0.99)	0.620584	0.849036	0.528754	0.710876	0.158682	0.135121	0
PROC	P04070	0.01 (1)	0.05 (1.04)	0.11 (1.17)	0.05 (0.92)	0.03 (1.03)	0.13 (1.12)	0.02 (1)	0.727201	0.806821	0.807523	0.753888	0.452157	0.960433	0
PROCR	Q9UNN8	0 (1)	-0.05 (1.08)	0.04 (1.08)	-0.12 (0.97)	-0.06 (1.14)	-0.2 (1.05)	0.03 (1.09)	0.4296	0.719898	0.384369	0.279582	0.0744855	0.947721	0
PRSS23	O95084	0.01 (1.01)	0.12 (1.14)	0.19 (1.68)	0.1 (0.89)	0.09 (0.88)	0 (1.03)	0.17 (1.19)	0.266633	0.565074	0.432449	0.263483	0.86299	0.151221	0
PTK7	Q13308	0 (1)	-0.1 (0.92)	-0.16 (1.05)	-0.18 (0.87)	-0.02 (0.88)	0.04 (0.99)	-0.16 (0.89)	0.267933	0.373235	0.0854332	0.721385	0.60382	0.067453	0
PVALB	P20472	-0.01 (1)	-0.07 (0.97)	-0.22 (0.94)	-0.09 (0.96)	0.02 (0.99)	-0.11 (1.05)	-0.05 (0.93)	0.584543	0.0835872	0.642242	0.697167	0.552689	0.67896	0
PZP	P20742	0.01 (1.01)	-0.02 (1.09)	0.08 (1)	-0.25 (1.15)	0.05 (1.09)	0.07 (1.15)	-0.06 (1.06)	0.745377	0.502315	0.070412	0.916303	0.551076	0.428747	0
QSOX1	O00391	-0.01 (1)	0.04 (1.1)	0.18 (1.04)	-0.02 (1.15)	0 (1.1)	0.16 (1.07)	-0.02 (1.1)	0.390233	0.15913	0.763652	0.649034	0.0571863	0.925647	0
RAB4B	P61018	-0.01 (1)	-0.08 (1.12)	0.1 (1.21)	-0.02 (1.17)	-0.2 (1.03)	-0.29 (1.23)	0.02 (1.05)	0.998597	0.0920629	0.502298	0.150097	0.0877119	0.325004	0
RAPGEFL1	Q9UHV5	0.01 (1)	-0.05 (1.07)	-0.11 (0.97)	-0.12 (1.09)	0.01 (1.11)	0.01 (1.07)	-0.09 (1.07)	0.477075	0.226898	0.349418	0.949863	0.719131	0.438116	0
RBP1	P09455	0 (1)	0 (0.92)	-0.07 (0.95)	-0.04 (0.93)	0.06 (0.9)	-0.23 (1)	0.11 (0.86)	0.925363	0.485213	0.827986	0.468397	0.0604156	0.226649	0
RCN1	Q15293	0 (1)	-0.06 (1.11)	0.05 (1.11)	-0.16 (0.98)	-0.06 (1.18)	-0.23 (1.13)	0.03 (1.1)	0.568428	0.442601	0.259574	0.426866	0.165199	0.991973	0
RNASE4	P34096	0 (1)	0.07 (1.06)	-0.12 (1.04)	0.1 (1.05)	0.16 (1.07)	0.21 (1.07)	0.01 (1.05)	0.745377	0.243194	0.561807	0.347386	0.110631	0.639287	0
SBSN	Q6UWP8	0.01 (1)	-0.07 (1.08)	-0.11 (1.09)	0 (1.26)	-0.08 (0.98)	0 (1.21)	-0.1 (1.02)	0.138059	0.0583864	0.216036	0.493018	0.380308	0.122548	0
SCN4B	Q8IWT1	0 (1)	0 (1.05)	0.04 (1.01)	0.07 (1.17)	-0.05 (1.01)	-0.15 (1.15)	0.08 (0.99)	0.790648	0.742418	0.683639	0.361553	0.15064	0.645749	0
SCUBE2	Q9NQ36	0 (1)	-0.02 (0.98)	0.01 (0.94)	0.07 (1.04)	-0.07 (0.97)	0.04 (1.02)	-0.04 (0.96)	0.657923	0.887183	0.758079	0.382753	0.895349	0.591959	0
SDF4	Q9BRK5	-0.01 (1)	-0.01 (1.06)	0.16 (1.12)	-0.19 (1.03)	-0.01 (1.03)	0 (1.26)	-0.02 (0.95)	0.810446	0.0915137	0.182779	0.857275	0.371202	0.854932	0
SELL	P14151	0.02 (0.98)	-0.06 (0.91)	-0.15 (0.87)	-0.11 (0.93)	0 (0.92)	0.16 (0.9)	-0.17 (0.9)	0.41479	0.152892	0.289103	0.927476	0.172674	0.0560665	0
SEMA3E	O15041	-0.01 (1)	-0.07 (1.04)	-0.02 (1.08)	-0.07 (0.99)	-0.09 (1.04)	-0.06 (1.25)	-0.07 (0.92)	0.412494	0.697618	0.569726	0.182605	0.914469	0.232568	0
SEMA3F	Q13275	-0.01 (1)	-0.06 (0.95)	0.06 (0.9)	-0.05 (1.08)	-0.12 (0.91)	-0.18 (1.08)	0 (0.88)	0.711795	0.545004	0.658041	0.450782	0.0948832	0.652738	0
SEMA4D	Q92854	0.01 (1.01)	-0.07 (0.92)	0.06 (0.98)	-0.05 (0.86)	-0.14 (0.91)	-0.18 (1.08)	-0.01 (0.83)	0.449817	0.278213	0.543213	0.103842	0.169654	0.799267	0
SEMA6A	Q9H2E6	-0.01 (1)	-0.09 (1.03)	0.16 (1.08)	-0.2 (1.02)	-0.17 (1)	-0.11 (1.19)	-0.09 (0.95)	0.352101	0.1433	0.141223	0.0994322	0.670992	0.297818	0
SEMA6C	Q9H3T2	-0.01 (1)	-0.08 (1.01)	-0.06 (0.99)	-0.09 (1.01)	-0.09 (1.02)	-0.3 (1.12)	0.02 (0.93)	0.893112	0.961903	0.831408	0.937964	0.0904343	0.430774	0
SEMG1	P04279	0 (1)	0.04 (1.06)	0.16 (1.22)	-0.09 (1.03)	0.05 (0.99)	-0.03 (1.22)	0.08 (0.98)	0.803832	0.63239	0.211722	0.983512	0.149614	0.627429	0
SERPINE2	P07093	0 (1)	-0.1 (1.66)	0 (1.6)	-0.09 (1.47)	-0.15 (1.77)	-0.21 (1.56)	-0.04 (1.7)	0.196642	0.118626	0.642242	0.308288	0.784132	0.0522525	0
SIGLEC14	Q08ET2	0 (1)	-0.03 (1.24)	-0.27 (1.61)	0.12 (0.86)	0.02 (1.16)	-0.07 (1.23)	-0.01 (1.24)	0.442621	0.545004	0.222624	0.324859	0.57305	0.166181	0
SLC38A10	Q9HBR0	-0.01 (0.99)	0.02 (0.97)	0.21 (0.97)	0.03 (0.94)	-0.08 (0.98)	-0.11 (1.03)	0.08 (0.94)	0.547834	0.0599204	0.591776	0.666846	0.551882	0.241092	0
SLIT3	O75094	0 (1)	-0.12 (1.1)	-0.05 (1.11)	-0.28 (1.33)	-0.07 (0.96)	-0.23 (1.19)	-0.06 (1.05)	0.421141	0.919931	0.336021	0.372295	0.217004	0.688131	0
SLITRK6	Q9H5Y7	0.01 (1)	-0.05 (1.13)	-0.14 (1.32)	-0.09 (1.08)	0.02 (1.04)	-0.14 (1.18)	-0.01 (1.1)	0.792584	0.449409	0.468441	0.658552	0.3218	0.836462	0
SMPDL3B	Q92485	-0.01 (1)	-0.07 (1.07)	0.01 (0.94)	-0.07 (1.17)	-0.11 (1.09)	-0.15 (1.17)	-0.03 (1.02)	0.998597	0.462331	0.93295	0.612161	0.636172	0.787498	0
SORL1	Q92673	0 (1)	-0.03 (1.05)	0.16 (0.99)	-0.09 (1.03)	-0.09 (1.09)	0.09 (1.07)	-0.09 (1.05)	0.82645	0.1884	0.870403	0.272602	0.317107	0.379907	0
SPINT1	O43278	-0.01 (1)	-0.04 (1.03)	0.05 (0.97)	-0.08 (1.06)	-0.07 (1.04)	-0.01 (0.97)	-0.06 (1.05)	0.929754	0.585493	0.790569	0.740565	0.877241	0.833212	0
SSC5D	A1L4H1	-0.01 (1)	0.07 (0.91)	-0.02 (0.82)	0.17 (1.03)	0.07 (0.89)	0.03 (0.87)	0.09 (0.92)	0.604719	0.607244	0.191583	0.661099	0.952847	0.45385	0
ST3GAL6	Q9Y274	0.01 (1.01)	-0.06 (0.95)	-0.14 (0.89)	-0.17 (0.94)	0.04 (0.98)	-0.15 (0.91)	-0.01 (0.97)	0.338241	0.142134	0.161647	0.944262	0.0710212	0.775778	0
SVEP1	Q4LDE5	0 (1)	0.02 (1)	-0.02 (1.04)	-0.03 (0.93)	0.07 (1.01)	0.22 (1.03)	-0.08 (0.97)	0.838992	0.637472	0.444555	0.693268	0.13051	0.25012	0
SYT7	O43581	0 (1)	0.03 (0.92)	0.18 (0.83)	0 (0.96)	-0.03 (0.95)	0 (0.86)	0.05 (0.95)	0.993788	0.211395	0.890025	0.483087	0.827096	0.908578	0
TCN2	P20062	0 (1)	-0.04 (1.02)	-0.23 (1.02)	-0.11 (0.95)	0.1 (1.03)	0.07 (1.15)	-0.09 (0.94)	0.899471	0.0977019	0.480191	0.220723	0.49002	0.567738	0
TFPI	P10646	0.01 (1)	0.08 (1.05)	-0.1 (0.95)	0.17 (1.24)	0.13 (0.99)	0.29 (1.2)	-0.02 (0.96)	0.276265	0.475458	0.135385	0.147376	0.0584603	0.677437	0
TGFBI	Q15582	0 (1)	0.02 (1.12)	-0.04 (1.07)	0.01 (1.23)	0.06 (1.1)	0.14 (1.19)	-0.03 (1.09)	0.886364	0.507781	0.734812	0.649034	0.286611	0.677944	0
THSD7A	Q9UPZ6	-0.01 (1)	0.01 (0.97)	0.07 (1.14)	0.03 (0.84)	-0.02 (0.94)	-0.16 (1.16)	0.1 (0.85)	0.637345	0.375536	0.783815	0.909328	0.242255	0.185662	0
TMED4	Q7Z7H5	0 (1)	-0.02 (1.03)	-0.02 (1.11)	-0.01 (1.04)	-0.02 (0.98)	-0.23 (1.08)	0.08 (0.99)	0.904244	0.681861	0.825706	0.740565	0.066788	0.374658	0
TMPRSS5	Q9H3S3	-0.01 (1.01)	0.03 (1.02)	0.01 (1.01)	-0.02 (1.09)	0.06 (0.99)	0.16 (1)	-0.03 (1.02)	0.728332	0.838994	0.988909	0.458209	0.260197	0.866926	0
TNXB	P22105	-0.01 (1)	-0.01 (1.13)	-0.07 (1.1)	-0.06 (1.15)	0.05 (1.13)	0.18 (1.17)	-0.1 (1.1)	0.953736	0.548799	0.842838	0.698468	0.0911254	0.293015	0
TRIL	Q7L0X0	0 (1)	-0.06 (1.03)	0.12 (0.89)	0.02 (0.87)	-0.18 (1.15)	-0.09 (1.06)	-0.04 (1.02)	0.50361	0.520656	0.9016	0.135481	0.273714	0.768346	0
TWSG1	Q9GZX9	0 (1)	-0.06 (1.18)	-0.13 (1.14)	-0.02 (1.07)	-0.05 (1.27)	0.26 (1.2)	-0.22 (1.15)	0.460735	0.298274	0.981906	0.524602	0.102771	0.0503467	0
ULBP2	Q9BZM5	-0.01 (1.01)	-0.07 (1.11)	0.15 (1.08)	-0.09 (1.17)	-0.17 (1.09)	-0.12 (1.2)	-0.04 (1.06)	0.623423	0.275066	0.596841	0.224392	0.434219	0.819161	0
VIM	P08670	0 (1)	0.07 (0.94)	-0.04 (0.89)	0.06 (0.93)	0.13 (0.96)	0.13 (0.9)	0.04 (0.96)	0.30776	0.668315	0.534514	0.0936141	0.111714	0.621046	0
VIT	Q6UXI7	0.01 (0.99)	-0.06 (0.81)	-0.1 (0.84)	0.01 (0.73)	-0.08 (0.83)	-0.09 (0.99)	-0.05 (0.71)	0.115029	0.0962669	0.482013	0.189928	0.375738	0.0953811	0
WFDC1	Q9HC57	-0.01 (1)	-0.03 (0.93)	-0.06 (0.99)	-0.05 (0.87)	-0.01 (0.93)	-0.24 (0.98)	0.07 (0.89)	0.891524	0.912012	0.810924	0.870413	0.0995059	0.448017	0
WFIKKN2	Q8TEU8	0 (1)	-0.12 (1.01)	-0.03 (1.03)	-0.2 (1.08)	-0.12 (0.96)	-0.13 (1.11)	-0.11 (0.96)	0.167715	0.940329	0.0849026	0.182317	0.275304	0.201101	0
ZP2	Q05996	-0.01 (1)	-0.08 (0.93)	0.1 (0.73)	-0.05 (1.03)	-0.19 (0.96)	-0.11 (1.09)	-0.07 (0.84)	0.340526	0.56797	0.821151	0.0594219	0.45361	0.375779	0

### Sheet: S Table 3
Supplementary table 3. Fit statistics for up to 10 cluster solutions in Alzheimer’s disease.
Number of clusters	Cophonetic correlation	% additional variance explained observed over lower cluster solution	Random cluster solution % additional variance explained observed over lower cluster solution	Fold improved fit over random cluster	Silhouette width consensus
2	0.99	n.a.	n.a.	n.a.	0.94
3	0.93	0.123	0.0057	21.8	0.74
4	0.86	0.08	0.0055	14.8	0.55
5	0.89	0.058	0.0057	10.2	0.55
6	0.84	0.046	0.0047	9.8	0.32
7	0.78	0.034	0.0063	5.5	0.31
8	0.76	0.025	0.0053	4.7	0.23
9	0.75	0.02	0.0044	4.6	0.2
10	0.75	0.02	0.0062	3.1	0.18
n.a. is not applicable

### Sheet: S table 4
Supplementary table 4. Comparison of subtypes on clinical and biological characteristics.																																											Alzheimer's disease													Alzheimer's disease sex and age adjusted p value within cognitive state
Characteristic	n missing	Controls	Subtype 1	Subtype 2	Subtype 3	Subtype 4	Subtype 5	p value main effect	p control vs subtype 1	p control vs subtype 2	p control vs subtype 3	p control vs subtype 4	p control vs subtype 5	p value 1 vs 2	p value 1 vs 3	p value 1 vs 4	p value 1 vs 5	p value 2 vs 3	p value 2 vs 4	p value 2 vs 5	p value 3 vs 4	p value 3 vs 5	p value 4 vs 5	sex+age adj p value main effect	sex+age adj control vs subtype 1	sex+age adj control vs subtype 2	sex+age adj control vs subtype 3	sex+age adj control vs subtype 4	sex+age adj control vs subtype 5	sex+age adj p value 1 vs 2	sex+age adj p value 1 vs 3	sex+age adj p value 1 vs 4	sex+age adj p value 1 vs 5	sex+age adj p value 2 vs 3	sex+age adj p value 2 vs 4	sex+age adj p value 2 vs 5	sex+age adj p value 3 vs 4	sex+age adj p value 3 vs 5	sex+age adj p value 4 vs 5	p value main effect subtypes	p value main effect diag	p value interaction subtypes diag	Normal cognition subtype 1	Normal cognition subtype 2	Normal cognition subtype 4	Normal cognition subtype 5	MCI subtype 1	MCI subtype 2	MCI subtype 4	MCI subtype 5	Dementia subtype 1	Dementia subtype 2	Dementia subtype 3	Dementia subtype 4	Dementia subtype 5	Normal cognition p value main effect	Normal cognition p value subtype 1 vs 2	Normal cognition p value subtype 1 vs 4	Normal cognition p value subtype 1 vs 5	Normal cognition p value subtype 2 vs 4	Normal cognition p value subtype 2 vs 5	Normal cognition p value subtype 4 vs 5	MCI p value main effect	MCI p value subtype 1 vs 2	MCI p value subtype 1 vs 4	MCI p value subtype 1 vs 5	MCI p value subtype 2 vs 4	MCI p value subtype 2 vs 5	MCI p value subtype 4 vs 5	Dementia p value main effect	Dementia p value subtype 1 vs 2	Dementia p value subtype 1 vs 3	Dementia p value subtype 1 vs 4	Dementia p value subtype 1 vs 5	Dementia p value subtype 2 vs 3	Dementia p value subtype 2 vs 4	Dementia p value subtype 2 vs 5	Dementia p value subtype 3 vs 4	Dementia p value subtype 3 vs 5	Dementia p value subtype 4 vs 5
n	0	187	137	124	24	78	56																																				51	32	15	8	37	28	16	19	49	64	20	47	29
Cognitive state
Normal cognition	0	187 (100%)	51 (37%)	32 (26%)	1 (4%) b,c	15 (19%) b	8 (14%) b	0.00032069	nt	nt	nt	nt	nt	0.064999	0.00309316	0.00940897	0.00300379	0.0390747	0.365015	0.126624	0.146053	0.354163	0.605504	nt	nt	nt	nt	nt	nt	nt	nt	nt	nt	nt	nt	nt	nt	nt	nt	nt	nt	nt	nt	nt	nt	nt	nt	nt	nt	nt	nt	nt	nt	nt	nt	nt	nt	nt	nt	nt	nt	nt	nt	nt	nt	nt	nt	nt	nt	nt	nt	nt	nt	nt	nt	nt	nt	nt	nt	nt
MCI	0	0	37 (27%)	28 (23%)	3 (12%)	16 (21%)	19 (34%)	0.204617	nt	nt	nt	nt	nt	0.49492	0.207254	0.369287	0.431404	0.402675	0.863758	0.155205	0.560618	0.0902962	0.12252	nt	nt	nt	nt	nt	nt	nt	nt	nt	nt	nt	nt	nt	nt	nt	nt	nt	nt	nt	nt	nt	nt	nt	nt	nt	nt	nt	nt	nt	nt	nt	nt	nt	nt	nt	nt	nt	nt	nt	nt	nt	nt	nt	nt	nt	nt	nt	nt	nt	nt	nt	nt	nt	nt	nt	nt	nt
Dementia	0	0	49 (36%)	64 (52%) b	20 (83%) b,c	47 (60%)	29 (52%) d	4.48275e-05	nt	nt	nt	nt	nt	0.0140836	3.78578e-05	0.000867372	0.0578862	0.0081429	0.29057	1	0.0662776	0.0162258	0.424092	nt	nt	nt	nt	nt	nt	nt	nt	nt	nt	nt	nt	nt	nt	nt	nt	nt	nt	nt	nt	nt	nt	nt	nt	nt	nt	nt	nt	nt	nt	nt	nt	nt	nt	nt	nt	nt	nt	nt	nt	nt	nt	nt	nt	nt	nt	nt	nt	nt	nt	nt	nt	nt	nt	nt	nt	nt
Age	0	64.01 (11.83)	64.71 (6.82)	69.38 (8.35)a,b	64.46 (8.73)c	64.28 (8.09)c	66.16 (8.11)c	2.3268e-05	0.499792	6.9572e-07	0.822049	0.823879	0.126989	5.24204e-05	0.902403	0.746235	0.323078	0.017335	0.000152075	0.0309975	0.935915	0.451029	0.247425	nt	nt	nt	nt	nt	nt	nt	nt	nt	nt	nt	nt	nt	nt	nt	nt	1.59324e-06	0.00991774	0.0993662	65.36 (1.08)	73.17 (1.36)	65.07 (1.99)	67 (2.72)	64.24 (1.26)	70.43 (1.45)	65.44 (1.92)	66.26 (1.76)	64.39 (1.1)	67.03 (0.96)	62.85 (1.72)	63.64 (1.12)	65.86 (1.43)	nt	nt	nt	nt	nt	nt	nt	nt	nt	nt	nt	nt	nt	nt	nt	nt	nt	nt	nt	nt	nt	nt	nt	nt	nt
Men, n (%)	0	111 (59%)	62 (45%)a	61 (49%)	10 (42%)	51 (65%)b,c	41 (73%)b,c,d	0.0008099	0.0163423	0.0991671	0.152558	0.43601	0.0850688	0.608426	0.917438	0.00693612	0.000739269	0.650974	0.0349662	0.00439487	0.0666016	0.0148472	0.43842	nt	nt	nt	nt	nt	nt	nt	nt	nt	nt	nt	nt	nt	nt	nt	nt	nt	nt	nt	19 (37%)	17 (53%)	7 (47%)	6 (75%)	22 (59%)	13 (46%)	14 (88%)	16 (84%)	21 (43%)	31 (48%)	7 (35%)	30 (64%)	19 (66%)	0.99	0.19373	0.81073	0.72243	1	0.920432	1	0.38762	0.022441	0.0915582	0.115122	0.0178018	0.0209341	1	0.0604275	0.689602	0.739259	0.0637533	0.0890088	0.425719	0.156359	0.191596	0.0570195	0.0698927	1
Years of education, mean (SD)	6	12.4 (3.2)	12.1 (3.4)	11.2 (3.2)a	11.7 (2.9)	11.9 (3.4)	11.8 (3.3)	0.07414	0.368839	0.00204299	0.288396	0.273777	0.229324	0.0389234	0.562103	0.742356	0.608639	0.559419	0.147847	0.272011	0.728421	0.847139	0.845695	nt	nt	nt	nt	nt	nt	nt	nt	nt	nt	nt	nt	nt	nt	nt	nt	0.318953	0.0006019	0.76134	3.0 (12.9)	12.7 (4.0)	12.3 (4.2)	14 (4.0)	12.5 (3.9)	11.6 (3.2)	12.5 (3.2)	12.4 (3.8)	11.8 (2.9)	10.7 (2.5)	11.7 (2.8)	11.1 (3.0)	11.3 (2.9)	nt	nt	nt	nt	nt	nt	nt	nt	nt	nt	nt	nt	nt	nt	nt	nt	nt	nt	nt	nt	nt	nt	nt	nt	nt
>1 APOE e4 allele, n (%)	26	51 (28%)	88 (68%)a	73 (62%)a	15 (65%)a	47 (64%)a	40 (74%)a	1.511e-14	1.063e-11	1.523e-08	0.0008374	3.006e-07	3.271e-09	0.408101	1	0.650805	0.496026	0.945452	0.938963	0.163798	1	0.608793	0.283355	nt	nt	nt	nt	nt	nt	nt	nt	nt	nt	nt	nt	nt	nt	nt	nt	nt	nt	nt	34 (71%)	17 (53%)	7 (50%)	6 (75%)	26 (74%)	22 (81%)	11 (73%)	12 (67%)	28 (60%)	34 (58%)	14 (70%)	29 (64%)	22 (79%)	nt	nt	nt	nt	nt	nt	nt	nt	nt	nt	nt	nt	nt	nt	nt	nt	nt	nt	nt	nt	nt	nt	nt	nt	nt
AD PRS, mean (SD)	68	5.6 (0.37)	5.8 (0.41)a	5.8 (0.31)a	6.0 (0.41)a,c	5.8 (0.46)a	5.8 (0.34)a	0.0001581	0.000175006	0.0378891	0.00039056	0.0103641	0.00360153	0.142119	0.148557	0.557682	0.907427	0.0214752	0.482123	0.209659	0.0815041	0.222219	0.560491	0.0001078	0.000120906	0.0173324	0.000292773	0.0120196	0.00348629	0.223777	0.142811	0.472179	0.953526	0.0297977	0.725384	0.318003	0.0656957	0.20489	0.520405	0.1926	0.4775	0.1672	5.88 (0.48)	5.76 (0.323	5.68 (0.50)	5.55 (0.33)	5.81 (0.34)	5.71 (0.32)	5.66 (0.38)	5.91 (0.27)	5.83 (0.42)	5.79 (0.31)	5.94 (0.41)	5.87 (0.47)	5.88 (0.36)	0.2626	0.487352	0.213886	0.0741395	0.474999	0.190578	0.590877	0.111694	0.185476	0.204648	0.286128	0.939717	0.0458524	0.0426748	0.706326	0.671985	0.291366	0.78304	0.699257	0.165464	0.487283	0.451333	0.406474	0.530916	0.879603
CSF Abeta42, Z score mean (SD)	26	0 (0.99)	-3.59 (1.6)a	-3.63 (1.34)a	-3.32 (0.58)a	-3.65 (1.22)a	-3.65 (1.64)a	2.64702e-114	9.97884e-87	1.25752e-83	8.45297e-28	2.00207e-68	6.93786e-57	0.793293	0.349627	0.752445	0.766451	0.283751	0.933613	0.928308	0.281357	0.298497	0.988757	0.860113	6.3611e-83	2.53912e-74	5.42338e-27	8.99343e-67	1.99158e-54	0.917794	0.388939	0.661751	0.753773	0.43109	0.611834	0.699255	0.28072	0.327787	0.945151	0.68703	1.72539e-07	0.980617	-4.06 (0.19)	-4.43 (0.26)	-4.43 (0.36)	-4.58 (0.52)	-3.25 (0.23)	-3.18 (0.26)	-3 (0.35)	-3.39 (0.32)	-3.35 (0.2)	-3.48 (0.17)	-3.29 (0.31)	-3.62 (0.2)	-3.6 (0.26)	0.954142	0.373756	0.364406	0.320487	0.865405	0.654846	0.767259	0.423901	0.627347	0.538087	0.766225	0.846334	0.49014	0.427239	0.130326	0.746185	0.905795	0.310072	0.483582	0.718099	0.44912	0.64546	0.370873	0.502475	0.850411
CSF total tau, pg/ml mean (SD)	0	198.92 (88.29)	591.79 (340.21)a	764.71 (447.18) a,b	881.96 (366.99) a,b	301.4 (165.97) a,b,c,d	468.83 (296.9) a,b,c,d,e	1.17759e-61	2.14783e-29	2.69121e-51	1.23543e-24	0.00993293	2.91501e-09	2.60165e-06	9.75984e-06	8.72974e-12	0.00857876	0.0742092	2.18963e-25	7.72556e-10	2.04228e-16	1.3439e-08	0.00121234	9.4502e-20	8.70932e-29	1.53599e-50	2.62897e-24	0.00825678	1.06532e-09	1.08743e-05	0.000208807	2.292e-08	0.0649312	0.248133	8.81145e-19	2.11717e-07	9.79365e-12	6.30029e-06	0.00336543	7.43185e-26	1.226e-19	0.447025	360.36 (43.66)	491.77 (55.11)	132.84 (80.5)	223.65 (110.23)	579.81 (51.26)	748.9 (58.92)	272.5 (77.94)	391.95 (71.53)	841.7 (44.54)	908.1 (38.97)	885.7 (69.72)	365.04 (45.48)	586.83 (57.9)	1.95186e-05	0.0329047	0.0149365	0.331945	0.000150679	0.0298767	0.429694	2.52177e-05	0.0272978	0.00196226	0.0519039	3.2883e-06	0.000238695	0.258578	8.72454e-13	0.211631	0.652733	1.32311e-12	0.00109366	0.645021	1.03542e-17	8.46816e-06	3.43202e-09	0.00241146	0.00219867
Total tau abnormal, n (%)	0	0 (0%)	95 (69%)	110 (89%) b	24 (100%) b	22 (28%) a,b,c,d	32 (57%) a,b,c,d,e	1.19839e-19	nt	nt	nt	nt	nt	0.000257105	0.00369482	1.3405e-08	0.145847	0.17735	5.32461e-18	4.08313e-06	2.73677e-09	0.000361008	0.00142372	nt	nt	nt	nt	nt	nt	nt	nt	nt	nt	nt	nt	nt	nt	nt	nt	nt	nt	nt	21 (41%)	23 (72%)	0 (0%)	2 (25%)	27 (73%)	25 (89%)	3 (19%)	10 (53%)	47 (96%)	62 (97%)	20 (100%)	19 (40%)	20 (69%)	6.35385e-05	0.0123658	0.00704992	0.629548	1.85278e-05	0.0412268	0.211394	2.44874e-05	0.188499	0.000794863	0.220894	1.34244e-05	0.0128708	0.0862611	4.33341e-15	1	0.899674	1.66469e-08	0.00299005	1	1.54706e-10	0.000441021	2.10325e-05	0.0172134	0.0291177
CSF p-tau181, Z score mean (SD)	26	0 (0.99)	3.43 (2.54)a	5.06 (3.07) a,b	5.01 (2.51) a,b	0.64 (1.37) a,b, c,d	2.13 (2.29) a,b,c,d,e	2.97625e-75	7.85963e-37	1.01437e-64	8.04592e-24	0.0337679	6.19048e-10	3.88083e-09	0.00106822	4.19603e-18	0.000226805	0.928048	6.10536e-38	1.25575e-15	9.04955e-17	9.9846e-08	0.000116035	1.01488e-26	5.48378e-34	5.13778e-56	7.64896e-23	0.0544559	4.2111e-09	1.87143e-06	0.00448472	2.87723e-13	0.00215027	0.949458	3.7314e-26	5.13567e-11	1.36523e-12	5.85328e-06	0.000990606	3.27762e-32	1.35154e-06	0.438085	2.39 (0.34)	4.43 (0.46)	-0.45 (0.62)	0.55 (0.91)	3.13 (0.4)	4.74 (0.46)	0.41 (0.6)	1.56 (0.55)	4.73 (0.35)	5.47 (0.3)	4.81 (0.54)	1.08 (0.36)	2.89 (0.45)	1.85736e-07	0.000851514	9.07035e-05	0.0826774	2.60266e-09	0.000454095	0.318537	7.9617e-06	0.0243042	0.00023405	0.0223738	1.75797e-07	5.67305e-05	0.17048	5.80773e-15	0.143399	0.86439	3.90501e-12	0.00138865	0.364608	1.01841e-17	5.15644e-06	2.92672e-08	0.00634497	0.0025573
P-tau181 abnormal, n(%)	26	16 (10%)	109 (80%)	113 (94%) b	24 (100%) b	25 (32%) b,c,d	36 (65%) c,d,e	1.93848e-22	nt	nt	nt	nt	nt	0.00126695	0.0319648	2.27836e-11	0.0615072	0.488196	1.2352e-19	2.25916e-06	2.92158e-08	0.00254624	0.000356131	nt	nt	nt	nt	nt	nt	nt	nt	nt	nt	nt	nt	nt	nt	nt	nt	nt	nt	nt	31 (61%)	24 (86%)	1 (7%)	2 (29%)	31 (84%)	26 (93%)	4 (25%)	12 (63%)	47 (96%)	63 (98%)	20 (100%)	20 (43%)	22 (76%)	1.03499e-05	0.0404648	0.000691949	0.227492	2.82101e-06	0.00904002	0.466891	7.66931e-06	0.47067	0.000126822	0.16251	1.61544e-05	0.0306387	0.0552522	1.02741e-14	0.814121	0.899674	7.55661e-08	0.0207332	1	1.74644e-10	0.00138576	5.23818e-05	0.0502408	0.0119855
CSF BACE1, pg/ml mean (SD)	0	1931.9 (643.49)	2203.8 (479.07)a	2478.49 (687.98) a,b	2185.33 (573.92) a,c	1391.36 (323.74)a, b,c,d	1819.55 (560.55)b,c,d,e	3.68422e-35	3.15251e-05	1.60745e-15	0.0430427	9.12895e-12	0.201232	0.000133682	0.884968	1.22042e-21	3.04011e-05	0.0229286	1.93049e-34	3.54234e-12	6.05574e-09	0.0095288	2.57657e-05	8.42742e-34	2.27851e-05	3.60732e-12	0.0344066	1.05039e-12	0.0718728	0.00210204	0.917432	5.50769e-24	1.08736e-06	0.0646192	1.22875e-32	1.83691e-12	2.66012e-10	0.00175745	2.79697e-05	1.69875e-36	0.0638581	0.0078582	2105.94 (74.92)	2695.81 (94.58)	1311.87 (138.14)	1585 (189.16)	2325.3 (87.96)	2619.25 (101.11)	1407.31 (133.75)	1705.47 (122.74)	2213.9 (76.43)	2308.25 (66.88)	2140.05 (119.63)	1411.3 (78.04)	1959 (99.35)	1.23571e-10	8.11937e-05	4.19484e-07	0.00513874	1.29872e-13	7.72634e-07	0.320951	8.36681e-09	0.0862708	4.2881e-09	1.26532e-05	7.63184e-12	3.60503e-08	0.105008	5.43455e-15	0.556477	0.720902	5.0816e-13	0.0207333	0.422312	4.20415e-16	0.00352954	1.43747e-07	0.123548	3.72672e-05
CSF Abeta40, pg/ml mean (SD)	0	7135.12 (2134.68)	7825.31 (1722.1)a	8519.82 (2264.92) a,b	6817.46 (1783.25)b,c	4610.78 (1286.96)a,b,c,d	5943.02 (1543.58)a,b,c,d,e	1.22345e-41	0.00147059	9.05415e-10	0.445913	5.98646e-21	5.23554e-05	0.0036645	0.0180434	4.87019e-29	1.1941e-09	7.91663e-05	4.03398e-39	5.39923e-16	1.1098e-06	0.0625289	8.39387e-05	8.76021e-40	0.00318371	3.16849e-06	0.329166	7.92216e-23	4.42118e-06	0.0717392	0.0103091	5.86025e-31	2.89713e-11	0.000424205	2.88523e-35	5.28999e-15	2.37418e-07	0.0310729	7.94567e-05	2.39781e-43	7.18319e-06	0.00160932	7810.06 (247.24)	9712.22 (312.13)	4334.13 (455.9)	5626.25 (624.26)	8243.62 (290.28)	8600.07 (333.68)	4922.5 (441.42)	5749.21 (405.08)	7525.31 (252.24)	7888.52 (220.71)	6730.15 (394.82)	4592.96 (257.55)	6157.38 (327.88)	4.19676e-12	0.000170598	3.34382e-11	0.000903196	4.69943e-18	1.01827e-07	0.0989756	1.91646e-08	0.98392	3.24939e-10	2.54916e-07	2.74224e-09	1.23243e-06	0.184263	6.20838e-20	0.481733	0.111331	7.66319e-15	0.000588286	0.0310617	1.39756e-18	2.88236e-05	5.71648e-06	0.181202	0.000410882
CSF NRGN, pg/ml mean (SD)	0	317.49 (148.07)	488.01 (178.95)a	634.44 (300.5)a,b	561 (175.88)a,c	244.09 (97.64)a,b,c,d	370.91 (166.83)b,c,d,e	7.56584e-51	2.26276e-14	2.49377e-39	1.08882e-08	0.00510086	0.070731	1.92136e-09	0.0891242	7.90481e-18	0.000152627	0.0896692	1.76888e-38	2.21973e-16	6.50346e-12	6.50713e-05	0.000203432	6.95853e-28	1.18345e-13	2.23328e-34	1.76688e-08	0.00490631	0.0881036	3.98239e-07	0.121439	4.6225e-14	0.0013384	0.16517	2.26072e-28	3.35311e-12	1.10725e-09	0.000496316	0.000716637	7.9283e-33	0.168129	0.125583	424.47 (29.19)	625.66 (36.85)	177.93 (53.83)	317.25 (73.71)	527 (34.27)	721 (39.4)	234.56 (52.12)	317.05 (47.83)	524.69 (29.78)	600.95 (26.06)	549.2 (46.62)	268.45 (30.41)	421 (38.71)	4.61558e-10	8.11557e-05	8.51396e-05	0.234589	1.43959e-10	0.000594268	0.105766	1.47466e-05	0.000974739	7.49735e-06	0.000593155	1.50119e-11	3.00541e-09	0.260422	8.57778e-14	0.065596	0.657643	1.5998e-08	0.0476278	0.364446	2.3396e-14	0.000296174	1.78639e-06	0.0461699	0.0026186
CSF NEFL, pg/ml mean (SD)	3	360.1 (275.1)	447.01 (187.34)a	620.08 (341.41)a,b	630.12 (293.84)a,b	453.61 (292.84)a,c,d	594.16 (371.67)a,b,e	8.7657e-15	0.00729544	2.37909e-14	1.65686e-05	0.0163969	1.47831e-07	1.43002e-06	0.00403873	0.871598	0.00137314	0.875221	7.07683e-05	0.577074	0.0086702	0.608345	0.00566236	6.51222e-05	0.00241827	4.32982e-11	1.66556e-06	0.0199767	1.2275e-06	0.000208959	0.00293503	0.846302	0.0132631	0.411096	0.000787267	0.656633	0.00349475	0.294984	0.0152309	1.24764e-05	2.4646e-09	0.995156	367.63 (39.62)	540.09 (50.02)	308.87 (73.05)	506 (106.94)	406.51 (46.52)	533.86 (53.47)	377.6 (73.05)	499.26 (64.91)	560.2 (40.42)	697.8 (35.37)	638.35 (63.27)	524.06 (41.27)	677.62 (52.54)	0.231001	0.181757	0.417947	0.380139	0.0848672	0.913655	0.196052	0.0374192	0.244393	0.363039	0.504042	0.0756192	0.723663	0.174445	0.127476	0.0379061	0.165331	0.389338	0.193222	0.913864	0.00326855	0.688683	0.0426946	0.832099	0.0414114
CSF VAMP2, pg/ml mean (SD)	0	162.17 (70.43)	196.32 (61.39)a	233.44 (79.91)a,b	188.6 (61.77)c	100.1 (39.8)a,b,c,d	141.94 (52.35)a,b,c,d,e	2.52206e-41	4.47777e-06	1.3037e-19	0.0636359	5.95194e-12	0.0432866	6.0388e-06	0.59461	3.46694e-23	2.36737e-07	0.00226606	4.68315e-39	4.17467e-17	1.19659e-08	0.0036792	0.000293521	2.86696e-36	6.09287e-06	3.73601e-15	0.0657359	6.0227e-13	0.0117649	0.000227547	0.593567	8.53486e-24	3.07185e-08	0.00888996	1.33494e-34	5.54746e-16	3.4451e-09	0.0013919	0.000420551	1.77989e-39	0.087418	0.36908	194.1 (8.87)	248.19 (11.19)	85.75 (16.35)	137.1 (22.39)	199.26 (10.41)	246.33 (11.97)	103.71 (15.83)	130.13 (14.53)	196.42 (9.05)	220.43 (7.92)	181.38 (14.16)	103.44 (9.24)	151.01 (11.76)	3.4288e-10	0.00353851	8.70067e-09	0.0139228	2.31415e-13	5.40326e-05	0.0751194	1.53115e-08	0.0187495	3.72545e-07	5.90171e-05	4.43617e-11	1.21351e-08	0.236439	8.44858e-16	0.0925613	0.439757	4.28182e-12	0.00139146	0.0417285	1.69793e-18	2.16996e-06	3.64173e-06	0.059812	0.00291017
Microbleed count on MRI, mean (SD)	163	0.91 (2.55)	1.89 (9.80)	1.16 (3.74)	1.65 (3.18)	2.07 (8.02)	4.40 (17.94)a,c	0.232381	0.36348	0.826247	0.725894	0.361809	0.0121052	0.554717	0.909002	0.897907	0.0904241	0.823667	0.518839	0.0329631	0.851739	0.237868	0.151162	0.221011	0.371049	0.903179	0.75663	0.344241	0.0160223	0.377414	0.881523	0.867701	0.110566	0.718115	0.350708	0.0228023	0.807466	0.246516	0.18493	nt	nt	nt	nt	nt	nt	nt	nt	nt	nt	nt	3.0 (12.85)	1.01 (4.42)	1.85 (3.51)	1.10 (3.17)	7.75 (24.53)	nt	nt	nt	nt	nt	nt	nt	nt	nt	nt	nt	nt	nt	nt	0.271968	0.180397	0.816079	0.301463	0.294498	0.444247	0.748406	0.0179922	0.590465	0.293076	0.037495
a differs from controls with p<0.05, b differs from subtype 1 with p<.05, c differs from subtype 2 with p<0.05, d differs from subtype 3 with p<.05, e differs from subtype 4 with p<.05
CSF is cerebrospinal fluid, MCI is mild cognitive impairment, AD PRS is Alzheimer's disease polygenic risk score (excluding the APOE region), MRI is magnetic resonance imaging
CSF ab and p-tau181 levels were normalised according to controls within cohort and assay; tau levels were measured with innotest, and predicted from proteomics data when missing or measured with another assay.
Microbleed count was compared for total group and for dementia only, due to small numbers in subtypes in earlier stages
Supplemental table 4 provides comparisons adjusted for sex and age when applicable, and stratified for cognitive state can be found in supplemental table 4

### Sheet: S table 5
Supplementary table 5. Subtype comparisons on CSF protein levels
																						Protein annotations																		Statistical measures for subtype comparisons																																														Protein comparisons adjusted for sex and age															Within normal cognition comparisons (adjusted for age and sex)																																					Within MCI comparisons (adjusted for age and sex)																																					Within dementia comparisons (adjusted for age and sex)
		Number of observations per group	Mean (SD) protein levels for each AD subtype					Main effect subtype		Increased compared to controls (1 is significant)					Decreased compared to controls (1 is significant)						Included for clustering		Cell types, according to Zhang et al., 2014											Vascular cell types			REST signalling		CSF proteomic panels	Beta (95% CI) ; negative value means protein levels were higher in subtype compared to control.															T statistic															p value																Controls versus subtype 1	Controls versus subtype 2	Controls versus subtype 3	Controls versus subtype 4	Controls versus subtype 5	Subtype 1 versus subtype 2	Subtype 1 versus subtype 3	Subtype 1 versus subtype 4	Subtype 1 versus subtype 5	Subtype 2 vs subtype 3	Subtype 2 vs subtype 4	Subtype 2 vs subtype 5	Subtype 3 vs subtype 4	Subtype 3 vs subtype 5	Subtype 4 vs subtype 5	Number of observations per group	Mean (SD) levels						Beta (95%CI)										T statistic										p value										Number of observations per group	Mean (SD) levels						Beta (95%CI)										T statistic										p value										Number of observations per group	Mean (SD) levels							Beta (95%CI)															T statistic															P value
Gene symbol	Uniprot	control/subtype 1/2/3/4/5	Subtype 1	Subtype 2	Subtype 3	Subtype 4	Subtype 5	F statistic	P value	Subtype 1	Subtype 2	Subtype 3	Subtype 4	Subtype 5	Subtype 1	Subtype 2	Subtype 3	Subtype 4	Subtype 5	Subtype with highest levels	1=yes; 0=no	Choroid plexus, lateral ventrical (Harmonizome)	Astrocyte mean	Neuron mean	Oligodendrocyte mean	Microglia/macrophage mean	Endothelial	Astrocyte, % of total signal celltypes	Neuron, % of total signal celltypes	Oligodendroctye, % of total signal celltypes	Microglia/macrophage, % of total signal celltypes	Endothelial, % of total signal celltypes	Specificity (NS is not specific; BD is below detection)	Garcia2022 fresh tissue	Garcia, post-mortem tissue	Yang et al., 2022	Meyer2019	OteroGarcia2022	Higginbotham2020panels	Controls vs subtype 1	Controls vs subtype 2	Controls vs subtype 3	Controls vs subtype 4	Controls vs subtype 5	Subtype 1 vs subtype 2	Subtype 1 vs subtype 3	Subtype 1 vs subtype 4	Subtype 1 vs subtype 5	Subtype 2 vs subtype 3	Subtype 2 vs subtype 4	Subtype 2 vs subtype 5	Subtype 3 vs subtype 4	Subtype 3 vs subtype 5	Subtype 4 vs subtype 5	Controls vs subtype 1	Controls vs subtype 2	Controls vs subtype 3	Controls vs subtype 4	Controls vs subtype 5	Subtype 1 vs subtype 2	Subtype 1 vs subtype 3	Subtype 1 vs subtype 4	Subtype 1 vs subtype 5	Subtype 2 vs subtype 3	Subtype 2 vs subtype 4	Subtype 2 vs subtype 5	Subtype 3 vs subtype 4	Subtype 3 vs subtype 5	Subtype 4 vs subtype 5	Controls vs subtype 1	Controls vs subtype 2	Controls vs subtype 3	Controls vs subtype 4	Controls vs subtype 5	Subtype 1 vs subtype 2	Subtype 1 vs subtype 3	Subtype 1 vs subtype 4	Subtype 1 vs subtype 5	Subtype 2 vs subtype 3	Subtype 2 vs subtype 4	Subtype 2 vs subtype 5	Subtype 3 vs subtype 4	Subtype 3 vs subtype 5	Subtype 4 vs subtype 5		p value	p value	p value	p value	p value	p value	p value	p value	p value	p value	p value	p value	p value	p value	p value	subtype 1/2/4/5	Subtype 1	Subtype 2	Subtype 4	Subtype 5	F statistic subtype	P value main effect subtype	Controls versus subtype 1	Controls versus subtype 2	Controls versus subtype 4	Controls versus subtype 5	Subtype 1 vs subtype 2	Subtype 1 vs subtype 4	Subtype 1 vs subtype 5	Subtype 2 vs subtype 4	Subtype 2 vs subtype 5	Subtype 4 vs subtype 5	Controls vs subtype 1	Controls vs subtype 2	Controls vs subtype 4	Controls vs subtype 5	Subtype 1 vs subtype 2	Subtype 1 vs subtype 4	Subtype 1 vs subtype 5	Subtype 2 vs subtype 4	Subtype 2 vs subtype 5	Subtype 4 vs subtype 5	Controls vs subtype 1	Controls vs subtype 2	Controls vs subtype 4	Controls vs subtype 5	Subtype 1 vs subtype 2	Subtype 1 vs subtype 4	Subtype 1 vs subtype 5	Subtype 2 vs subtype 4		Subtype 4 vs subtype 5	subtype 1/2/4/5	Subtype 1	Subtype 2	Subtype 4	Subtype 5	F statistic subtype	P value main effect subtype	Controls versus subtype 1	Controls versus subtype 2	Controls versus subtype 4	Controls versus subtype 5	Subtype 1 vs subtype 2	Subtype 1 vs subtype 4	Subtype 1 vs subtype 5	Subtype 2 vs subtype 4	Subtype 2 vs subtype 5	Subtype 4 vs subtype 5	Controls vs subtype 1	Controls vs subtype 2		Controls vs subtype 5	Subtype 1 vs subtype 2	Subtype 1 vs subtype 4	Subtype 1 vs subtype 5	Subtype 2 vs subtype 4	Subtype 2 vs subtype 5	Subtype 4 vs subtype 5	Controls vs subtype 1	Controls vs subtype 2	Controls vs subtype 4	Controls vs subtype 5	Subtype 1 vs subtype 2	Subtype 1 vs subtype 4	Subtype 1 vs subtype 5	Subtype 2 vs subtype 4		Subtype 4 vs subtype 5	subtype 1/2/3/4/5	Subtype 1	Subtype 2	Subtype 3	Subtype 4	Subtype 5	F statistic subtype	P value main effect subtype	Controls versus subtype 1	Controls versus subtype 2	Controls versus subtype 3	Controls versus subtype 4	Controls versus subtype 5	Subtype 1 vs subtype 2	Subtype 1 vs subtype 3	Subtype 1 vs subtype 4	Subtype 1 vs subtype 5	Subtype 2 vs subtype 3	Subtype 2 vs subtype 4	Subtype 2 vs subtype 5	Subtype 3 vs subtype 4	Subtype 3 vs subtype 5	Subtype 4 vs subtype 5	Controls versus subtype 1	Controls versus subtype 2	Controls versus subtype 3	Controls versus subtype 4	Controls versus subtype 5	Subtype 1 vs subtype 2	Subtype 1 vs subtype 3	Subtype 1 vs subtype 4	Subtype 1 vs subtype 5	Subtype 2 vs subtype 3	Subtype 2 vs subtype 4	Subtype 2 vs subtype 5	Subtype 3 vs subtype 4	Subtype 3 vs subtype 5	Subtype 4 vs subtype 5	Controls versus subtype 1	Controls versus subtype 2	Controls versus subtype 3	Controls versus subtype 4	Controls versus subtype 5	Subtype 1 vs subtype 2	Subtype 1 vs subtype 3	Subtype 1 vs subtype 4	Subtype 1 vs subtype 5	Subtype 2 vs subtype 3	Subtype 2 vs subtype 4	Subtype 2 vs subtype 5	Subtype 3 vs subtype 4	Subtype 3 vs subtype 5	Subtype 4 vs subtype 5
A1BG	P04217	187/137/124/24/78/56	-0.25 (0.875)	-0.323 (0.948)	-0.962 (0.911)	0.038 (0.962)	1.381 (0.814)	34.658	3.71933e-31	0	0	0	0	1	1	1	1	0	0	5	1	1	0.1	0.1	0.1	0.1	0.1	20	20	20	20	20	BD	NA						0.263 (0.058, 0.469)	0.337 (0.125, 0.548)	0.975 (0.579, 1.372)	-0.024 (-0.271, 0.222)	-1.367 (-1.646, -1.088)	0.073 (-0.153, 0.3)	0.712 (0.307, 1.117)	-0.287 (-0.547, -0.028)	-1.63 (-1.92, -1.34)	0.639 (0.231, 1.047)	-0.361 (-0.625, -0.096)	-1.704 (-1.998, -1.409)	-0.999 (-1.426, -0.573)	-2.342 (-2.788, -1.896)	-1.343 (-1.663, -1.023)	2.514	3.121	4.831	-0.192	-9.639	0.635	3.456	-2.176	-11.04	3.077	-2.68	-11.365	-4.599	-10.312	-8.235	0.0121981	0.00188857	1.724e-06	0.847763	1.53603e-20	0.525536	0.000586017	0.0299696	6.31702e-26	0.00218842	0.00755885	3.0428e-27	5.18708e-06	4.58205e-23	1.12241e-15		0.0131443	0.00246177	1.94319e-06	0.850527	2.76082e-20	0.529545	0.000601763	0.0321456	2.68687e-25	0.00236833	0.00883722	1.35645e-26	5.98179e-06	1.02364e-22	1.4339e-15	51/32/15/8	-0.229 (0.744)	-0.372 (0.841)	-0.081 (0.86)	1.178 (1.447)	4.928	0.00074191	0.233 (-0.064, 0.529)	0.418 (0.052, 0.784)	0.089 (-0.408, 0.587)	-1.142 (-1.811, -0.473)	0.186 (-0.24, 0.611)	-0.143 (-0.687, 0.401)	-1.374 (-2.083, -0.666)	-0.329 (-0.913, 0.256)	-1.56 (-2.295, -0.825)	-1.231 (-2.043, -0.419)	1.543	2.25	0.354	-3.359	0.858	-0.518	-3.819	-1.107	-4.176	-2.984	0.123825	0.0251879	0.723356	0.000889423	0.391546	0.604941	0.000164121	0.269401	3.94016e-05	0.00308978	37/28/16/19	-0.471 (1.015)	-0.399 (1.18)	-0.092 (0.926)	1.344 (0.746)	12.132	4.14903e-09	0.483 (0.132, 0.835)	0.406 (0.003, 0.809)	0.073 (-0.44, 0.586)	-1.363 (-1.838, -0.889)	-0.077 (-0.572, 0.417)	-0.41 (-0.999, 0.178)	-1.847 (-2.401, -1.292)	-0.333 (-0.955, 0.289)	-1.769 (-2.358, -1.18)	-1.436 (-2.099, -0.774)	2.709	1.983	0.279	-5.654	-0.308	-1.374	-6.553	-1.054	-5.914	-4.267	0.00716423	0.0483146	0.780084	3.862e-08	0.758235	0.170606	2.70013e-10	0.29267	9.72526e-09	2.7088e-05	49/64/20/47/29	-0.104 (0.87)	-0.265 (0.896)	-0.822 (0.929)	0.12 (1.013)	1.46 (0.633)	18.138	3.50941e-16	0.115 (-0.183, 0.412)	0.27 (0.001, 0.539)	0.835 (0.399, 1.271)	-0.105 (-0.405, 0.196)	-1.45 (-1.818, -1.082)	0.155 (-0.195, 0.506)	0.72 (0.231, 1.209)	-0.219 (-0.597, 0.159)	-1.564 (-1.998, -1.131)	0.565 (0.091, 1.039)	-0.375 (-0.731, -0.018)	-1.72 (-2.133, -1.306)	-0.939 (-1.434, -0.445)	-2.285 (-2.824, -1.746)	-1.345 (-1.781, -0.91)	0.758	1.974	3.767	-0.684	-7.745	0.872	2.897	-1.139	-7.092	2.343	-2.067	-8.177	-3.735	-8.333	-6.077	0.449041	0.0491334	0.000190563	0.494458	8.42947e-14	0.383741	0.00398532	0.255277	6.31888e-12	0.0196379	0.039432	4.18488e-15	0.000216271	1.37339e-15	2.93521e-09
A2M	P01023	187/137/124/24/78/56	-0.158 (0.986)	0.648 (0.932)	-0.434 (1.31)	0.006 (0.928)	1.313 (2.874)	16.09	6.69831e-15	0	1	0	0	1	0	0	0	0	0	5	1	0	6.15833	4.8	35.36	333.067	184.3	1.09251	0.851539	6.27301	59.0874	32.6956	microglia.macrophage	Per1; vSMC	aEndo; aSMC; capEndo; vEndo	BEC, Capillary				0.155 (-0.128, 0.438)	-0.65 (-0.942, -0.359)	0.432 (-0.113, 0.977)	-0.009 (-0.348, 0.33)	-1.315 (-1.699, -0.932)	-0.806 (-1.117, -0.494)	0.277 (-0.28, 0.833)	-0.164 (-0.521, 0.193)	-1.471 (-1.87, -1.072)	1.082 (0.521, 1.643)	0.642 (0.278, 1.005)	-0.665 (-1.07, -0.26)	-0.441 (-1.028, 0.146)	-1.747 (-2.361, -1.134)	-1.307 (-1.747, -0.866)	1.078	-4.383	1.555	-0.051	-6.741	-5.073	0.976	-0.903	-7.238	3.789	3.465	-3.225	-1.474	-5.591	-5.824	0.281564	1.37904e-05	0.120394	0.959511	3.69932e-11	5.21602e-07	0.329319	0.367015	1.39488e-12	0.000166724	0.000567243	0.00132864	0.140987	3.42785e-08	9.38696e-09		0.207051	0.00329356	0.0993778	0.960047	1.76038e-10	9.9191e-05	0.329825	0.341041	3.8964e-12	0.00165424	0.0155151	8.54863e-05	0.133533	5.34136e-08	1.84991e-08	51/32/15/8	-0.018 (1.198)	0.759 (1.106)	0.193 (0.887)	2.478 (5.42)	7.077	1.9081e-05	0.026 (-0.373, 0.424)	-0.416 (-0.907, 0.076)	-0.178 (-0.846, 0.49)	-2.333 (-3.233, -1.434)	-0.441 (-1.013, 0.131)	-0.204 (-0.934, 0.527)	-2.359 (-3.311, -1.407)	0.238 (-0.548, 1.023)	-1.917 (-2.906, -0.929)	-2.155 (-3.247, -1.064)	0.126	-1.665	-0.524	-5.106	-1.519	-0.548	-4.877	0.596	-3.82	-3.886	0.89951	0.0970487	0.60058	6.01181e-07	0.129982	0.583882	1.78972e-06	0.551818	0.000164017	0.000126668	37/28/16/19	-0.344 (0.813)	0.651 (0.935)	0.058 (0.869)	0.646 (1.703)	4.043	0.0033309	0.351 (0.02, 0.683)	-0.403 (-0.784, -0.023)	0.017 (-0.468, 0.502)	-0.54 (-0.988, -0.092)	-0.755 (-1.222, -0.288)	-0.334 (-0.89, 0.221)	-0.891 (-1.415, -0.367)	0.42 (-0.167, 1.008)	-0.137 (-0.693, 0.42)	-0.557 (-1.183, 0.069)	2.086	-2.086	0.069	-2.37	-3.18	-1.185	-3.349	1.408	-0.483	-1.752	0.0379215	0.0379197	0.945	0.0184446	0.00163693	0.236964	0.000923104	0.160172	0.629175	0.0808988	49/64/20/47/29	-0.162 (0.846)	0.591 (0.842)	-0.441 (1.366)	-0.071 (0.969)	1.429 (2.513)	11.145	4.74822e-10	0.188 (-0.155, 0.531)	-0.456 (-0.767, -0.146)	0.406 (-0.097, 0.909)	0.05 (-0.297, 0.396)	-1.356 (-1.781, -0.932)	-0.644 (-1.049, -0.24)	0.218 (-0.346, 0.782)	-0.138 (-0.574, 0.298)	-1.544 (-2.044, -1.044)	0.862 (0.316, 1.409)	0.506 (0.095, 0.917)	-0.9 (-1.377, -0.423)	-0.356 (-0.927, 0.214)	-1.762 (-2.384, -1.14)	-1.406 (-1.908, -0.904)	1.078	-2.892	1.588	0.281	-6.28	-3.132	0.761	-0.623	-6.068	3.101	2.42	-3.709	-1.228	-5.572	-5.505	0.281787	0.00404327	0.112996	0.77852	9.07044e-10	0.00186561	0.447389	0.533399	3.08137e-09	0.00207016	0.0159595	0.000238749	0.220056	4.71312e-08	6.73543e-08
A2ML1	A8K2U0	37/20/19/11/16/10	-0.16 (0.804)	-0.322 (0.464)	0.008 (1.247)	-0.57 (0.765)	-0.15 (0.675)	1.173	0.327093	0	0	0	0	0	0	0	0	1	0	3	0	0	3.65833	0.1	0.12	0.1	0.2	87.5548	2.3933	2.87196	2.3933	4.7866	astro	NA						0.16 (-0.317, 0.638)	0.322 (-0.164, 0.807)	-0.008 (-0.599, 0.583)	0.57 (0.055, 1.085)	0.15 (-0.463, 0.763)	0.162 (-0.389, 0.713)	-0.168 (-0.814, 0.478)	0.41 (-0.167, 0.987)	-0.01 (-0.676, 0.657)	-0.33 (-0.981, 0.322)	0.248 (-0.335, 0.832)	-0.171 (-0.844, 0.501)	0.578 (-0.096, 1.252)	0.158 (-0.594, 0.91)	-0.42 (-1.113, 0.274)	0.665	1.314	-0.026	2.196	0.486	0.582	-0.515	1.409	-0.029	-1.002	0.843	-0.506	1.7	0.417	-1.2	0.50769	0.191762	0.979127	0.0302778	0.627992	0.562104	0.607324	0.16183	0.976835	0.31841	0.400871	0.614097	0.0919807	0.677507	0.232769		0.526786	0.310053	0.941938	0.0306465	0.564638	0.716986	0.591197	0.155718	0.935895	0.40798	0.30536	0.828668	0.0852862	0.603662	0.278444	NA	NA	NA	NA	NA	NA	NA	NA	NA	NA	NA	NA	NA	NA	NA	NA	NA	NA	NA	NA	NA	NA	NA	NA	NA	NA	NA	NA	NA	NA	NA	NA	NA	NA	NA	NA	NA	4/3/1/3	NA	NA	NA	NA	NA	NA	NA	NA	NA	NA	NA	NA	NA	NA	NA	NA	NA	NA	NA	NA	NA	NA	NA	NA	NA	NA	NA	NA	NA	NA	NA	NA	NA	NA	NA	NA	10/10/10/9/4	NA	NA	NA	NA	NA	NA	NA	NA	NA	NA	NA	NA	NA	NA	NA	NA	NA	NA	NA	NA	NA	NA	NA	NA	NA	NA	NA	NA	NA	NA	NA	NA	NA	NA	NA	NA	NA	NA	NA	NA	NA	NA	NA	NA	NA	NA	NA	NA	NA	NA	NA	NA
A4GALT	Q9NPC4	187/137/124/24/78/56	-0.243 (0.765)	-0.209 (0.896)	-0.909 (0.842)	0.079 (0.836)	0.314 (1.042)	8.236	1.54555e-07	0	0	0	0	1	1	1	1	0	0	5	1	1	0.1	0.1	0.1	0.1	0.25	15.3846	15.3846	15.3846	15.3846	38.4615	NS	NA						0.241 (0.041, 0.442)	0.207 (0.001, 0.414)	0.908 (0.521, 1.294)	-0.081 (-0.321, 0.159)	-0.316 (-0.587, -0.044)	-0.034 (-0.255, 0.187)	0.666 (0.272, 1.061)	-0.322 (-0.575, -0.07)	-0.557 (-0.84, -0.274)	0.7 (0.303, 1.098)	-0.288 (-0.546, -0.031)	-0.523 (-0.81, -0.236)	-0.989 (-1.405, -0.573)	-1.223 (-1.658, -0.789)	-0.235 (-0.547, 0.078)	2.366	1.974	4.614	-0.663	-2.283	-0.303	3.319	-2.506	-3.871	3.461	-2.2	-3.58	-4.669	-5.526	-1.476	0.0182979	0.0488887	4.83278e-06	0.507757	0.0227576	0.762246	0.000959277	0.0124878	0.000120482	0.00057587	0.0282104	0.000371385	3.74429e-06	4.88256e-08	0.140505		0.0273366	0.0148553	7.38294e-06	0.585029	0.0574653	0.754494	0.000987606	0.0237085	0.000784163	0.00207369	0.0136746	0.000390466	7.80154e-06	2.88226e-07	0.215327	51/32/15/8	-0.208 (0.813)	-0.097 (0.965)	0.34 (0.626)	0.277 (1.478)	1.368	0.244953	0.178 (-0.122, 0.477)	0.218 (-0.151, 0.587)	-0.354 (-0.855, 0.148)	-0.2 (-0.875, 0.476)	0.04 (-0.389, 0.47)	-0.531 (-1.08, 0.018)	-0.377 (-1.092, 0.338)	-0.571 (-1.161, 0.019)	-0.417 (-1.16, 0.325)	0.154 (-0.666, 0.974)	1.168	1.161	-1.387	-0.582	0.184	-1.905	-1.038	-1.906	-1.107	0.37	0.243762	0.246621	0.166621	0.561285	0.854396	0.0577249	0.299921	0.0576356	0.269321	0.711941	37/28/16/19	-0.254 (0.728)	-0.13 (0.885)	0.138 (0.646)	0.351 (1.165)	1.355	0.249867	0.256 (-0.079, 0.59)	0.199 (-0.185, 0.583)	-0.08 (-0.569, 0.409)	-0.286 (-0.738, 0.167)	-0.057 (-0.528, 0.414)	-0.336 (-0.896, 0.225)	-0.541 (-1.07, -0.013)	-0.278 (-0.871, 0.314)	-0.484 (-1.045, 0.077)	-0.206 (-0.837, 0.425)	1.506	1.02	-0.321	-1.243	-0.238	-1.179	-2.017	-0.926	-1.7	-0.642	0.133243	0.308621	0.748644	0.214775	0.811737	0.239359	0.0446188	0.355472	0.0902575	0.521212	49/64/20/47/29	-0.271 (0.755)	-0.3 (0.869)	-0.889 (0.782)	-0.024 (0.938)	0.3 (0.843)	4.821	0.000273899	0.244 (-0.046, 0.534)	0.314 (0.051, 0.577)	0.83 (0.404, 1.256)	0.026 (-0.268, 0.319)	-0.269 (-0.628, 0.091)	0.07 (-0.272, 0.412)	0.586 (0.108, 1.064)	-0.218 (-0.588, 0.151)	-0.513 (-0.936, -0.089)	0.516 (0.053, 0.979)	-0.288 (-0.637, 0.06)	-0.583 (-0.987, -0.179)	-0.804 (-1.287, -0.321)	-1.099 (-1.625, -0.572)	-0.294 (-0.72, 0.131)	1.654	2.35	3.834	0.172	-1.468	0.402	2.411	-1.163	-2.379	2.19	-1.629	-2.836	-3.272	-4.101	-1.361	0.0990003	0.01925	0.000147347	0.863294	0.142798	0.688025	0.0163649	0.245633	0.0178402	0.029128	0.104136	0.00480978	0.00116155	5.00553e-05	0.174424
A8MTW9	A8MTW9	102/62/54/16/42/31	0.089 (1.025)	0.203 (1.03)	0.014 (0.824)	0.173 (1.004)	-0.27 (1.111)	1.057	0.384458	0	0	0	0	0	0	0	0	0	0	0	0	0	NA	NA	NA	NA	NA	NA	NA	NA	NA	NA	NA	NA						-0.089 (-0.41, 0.233)	-0.203 (-0.539, 0.133)	-0.014 (-0.551, 0.523)	-0.173 (-0.539, 0.194)	0.27 (-0.14, 0.679)	-0.114 (-0.486, 0.257)	0.075 (-0.485, 0.635)	-0.084 (-0.483, 0.315)	0.359 (-0.08, 0.798)	0.189 (-0.379, 0.758)	0.031 (-0.38, 0.442)	0.473 (0.023, 0.923)	-0.159 (-0.745, 0.428)	0.284 (-0.331, 0.898)	0.442 (-0.03, 0.915)	-0.544	-1.19	-0.051	-0.927	1.297	-0.606	0.263	-0.413	1.608	0.655	0.147	2.069	-0.532	0.909	1.842	0.586957	0.234927	0.959331	0.354498	0.195585	0.545274	0.792436	0.680259	0.108993	0.51267	0.883105	0.0393589	0.595119	0.364192	0.0665318		0.665202	0.461764	0.831237	0.267278	0.238726	0.763798	0.650968	0.504158	0.158826	0.522717	0.710682	0.108087	0.382558	0.556678	0.0596631	NA	NA	NA	NA	NA	NA	NA	NA	NA	NA	NA	NA	NA	NA	NA	NA	NA	NA	NA	NA	NA	NA	NA	NA	NA	NA	NA	NA	NA	NA	NA	NA	NA	NA	NA	NA	NA	14/23/15/13/7/9/6/13	-0.201 (0.887)	-0.026 (1.055)	0.791 (0.702)	-0.195 (1.061)	1.856	0.120953	0.195 (-0.253, 0.644)	0.07 (-0.509, 0.65)	-0.807 (-1.489, -0.126)	0.181 (-0.396, 0.757)	-0.125 (-0.807, 0.556)	-1.003 (-1.771, -0.235)	-0.015 (-0.692, 0.662)	-0.878 (-1.73, -0.026)	0.11 (-0.661, 0.882)	0.988 (0.145, 1.831)	0.86	0.24	-2.341	0.619	-0.363	-2.58	-0.043	-2.035	0.283	2.316	0.390999	0.810877	0.0205054	0.536571	0.717349	0.0108208	0.965868	0.0435892	0.777616	0.0218975	28/21/39/25/5/15/18/29/14/15	0.15 (1.136)	0.116 (0.968)	-0.11 (0.683)	0.002 (1.042)	-0.141 (0.949)	0.294	0.915616	-0.155 (-0.623, 0.313)	-0.056 (-0.496, 0.385)	0.195 (-0.36, 0.75)	-0.033 (-0.446, 0.38)	0.139 (-0.401, 0.68)	0.099 (-0.483, 0.681)	0.35 (-0.323, 1.022)	0.122 (-0.44, 0.683)	0.294 (-0.366, 0.955)	0.25 (-0.393, 0.894)	0.023 (-0.52, 0.566)	0.195 (-0.446, 0.837)	-0.228 (-0.872, 0.416)	-0.055 (-0.78, 0.67)	0.172 (-0.45, 0.795)	-0.653	-0.25	0.692	-0.158	0.509	0.336	1.025	0.428	0.879	0.768	0.082	0.6	-0.697	-0.15	0.546	0.514832	0.803164	0.489988	0.874796	0.611429	0.737339	0.30657	0.669112	0.380613	0.443553	0.934399	0.549205	0.486467	0.880713	0.585454
AAMDC	Q9H7C9	98/81/77/13/42/30	-0.102 (1.105)	0.215 (0.994)	0.064 (1.151)	-0.185 (1.465)	-0.039 (1.311)	0.939	0.456025	0	0	0	0	0	0	0	0	0	0	0	0	0	5.70833	1.6	7.46	2.53333	4.45	26.2432	7.35576	34.2962	11.6466	20.4582	NS	NA	Fib3					0.091 (-0.241, 0.423)	-0.225 (-0.562, 0.111)	-0.074 (-0.727, 0.578)	0.174 (-0.234, 0.582)	0.028 (-0.433, 0.489)	-0.317 (-0.668, 0.035)	-0.166 (-0.826, 0.495)	0.083 (-0.338, 0.503)	-0.063 (-0.536, 0.409)	0.151 (-0.512, 0.814)	0.399 (-0.025, 0.824)	0.253 (-0.223, 0.729)	0.248 (-0.453, 0.95)	0.102 (-0.632, 0.836)	-0.146 (-0.675, 0.382)	0.54	-1.317	-0.224	0.839	0.119	-1.77	-0.493	0.387	-0.264	0.448	1.852	1.047	0.697	0.274	-0.544	0.589322	0.188869	0.822511	0.401822	0.90554	0.0777156	0.622083	0.698655	0.792167	0.654672	0.064861	0.295974	0.486555	0.78411	0.586815		0.604457	0.2054	0.812157	0.393596	0.876523	0.0892257	0.619999	0.676769	0.832684	0.676329	0.0691212	0.290857	0.474183	0.757636	0.601797	NA	NA	NA	NA	NA	NA	NA	NA	NA	NA	NA	NA	NA	NA	NA	NA	NA	NA	NA	NA	NA	NA	NA	NA	NA	NA	NA	NA	NA	NA	NA	NA	NA	NA	NA	NA	NA	11/26/12/16/6/10/8/11	-0.185 (1.244)	-0.041 (1.08)	-0.891 (2.244)	0.041 (1.637)	1.536	0.19438	0.181 (-0.34, 0.703)	0.035 (-0.611, 0.68)	0.98 (0.186, 1.775)	0.038 (-0.721, 0.797)	-0.147 (-0.905, 0.612)	0.799 (-0.088, 1.686)	-0.143 (-0.999, 0.713)	0.946 (-0.026, 1.917)	0.003 (-0.935, 0.942)	-0.942 (-1.976, 0.092)	0.687	0.107	2.437	0.1	-0.382	1.779	-0.33	1.923	0.007	-1.8	0.493117	0.915189	0.0159586	0.920765	0.703236	0.0772518	0.741509	0.0563257	0.994256	0.0737488	23/26/20/44/10/10/25/22/14/15	0.181 (0.847)	0.32 (0.956)	0.077 (1.021)	0.306 (1.1)	0.052 (1.154)	0.902	0.481024	-0.207 (-0.642, 0.227)	-0.339 (-0.698, 0.019)	-0.14 (-0.798, 0.517)	-0.312 (-0.776, 0.152)	-0.077 (-0.623, 0.469)	-0.132 (-0.619, 0.355)	0.067 (-0.667, 0.801)	-0.104 (-0.675, 0.466)	0.131 (-0.507, 0.768)	0.199 (-0.493, 0.891)	0.027 (-0.488, 0.543)	0.262 (-0.325, 0.85)	-0.171 (-0.927, 0.584)	0.063 (-0.741, 0.868)	0.235 (-0.425, 0.895)	-0.942	-1.867	-0.421	-1.325	-0.278	-0.534	0.18	-0.361	0.403	0.567	0.105	0.88	-0.447	0.155	0.701	0.347456	0.0633081	0.674257	0.186592	0.781632	0.593957	0.857186	0.718777	0.687043	0.571603	0.916384	0.379841	0.655042	0.8766	0.483973
AARS1	P49588	166/129/115/23/68/48	0.278 (1.449)	0.016 (1.48)	0.67 (1.3)	-0.35 (1.149)	0.063 (1.318)	3.292	0.00614054	0	0	1	0	0	0	0	0	0	0	3	0	0	9.69167	10	7.34	3.8	1.85	29.6548	30.5982	22.4591	11.6273	5.66067	NS	NA						-0.28 (-0.575, 0.015)	-0.017 (-0.323, 0.288)	-0.672 (-1.231, -0.112)	0.349 (-0.014, 0.711)	-0.065 (-0.477, 0.348)	0.263 (-0.06, 0.585)	-0.392 (-0.961, 0.178)	0.629 (0.252, 1.006)	0.215 (-0.21, 0.641)	-0.654 (-1.229, -0.08)	0.366 (-0.019, 0.751)	-0.047 (-0.48, 0.385)	1.02 (0.413, 1.627)	0.607 (-0.031, 1.245)	-0.413 (-0.888, 0.061)	-1.861	-0.111	-2.356	1.891	-0.308	1.598	-1.351	3.275	0.994	-2.236	1.868	-0.215	3.302	1.869	-1.712	0.0632345	0.911403	0.0188041	0.0591637	0.758378	0.110585	0.177207	0.00112563	0.320738	0.0257433	0.0622967	0.829912	0.00102221	0.062226	0.0875162		0.0806789	0.934143	0.0225795	0.0642804	0.747694	0.0961018	0.180507	0.0017812	0.367982	0.0238484	0.0989412	0.715957	0.00140339	0.0733917	0.0905786	48/28/14/6	0.121 (0.897)	-0.119 (1.034)	-0.734 (0.758)	0.414 (1.636)	2.424	0.0486462	-0.12 (-0.446, 0.205)	0.133 (-0.279, 0.546)	0.733 (0.187, 1.279)	-0.411 (-1.226, 0.404)	0.254 (-0.221, 0.728)	0.854 (0.258, 1.45)	-0.291 (-1.142, 0.561)	0.6 (-0.048, 1.248)	-0.544 (-1.429, 0.34)	-1.144 (-2.102, -0.187)	-0.728	0.636	2.645	-0.993	1.053	2.821	-0.673	1.822	-1.212	-2.354	0.467219	0.525401	0.00867914	0.321501	0.293553	0.00516241	0.501799	0.069555	0.226726	0.0193414	3/34/4/24/2/14/2/17	0.633 (2.459)	-0.075 (0.941)	0.107 (1.034)	0.662 (1.122)	2.732	0.0296744	-0.638 (-1.119, -0.158)	0.092 (-0.473, 0.657)	-0.163 (-0.879, 0.552)	-0.709 (-1.364, -0.054)	0.73 (0.043, 1.417)	0.475 (-0.339, 1.29)	-0.071 (-0.833, 0.691)	-0.255 (-1.124, 0.614)	-0.801 (-1.618, 0.015)	-0.546 (-1.468, 0.375)	-2.617	0.321	-0.449	-2.133	2.094	1.149	-0.184	-0.579	-1.933	-1.167	0.0094281	0.748773	0.653623	0.0339042	0.0372732	0.251706	0.854441	0.563436	0.0544287	0.244229	2/47/1/63/1/19/7/40/4/25	0.181 (0.745)	0.11 (1.793)	0.686 (1.344)	-0.376 (1.262)	-0.429 (1.213)	2.729	0.0195648	-0.169 (-0.565, 0.228)	-0.09 (-0.447, 0.267)	-0.673 (-1.255, -0.092)	0.369 (-0.052, 0.789)	0.429 (-0.084, 0.941)	0.079 (-0.383, 0.541)	-0.505 (-1.154, 0.145)	0.538 (0.021, 1.054)	0.598 (0.004, 1.191)	-0.583 (-1.212, 0.045)	0.459 (-0.028, 0.945)	0.519 (-0.047, 1.085)	1.042 (0.373, 1.711)	1.102 (0.371, 1.833)	0.06 (-0.549, 0.669)	-0.838	-0.496	-2.277	1.724	1.645	0.336	-1.527	2.048	1.982	-1.826	1.855	1.802	3.063	2.966	0.194	0.402661	0.620029	0.0233724	0.0856411	0.100781	0.736968	0.127573	0.0412862	0.0483062	0.0687084	0.0644898	0.0723336	0.00236246	0.00322113	0.846327
ABAT	P80404	94/65/57/16/22/25	0.191 (1.055)	-0.097 (1.131)	-0.069 (0.756)	0.104 (0.79)	-0.172 (1.328)	0.722	0.607076	0	0	0	0	0	0	0	0	0	0	0	0	0	22.1	36.8	6.84	1.53333	1.85	31.9718	53.2382	9.89536	2.21826	2.67638	neuron	NA						-0.205 (-0.538, 0.127)	0.083 (-0.263, 0.429)	0.054 (-0.503, 0.612)	-0.118 (-0.606, 0.37)	0.158 (-0.306, 0.622)	0.288 (-0.086, 0.662)	0.26 (-0.316, 0.835)	0.087 (-0.421, 0.596)	0.363 (-0.122, 0.848)	-0.028 (-0.612, 0.555)	-0.201 (-0.718, 0.317)	0.075 (-0.419, 0.57)	-0.172 (-0.849, 0.505)	0.104 (-0.556, 0.764)	0.276 (-0.327, 0.878)	-1.216	0.471	0.192	-0.476	0.671	1.516	0.888	0.338	1.475	-0.096	-0.763	0.3	-0.5	0.31	0.902	0.225193	0.638359	0.848187	0.634809	0.502991	0.130696	0.375145	0.735299	0.14149	0.923568	0.445891	0.764503	0.617144	0.757144	0.368102		0.194557	0.516511	0.992302	0.645648	0.423838	0.0804042	0.443213	0.679774	0.100972	0.707139	0.387571	0.772234	0.736333	0.583829	0.322779	NA	NA	NA	NA	NA	NA	NA	NA	NA	NA	NA	NA	NA	NA	NA	NA	NA	NA	NA	NA	NA	NA	NA	NA	NA	NA	NA	NA	NA	NA	NA	NA	NA	NA	NA	NA	NA	15/22/18/10/10/6/10/9	0.175 (0.892)	0.104 (0.977)	0.048 (0.601)	-0.331 (1.378)	0.493	0.740979	-0.176 (-0.645, 0.292)	-0.056 (-0.715, 0.604)	-0.027 (-0.859, 0.806)	0.379 (-0.316, 1.074)	0.12 (-0.634, 0.874)	0.149 (-0.765, 1.063)	0.555 (-0.235, 1.345)	0.029 (-0.99, 1.048)	0.435 (-0.472, 1.342)	0.406 (-0.631, 1.443)	-0.744	-0.167	-0.064	1.078	0.316	0.323	1.39	0.056	0.948	0.774	0.458264	0.867412	0.949279	0.282923	0.75268	0.747044	0.166855	0.955268	0.34491	0.440505	27/22/33/31/5/15/34/13/18/11	-0.021 (1.185)	-0.254 (0.884)	-0.028 (0.764)	0.173 (0.888)	-0.315 (1.447)	0.721	0.608127	-0.034 (-0.509, 0.44)	0.259 (-0.158, 0.675)	-0.071 (-0.63, 0.488)	-0.195 (-0.784, 0.394)	0.361 (-0.274, 0.997)	0.293 (-0.263, 0.849)	-0.037 (-0.703, 0.629)	-0.161 (-0.862, 0.541)	0.396 (-0.344, 1.135)	-0.33 (-0.963, 0.304)	-0.454 (-1.119, 0.211)	0.103 (-0.596, 0.801)	-0.124 (-0.883, 0.635)	0.432 (-0.368, 1.233)	0.556 (-0.262, 1.375)	-0.143	1.227	-0.25	-0.653	1.122	1.039	-0.108	-0.452	1.055	-1.027	-1.346	0.29	-0.323	1.065	1.341	0.886787	0.221626	0.802639	0.514292	0.263414	0.3001	0.913771	0.651795	0.292805	0.305778	0.180006	0.772096	0.747436	0.288183	0.181664
ABCA1	O95477	84/62/57/16/35/24	-0.237 (0.612)	-0.331 (0.711)	-0.49 (0.608)	0.156 (0.951)	0.306 (0.793)	4.036	0.00150319	0	0	0	0	0	0	1	1	0	0	5	0	0	12.2	2.9	2.4	9.7	1.4	42.6573	10.1399	8.39161	33.9161	4.8951	astro	Fib1; vSMC	Fib1; Per1; Per2; vEndo					0.237 (-0.035, 0.508)	0.331 (0.052, 0.609)	0.49 (0.047, 0.932)	-0.156 (-0.482, 0.171)	-0.306 (-0.682, 0.07)	0.094 (-0.204, 0.392)	0.253 (-0.202, 0.708)	-0.393 (-0.736, -0.049)	-0.543 (-0.933, -0.153)	0.159 (-0.301, 0.618)	-0.487 (-0.835, -0.138)	-0.637 (-1.032, -0.242)	-0.646 (-1.135, -0.156)	-0.796 (-1.32, -0.272)	-0.15 (-0.58, 0.28)	1.715	2.339	2.177	-0.94	-1.604	0.623	1.094	-2.253	-2.739	0.68	-2.75	-3.176	-2.595	-2.991	-0.688	0.0875259	0.0200685	0.0303304	0.347998	0.109785	0.53407	0.274946	0.0250845	0.00657128	0.496818	0.00636386	0.0016678	0.00998377	0.00303943	0.492337		0.23212	0.0691496	0.0992771	0.682335	0.339827	0.527766	0.368607	0.187746	0.0850107	0.634872	0.0695614	0.0311331	0.0810958	0.0405642	0.596469	NA	NA	NA	NA	NA	NA	NA	NA	NA	NA	NA	NA	NA	NA	NA	NA	NA	NA	NA	NA	NA	NA	NA	NA	NA	NA	NA	NA	NA	NA	NA	NA	NA	NA	NA	NA	NA	24/13/13/15/9/7/9/10	-0.307 (0.464)	-0.317 (0.494)	0.031 (0.573)	0.235 (0.763)	0.557	0.694532	0.288 (-0.218, 0.794)	0.217 (-0.264, 0.698)	0.092 (-0.582, 0.766)	-0.121 (-0.693, 0.452)	-0.071 (-0.716, 0.573)	-0.196 (-0.996, 0.604)	-0.409 (-1.127, 0.309)	-0.125 (-0.914, 0.664)	-0.338 (-1.043, 0.368)	-0.213 (-1.048, 0.623)	1.128	0.892	0.27	-0.417	-0.219	-0.486	-1.128	-0.313	-0.947	-0.504	0.261418	0.374013	0.787502	0.677189	0.826757	0.628098	0.261459	0.754484	0.345284	0.615143	25/24/39/25/5/15/25/22/18/11	-0.198 (0.588)	-0.248 (0.589)	-0.425 (0.57)	0.293 (1.095)	0.232 (0.668)	0.793	0.555722	0.142 (-0.237, 0.52)	0.154 (-0.221, 0.529)	0.303 (-0.16, 0.766)	-0.169 (-0.563, 0.226)	-0.088 (-0.615, 0.439)	0.012 (-0.455, 0.48)	0.162 (-0.379, 0.702)	-0.31 (-0.798, 0.177)	-0.23 (-0.83, 0.371)	0.149 (-0.389, 0.687)	-0.323 (-0.809, 0.163)	-0.242 (-0.842, 0.358)	-0.472 (-1.03, 0.087)	-0.391 (-1.049, 0.267)	0.081 (-0.522, 0.684)	0.739	0.812	1.293	-0.844	-0.33	0.053	0.59	-1.256	-0.755	0.547	-1.311	-0.796	-1.668	-1.173	0.264	0.461115	0.418045	0.197665	0.399587	0.742082	0.958148	0.555766	0.210704	0.451258	0.584954	0.191749	0.426849	0.0971454	0.242367	0.791924
ABCA2	Q9BZC7	187/137/124/24/78/56	0.042 (0.849)	0.401 (0.853)	-0.229 (0.967)	0.371 (1.022)	-0.719 (1.016)	13.351	2.34584e-12	0	1	0	1	0	0	0	0	0	1	2	0	0	0.525	0.1	0.6	0.1	0.25	33.3333	6.34921	38.0952	6.34921	15.873	NS	NA		Oligo				-0.052 (-0.26, 0.155)	-0.411 (-0.625, -0.198)	0.218 (-0.182, 0.618)	-0.382 (-0.63, -0.133)	0.708 (0.427, 0.989)	-0.359 (-0.588, -0.13)	0.27 (-0.138, 0.679)	-0.329 (-0.591, -0.068)	0.761 (0.468, 1.053)	0.629 (0.218, 1.041)	0.03 (-0.237, 0.296)	1.12 (0.823, 1.417)	-0.6 (-1.03, -0.169)	0.49 (0.04, 0.94)	1.09 (0.767, 1.413)	-0.496	-3.781	1.071	-3.014	4.951	-3.083	1.301	-2.471	5.107	3.004	0.219	7.404	-2.735	2.14	6.625	0.62026	0.000171948	0.28475	0.0026906	9.60022e-07	0.00214512	0.19374	0.0137628	4.40842e-07	0.00277152	0.826674	4.49086e-13	0.00642789	0.0327702	7.71882e-11		0.7831	0.000141474	0.218979	0.00180615	3.66272e-06	0.000817736	0.177773	0.00629276	4.0324e-06	0.00135842	0.831991	2.08314e-12	0.00333926	0.068594	1.84569e-10	51/32/15/8	0.243 (0.857)	0.212 (0.834)	0.642 (0.916)	-1.174 (1.711)	4.874	0.000812278	-0.201 (-0.507, 0.104)	-0.258 (-0.634, 0.119)	-0.625 (-1.137, -0.113)	1.105 (0.416, 1.793)	-0.056 (-0.494, 0.382)	-0.424 (-0.983, 0.136)	1.306 (0.577, 2.035)	-0.367 (-0.969, 0.234)	1.362 (0.605, 2.119)	1.73 (0.893, 2.566)	-1.299	-1.347	-2.404	3.156	-0.253	-1.49	3.525	-1.202	3.542	4.071	0.195092	0.178946	0.016866	0.00177101	0.800646	0.137315	0.000492483	0.230382	0.000462713	6.05269e-05	37/28/16/19	0.049 (0.949)	0.496 (0.875)	-0.089 (1.009)	-0.341 (0.625)	2.049	0.0877677	-0.06 (-0.399, 0.278)	-0.481 (-0.87, -0.093)	0.022 (-0.473, 0.517)	0.281 (-0.176, 0.739)	-0.421 (-0.898, 0.056)	0.083 (-0.485, 0.65)	0.342 (-0.193, 0.877)	0.504 (-0.096, 1.103)	0.763 (0.195, 1.331)	0.259 (-0.38, 0.898)	-0.35	-2.438	0.089	1.21	-1.738	0.287	1.257	1.653	2.643	0.798	0.726332	0.0153792	0.929493	0.227388	0.0833772	0.774704	0.209824	0.0994859	0.00867422	0.425473	49/64/20/47/29	-0.173 (0.716)	0.453 (0.851)	-0.245 (0.938)	0.441 (1.029)	-0.841 (0.934)	10.43	2.09843e-09	0.207 (-0.088, 0.502)	-0.441 (-0.709, -0.174)	0.304 (-0.129, 0.737)	-0.463 (-0.761, -0.164)	0.809 (0.443, 1.174)	-0.648 (-0.997, -0.3)	0.097 (-0.389, 0.583)	-0.67 (-1.045, -0.294)	0.602 (0.171, 1.033)	0.745 (0.274, 1.217)	-0.021 (-0.375, 0.333)	1.25 (0.839, 1.661)	-0.767 (-1.258, -0.275)	0.505 (-0.031, 1.04)	1.272 (0.839, 1.704)	1.377	-3.247	1.381	-3.047	4.347	-3.659	0.393	-3.505	2.746	3.111	-0.119	5.982	-3.068	1.852	5.78	0.169189	0.0012665	0.168213	0.00246935	1.76328e-05	0.00028838	0.694356	0.000509816	0.00632068	0.00199988	0.90553	5.024e-09	0.00230817	0.0647286	1.53846e-08
ABCA8	O94911	48/48/45/8/25/19	-0.015 (0.949)	0.175 (1.053)	0.057 (1.156)	-0.267 (1.215)	0.325 (1.011)	0.918	0.470473	0	0	0	0	0	0	0	0	0	0	0	0	0	0.458333	1.2	18.42	0.2	1.95	2.06193	5.39852	82.8672	0.899753	8.77259	oligo	Per2; Fib1; vSMC; Fib3; Fib2	Fib1; Fib3	Oligo; Perivascular Fibroblast				0.015 (-0.403, 0.432)	-0.175 (-0.6, 0.25)	-0.057 (-0.839, 0.724)	0.267 (-0.237, 0.772)	-0.325 (-0.879, 0.23)	-0.19 (-0.614, 0.235)	-0.072 (-0.854, 0.71)	0.253 (-0.252, 0.758)	-0.339 (-0.894, 0.216)	0.118 (-0.668, 0.903)	0.442 (-0.068, 0.953)	-0.15 (-0.71, 0.41)	0.325 (-0.507, 1.156)	-0.267 (-1.13, 0.596)	-0.592 (-1.215, 0.031)	0.069	-0.813	-0.145	1.045	-1.154	-0.88	-0.182	0.988	-1.206	0.295	1.709	-0.527	0.771	-0.611	-1.875	0.945415	0.417347	0.884967	0.297398	0.249916	0.37984	0.856157	0.324329	0.229429	0.768029	0.089042	0.598876	0.441866	0.541966	0.0624028		0.84994	0.504436	0.805736	0.163229	0.523724	0.629168	0.88481	0.129968	0.623275	0.904261	0.0555507	0.894248	0.283057	0.845862	0.0883631	NA	NA	NA	NA	NA	NA	NA	NA	NA	NA	NA	NA	NA	NA	NA	NA	NA	NA	NA	NA	NA	NA	NA	NA	NA	NA	NA	NA	NA	NA	NA	NA	NA	NA	NA	NA	NA	26/11/20/8/6/10/14/5	0.307 (1.18)	0.641 (1.058)	-0.199 (1.505)	0.435 (0.569)	0.973	0.427207	-0.317 (-1.045, 0.411)	-0.619 (-1.461, 0.222)	0.287 (-0.494, 1.068)	-0.297 (-1.359, 0.764)	-0.302 (-1.319, 0.714)	0.604 (-0.374, 1.582)	0.02 (-1.193, 1.232)	0.907 (-0.153, 1.967)	0.322 (-0.945, 1.588)	-0.585 (-1.785, 0.615)	-0.867	-1.466	0.733	-0.558	-0.592	1.231	0.032	1.704	0.506	-0.971	0.388616	0.146938	0.465931	0.5784	0.555442	0.222173	0.974465	0.092586	0.61414	0.33483	30/19/39/25/14/6/34/13/19/10	-0.229 (0.808)	0.166 (1.048)	-0.235 (1.205)	-0.271 (1.108)	0.01 (1.211)	0.502	0.774264	0.184 (-0.371, 0.739)	-0.165 (-0.667, 0.337)	0.129 (-0.761, 1.02)	0.323 (-0.314, 0.959)	0.076 (-0.639, 0.792)	-0.349 (-0.968, 0.269)	-0.055 (-1.005, 0.896)	0.138 (-0.607, 0.884)	-0.108 (-0.915, 0.699)	0.295 (-0.635, 1.224)	0.488 (-0.213, 1.188)	0.241 (-0.523, 1.006)	0.193 (-0.832, 1.218)	-0.053 (-1.126, 1.019)	-0.246 (-1.106, 0.613)	0.657	-0.652	0.288	1.004	0.211	-1.119	-0.114	0.368	-0.265	0.628	1.379	0.625	0.373	-0.098	-0.568	0.512419	0.515781	0.773879	0.317744	0.833507	0.265415	0.909262	0.713832	0.791277	0.531513	0.170622	0.53321	0.709692	0.921711	0.571042
ABCC2	Q92887	109/86/62/16/49/29	0.09 (1.043)	-0.214 (1.093)	-0.086 (1.303)	0.168 (0.882)	0.621 (1.364)	2.692	0.021034	0	0	0	0	1	0	0	0	0	0	5	0	0	0.1	0.1	0.1	0.166667	0.1	17.6471	17.6471	17.6471	29.4118	17.6471	NS	NA						-0.09 (-0.391, 0.211)	0.214 (-0.118, 0.546)	0.086 (-0.473, 0.644)	-0.168 (-0.527, 0.191)	-0.621 (-1.056, -0.185)	0.304 (-0.043, 0.652)	0.176 (-0.392, 0.744)	-0.078 (-0.451, 0.295)	-0.531 (-0.979, -0.083)	-0.128 (-0.713, 0.457)	-0.382 (-0.781, 0.017)	-0.835 (-1.304, -0.365)	-0.254 (-0.855, 0.347)	-0.706 (-1.356, -0.057)	-0.453 (-0.941, 0.036)	-0.588	1.27	0.303	-0.921	-2.8	1.721	0.609	-0.411	-2.329	-0.431	-1.885	-3.498	-0.831	-2.139	-1.821	0.556863	0.205089	0.762368	0.357791	0.00540114	0.0860973	0.542864	0.681353	0.0204198	0.666527	0.0602583	0.000530069	0.406323	0.0331671	0.0694829		0.398158	0.348426	0.951856	0.336028	0.00669513	0.101883	0.610509	0.81124	0.0385742	0.628566	0.101678	0.00158299	0.52921	0.0618601	0.0850765	NA	NA	NA	NA	NA	NA	NA	NA	NA	NA	NA	NA	NA	NA	NA	NA	NA	NA	NA	NA	NA	NA	NA	NA	NA	NA	NA	NA	NA	NA	NA	NA	NA	NA	NA	NA	NA	13/24/16/12/5/11/8/11	0.213 (0.883)	0.325 (1.258)	0.115 (0.943)	0.115 (0.861)	0.544	0.703735	-0.201 (-0.641, 0.239)	-0.387 (-0.987, 0.213)	-0.055 (-0.675, 0.565)	-0.096 (-0.715, 0.524)	-0.186 (-0.881, 0.509)	0.146 (-0.565, 0.858)	0.105 (-0.605, 0.816)	0.332 (-0.492, 1.156)	0.291 (-0.527, 1.109)	-0.041 (-0.874, 0.792)	-0.903	-1.273	-0.174	-0.305	-0.527	0.407	0.293	0.796	0.703	-0.098	0.367997	0.204925	0.862073	0.760386	0.598584	0.684775	0.770249	0.427201	0.483279	0.922294	17/32/29/35/5/15/19/28/15/14	0.061 (1.051)	-0.489 (0.986)	0.059 (1.207)	0.196 (0.87)	1.125 (1.684)	4.344	0.000857443	-0.113 (-0.526, 0.3)	0.414 (0.01, 0.818)	-0.151 (-0.718, 0.415)	-0.199 (-0.632, 0.235)	-1.084 (-1.666, -0.503)	0.527 (0.025, 1.029)	-0.039 (-0.68, 0.603)	-0.086 (-0.617, 0.445)	-0.972 (-1.63, -0.314)	-0.565 (-1.201, 0.071)	-0.613 (-1.137, -0.089)	-1.498 (-2.15, -0.847)	-0.047 (-0.704, 0.61)	-0.933 (-1.699, -0.167)	-0.886 (-1.557, -0.215)	-0.538	2.019	-0.526	-0.903	-3.672	2.068	-0.118	-0.319	-2.91	-1.752	-2.304	-4.532	-0.142	-2.401	-2.602	0.591402	0.0447154	0.599424	0.367447	0.00030027	0.0398259	0.905795	0.749844	0.00397688	0.0811553	0.0221578	9.48504e-06	0.887103	0.0171793	0.00987487
ABCC5	O15440	8/10/5/1/2/1	NA	NA	NA	NA	NA	NA	NA	0	0	0	0	0	0	0	0	0	0	0	0	1	1.81667	11.3	4.02	2	0.85	9.08939	56.5377	20.1134	10.0067	4.25284	neuron	NA	Fib1					NA	NA	NA	NA	NA	NA	NA	NA	NA	NA	NA	NA	NA	NA	NA	NA	NA	NA	NA	NA	NA	NA	NA	NA	NA	NA	NA	NA	NA	NA	NA	NA	NA	NA	NA	NA	NA	NA	NA	NA	NA	NA	NA	NA	NA		NA	NA	NA	NA	NA	NA	NA	NA	NA	NA	NA	NA	NA	NA	NA	NA	NA	NA	NA	NA	NA	NA	NA	NA	NA	NA	NA	NA	NA	NA	NA	NA	NA	NA	NA	NA	NA	NA	NA	NA	NA	NA	NA	NA	NA	NA	NA	NA	NA	NA	NA	NA	NA	NA	NA	NA	NA	NA	NA	NA	NA	NA	NA	NA	NA	NA	NA	NA	NA	NA	NA	NA	NA	NA	NA	NA	NA	NA	NA	NA	NA	NA	NA	NA	NA	NA	NA	NA	NA	NA	NA	NA	NA	NA	NA	NA	NA	NA	NA	NA	NA	NA	NA	NA	NA	NA	NA	NA	NA	NA	NA	NA	NA	NA	NA	NA	NA	NA	NA	NA	NA	NA	NA	NA	NA	NA	NA	NA	NA	NA	NA	NA	NA	NA	NA	NA	NA	NA	NA	NA	NA	NA
ABHD14A	Q9BUJ0	187/137/124/24/78/56	0.176 (0.878)	-0.045 (0.918)	-0.185 (1.156)	0.173 (1.058)	-0.283 (1.238)	2.419	0.0346926	0	0	0	0	0	0	0	0	0	0	0	0	0	1.18333	0.3	0.22	0.233333	0.5	48.5636	12.3119	9.02873	9.57592	20.5198	astro	NA						-0.183 (-0.403, 0.036)	0.037 (-0.189, 0.264)	0.177 (-0.246, 0.601)	-0.18 (-0.443, 0.083)	0.276 (-0.022, 0.573)	0.221 (-0.022, 0.463)	0.361 (-0.071, 0.793)	0.003 (-0.274, 0.28)	0.459 (0.149, 0.769)	0.14 (-0.295, 0.576)	-0.218 (-0.5, 0.065)	0.238 (-0.076, 0.553)	-0.358 (-0.813, 0.098)	0.098 (-0.378, 0.575)	0.456 (0.114, 0.798)	-1.638	0.325	0.823	-1.345	1.821	1.789	1.639	0.021	2.911	0.632	-1.514	1.49	-1.541	0.406	2.619	0.101931	0.745633	0.41068	0.179162	0.0690361	0.0740499	0.101699	0.983497	0.00373864	0.527678	0.130433	0.136776	0.123761	0.685185	0.00903811		0.0920018	0.676622	0.438779	0.191796	0.0554189	0.0563339	0.10502	0.91848	0.00262671	0.595899	0.124875	0.134107	0.14175	0.609718	0.00759198	51/32/15/8	0.306 (0.999)	-0.226 (0.886)	0.776 (1.063)	0.313 (1.419)	3.628	0.00667026	-0.303 (-0.619, 0.013)	0.243 (-0.147, 0.633)	-0.777 (-1.308, -0.247)	-0.318 (-1.032, 0.396)	0.546 (0.092, 1)	-0.474 (-1.054, 0.106)	-0.015 (-0.771, 0.741)	-1.02 (-1.643, -0.396)	-0.56 (-1.345, 0.224)	0.459 (-0.407, 1.326)	-1.884	1.225	-2.884	-0.876	2.365	-1.61	-0.039	-3.22	-1.406	1.044	0.0605217	0.221675	0.00422458	0.381752	0.0186762	0.108536	0.969121	0.00143009	0.160673	0.297546	37/28/16/19	0.205 (0.692)	0.045 (0.692)	0.392 (0.996)	-0.697 (1.176)	3.596	0.00705517	-0.213 (-0.55, 0.124)	-0.059 (-0.445, 0.327)	-0.423 (-0.915, 0.069)	0.666 (0.211, 1.121)	0.154 (-0.32, 0.628)	-0.21 (-0.773, 0.354)	0.879 (0.348, 1.411)	-0.363 (-0.959, 0.232)	0.726 (0.161, 1.29)	1.089 (0.454, 1.724)	-1.246	-0.302	-1.692	2.884	0.639	-0.732	3.256	-1.201	2.531	3.377	0.213798	0.76269	0.091781	0.00423403	0.523577	0.464525	0.00126724	0.230926	0.0119244	0.000836368	49/64/20/47/29	0.019 (0.86)	0.007 (1.016)	-0.333 (1.132)	-0.094 (0.999)	-0.176 (1.179)	0.578	0.717239	-0.042 (-0.361, 0.277)	-0.029 (-0.318, 0.26)	0.306 (-0.162, 0.774)	0.091 (-0.231, 0.414)	0.171 (-0.224, 0.566)	0.013 (-0.364, 0.389)	0.348 (-0.177, 0.873)	0.133 (-0.273, 0.539)	0.213 (-0.253, 0.678)	0.335 (-0.174, 0.844)	0.12 (-0.262, 0.503)	0.2 (-0.244, 0.644)	-0.215 (-0.746, 0.316)	-0.135 (-0.714, 0.444)	0.08 (-0.387, 0.547)	-0.256	-0.197	1.287	0.557	0.852	0.066	1.302	0.644	0.899	1.295	0.618	0.887	-0.795	-0.458	0.336	0.797972	0.843773	0.198955	0.578046	0.39453	0.947578	0.193603	0.520002	0.369298	0.196239	0.536664	0.375663	0.426937	0.647135	0.736784
ABHD14B	Q96IU4	184/133/121/24/75/55	0.072 (1.009)	0.391 (1.008)	0.343 (0.764)	0.096 (0.837)	0.174 (0.945)	2.756	0.0179703	0	1	0	0	0	0	0	0	0	0	2	0	1	0.908333	0.1	0.62	1.53333	2.4	16.332	1.79802	11.1477	27.5697	43.1525	endoth	NA						-0.071 (-0.289, 0.146)	-0.39 (-0.614, -0.167)	-0.342 (-0.756, 0.072)	-0.095 (-0.357, 0.166)	-0.173 (-0.466, 0.12)	-0.319 (-0.559, -0.079)	-0.271 (-0.694, 0.152)	-0.024 (-0.299, 0.252)	-0.102 (-0.407, 0.204)	0.048 (-0.378, 0.474)	0.295 (0.015, 0.576)	0.217 (-0.093, 0.528)	0.247 (-0.2, 0.695)	0.169 (-0.297, 0.636)	-0.078 (-0.417, 0.261)	-0.646	-3.432	-1.624	-0.715	-1.159	-2.612	-1.258	-0.169	-0.652	0.22	2.067	1.375	1.085	0.713	-0.452	0.518322	0.000640261	0.104874	0.474995	0.246974	0.00922355	0.208996	0.866044	0.514622	0.825611	0.0391404	0.169562	0.278162	0.4762	0.65175		0.59047	0.00964164	0.111436	0.510001	0.369509	0.0506726	0.198976	0.843286	0.634663	0.874024	0.139609	0.294911	0.276539	0.39864	0.785672	49/31/14/8	-0.003 (0.967)	0.406 (0.756)	-0.202 (0.973)	0.112 (0.835)	0.667	0.615095	0.032 (-0.274, 0.337)	-0.231 (-0.606, 0.144)	0.239 (-0.281, 0.758)	-0.056 (-0.733, 0.62)	-0.263 (-0.701, 0.176)	0.207 (-0.359, 0.773)	-0.088 (-0.806, 0.63)	0.47 (-0.137, 1.077)	0.175 (-0.57, 0.92)	-0.295 (-1.126, 0.536)	0.204	-1.211	0.904	-0.164	-1.18	0.72	-0.241	1.524	0.461	-0.699	0.838622	0.226874	0.366523	0.869599	0.239144	0.472004	0.80935	0.128739	0.644998	0.485001	1/36/1/27/0/16/0/19	-0.106 (1.198)	0.549 (0.747)	0.352 (0.594)	0.163 (0.718)	1.788	0.131365	0.111 (-0.234, 0.456)	-0.437 (-0.834, -0.04)	-0.329 (-0.827, 0.169)	-0.126 (-0.586, 0.334)	-0.548 (-1.035, -0.061)	-0.44 (-1.012, 0.132)	-0.237 (-0.777, 0.302)	0.108 (-0.498, 0.714)	0.311 (-0.264, 0.885)	0.203 (-0.439, 0.845)	0.634	-2.167	-1.302	-0.54	-2.215	-1.515	-0.866	0.35	1.065	0.622	0.526326	0.0311185	0.194005	0.589694	0.0276034	0.130829	0.387405	0.726736	0.287914	0.534203	1/48/1/63/0/20/2/45/1/28	0.283 (0.871)	0.316 (1.2)	0.377 (0.824)	0.098 (0.852)	0.199 (1.122)	1.26	0.280744	-0.269 (-0.586, 0.048)	-0.251 (-0.538, 0.036)	-0.39 (-0.852, 0.071)	-0.105 (-0.429, 0.219)	-0.156 (-0.552, 0.24)	0.018 (-0.356, 0.392)	-0.121 (-0.64, 0.397)	0.164 (-0.242, 0.571)	0.113 (-0.353, 0.579)	-0.139 (-0.642, 0.363)	0.146 (-0.237, 0.53)	0.095 (-0.349, 0.539)	0.286 (-0.242, 0.813)	0.234 (-0.341, 0.809)	-0.051 (-0.521, 0.418)	-1.668	-1.723	-1.664	-0.636	-0.776	0.095	-0.46	0.794	0.476	-0.545	0.751	0.42	1.065	0.801	-0.215	0.0960531	0.0857896	0.0968753	0.525064	0.438165	0.924685	0.646039	0.42741	0.633993	0.586029	0.453213	0.674437	0.2875	0.423687	0.829548
ABI2	Q9NYB9	50/25/32/9/20/17	0.345 (1.099)	0.015 (1.084)	1.194 (0.759)	-0.502 (1.339)	-0.091 (1.158)	3.46	0.00550679	0	0	1	0	0	0	0	0	0	0	3	0	0	24.5083	19.9	11.54	4.36667	5.2	37.4087	30.3747	17.6143	6.66514	7.93711	NS	Per2	Per1; Per2					-0.345 (-0.873, 0.182)	-0.015 (-0.503, 0.472)	-1.194 (-1.973, -0.414)	0.502 (-0.068, 1.072)	0.091 (-0.514, 0.695)	0.33 (-0.245, 0.905)	-0.848 (-1.685, -0.011)	0.847 (0.201, 1.493)	0.436 (-0.241, 1.113)	-1.178 (-1.991, -0.366)	0.517 (-0.097, 1.131)	0.106 (-0.54, 0.752)	1.696 (0.831, 2.56)	1.284 (0.397, 2.172)	-0.411 (-1.122, 0.299)	-1.294	-0.062	-3.025	1.741	0.297	1.135	-2.002	2.592	1.273	-2.866	1.665	0.325	3.877	2.859	-1.144	0.197734	0.950494	0.00293464	0.0837807	0.767048	0.258388	0.0470707	0.0105092	0.20494	0.00477026	0.0979729	0.745985	0.000159233	0.00486377	0.254601		0.143336	0.665661	0.00126954	0.0770922	0.603626	0.335508	0.0318616	0.00639072	0.113525	0.00464944	0.04966	0.42024	6.11351e-05	0.0017042	0.330437	NA	NA	NA	NA	NA	NA	NA	NA	NA	NA	NA	NA	NA	NA	NA	NA	NA	NA	NA	NA	NA	NA	NA	NA	NA	NA	NA	NA	NA	NA	NA	NA	NA	NA	NA	NA	NA	32/5/21/7/11/5/13/6	0.208 (1.004)	0.494 (0.937)	-1.139 (0.804)	-0.974 (0.817)	3.808	0.00759067	-0.221 (-1.137, 0.696)	-0.588 (-1.406, 0.23)	1.241 (0.306, 2.175)	1.028 (0.179, 1.877)	-0.368 (-1.534, 0.798)	1.461 (0.207, 2.715)	1.248 (0.059, 2.437)	1.829 (0.628, 3.03)	1.616 (0.49, 2.742)	-0.213 (-1.398, 0.972)	-0.481	-1.436	2.65	2.417	-0.63	2.327	2.096	3.04	2.865	-0.359	0.632428	0.155761	0.0100533	0.0184369	0.531081	0.0230506	0.039903	0.00338798	0.00558946	0.721034	37/12/51/13/12/8/35/12/19/10	0.451 (1.275)	-0.207 (1.053)	1.171 (0.808)	-0.604 (1.436)	0.167 (0.775)	3.414	0.00694952	-0.452 (-1.123, 0.22)	0.228 (-0.419, 0.875)	-1.311 (-2.132, -0.49)	0.529 (-0.142, 1.199)	-0.112 (-0.837, 0.614)	0.68 (-0.157, 1.517)	-0.859 (-1.82, 0.102)	0.98 (0.128, 1.833)	0.34 (-0.563, 1.244)	-1.539 (-2.504, -0.574)	0.3 (-0.535, 1.136)	-0.34 (-1.216, 0.536)	1.84 (0.874, 2.805)	1.199 (0.166, 2.233)	-0.64 (-1.54, 0.26)	-1.336	0.7	-3.17	1.566	-0.305	1.613	-1.774	2.284	0.748	-3.166	0.714	-0.77	3.78	2.303	-1.412	0.184727	0.485628	0.00203839	0.120703	0.760708	0.109911	0.0792253	0.0245556	0.456533	0.00206734	0.476893	0.443267	0.000271174	0.0233952	0.161081
ABI3BP	Q7Z7G0	187/137/124/24/78/56	-0.556 (0.789)	-0.29 (0.893)	-1.06 (0.845)	0.493 (0.919)	0.527 (0.969)	25.481	2.41038e-23	0	0	0	1	1	1	1	1	0	0	5	1	1	0.35	2.5	0.1	0.2	0.65	9.21053	65.7895	2.63158	5.26316	17.1053	neuron	Fib2	Fib2; Fib3					0.562 (0.36, 0.764)	0.296 (0.088, 0.504)	1.066 (0.676, 1.455)	-0.487 (-0.729, -0.245)	-0.522 (-0.795, -0.248)	-0.266 (-0.489, -0.043)	0.504 (0.107, 0.901)	-1.049 (-1.304, -0.794)	-1.083 (-1.368, -0.799)	0.77 (0.369, 1.17)	-0.783 (-1.042, -0.523)	-0.817 (-1.106, -0.528)	-1.553 (-1.972, -1.134)	-1.587 (-2.025, -1.149)	-0.035 (-0.349, 0.28)	5.464	2.794	5.376	-3.951	-3.744	-2.347	2.49	-8.087	-7.47	3.776	-5.924	-5.552	-7.275	-7.115	-0.216	6.8241e-08	0.00537974	1.09474e-07	8.70667e-05	0.000198491	0.0192256	0.0130307	3.40147e-15	2.84106e-13	0.000175295	5.30347e-09	4.24837e-08	1.08955e-12	3.20065e-12	0.82929		1.10295e-06	0.059002	4.31146e-07	0.000116943	0.000407924	0.00834666	0.0125679	1.51654e-13	1.69298e-11	8.54593e-05	4.85146e-07	2.97248e-06	8.12417e-12	3.69982e-11	0.904726	51/32/15/8	-0.6 (0.832)	-0.486 (0.734)	0.68 (1.202)	0.666 (1.289)	7.546	8.60042e-06	0.488 (0.192, 0.783)	0.408 (0.044, 0.773)	-0.744 (-1.239, -0.249)	-0.599 (-1.266, 0.067)	-0.079 (-0.503, 0.345)	-1.231 (-1.773, -0.69)	-1.087 (-1.792, -0.381)	-1.152 (-1.735, -0.57)	-1.008 (-1.74, -0.275)	0.145 (-0.664, 0.954)	3.249	2.208	-2.957	-1.77	-0.367	-4.477	-3.032	-3.897	-2.709	0.352	0.00129567	0.0280674	0.00336787	0.0778525	0.713795	1.0959e-05	0.00265088	0.000121476	0.00716379	0.72517	37/28/16/19	-0.484 (0.852)	-0.231 (0.948)	0.41 (0.787)	0.546 (1.052)	3.868	0.00447171	0.488 (0.156, 0.821)	0.114 (-0.267, 0.495)	-0.279 (-0.765, 0.206)	-0.439 (-0.888, 0.01)	-0.374 (-0.842, 0.094)	-0.768 (-1.324, -0.211)	-0.928 (-1.453, -0.403)	-0.393 (-0.982, 0.195)	-0.553 (-1.11, 0.004)	-0.16 (-0.787, 0.467)	2.892	0.588	-1.132	-1.926	-1.575	-2.715	-3.479	-1.315	-1.954	-0.503	0.00413156	0.557233	0.25868	0.0551724	0.116421	0.00704921	0.000584389	0.189622	0.0517057	0.61565	49/64/20/47/29	-0.565 (0.701)	-0.218 (0.939)	-0.915 (0.793)	0.461 (0.87)	0.476 (0.842)	10.12	4.00552e-09	0.497 (0.213, 0.781)	0.147 (-0.11, 0.404)	0.829 (0.412, 1.245)	-0.433 (-0.72, -0.146)	-0.464 (-0.815, -0.112)	-0.35 (-0.685, -0.015)	0.332 (-0.135, 0.799)	-0.93 (-1.291, -0.568)	-0.96 (-1.375, -0.546)	0.682 (0.229, 1.135)	-0.579 (-0.92, -0.239)	-0.61 (-1.005, -0.215)	-1.261 (-1.734, -0.789)	-1.292 (-1.807, -0.777)	-0.031 (-0.447, 0.385)	3.442	1.122	3.914	-2.962	-2.592	-2.056	1.397	-5.06	-4.558	2.961	-3.346	-3.037	-5.249	-4.934	-0.146	0.00064065	0.262463	0.000107051	0.00323964	0.00990431	0.0404475	0.163314	6.46978e-07	6.94613e-06	0.00325406	0.000900436	0.00255161	2.52916e-07	1.19832e-06	0.883863
ABO	P16442	89/60/52/13/35/35	-0.053 (0.936)	-0.182 (1.254)	0.194 (1.118)	0.192 (0.939)	-0.064 (0.912)	0.704	0.62096	0	0	0	0	0	0	0	0	0	0	0	0	0	0.1	0.1	0.1	0.1	0.1	20	20	20	20	20	BD	NA	Per1; Per2					0.053 (-0.284, 0.391)	0.182 (-0.17, 0.535)	-0.194 (-0.794, 0.406)	-0.192 (-0.595, 0.211)	0.064 (-0.34, 0.467)	0.129 (-0.254, 0.512)	-0.248 (-0.866, 0.371)	-0.245 (-0.675, 0.184)	0.01 (-0.42, 0.44)	-0.377 (-1.003, 0.25)	-0.374 (-0.816, 0.068)	-0.119 (-0.561, 0.323)	0.002 (-0.654, 0.659)	0.258 (-0.399, 0.914)	0.256 (-0.227, 0.739)	0.312	1.018	-0.637	-0.937	0.311	0.663	-0.788	-1.124	0.047	-1.183	-1.668	-0.529	0.006	0.773	1.042	0.755359	0.309592	0.524828	0.349566	0.755894	0.508	0.431209	0.262018	0.962576	0.237948	0.0964942	0.597441	0.994838	0.440051	0.298411		0.671996	0.356196	0.565781	0.340028	0.796409	0.629617	0.429071	0.222386	0.927126	0.282708	0.111689	0.611863	0.95158	0.495172	0.311472	NA	NA	NA	NA	NA	NA	NA	NA	NA	NA	NA	NA	NA	NA	NA	NA	NA	NA	NA	NA	NA	NA	NA	NA	NA	NA	NA	NA	NA	NA	NA	NA	NA	NA	NA	NA	NA	19/18/16/12/10/6/9/10	-0.006 (0.84)	-0.27 (1.001)	-0.016 (1.149)	-0.254 (0.79)	0.298	0.878629	0.021 (-0.48, 0.522)	0.263 (-0.339, 0.866)	-0.017 (-0.844, 0.81)	0.237 (-0.412, 0.885)	0.243 (-0.487, 0.973)	-0.038 (-0.962, 0.886)	0.216 (-0.552, 0.983)	-0.28 (-1.271, 0.71)	-0.027 (-0.868, 0.814)	0.254 (-0.748, 1.256)	0.082	0.865	-0.041	0.722	0.658	-0.081	0.557	-0.56	-0.063	0.501	0.934736	0.388491	0.96764	0.471363	0.511764	0.935644	0.578693	0.576324	0.949936	0.617174	29/20/38/26/11/9/22/25/10/19	-0.132 (1.124)	-0.074 (1.405)	0.51 (1)	0.286 (0.912)	0.14 (0.776)	0.801	0.550075	0.166 (-0.346, 0.678)	0.105 (-0.359, 0.57)	-0.42 (-1.15, 0.311)	-0.277 (-0.745, 0.19)	-0.128 (-0.65, 0.394)	-0.061 (-0.677, 0.556)	-0.585 (-1.417, 0.246)	-0.443 (-1.063, 0.177)	-0.294 (-0.956, 0.368)	-0.525 (-1.326, 0.277)	-0.383 (-0.963, 0.198)	-0.233 (-0.858, 0.392)	0.142 (-0.666, 0.951)	0.291 (-0.549, 1.132)	0.149 (-0.479, 0.777)	0.639	0.447	-1.134	-1.171	-0.484	-0.194	-1.389	-1.411	-0.876	-1.292	-1.3	-0.737	0.347	0.684	0.469	0.523778	0.655368	0.258316	0.243153	0.628675	0.846432	0.166565	0.160069	0.381958	0.197964	0.195392	0.462151	0.728819	0.494657	0.639883
ABRACL	Q9P1F3	5/3/0/0/1/5	NA	NA	NA	NA	NA	NA	NA	0	0	0	0	0	0	0	0	0	0	0	0	0	0.816667	7	1.04	3.66667	0.35	6.34386	54.376	8.07872	28.4827	2.7188	neuron	NA						NA	NA	NA	NA	NA	NA	NA	NA	NA	NA	NA	NA	NA	NA	NA	NA	NA	NA	NA	NA	NA	NA	NA	NA	NA	NA	NA	NA	NA	NA	NA	NA	NA	NA	NA	NA	NA	NA	NA	NA	NA	NA	NA	NA	NA		NA	NA	NA	NA	NA	NA	NA	NA	NA	NA	NA	NA	NA	NA	NA	NA	NA	NA	NA	NA	NA	NA	NA	NA	NA	NA	NA	NA	NA	NA	NA	NA	NA	NA	NA	NA	NA	NA	NA	NA	NA	NA	NA	NA	NA	NA	NA	NA	NA	NA	NA	NA	NA	NA	NA	NA	NA	NA	NA	NA	NA	NA	NA	NA	NA	NA	NA	NA	NA	NA	NA	NA	NA	NA	NA	NA	NA	NA	NA	NA	NA	NA	NA	NA	NA	NA	NA	NA	NA	NA	NA	NA	NA	NA	NA	NA	NA	NA	NA	NA	NA	NA	NA	NA	NA	NA	NA	NA	NA	NA	NA	NA	NA	NA	NA	NA	NA	NA	NA	NA	NA	NA	NA	NA	NA	NA	NA	NA	NA	NA	NA	NA	NA	NA	NA	NA	NA	NA	NA	NA	NA	NA
ACACA	Q13085	21/15/16/7/3/8	NA	NA	NA	NA	NA	NA	NA	0	0	0	0	0	0	0	0	0	0	0	0	0	6.08333	6.8	4.6	1.63333	1.6	29.3644	32.8238	22.2043	7.88415	7.72325	NS	Fib3	Fib1; Fib2					NA	NA	NA	NA	NA	NA	NA	NA	NA	NA	NA	NA	NA	NA	NA	NA	NA	NA	NA	NA	NA	NA	NA	NA	NA	NA	NA	NA	NA	NA	NA	NA	NA	NA	NA	NA	NA	NA	NA	NA	NA	NA	NA	NA	NA		NA	NA	NA	NA	NA	NA	NA	NA	NA	NA	NA	NA	NA	NA	NA	NA	NA	NA	NA	NA	NA	NA	NA	NA	NA	NA	NA	NA	NA	NA	NA	NA	NA	NA	NA	NA	NA	NA	NA	NA	NA	NA	NA	NA	NA	NA	NA	NA	NA	NA	NA	NA	NA	NA	NA	NA	NA	NA	NA	NA	NA	NA	NA	NA	NA	NA	NA	NA	NA	NA	NA	NA	NA	NA	NA	NA	NA	NA	NA	NA	NA	NA	NA	NA	NA	NA	NA	NA	NA	NA	NA	NA	NA	NA	NA	NA	NA	NA	NA	NA	NA	NA	NA	NA	NA	NA	NA	NA	NA	NA	NA	NA	NA	NA	NA	NA	NA	NA	NA	NA	NA	NA	NA	NA	NA	NA	NA	NA	NA	NA	NA	NA	NA	NA	NA	NA	NA	NA	NA	NA	NA	NA
ACAN	P16112	187/137/124/24/78/56	-0.023 (0.935)	0.484 (1.014)	0.226 (0.808)	0.26 (1.139)	0.193 (1.152)	4.44	0.000558488	0	1	0	0	0	0	0	0	0	0	2	1	0	0.1	0.1	0.1	0.1	0.1	20	20	20	20	20	BD	NA						0.029 (-0.195, 0.254)	-0.478 (-0.709, -0.246)	-0.219 (-0.653, 0.214)	-0.253 (-0.523, 0.016)	-0.187 (-0.491, 0.118)	-0.507 (-0.755, -0.26)	-0.249 (-0.691, 0.193)	-0.283 (-0.566, 0.001)	-0.216 (-0.533, 0.101)	0.258 (-0.187, 0.704)	0.224 (-0.064, 0.513)	0.291 (-0.03, 0.613)	-0.034 (-0.5, 0.432)	0.033 (-0.455, 0.52)	0.067 (-0.283, 0.417)	0.258	-4.056	-0.995	-1.848	-1.204	-4.023	-1.106	-1.96	-1.34	1.139	1.527	1.778	-0.143	0.132	0.375	0.796646	5.65358e-05	0.32005	0.0651042	0.228885	6.46873e-05	0.269099	0.0504097	0.180886	0.255288	0.127361	0.075934	0.886613	0.894702	0.708122		0.5136	0.0636568	0.316021	0.0487467	0.586983	0.0196033	0.187477	0.0175092	0.327784	0.992478	0.753384	0.400491	0.836779	0.58284	0.296894	51/32/15/8	0.201 (1.025)	0.683 (1.05)	0.109 (1.005)	0.33 (1.179)	0.616	0.65112	-0.148 (-0.416, 0.119)	-0.212 (-0.542, 0.118)	-0.061 (-0.51, 0.388)	-0.153 (-0.757, 0.451)	-0.064 (-0.448, 0.32)	0.087 (-0.403, 0.578)	-0.005 (-0.644, 0.635)	0.151 (-0.376, 0.678)	0.059 (-0.605, 0.722)	-0.092 (-0.825, 0.641)	-1.091	-1.264	-0.267	-0.499	-0.326	0.351	-0.014	0.564	0.175	-0.247	0.276204	0.207241	0.789517	0.618335	0.7447	0.726036	0.988454	0.573462	0.861431	0.804798	37/28/16/19	-0.081 (0.953)	0.441 (1.244)	0.163 (1.128)	0.204 (1.468)	0.211	0.932169	0.101 (-0.216, 0.418)	-0.092 (-0.456, 0.271)	-0.045 (-0.508, 0.418)	-0.044 (-0.472, 0.384)	-0.194 (-0.64, 0.252)	-0.146 (-0.676, 0.384)	-0.145 (-0.645, 0.355)	0.048 (-0.513, 0.608)	0.049 (-0.482, 0.58)	0.001 (-0.596, 0.598)	0.628	-0.501	-0.191	-0.201	-0.854	-0.542	-0.57	0.167	0.181	0.004	0.530272	0.616732	0.848885	0.840699	0.393591	0.588477	0.569124	0.867324	0.856754	0.9971	49/64/20/47/29	-0.212 (0.781)	0.404 (0.88)	0.29 (0.783)	0.341 (1.196)	0.148 (0.931)	3.51	0.00408061	0.232 (-0.039, 0.503)	-0.255 (-0.5, -0.01)	-0.345 (-0.742, 0.052)	-0.351 (-0.625, -0.077)	-0.051 (-0.386, 0.285)	-0.487 (-0.807, -0.168)	-0.577 (-1.023, -0.131)	-0.583 (-0.928, -0.239)	-0.283 (-0.679, 0.112)	-0.09 (-0.522, 0.342)	-0.096 (-0.421, 0.229)	0.204 (-0.173, 0.581)	-0.006 (-0.457, 0.445)	0.294 (-0.197, 0.786)	0.3 (-0.097, 0.697)	1.686	-2.043	-1.707	-2.518	-0.298	-2.997	-2.545	-3.327	-1.408	-0.409	-0.581	1.064	-0.026	1.176	1.487	0.092588	0.0416951	0.0886527	0.0121992	0.766034	0.0029044	0.0112988	0.000960976	0.159997	0.68244	0.561244	0.287966	0.97888	0.240167	0.137856
ACAT2	Q9BWD1	76/61/40/9/32/18	0.092 (0.969)	0.382 (0.914)	0.411 (0.742)	-0.122 (0.7)	0.135 (0.891)	1.468	0.201275	0	1	0	0	0	0	0	0	0	0	3	0	0	7.90833	11.9	7.82	2.13333	0.1	26.4832	39.8504	26.1874	7.14405	0.334877	NS	NA						-0.082 (-0.395, 0.231)	-0.372 (-0.728, -0.017)	-0.401 (-1.043, 0.241)	0.131 (-0.253, 0.515)	-0.126 (-0.603, 0.352)	-0.29 (-0.661, 0.08)	-0.319 (-0.97, 0.331)	0.213 (-0.184, 0.611)	-0.044 (-0.532, 0.445)	-0.029 (-0.701, 0.643)	0.504 (0.072, 0.936)	0.247 (-0.27, 0.764)	0.533 (-0.155, 1.22)	0.276 (-0.468, 1.019)	-0.257 (-0.793, 0.28)	-0.516	-2.062	-1.232	0.674	-0.518	-1.544	-0.967	1.057	-0.176	-0.085	2.297	0.941	1.527	0.731	-0.943	0.606335	0.040289	0.219387	0.501169	0.604818	0.123917	0.334376	0.291694	0.86068	0.932561	0.022501	0.347757	0.128163	0.465722	0.346712		0.455153	0.103991	0.138845	0.53489	0.71722	0.345984	0.269126	0.236206	0.902077	0.589814	0.059365	0.437405	0.0840472	0.303169	0.44675	NA	NA	NA	NA	NA	NA	NA	NA	NA	NA	NA	NA	NA	NA	NA	NA	NA	NA	NA	NA	NA	NA	NA	NA	NA	NA	NA	NA	NA	NA	NA	NA	NA	NA	NA	NA	NA	22/15/18/10/9/7/11/8	0.023 (1.18)	0.39 (0.97)	0.341 (0.259)	0.496 (0.82)	0.491	0.742519	-0.045 (-0.575, 0.486)	-0.214 (-0.857, 0.43)	-0.295 (-1.039, 0.449)	-0.399 (-1.109, 0.311)	-0.169 (-0.942, 0.604)	-0.251 (-1.118, 0.617)	-0.354 (-1.196, 0.488)	-0.082 (-1.026, 0.862)	-0.185 (-1.105, 0.734)	-0.103 (-1.072, 0.865)	-0.167	-0.658	-0.787	-1.113	-0.433	-0.573	-0.834	-0.172	-0.399	-0.212	0.867987	0.512049	0.432906	0.267981	0.665537	0.56774	0.406152	0.863844	0.690374	0.832769	26/23/47/17/11/9/27/20/20/9	0.229 (0.799)	0.255 (0.95)	0.411 (0.742)	-0.336 (0.655)	-0.326 (0.726)	1.579	0.169625	-0.244 (-0.658, 0.169)	-0.145 (-0.611, 0.32)	-0.436 (-1.047, 0.175)	0.323 (-0.109, 0.755)	0.277 (-0.334, 0.888)	0.099 (-0.455, 0.653)	-0.191 (-0.867, 0.484)	0.568 (0.041, 1.095)	0.521 (-0.169, 1.211)	-0.291 (-1.004, 0.422)	0.469 (-0.102, 1.039)	0.422 (-0.3, 1.145)	0.759 (0.067, 1.451)	0.713 (-0.112, 1.538)	-0.046 (-0.743, 0.65)	-1.168	-0.617	-1.411	1.48	0.895	0.354	-0.56	2.13	1.493	-0.806	1.623	1.155	2.169	1.708	-0.132	0.244639	0.538288	0.160429	0.141115	0.372066	0.724022	0.576002	0.0348628	0.13755	0.421671	0.106776	0.250055	0.0317296	0.0897775	0.895311
ACBD3	Q9H3P7	14/6/15/6/6/6	0.648 (0.283)	0.021 (0.841)	0.803 (0.959)	-0.065 (0.607)	-0.618 (0.477)	2.513	0.0426587	0	0	1	0	0	0	0	0	0	0	3	0	0	4.525	6.7	4.66	6.03333	2.2	18.7617	27.7797	19.3214	25.0155	9.12169	NS	NA						-0.648 (-1.443, 0.148)	-0.021 (-0.627, 0.585)	-0.803 (-1.599, -0.008)	0.065 (-0.731, 0.86)	0.618 (-0.177, 1.414)	0.626 (-0.161, 1.414)	-0.156 (-1.097, 0.786)	0.712 (-0.229, 1.654)	1.266 (0.324, 2.208)	-0.782 (-1.57, 0.006)	0.086 (-0.702, 0.874)	0.64 (-0.148, 1.427)	0.868 (-0.073, 1.81)	1.422 (0.48, 2.363)	0.554 (-0.388, 1.495)	-1.637	-0.071	-2.031	0.164	1.563	1.599	-0.333	1.522	2.705	-1.997	0.22	1.634	1.855	3.038	1.183	0.108233	0.943747	0.0479141	0.870807	0.124734	0.11643	0.740742	0.134702	0.00948635	0.0516088	0.827011	0.109033	0.0698951	0.00388329	0.242809		0.0978125	0.83576	0.0272733	0.713766	0.0856113	0.133292	0.569047	0.0922709	0.00597391	0.0385522	0.605503	0.0635712	0.0346325	0.00215812	0.239254	NA	NA	NA	NA	NA	NA	NA	NA	NA	NA	NA	NA	NA	NA	NA	NA	NA	NA	NA	NA	NA	NA	NA	NA	NA	NA	NA	NA	NA	NA	NA	NA	NA	NA	NA	NA	NA	2/3/2/1	NA	NA	NA	NA	NA	NA	NA	NA	NA	NA	NA	NA	NA	NA	NA	NA	NA	NA	NA	NA	NA	NA	NA	NA	NA	NA	NA	NA	NA	NA	NA	NA	NA	NA	NA	NA	3/7/6/2/2	NA	NA	NA	NA	NA	NA	NA	NA	NA	NA	NA	NA	NA	NA	NA	NA	NA	NA	NA	NA	NA	NA	NA	NA	NA	NA	NA	NA	NA	NA	NA	NA	NA	NA	NA	NA	NA	NA	NA	NA	NA	NA	NA	NA	NA	NA	NA	NA	NA	NA	NA	NA
ACE	P12821	187/137/124/24/78/56	0.146 (0.916)	0.192 (0.846)	-0.68 (1.048)	-0.579 (0.732)	-0.457 (1.099)	12.254	2.49824e-11	0	0	0	0	0	0	0	1	1	1	2	1	0	0.1	0.1	0.1	0.1	0.4	12.5	12.5	12.5	12.5	50	endoth	NA						-0.151 (-0.357, 0.054)	-0.197 (-0.409, 0.015)	0.675 (0.278, 1.072)	0.574 (0.327, 0.82)	0.452 (0.173, 0.73)	-0.046 (-0.273, 0.181)	0.826 (0.421, 1.231)	0.725 (0.465, 0.985)	0.603 (0.313, 0.893)	0.872 (0.464, 1.28)	0.771 (0.506, 1.035)	0.649 (0.354, 0.943)	-0.101 (-0.529, 0.326)	-0.223 (-0.67, 0.223)	-0.122 (-0.442, 0.199)	-1.445	-1.827	3.34	4.567	3.182	-0.396	4.008	5.485	4.081	4.197	5.723	4.325	-0.466	-0.982	-0.747	0.148904	0.0682106	0.000888437	6.01543e-06	0.0015381	0.692496	6.9036e-05	6.08856e-08	5.09432e-05	3.11909e-05	1.65097e-08	1.78809e-05	0.641442	0.326511	0.455421		0.195485	0.215773	0.00066922	5.76304e-06	0.00110786	0.998253	6.53942e-05	1.27084e-07	6.02426e-05	8.02328e-05	2.70687e-07	7.67381e-05	0.59088	0.325454	0.510263	51/32/15/8	0.231 (0.968)	0.143 (0.846)	-0.29 (0.909)	-0.233 (1.741)	1.02	0.397207	-0.209 (-0.523, 0.105)	-0.039 (-0.426, 0.348)	0.304 (-0.223, 0.83)	0.255 (-0.454, 0.963)	0.171 (-0.28, 0.621)	0.513 (-0.062, 1.088)	0.464 (-0.286, 1.213)	0.342 (-0.276, 0.961)	0.293 (-0.485, 1.071)	-0.049 (-0.909, 0.81)	-1.313	-0.196	1.136	0.707	0.746	1.755	1.218	1.089	0.741	-0.112	0.190313	0.844572	0.25694	0.479873	0.456204	0.0803214	0.224249	0.276999	0.459009	0.910532	37/28/16/19	0.1 (0.913)	0.47 (0.909)	-0.795 (0.63)	-0.288 (0.837)	4.366	0.00193359	-0.101 (-0.432, 0.231)	-0.347 (-0.728, 0.033)	0.804 (0.32, 1.289)	0.315 (-0.133, 0.763)	-0.247 (-0.713, 0.22)	0.905 (0.35, 1.46)	0.416 (-0.108, 0.939)	1.152 (0.565, 1.739)	0.662 (0.107, 1.218)	-0.489 (-1.115, 0.136)	-0.598	-1.799	3.269	1.385	-1.041	3.21	1.564	3.864	2.347	-1.541	0.550173	0.0731323	0.00121215	0.167253	0.298962	0.00147967	0.119056	0.000138729	0.01964	0.124373	49/64/20/47/29	0.092 (0.875)	0.094 (0.805)	-0.661 (1.112)	-0.598 (0.686)	-0.629 (1.048)	7.125	2.16088e-06	-0.092 (-0.386, 0.203)	-0.064 (-0.33, 0.203)	0.645 (0.213, 1.077)	0.588 (0.29, 0.886)	0.645 (0.28, 1.01)	0.028 (-0.32, 0.376)	0.737 (0.252, 1.222)	0.679 (0.304, 1.054)	0.736 (0.306, 1.166)	0.709 (0.239, 1.179)	0.651 (0.298, 1.004)	0.708 (0.298, 1.118)	-0.058 (-0.548, 0.433)	-0.001 (-0.535, 0.534)	0.057 (-0.375, 0.489)	-0.612	-0.469	2.936	3.877	3.473	0.159	2.988	3.563	3.367	2.965	3.624	3.396	-0.231	-0.002	0.26	0.541177	0.639663	0.00351846	0.000124076	0.000571788	0.873874	0.00298446	0.000412047	0.000836948	0.00321609	0.000328832	0.000753611	0.817532	0.998473	0.795025
ACHE	P22303	187/137/124/24/78/56	0.368 (0.934)	-0.217 (0.955)	-0.579 (1.09)	0.037 (0.998)	-0.279 (0.982)	7.656	5.45839e-07	1	0	0	0	0	0	0	1	0	0	1	0	0	0.1	0.2	0.1	0.1	0.1	16.6667	33.3333	16.6667	16.6667	16.6667	NS	NA						-0.38 (-0.596, -0.163)	0.206 (-0.018, 0.429)	0.567 (0.149, 0.986)	-0.048 (-0.308, 0.211)	0.268 (-0.026, 0.562)	0.585 (0.346, 0.824)	0.947 (0.52, 1.374)	0.331 (0.058, 0.605)	0.647 (0.342, 0.953)	0.362 (-0.068, 0.792)	-0.254 (-0.533, 0.025)	0.062 (-0.248, 0.373)	-0.616 (-1.066, -0.166)	-0.299 (-0.77, 0.171)	0.316 (-0.021, 0.654)	-3.437	1.808	2.665	-0.366	1.792	4.808	4.358	2.377	4.158	1.652	-1.791	0.394	-2.687	-1.25	1.84	0.000628551	0.0710298	0.00789809	0.714408	0.0737095	1.92788e-06	1.54085e-05	0.0177587	3.68327e-05	0.0989914	0.0738391	0.693583	0.00740435	0.211723	0.0662791		0.00124985	0.0296733	0.00580732	0.688088	0.0749645	8.6119e-07	1.42538e-05	0.0290177	7.48387e-05	0.1261	0.0337748	0.928129	0.00528	0.181168	0.0627028	51/32/15/8	0.494 (1.031)	-0.173 (0.757)	0.366 (1.009)	0.308 (1.211)	3.241	0.0127092	-0.491 (-0.807, -0.176)	0.149 (-0.24, 0.538)	-0.37 (-0.898, 0.159)	-0.337 (-1.048, 0.375)	0.641 (0.188, 1.093)	0.122 (-0.456, 0.7)	0.155 (-0.598, 0.908)	-0.519 (-1.14, 0.102)	-0.486 (-1.267, 0.296)	0.033 (-0.83, 0.897)	-3.068	0.755	-1.377	-0.931	2.787	0.414	0.405	-1.644	-1.223	0.076	0.00235979	0.45088	0.169634	0.352703	0.00568195	0.678884	0.685764	0.101327	0.222431	0.939589	37/28/16/19	0.428 (0.908)	-0.142 (1.002)	0.059 (1.105)	-0.291 (0.856)	2.186	0.0707174	-0.44 (-0.793, -0.087)	0.139 (-0.265, 0.544)	-0.11 (-0.625, 0.406)	0.244 (-0.233, 0.72)	0.579 (0.083, 1.076)	0.33 (-0.26, 0.921)	0.684 (0.127, 1.241)	-0.249 (-0.873, 0.376)	0.105 (-0.487, 0.696)	0.354 (-0.312, 1.019)	-2.456	0.677	-0.419	1.007	2.296	1.101	2.417	-0.784	0.349	1.046	0.0146414	0.499039	0.675492	0.314624	0.0224216	0.271789	0.0162761	0.433456	0.727543	0.296252	49/64/20/47/29	0.192 (0.834)	-0.271 (1.031)	-0.58 (0.973)	-0.075 (0.954)	-0.433 (0.966)	3.318	0.00601396	-0.174 (-0.485, 0.137)	0.291 (0.01, 0.573)	0.605 (0.148, 1.061)	0.055 (-0.26, 0.37)	0.42 (0.034, 0.805)	0.465 (0.098, 0.833)	0.778 (0.266, 1.291)	0.229 (-0.167, 0.625)	0.594 (0.139, 1.048)	0.313 (-0.183, 0.81)	-0.236 (-0.61, 0.137)	0.128 (-0.305, 0.562)	-0.55 (-1.068, -0.031)	-0.185 (-0.749, 0.38)	0.365 (-0.091, 0.821)	-1.099	2.033	2.604	0.343	2.14	2.491	2.988	1.137	2.569	1.24	-1.245	0.583	-2.085	-0.643	1.573	0.272558	0.0427558	0.00957781	0.731522	0.0329416	0.0131606	0.002989	0.25642	0.0105669	0.215829	0.213934	0.560305	0.0377148	0.520532	0.116575
ACLY	P53396	11/12/2/7/6/1	NA	NA	NA	NA	NA	NA	NA	0	0	0	0	0	0	0	0	0	0	0	0	0	4.3	5.3	3.42	3.16667	2.55	22.9497	28.2868	18.253	16.9009	13.6097	NS	NA						NA	NA	NA	NA	NA	NA	NA	NA	NA	NA	NA	NA	NA	NA	NA	NA	NA	NA	NA	NA	NA	NA	NA	NA	NA	NA	NA	NA	NA	NA	NA	NA	NA	NA	NA	NA	NA	NA	NA	NA	NA	NA	NA	NA	NA		NA	NA	NA	NA	NA	NA	NA	NA	NA	NA	NA	NA	NA	NA	NA	NA	NA	NA	NA	NA	NA	NA	NA	NA	NA	NA	NA	NA	NA	NA	NA	NA	NA	NA	NA	NA	NA	NA	NA	NA	NA	NA	NA	NA	NA	NA	NA	NA	NA	NA	NA	NA	NA	NA	NA	NA	NA	NA	NA	NA	NA	NA	NA	NA	NA	NA	NA	NA	NA	NA	NA	NA	NA	NA	NA	NA	NA	NA	NA	NA	NA	NA	NA	NA	NA	NA	NA	NA	NA	NA	NA	NA	NA	NA	NA	NA	NA	NA	NA	NA	NA	NA	NA	NA	NA	NA	NA	NA	NA	NA	NA	NA	NA	NA	NA	NA	NA	NA	NA	NA	NA	NA	NA	NA	NA	NA	NA	NA	NA	NA	NA	NA	NA	NA	NA	NA	NA	NA	NA	NA	NA	NA
ACO1	P21399	137/84/73/14/52/36	0.131 (0.915)	0.095 (1.128)	0.004 (1.175)	0.06 (0.776)	-0.03 (0.989)	0.239	0.945174	0	0	0	0	0	0	0	0	0	0	0	0	1	11.2833	7.5	3.4	2.26667	1.95	42.7399	28.4091	12.8788	8.58586	7.38636	astro	Fib1	Fib1					-0.119 (-0.387, 0.149)	-0.084 (-0.364, 0.197)	0.007 (-0.535, 0.549)	-0.049 (-0.364, 0.266)	0.041 (-0.321, 0.403)	0.036 (-0.274, 0.345)	0.126 (-0.432, 0.684)	0.07 (-0.271, 0.412)	0.161 (-0.225, 0.546)	0.091 (-0.473, 0.655)	0.035 (-0.316, 0.386)	0.125 (-0.269, 0.519)	-0.056 (-0.638, 0.526)	0.034 (-0.574, 0.643)	0.09 (-0.329, 0.509)	-0.875	-0.587	0.025	-0.304	0.225	0.226	0.445	0.406	0.82	0.316	0.195	0.624	-0.188	0.111	0.423	0.382099	0.557734	0.979948	0.761047	0.822447	0.820939	0.656927	0.684748	0.41281	0.75249	0.845212	0.533017	0.850927	0.91158	0.672828		0.355343	0.388941	0.962261	0.803545	0.831392	0.989955	0.623654	0.618716	0.401787	0.635156	0.639343	0.418028	0.859308	0.933872	0.710831	NA	NA	NA	NA	NA	NA	NA	NA	NA	NA	NA	NA	NA	NA	NA	NA	NA	NA	NA	NA	NA	NA	NA	NA	NA	NA	NA	NA	NA	NA	NA	NA	NA	NA	NA	NA	NA	13/24/10/18/3/13/6/13	0.306 (0.982)	0.045 (1.322)	0.062 (0.634)	-0.065 (0.809)	0.542	0.705315	-0.304 (-0.74, 0.132)	-0.071 (-0.573, 0.431)	-0.022 (-0.598, 0.553)	0.108 (-0.471, 0.687)	0.233 (-0.386, 0.851)	0.281 (-0.403, 0.966)	0.412 (-0.277, 1.101)	0.049 (-0.682, 0.78)	0.179 (-0.554, 0.913)	0.131 (-0.641, 0.902)	-1.374	-0.28	-0.077	0.368	0.741	0.811	1.179	0.132	0.482	0.333	0.170958	0.779733	0.938956	0.71308	0.459609	0.418566	0.239666	0.895269	0.630223	0.739121	21/28/30/34/7/13/19/28/9/20	-0.03 (0.716)	0.393 (0.973)	-0.027 (1.217)	0.246 (0.817)	0.023 (1.164)	1.161	0.328704	0.038 (-0.361, 0.436)	-0.395 (-0.763, -0.026)	0.044 (-0.525, 0.613)	-0.23 (-0.628, 0.167)	-0.018 (-0.477, 0.441)	-0.432 (-0.922, 0.058)	0.006 (-0.644, 0.656)	-0.268 (-0.781, 0.245)	-0.055 (-0.617, 0.506)	0.438 (-0.196, 1.072)	0.164 (-0.327, 0.655)	0.377 (-0.164, 0.917)	-0.274 (-0.927, 0.379)	-0.061 (-0.754, 0.631)	0.213 (-0.349, 0.774)	0.186	-2.106	0.151	-1.141	-0.076	-1.738	0.018	-1.029	-0.194	1.361	0.659	1.372	-0.827	-0.175	0.746	0.852874	0.0361811	0.879967	0.255054	0.939265	0.0834603	0.985305	0.304617	0.846241	0.174626	0.510681	0.171195	0.409136	0.861421	0.456612
ACO2	Q99798	8/10/2/2/5/1	NA	NA	NA	NA	NA	NA	NA	0	0	0	0	0	0	0	0	0	0	0	0	1	11.9333	3.6	2.9	1.26667	2.6	53.5127	16.1435	13.0045	5.68012	11.6592	astro	NA						NA	NA	NA	NA	NA	NA	NA	NA	NA	NA	NA	NA	NA	NA	NA	NA	NA	NA	NA	NA	NA	NA	NA	NA	NA	NA	NA	NA	NA	NA	NA	NA	NA	NA	NA	NA	NA	NA	NA	NA	NA	NA	NA	NA	NA		NA	NA	NA	NA	NA	NA	NA	NA	NA	NA	NA	NA	NA	NA	NA	NA	NA	NA	NA	NA	NA	NA	NA	NA	NA	NA	NA	NA	NA	NA	NA	NA	NA	NA	NA	NA	NA	NA	NA	NA	NA	NA	NA	NA	NA	NA	NA	NA	NA	NA	NA	NA	NA	NA	NA	NA	NA	NA	NA	NA	NA	NA	NA	NA	NA	NA	NA	NA	NA	NA	NA	NA	NA	NA	NA	NA	NA	NA	NA	NA	NA	NA	NA	NA	NA	NA	NA	NA	NA	NA	NA	NA	NA	NA	NA	NA	NA	NA	NA	NA	NA	NA	NA	NA	NA	NA	NA	NA	NA	NA	NA	NA	NA	NA	NA	NA	NA	NA	NA	NA	NA	NA	NA	NA	NA	NA	NA	NA	NA	NA	NA	NA	NA	NA	NA	NA	NA	NA	NA	NA	NA	NA
ACOT12	Q8WYK0	80/57/50/10/42/25	-0.404 (0.899)	-0.361 (1.042)	-1.477 (1.207)	-0.034 (0.71)	1.27 (0.829)	17.117	1.28368e-14	0	0	0	0	1	1	1	1	0	0	5	0	0	0.1	0.1	0.1	0.1	0.1	20	20	20	20	20	BD	NA						0.404 (0.083, 0.724)	0.361 (0.027, 0.694)	1.477 (0.857, 2.098)	0.034 (-0.318, 0.387)	-1.27 (-1.694, -0.846)	-0.043 (-0.402, 0.315)	1.074 (0.439, 1.708)	-0.37 (-0.746, 0.007)	-1.674 (-2.118, -1.23)	1.117 (0.476, 1.758)	-0.327 (-0.714, 0.061)	-1.631 (-2.084, -1.178)	-1.443 (-2.094, -0.792)	-2.748 (-3.44, -2.055)	-1.304 (-1.772, -0.837)	2.479	2.129	4.688	0.19	-5.901	-0.237	3.333	-1.935	-7.428	3.431	-1.661	-7.087	-4.366	-7.816	-5.496	0.013801	0.0342069	4.47302e-06	0.849334	1.13186e-08	0.812719	0.000985678	0.0540681	1.6142e-12	0.000699647	0.0980194	1.31005e-11	1.83492e-05	1.38719e-13	9.32501e-08		0.0293339	0.072632	6.98534e-05	0.722135	3.97611e-09	0.788537	0.0043168	0.126886	1.97432e-12	0.00314805	0.220236	2.06794e-11	0.000305061	3.3488e-12	2.01416e-08	NA	NA	NA	NA	NA	NA	NA	NA	NA	NA	NA	NA	NA	NA	NA	NA	NA	NA	NA	NA	NA	NA	NA	NA	NA	NA	NA	NA	NA	NA	NA	NA	NA	NA	NA	NA	NA	20/17/16/12/9/7/13/6	-0.501 (0.899)	-0.101 (1.134)	-0.154 (0.907)	0.891 (0.665)	2.326	0.0604835	0.481 (-0.034, 0.996)	0.079 (-0.523, 0.681)	0.242 (-0.522, 1.006)	-0.879 (-1.694, -0.063)	-0.403 (-1.134, 0.329)	-0.239 (-1.11, 0.632)	-1.36 (-2.275, -0.445)	0.164 (-0.76, 1.087)	-0.957 (-1.925, 0.01)	-1.121 (-2.195, -0.047)	1.852	0.259	0.628	-2.134	-1.09	-0.543	-2.943	0.351	-1.96	-2.067	0.0666415	0.796283	0.530961	0.0349416	0.277938	0.587944	0.0039282	0.726179	0.0523951	0.0409858	27/22/40/24/11/9/18/29/13/16	-0.215 (1.058)	-0.308 (1.093)	-1.453 (1.278)	-0.014 (0.635)	1.275 (0.547)	9.174	9.3435e-08	0.191 (-0.25, 0.633)	0.237 (-0.191, 0.665)	1.181 (0.514, 1.848)	0.041 (-0.357, 0.438)	-1.281 (-1.783, -0.778)	0.046 (-0.496, 0.587)	0.99 (0.245, 1.734)	-0.15 (-0.67, 0.369)	-1.472 (-2.074, -0.87)	0.944 (0.215, 1.673)	-0.196 (-0.705, 0.312)	-1.517 (-2.111, -0.924)	-1.14 (-1.862, -0.418)	-2.461 (-3.247, -1.676)	-1.321 (-1.893, -0.749)	0.855	1.092	3.495	0.203	-5.03	0.167	2.625	-0.571	-4.824	2.556	-0.761	-5.048	-3.116	-6.185	-4.559	0.393914	0.276383	0.000603663	0.839671	1.2251e-06	0.867756	0.00945441	0.568461	3.08471e-06	0.0114557	0.447575	1.12824e-06	0.00215179	4.39411e-09	9.73976e-06
ACOT7	O00154	6/2/1/4/1/0	NA	NA	NA	NA	NA	NA	NA	0	0	0	0	0	0	0	0	0	0	0	0	0	0.625	4.4	1.02	0.133333	1.1	8.58713	60.4534	14.0142	1.83192	15.1134	neuron	NA						NA	NA	NA	NA	NA	NA	NA	NA	NA	NA	NA	NA	NA	NA	NA	NA	NA	NA	NA	NA	NA	NA	NA	NA	NA	NA	NA	NA	NA	NA	NA	NA	NA	NA	NA	NA	NA	NA	NA	NA	NA	NA	NA	NA	NA		NA	NA	NA	NA	NA	NA	NA	NA	NA	NA	NA	NA	NA	NA	NA	NA	NA	NA	NA	NA	NA	NA	NA	NA	NA	NA	NA	NA	NA	NA	NA	NA	NA	NA	NA	NA	NA	NA	NA	NA	NA	NA	NA	NA	NA	NA	NA	NA	NA	NA	NA	NA	NA	NA	NA	NA	NA	NA	NA	NA	NA	NA	NA	NA	NA	NA	NA	NA	NA	NA	NA	NA	NA	NA	NA	NA	NA	NA	NA	NA	NA	NA	NA	NA	NA	NA	NA	NA	NA	NA	NA	NA	NA	NA	NA	NA	NA	NA	NA	NA	NA	NA	NA	NA	NA	NA	NA	NA	NA	NA	NA	NA	NA	NA	NA	NA	NA	NA	NA	NA	NA	NA	NA	NA	NA	NA	NA	NA	NA	NA	NA	NA	NA	NA	NA	NA	NA	NA	NA	NA	NA	NA
ACP1	P24666	58/39/34/4/18/16	NA	NA	NA	NA	NA	NA	NA	0	0	0	0	0	0	0	0	0	0	0	0	1	9.91667	23.7	12.78	8.83333	3.5	16.8852	40.3542	21.7606	15.0406	5.95948	neuron	NA						NA	NA	NA	NA	NA	NA	NA	NA	NA	NA	NA	NA	NA	NA	NA	NA	NA	NA	NA	NA	NA	NA	NA	NA	NA	NA	NA	NA	NA	NA	NA	NA	NA	NA	NA	NA	NA	NA	NA	NA	NA	NA	NA	NA	NA		NA	NA	NA	NA	NA	NA	NA	NA	NA	NA	NA	NA	NA	NA	NA	NA	NA	NA	NA	NA	NA	NA	NA	NA	NA	NA	NA	NA	NA	NA	NA	NA	NA	NA	NA	NA	NA	NA	NA	NA	NA	NA	NA	NA	NA	NA	NA	NA	NA	NA	NA	NA	NA	NA	NA	NA	NA	NA	NA	NA	NA	NA	NA	NA	NA	NA	NA	NA	NA	NA	NA	NA	NA	NA	NA	NA	NA	NA	NA	NA	NA	NA	NA	NA	NA	NA	NA	NA	NA	NA	NA	NA	NA	NA	NA	NA	NA	NA	NA	NA	NA	NA	NA	NA	NA	NA	NA	NA	NA	NA	NA	NA	NA	NA	NA	NA	NA	NA	NA	NA	NA	NA	NA	NA	NA	NA	NA	NA	NA	NA	NA	NA	NA	NA	NA	NA	NA	NA	NA	NA	NA	NA
ACP2	P11117	187/137/124/24/78/56	0.462 (0.671)	-0.469 (0.797)	-0.26 (0.77)	0.068 (0.66)	-0.231 (0.97)	17.347	4.6818e-16	1	0	0	0	0	0	1	0	0	0	1	0	0	1.05833	1.8	0.32	0.533333	0.45	25.4305	43.2519	7.68923	12.8154	10.813	neuron	NA						-0.459 (-0.645, -0.273)	0.472 (0.281, 0.664)	0.263 (-0.095, 0.621)	-0.065 (-0.287, 0.158)	0.234 (-0.018, 0.485)	0.931 (0.726, 1.136)	0.722 (0.357, 1.088)	0.394 (0.16, 0.629)	0.693 (0.431, 0.955)	-0.209 (-0.578, 0.159)	-0.537 (-0.776, -0.298)	-0.239 (-0.505, 0.028)	-0.328 (-0.714, 0.058)	-0.029 (-0.433, 0.374)	0.298 (0.009, 0.588)	-4.851	4.846	1.442	-0.57	1.824	8.93	3.879	3.304	5.191	-1.114	-4.416	-1.761	-1.669	-0.143	2.025	1.56565e-06	1.60254e-06	0.14969	0.568748	0.0687174	5.19544e-18	0.000116536	0.00100863	2.86609e-07	0.265582	1.1948e-05	0.0787872	0.0956045	0.886025	0.0433321		1.85161e-06	1.06705e-05	0.144084	0.544462	0.0955349	1.2787e-16	0.000107826	0.00125491	7.97098e-07	0.352764	3.96607e-05	0.0968867	0.0884922	0.799599	0.0550139	51/32/15/8	0.435 (0.673)	-0.482 (0.592)	0.142 (0.544)	-0.29 (0.848)	4.92	0.00075167	-0.467 (-0.746, -0.188)	0.368 (0.024, 0.712)	-0.162 (-0.63, 0.306)	0.269 (-0.361, 0.899)	0.835 (0.435, 1.236)	0.305 (-0.207, 0.817)	0.737 (0.07, 1.403)	-0.53 (-1.08, 0.02)	-0.099 (-0.791, 0.593)	0.432 (-0.333, 1.196)	-3.295	2.105	-0.683	0.842	4.105	1.173	2.175	-1.898	-0.281	1.111	0.00110696	0.0361321	0.495464	0.400723	5.27572e-05	0.241632	0.0304742	0.0587062	0.778845	0.267433	37/28/16/19	0.377 (0.674)	-0.321 (0.783)	0.097 (0.754)	-0.625 (0.992)	3.999	0.00359035	-0.377 (-0.706, -0.049)	0.242 (-0.135, 0.619)	-0.113 (-0.593, 0.366)	0.598 (0.154, 1.041)	0.619 (0.157, 1.082)	0.264 (-0.286, 0.814)	0.975 (0.457, 1.494)	-0.356 (-0.937, 0.226)	0.356 (-0.195, 0.906)	0.711 (0.092, 1.33)	-2.263	1.265	-0.466	2.653	2.638	0.945	3.703	-1.204	1.272	2.261	0.0243802	0.206826	0.641923	0.00843931	0.00880258	0.345318	0.000256743	0.229616	0.204349	0.0245077	49/64/20/47/29	0.554 (0.669)	-0.528 (0.891)	-0.389 (0.725)	0.034 (0.671)	0.043 (0.924)	8.591	9.84345e-08	-0.544 (-0.826, -0.262)	0.501 (0.246, 0.756)	0.424 (0.01, 0.837)	-0.03 (-0.315, 0.256)	-0.068 (-0.417, 0.281)	1.045 (0.712, 1.378)	0.968 (0.504, 1.432)	0.514 (0.156, 0.873)	0.476 (0.064, 0.888)	-0.077 (-0.527, 0.372)	-0.531 (-0.869, -0.192)	-0.569 (-0.961, -0.177)	-0.453 (-0.923, 0.016)	-0.492 (-1.003, 0.02)	-0.038 (-0.452, 0.375)	-3.794	3.859	2.014	-0.204	-0.383	6.176	4.1	2.82	2.274	-0.338	-3.085	-2.851	-1.898	-1.89	-0.183	0.000172025	0.000133376	0.044689	0.838364	0.701848	1.65992e-09	5.03388e-05	0.00505529	0.0235157	0.735348	0.00218086	0.00459096	0.0583868	0.0595492	0.85489
ACP3	P15309	37/26/20/3/13/10	NA	NA	NA	NA	NA	NA	NA	0	0	0	0	0	0	0	0	0	0	0	0	0	0.166667	0.3	0.4	2.6	0.1	4.6729	8.41121	11.215	72.8972	2.80374	microglia.macrophage	NA						NA	NA	NA	NA	NA	NA	NA	NA	NA	NA	NA	NA	NA	NA	NA	NA	NA	NA	NA	NA	NA	NA	NA	NA	NA	NA	NA	NA	NA	NA	NA	NA	NA	NA	NA	NA	NA	NA	NA	NA	NA	NA	NA	NA	NA		NA	NA	NA	NA	NA	NA	NA	NA	NA	NA	NA	NA	NA	NA	NA	NA	NA	NA	NA	NA	NA	NA	NA	NA	NA	NA	NA	NA	NA	NA	NA	NA	NA	NA	NA	NA	NA	NA	NA	NA	NA	NA	NA	NA	NA	NA	NA	NA	NA	NA	NA	NA	NA	NA	NA	NA	NA	NA	NA	NA	NA	NA	NA	NA	NA	NA	NA	NA	NA	NA	NA	NA	NA	NA	NA	NA	NA	NA	NA	NA	NA	NA	NA	NA	NA	NA	NA	NA	NA	NA	NA	NA	NA	NA	NA	NA	NA	NA	NA	NA	NA	NA	NA	NA	NA	NA	NA	NA	NA	NA	NA	NA	NA	NA	NA	NA	NA	NA	NA	NA	NA	NA	NA	NA	NA	NA	NA	NA	NA	NA	NA	NA	NA	NA	NA	NA	NA	NA	NA	NA	NA	NA
ACP6	Q9NPH0	157/101/97/16/64/49	0.154 (1.101)	0.142 (1.058)	-0.43 (0.692)	-0.241 (1.129)	0.292 (1.122)	2.56	0.0266729	0	0	0	0	0	0	0	0	0	0	0	0	1	3.38333	1.2	0.68	0.733333	1.1	47.675	16.9093	9.58196	10.3335	15.5002	astro	NA						-0.154 (-0.419, 0.11)	-0.142 (-0.41, 0.126)	0.43 (-0.115, 0.974)	0.241 (-0.067, 0.549)	-0.292 (-0.631, 0.048)	0.012 (-0.283, 0.307)	0.584 (0.026, 1.142)	0.395 (0.064, 0.727)	-0.137 (-0.498, 0.224)	0.572 (0.012, 1.132)	0.383 (0.049, 0.717)	-0.149 (-0.513, 0.214)	-0.189 (-0.769, 0.391)	-0.721 (-1.319, -0.124)	-0.533 (-0.926, -0.139)	-1.145	-1.044	1.552	1.54	-1.688	0.079	2.056	2.343	-0.747	2.009	2.255	-0.806	-0.64	-2.373	-2.658	0.252657	0.29693	0.121417	0.12433	0.0921511	0.937027	0.0403026	0.0195138	0.455401	0.0451191	0.0245738	0.420536	0.522527	0.0180287	0.00813404		0.169908	0.133	0.160211	0.106057	0.114233	0.880776	0.0427134	0.00998909	0.635645	0.0365956	0.00756795	0.726478	0.643676	0.0304043	0.00873638	36/25/11/6	0.322 (1.252)	0.1 (0.973)	-0.561 (1.126)	0.669 (1.207)	2.468	0.0456957	-0.37 (-0.759, 0.018)	-0.208 (-0.665, 0.25)	0.556 (-0.087, 1.199)	-0.672 (-1.533, 0.189)	0.163 (-0.383, 0.708)	0.926 (0.214, 1.639)	-0.302 (-1.222, 0.618)	0.764 (0.01, 1.518)	-0.465 (-1.409, 0.48)	-1.228 (-2.279, -0.178)	-1.879	-0.894	1.704	-1.538	0.587	2.561	-0.647	1.996	-0.969	-2.304	0.0615374	0.372032	0.0897901	0.125342	0.55791	0.0110717	0.518532	0.0471341	0.333626	0.0221267	11/26/7/21/2/14/2/17	0.243 (0.953)	0.138 (0.983)	-0.905 (1.633)	0.353 (1.249)	3.827	0.00495621	-0.245 (-0.682, 0.191)	-0.238 (-0.725, 0.25)	0.954 (0.373, 1.534)	-0.292 (-0.825, 0.241)	0.008 (-0.604, 0.62)	1.199 (0.51, 1.888)	-0.047 (-0.697, 0.603)	1.191 (0.471, 1.911)	-0.055 (-0.738, 0.628)	-1.246 (-1.99, -0.501)	-1.108	-0.96	3.237	-1.08	0.026	3.428	-0.142	3.26	-0.158	-3.298	0.269232	0.337988	0.00138797	0.281257	0.979564	0.000722307	0.887569	0.00128449	0.874882	0.00112975	10/39/13/51/7/13/8/39/3/26	-0.06 (1.034)	0.165 (1.143)	-0.435 (0.77)	0.087 (0.752)	0.164 (1.036)	0.886	0.490964	0.027 (-0.323, 0.377)	-0.208 (-0.523, 0.108)	0.37 (-0.199, 0.939)	-0.076 (-0.424, 0.273)	-0.153 (-0.566, 0.26)	-0.234 (-0.649, 0.181)	0.344 (-0.283, 0.97)	-0.102 (-0.545, 0.341)	-0.179 (-0.675, 0.317)	0.578 (-0.033, 1.188)	0.132 (-0.284, 0.548)	0.055 (-0.416, 0.526)	-0.446 (-1.077, 0.185)	-0.523 (-1.193, 0.148)	-0.077 (-0.571, 0.417)	0.15	-1.294	1.28	-0.426	-0.727	-1.11	1.079	-0.454	-0.711	1.862	0.624	0.23	-1.39	-1.534	-0.307	0.880886	0.196715	0.201332	0.670159	0.467934	0.267855	0.281465	0.650114	0.477576	0.0634955	0.533242	0.818557	0.165416	0.12603	0.75904
ACTA1	P68133	187/137/124/24/78/56	-0.042 (0.656)	0.466 (0.738)	1.924 (2.295)	0.232 (0.721)	0.647 (1.242)	22.544	9.42162e-21	0	1	1	0	1	0	0	0	0	0	3	1	0	0.108333	0.2	0.1	0.1	0.1	17.8082	32.8767	16.4384	16.4384	16.4384	NS	NA						0.047 (-0.165, 0.26)	-0.46 (-0.679, -0.241)	-1.918 (-2.328, -1.508)	-0.226 (-0.481, 0.029)	-0.641 (-0.93, -0.353)	-0.507 (-0.742, -0.273)	-1.965 (-2.384, -1.547)	-0.273 (-0.542, -0.005)	-0.689 (-0.989, -0.389)	-1.458 (-1.88, -1.036)	0.234 (-0.04, 0.507)	-0.182 (-0.486, 0.123)	1.692 (1.25, 2.134)	1.276 (0.815, 1.738)	-0.416 (-0.747, -0.084)	0.438	-4.121	-9.179	-1.739	-4.37	-4.248	-9.217	-2	-4.508	-6.785	1.68	-1.17	7.522	5.43	-2.462	0.66142	4.29919e-05	6.93321e-19	0.0824611	1.46374e-05	2.49864e-05	5.09054e-19	0.0459108	7.87839e-06	2.79023e-11	0.0934404	0.242356	1.97506e-13	8.21517e-08	0.014094		0.666496	0.00273274	3.10754e-20	0.0953064	8.44842e-05	0.00132793	2.06004e-20	0.0554485	5.09971e-05	6.75912e-14	0.37189	0.126388	1.30439e-14	3.57697e-09	0.0304977	51/32/15/8	-0.089 (0.583)	0.392 (0.809)	0.234 (0.828)	1.286 (1.611)	3.958	0.00383131	0.103 (-0.171, 0.377)	-0.112 (-0.451, 0.226)	-0.215 (-0.674, 0.245)	-1.165 (-1.783, -0.546)	-0.215 (-0.609, 0.178)	-0.318 (-0.82, 0.185)	-1.268 (-1.923, -0.613)	-0.102 (-0.643, 0.438)	-1.052 (-1.732, -0.372)	-0.95 (-1.701, -0.199)	0.739	-0.654	-0.919	-3.704	-1.078	-1.244	-3.809	-0.372	-3.046	-2.49	0.460219	0.513377	0.358864	0.000254234	0.282134	0.214542	0.000170495	0.709882	0.00253325	0.013359	37/28/16/19	-0.143 (0.654)	0.525 (0.908)	0.579 (0.86)	0.53 (1.283)	2.937	0.0210342	0.155 (-0.172, 0.482)	-0.363 (-0.739, 0.012)	-0.486 (-0.964, -0.008)	-0.42 (-0.862, 0.022)	-0.519 (-0.979, -0.058)	-0.641 (-1.189, -0.093)	-0.575 (-1.092, -0.058)	-0.123 (-0.702, 0.457)	-0.056 (-0.605, 0.492)	0.066 (-0.551, 0.683)	0.934	-1.906	-2.001	-1.869	-2.217	-2.304	-2.191	-0.416	-0.202	0.211	0.351043	0.0576182	0.0463547	0.0626651	0.0274594	0.0219504	0.0293032	0.67743	0.840138	0.832699	49/64/20/47/29	0.084 (0.719)	0.477 (0.618)	1.642 (1.608)	0.113 (0.603)	0.547 (1.09)	14.752	2.96268e-13	-0.092 (-0.374, 0.189)	-0.406 (-0.661, -0.151)	-1.703 (-2.116, -1.291)	-0.11 (-0.395, 0.175)	-0.483 (-0.831, -0.134)	-0.314 (-0.646, 0.018)	-1.611 (-2.075, -1.148)	-0.018 (-0.376, 0.341)	-0.39 (-0.801, 0.02)	-1.297 (-1.747, -0.848)	0.296 (-0.041, 0.634)	-0.077 (-0.468, 0.315)	1.594 (1.125, 2.062)	1.221 (0.71, 1.732)	-0.373 (-0.785, 0.04)	-0.644	-3.133	-8.113	-0.759	-2.721	-1.857	-6.838	-0.097	-1.868	-5.679	1.725	-0.385	6.686	4.7	-1.777	0.519691	0.00186387	6.5836e-15	0.448371	0.00679199	0.0640179	3.13748e-11	0.922889	0.062508	2.65505e-08	0.0853932	0.700732	8.00995e-11	3.62509e-06	0.0763198
ACTB	P60709	187/137/124/24/78/56	-0.024 (0.623)	0.576 (0.807)	2.351 (2.527)	0.412 (0.742)	0.688 (1.504)	28.51	5.70834e-26	0	1	1	1	1	0	0	0	0	0	3	1	0	211.017	206.5	338.84	664.467	148	13.4506	13.1627	21.5984	42.3545	9.43382	microglia.macrophage	aSMC; Per1; vSMC	aEndo; aSMC; vSMC	SMC		1		0.029 (-0.198, 0.256)	-0.572 (-0.805, -0.338)	-2.346 (-2.784, -1.909)	-0.407 (-0.679, -0.135)	-0.683 (-0.99, -0.376)	-0.6 (-0.85, -0.351)	-2.375 (-2.821, -1.929)	-0.436 (-0.722, -0.15)	-0.712 (-1.032, -0.392)	-1.775 (-2.224, -1.325)	0.165 (-0.127, 0.456)	-0.112 (-0.436, 0.213)	1.939 (1.469, 2.41)	1.663 (1.171, 2.155)	-0.276 (-0.629, 0.077)	0.25	-4.808	-10.542	-2.941	-4.369	-4.719	-10.457	-2.994	-4.373	-7.753	1.11	-0.675	8.094	6.642	-1.536	0.802394	1.92879e-06	5.8964e-24	0.00339258	1.47215e-05	2.94521e-06	1.2616e-23	0.00286999	1.44224e-05	3.85103e-14	0.267631	0.499958	3.217e-15	6.96481e-11	0.125079		0.694168	0.000303795	6.53953e-25	0.00321363	5.26094e-05	0.00017257	6.10276e-25	0.001991	3.59509e-05	1.12775e-16	0.829939	0.236893	6.71769e-16	6.44282e-12	0.201464	51/32/15/8	-0.117 (0.608)	0.493 (0.81)	0.299 (0.921)	1.46 (2.046)	5.366	0.000351827	0.153 (-0.129, 0.435)	-0.192 (-0.54, 0.155)	-0.267 (-0.74, 0.206)	-1.348 (-1.984, -0.711)	-0.345 (-0.75, 0.06)	-0.419 (-0.936, 0.098)	-1.501 (-2.174, -0.827)	-0.074 (-0.63, 0.481)	-1.155 (-1.855, -0.456)	-1.081 (-1.854, -0.309)	1.065	-1.089	-1.111	-4.169	-1.678	-1.597	-4.384	-0.264	-3.252	-2.754	0.287846	0.276964	0.267505	4.06487e-05	0.0944569	0.111369	1.63715e-05	0.792252	0.00128102	0.00625553	37/28/16/19	-0.069 (0.687)	0.477 (1.108)	0.476 (0.952)	0.401 (1.532)	1.612	0.171453	0.08 (-0.267, 0.427)	-0.303 (-0.701, 0.094)	-0.415 (-0.922, 0.091)	-0.319 (-0.788, 0.149)	-0.383 (-0.871, 0.105)	-0.495 (-1.076, 0.085)	-0.4 (-0.947, 0.148)	-0.112 (-0.726, 0.502)	-0.016 (-0.597, 0.565)	0.096 (-0.558, 0.75)	0.454	-1.501	-1.614	-1.343	-1.546	-1.68	-1.436	-0.359	-0.055	0.289	0.649827	0.134444	0.107721	0.180511	0.1233	0.0941419	0.151987	0.719644	0.956261	0.773169	49/64/20/47/29	0.106 (0.576)	0.661 (0.638)	2.018 (1.594)	0.426 (0.601)	0.663 (1.288)	22.172	1.47836e-19	-0.1 (-0.384, 0.183)	-0.578 (-0.835, -0.321)	-2.06 (-2.476, -1.645)	-0.429 (-0.716, -0.142)	-0.602 (-0.954, -0.251)	-0.478 (-0.812, -0.143)	-1.96 (-2.426, -1.494)	-0.329 (-0.689, 0.032)	-0.502 (-0.916, -0.088)	-1.482 (-1.935, -1.03)	0.149 (-0.191, 0.489)	-0.024 (-0.419, 0.37)	1.631 (1.16, 2.103)	1.458 (0.944, 1.972)	-0.174 (-0.589, 0.242)	-0.695	-4.428	-9.745	-2.941	-3.373	-2.808	-8.262	-1.792	-2.386	-6.445	0.862	-0.122	6.798	5.574	-0.822	0.48729	1.23626e-05	3.22191e-20	0.00346659	0.000817058	0.00523092	2.29463e-15	0.0739484	0.0174886	3.4382e-10	0.389143	0.902876	4.01027e-11	4.66329e-08	0.411713
ACTN1	P12814	101/65/60/19/36/31	0.032 (1.044)	-0.269 (0.738)	1.581 (1.498)	0.14 (1.068)	0.499 (1.272)	10.329	3.63373e-09	0	0	1	0	1	0	0	0	0	0	3	0	0	0.566667	2.2	0.14	0.133333	1.75	11.8302	45.929	2.92276	2.78358	36.5344	neuron	vEndo; aSMC; Fib1	aSMC; vEndo; vSMC					-0.023 (-0.348, 0.303)	0.278 (-0.055, 0.612)	-1.572 (-2.083, -1.06)	-0.13 (-0.528, 0.267)	-0.489 (-0.909, -0.069)	0.301 (-0.066, 0.667)	-1.549 (-2.083, -1.016)	-0.108 (-0.533, 0.317)	-0.467 (-0.913, -0.02)	-1.85 (-2.388, -1.311)	-0.408 (-0.84, 0.023)	-0.767 (-1.22, -0.315)	1.441 (0.861, 2.021)	1.082 (0.486, 1.679)	-0.359 (-0.86, 0.142)	-0.137	1.641	-6.045	-0.646	-2.292	1.615	-5.713	-0.499	-2.057	-6.759	-1.864	-3.337	4.889	3.573	-1.409	0.891388	0.101891	4.33489e-09	0.518504	0.0225789	0.107312	2.62857e-08	0.617895	0.0405729	7.05073e-11	0.0633249	0.000952194	1.64195e-06	0.000409455	0.159948		0.788919	0.0409244	3.01906e-09	0.585593	0.0286118	0.0371205	2.60919e-08	0.762108	0.0634477	1.23584e-11	0.0367306	0.000446801	1.02355e-06	0.000274361	0.158242	NA	NA	NA	NA	NA	NA	NA	NA	NA	NA	NA	NA	NA	NA	NA	NA	NA	NA	NA	NA	NA	NA	NA	NA	NA	NA	NA	NA	NA	NA	NA	NA	NA	NA	NA	NA	NA	13/24/11/17/9/7/11/8	0.181 (1.141)	-0.368 (0.738)	1.13 (1.139)	0.293 (0.668)	3.416	0.0105115	-0.201 (-0.643, 0.242)	0.485 (-0.033, 1.004)	-1.081 (-1.847, -0.315)	-0.304 (-1.029, 0.421)	0.686 (0.057, 1.315)	-0.881 (-1.721, -0.041)	-0.104 (-0.904, 0.697)	-1.567 (-2.447, -0.687)	-0.79 (-1.64, 0.061)	0.777 (-0.23, 1.785)	-0.896	1.85	-2.79	-0.83	2.157	-2.072	-0.256	-3.519	-1.835	1.524	0.371518	0.0663501	0.00596106	0.408076	0.0326264	0.0400235	0.798342	0.000574713	0.0685573	0.12963	28/21/39/25/5/15/21/26/12/17	0.069 (1.043)	-0.238 (0.524)	1.535 (1.426)	-0.184 (0.734)	0.468 (1.432)	8.601	2.17696e-07	-0.129 (-0.605, 0.347)	0.236 (-0.207, 0.68)	-1.635 (-2.188, -1.082)	0.234 (-0.201, 0.668)	-0.435 (-0.951, 0.081)	0.365 (-0.219, 0.95)	-1.506 (-2.172, -0.84)	0.363 (-0.223, 0.949)	-0.306 (-0.953, 0.341)	-1.871 (-2.519, -1.224)	-0.003 (-0.56, 0.555)	-0.671 (-1.293, -0.05)	1.869 (1.217, 2.52)	1.2 (0.494, 1.906)	-0.669 (-1.283, -0.054)	-0.534	1.051	-5.83	1.061	-1.661	1.232	-4.457	1.221	-0.933	-5.703	-0.01	-2.13	5.656	3.352	-2.146	0.593747	0.294337	2.23538e-08	0.290048	0.0982552	0.219268	1.39089e-05	0.223573	0.352128	4.25732e-08	0.992392	0.034441	5.39669e-08	0.00096228	0.0330999
ACTN4	O43707	154/107/92/19/59/49	-0.058 (0.899)	-0.266 (0.724)	1.441 (2.011)	0.063 (0.842)	0.347 (1.164)	10.539	1.30683e-09	0	0	1	0	1	0	1	0	0	0	3	0	1	1.1	0.3	1.56	0.8	11.45	7.23208	1.97239	10.2564	5.2597	75.2794	endoth	vEndo	aEndo; aSMC; capEndo; vSMC					0.061 (-0.184, 0.306)	0.269 (0.012, 0.526)	-1.438 (-1.912, -0.965)	-0.06 (-0.358, 0.239)	-0.344 (-0.663, -0.024)	0.208 (-0.069, 0.485)	-1.499 (-1.984, -1.014)	-0.121 (-0.437, 0.195)	-0.405 (-0.741, -0.069)	-1.708 (-2.199, -1.216)	-0.329 (-0.654, -0.004)	-0.613 (-0.958, -0.268)	1.379 (0.865, 1.893)	1.094 (0.568, 1.621)	-0.284 (-0.661, 0.093)	0.488	2.06	-5.966	-0.394	-2.115	1.476	-6.074	-0.751	-2.367	-6.833	-1.989	-3.496	5.27	4.084	-1.482	0.625425	0.0399801	4.77364e-09	0.693702	0.0349862	0.140501	2.5677e-09	0.452891	0.018329	2.55816e-11	0.047284	0.000517356	2.07136e-07	5.19598e-05	0.138935		0.561266	0.02024	8.41949e-09	0.642082	0.0366135	0.0979186	3.17343e-09	0.375816	0.0170303	1.72793e-11	0.0242295	0.000258532	4.26733e-07	7.58964e-05	0.158411	36/27/11/5	-0.165 (0.918)	-0.317 (0.781)	0.457 (0.997)	0.658 (1.12)	2.326	0.0572343	0.178 (-0.182, 0.538)	0.381 (-0.03, 0.793)	-0.455 (-1.052, 0.142)	-0.626 (-1.496, 0.244)	0.203 (-0.293, 0.7)	-0.633 (-1.294, 0.028)	-0.804 (-1.72, 0.111)	-0.836 (-1.528, -0.145)	-1.008 (-1.94, -0.075)	-0.171 (-1.204, 0.861)	0.974	1.828	-1.503	-1.419	0.807	-1.888	-1.731	-2.385	-2.13	-0.327	0.331027	0.0688891	0.134353	0.157398	0.420508	0.0603186	0.084853	0.017922	0.034293	0.744098	7/30/7/21/3/13/2/17	-0.019 (0.976)	-0.358 (0.655)	0.021 (0.938)	0.346 (1.547)	1.473	0.21131	0.017 (-0.383, 0.417)	0.412 (-0.062, 0.885)	-0.062 (-0.645, 0.521)	-0.397 (-0.916, 0.121)	0.394 (-0.183, 0.972)	-0.079 (-0.748, 0.591)	-0.414 (-1.028, 0.199)	-0.473 (-1.187, 0.241)	-0.809 (-1.472, -0.146)	-0.336 (-1.073, 0.402)	0.085	1.713	-0.208	-1.51	1.346	-0.232	-1.331	-1.306	-2.403	-0.896	0.932589	0.0881258	0.835098	0.132335	0.179741	0.816677	0.184636	0.193026	0.0170607	0.371039	8/41/20/44/5/15/12/35/2/27	0.007 (0.836)	-0.191 (0.727)	1.265 (1.555)	-0.045 (0.738)	0.289 (0.902)	6.059	2.28226e-05	-0.013 (-0.344, 0.318)	0.206 (-0.116, 0.528)	-1.272 (-1.78, -0.764)	0.037 (-0.313, 0.387)	-0.276 (-0.666, 0.114)	0.219 (-0.188, 0.626)	-1.259 (-1.822, -0.696)	0.05 (-0.383, 0.483)	-0.263 (-0.729, 0.204)	-1.478 (-2.038, -0.918)	-0.169 (-0.597, 0.259)	-0.482 (-0.94, -0.023)	1.309 (0.729, 1.888)	0.996 (0.391, 1.601)	-0.312 (-0.793, 0.168)	-0.078	1.258	-4.926	0.207	-1.391	1.059	-4.398	0.227	-1.107	-5.196	-0.777	-2.068	4.444	3.24	-1.281	0.938034	0.209404	1.37178e-06	0.835936	0.165332	0.290462	1.50918e-05	0.820304	0.268984	3.72008e-07	0.437487	0.0395034	1.2337e-05	0.00132774	0.201154
ACTR1A	P61163	6/2/1/4/1/0	NA	NA	NA	NA	NA	NA	NA	0	0	0	0	0	0	0	0	0	0	0	0	0	7.09167	5.6	4.68	3.4	4.5	28.0617	22.1592	18.5188	13.4538	17.8065	NS	NA						NA	NA	NA	NA	NA	NA	NA	NA	NA	NA	NA	NA	NA	NA	NA	NA	NA	NA	NA	NA	NA	NA	NA	NA	NA	NA	NA	NA	NA	NA	NA	NA	NA	NA	NA	NA	NA	NA	NA	NA	NA	NA	NA	NA	NA		NA	NA	NA	NA	NA	NA	NA	NA	NA	NA	NA	NA	NA	NA	NA	NA	NA	NA	NA	NA	NA	NA	NA	NA	NA	NA	NA	NA	NA	NA	NA	NA	NA	NA	NA	NA	NA	NA	NA	NA	NA	NA	NA	NA	NA	NA	NA	NA	NA	NA	NA	NA	NA	NA	NA	NA	NA	NA	NA	NA	NA	NA	NA	NA	NA	NA	NA	NA	NA	NA	NA	NA	NA	NA	NA	NA	NA	NA	NA	NA	NA	NA	NA	NA	NA	NA	NA	NA	NA	NA	NA	NA	NA	NA	NA	NA	NA	NA	NA	NA	NA	NA	NA	NA	NA	NA	NA	NA	NA	NA	NA	NA	NA	NA	NA	NA	NA	NA	NA	NA	NA	NA	NA	NA	NA	NA	NA	NA	NA	NA	NA	NA	NA	NA	NA	NA	NA	NA	NA	NA	NA	NA
ACTR2	P61160	79/35/52/9/27/18	-0.157 (1.154)	-0.189 (0.782)	0.381 (0.959)	0.017 (0.945)	0.611 (1.522)	2.053	0.0725057	0	0	0	0	1	0	0	0	0	0	5	0	0	16.6417	31.9	21.94	52.1	6.5	12.8924	24.713	16.997	40.362	5.03557	microglia.macrophage	NA	aSMC; capEndo					0.168 (-0.242, 0.579)	0.201 (-0.16, 0.561)	-0.369 (-1.08, 0.341)	-0.006 (-0.456, 0.445)	-0.6 (-1.127, -0.073)	0.032 (-0.409, 0.474)	-0.538 (-1.293, 0.217)	-0.174 (-0.691, 0.343)	-0.768 (-1.354, -0.183)	-0.57 (-1.299, 0.159)	-0.206 (-0.685, 0.273)	-0.801 (-1.353, -0.248)	0.364 (-0.413, 1.141)	-0.231 (-1.055, 0.594)	-0.594 (-1.209, 0.02)	0.81	1.097	-1.025	-0.024	-2.242	0.144	-1.405	-0.663	-2.586	-1.541	-0.849	-2.858	0.923	-0.551	-1.907	0.418934	0.273773	0.306682	0.980731	0.0259832	0.885577	0.161618	0.508027	0.0103775	0.124743	0.396973	0.00468762	0.357276	0.58196	0.0579008		0.419736	0.161988	0.266311	0.978729	0.0384821	0.677522	0.136632	0.53954	0.0160078	0.0757771	0.300138	0.00398656	0.304261	0.711888	0.0710652	NA	NA	NA	NA	NA	NA	NA	NA	NA	NA	NA	NA	NA	NA	NA	NA	NA	NA	NA	NA	NA	NA	NA	NA	NA	NA	NA	NA	NA	NA	NA	NA	NA	NA	NA	NA	NA	25/12/16/12/9/7/13/6	-0.255 (1.088)	0.019 (0.716)	-0.07 (1.249)	0.836 (2.081)	1.01	0.405593	0.264 (-0.403, 0.931)	-0.002 (-0.688, 0.683)	0.096 (-0.759, 0.951)	-0.807 (-1.723, 0.108)	-0.266 (-1.15, 0.617)	-0.168 (-1.194, 0.858)	-1.071 (-2.153, 0.01)	0.098 (-0.927, 1.124)	-0.805 (-1.893, 0.283)	-0.903 (-2.1, 0.293)	0.784	-0.007	0.222	-1.748	-0.597	-0.325	-1.963	0.19	-1.466	-1.496	0.434889	0.99427	0.824819	0.0832092	0.551459	0.746045	0.0521362	0.849785	0.145425	0.137549	37/12/37/27/11/9/34/13/21/8	0.003 (1.143)	-0.17 (0.776)	0.381 (0.959)	-0.068 (0.813)	0.398 (1.001)	0.773	0.5705	-0.076 (-0.66, 0.508)	0.132 (-0.291, 0.556)	-0.477 (-1.139, 0.185)	0.149 (-0.417, 0.715)	-0.274 (-0.973, 0.425)	0.209 (-0.44, 0.857)	-0.4 (-1.224, 0.423)	0.226 (-0.541, 0.992)	-0.198 (-1.064, 0.668)	-0.609 (-1.331, 0.112)	0.017 (-0.635, 0.669)	-0.407 (-1.169, 0.356)	0.626 (-0.2, 1.452)	0.202 (-0.721, 1.125)	-0.424 (-1.27, 0.423)	-0.258	0.619	-1.423	0.521	-0.776	0.636	-0.961	0.582	-0.452	-1.669	0.051	-1.055	1.498	0.434	-0.99	0.796474	0.537085	0.156885	0.60293	0.439061	0.525552	0.338157	0.561426	0.65183	0.0972924	0.959396	0.293342	0.136371	0.6653	0.324124
ACTR3	P61158	129/105/84/20/54/42	-0.195 (0.837)	-0.137 (0.702)	0.775 (1.572)	0.112 (0.882)	0.344 (1.604)	4.562	0.000459119	0	0	1	0	0	0	0	0	0	0	3	0	1	10.2833	15.1	16.28	37.4	5.95	12.0961	17.7619	19.1499	43.9931	6.9989	microglia.macrophage	vEndo	aEndo; aSMC; capEndo; vEndo					0.207 (-0.054, 0.467)	0.149 (-0.129, 0.427)	-0.763 (-1.24, -0.287)	-0.1 (-0.421, 0.221)	-0.332 (-0.684, 0.02)	-0.058 (-0.348, 0.232)	-0.97 (-1.454, -0.487)	-0.307 (-0.638, 0.025)	-0.539 (-0.9, -0.177)	-0.912 (-1.405, -0.419)	-0.249 (-0.594, 0.097)	-0.481 (-0.855, -0.106)	0.664 (0.145, 1.182)	0.432 (-0.107, 0.97)	-0.232 (-0.64, 0.176)	1.562	1.053	-3.152	-0.611	-1.853	-0.394	-3.946	-1.817	-2.928	-3.638	-1.414	-2.523	2.515	1.576	-1.119	0.119111	0.292944	0.00173732	0.541588	0.064535	0.69402	9.29589e-05	0.0699145	0.00359853	0.000308868	0.158067	0.0119852	0.0122608	0.115766	0.263762		0.0976391	0.176633	0.0020541	0.524916	0.072059	0.866741	8.51397e-05	0.0564334	0.00371306	0.000195109	0.0950339	0.00737641	0.0146177	0.121896	0.288795	41/23/12/7	-0.363 (0.719)	-0.175 (0.744)	0.225 (1.051)	0.337 (1.25)	2.275	0.0624606	0.399 (0.064, 0.734)	0.321 (-0.111, 0.754)	-0.212 (-0.767, 0.344)	-0.275 (-0.989, 0.439)	-0.077 (-0.567, 0.412)	-0.61 (-1.213, -0.008)	-0.674 (-1.43, 0.083)	-0.533 (-1.198, 0.132)	-0.596 (-1.393, 0.201)	-0.063 (-0.94, 0.814)	2.347	1.464	-0.751	-0.759	-0.312	-1.997	-1.756	-1.58	-1.474	-0.142	0.0198647	0.144763	0.4535	0.448965	0.755465	0.0471651	0.0805659	0.115542	0.141905	0.887332	8/29/9/19/3/13/4/15	-0.206 (0.898)	-0.343 (0.775)	0.231 (0.902)	0.176 (2.27)	0.95	0.436356	0.22 (-0.229, 0.669)	0.368 (-0.176, 0.913)	-0.229 (-0.87, 0.411)	-0.176 (-0.778, 0.427)	0.148 (-0.502, 0.799)	-0.449 (-1.184, 0.286)	-0.395 (-1.097, 0.307)	-0.598 (-1.394, 0.199)	-0.544 (-1.31, 0.222)	0.054 (-0.773, 0.881)	0.966	1.334	-0.706	-0.574	0.45	-1.205	-1.11	-1.479	-1.4	0.128	0.335295	0.183773	0.481082	0.566304	0.653036	0.229684	0.268262	0.140633	0.163163	0.897992	14/35/22/42/4/16/18/29/9/20	0.01 (0.891)	-0.023 (0.634)	0.797 (1.668)	0.011 (0.817)	0.471 (1.106)	2.87	0.0152993	-0.021 (-0.392, 0.35)	0.065 (-0.282, 0.412)	-0.847 (-1.36, -0.333)	-0.007 (-0.402, 0.387)	-0.419 (-0.882, 0.043)	0.086 (-0.355, 0.527)	-0.826 (-1.405, -0.246)	0.014 (-0.474, 0.501)	-0.398 (-0.943, 0.147)	-0.912 (-1.48, -0.343)	-0.072 (-0.543, 0.398)	-0.484 (-1.011, 0.042)	0.839 (0.236, 1.442)	0.427 (-0.225, 1.08)	-0.412 (-0.971, 0.147)	-0.112	0.37	-3.245	-0.037	-1.786	0.384	-2.805	0.055	-1.439	-3.157	-0.303	-1.813	2.74	1.289	-1.451	0.911288	0.711866	0.00132833	0.970779	0.0752582	0.701146	0.00541375	0.956108	0.151272	0.00178243	0.761922	0.0709538	0.00656846	0.198426	0.147846
ACVR1	Q04771	103/61/71/8/47/23	-0.171 (1.03)	0.233 (1.039)	-0.522 (1.553)	0.056 (1.207)	-0.028 (1.397)	1.34	0.246983	0	0	0	0	0	0	0	0	0	0	0	0	0	2.975	3.5	1.62	2.1	10.55	14.3408	16.8715	7.80911	10.1229	50.8556	endoth	capEndo; vEndo	aEndo; capEndo; vEndo					0.154 (-0.193, 0.502)	-0.249 (-0.581, 0.082)	0.506 (-0.283, 1.295)	-0.073 (-0.451, 0.306)	0.012 (-0.484, 0.507)	-0.404 (-0.779, -0.029)	0.352 (-0.456, 1.16)	-0.227 (-0.644, 0.19)	-0.143 (-0.669, 0.383)	0.756 (-0.046, 1.557)	0.177 (-0.227, 0.581)	0.261 (-0.255, 0.777)	-0.579 (-1.401, 0.243)	-0.494 (-1.377, 0.388)	0.084 (-0.463, 0.631)	0.875	-1.48	1.263	-0.378	0.046	-2.118	0.856	-1.071	-0.534	1.855	0.861	0.996	-1.385	-1.103	0.303	0.382363	0.13982	0.207725	0.705965	0.963053	0.0350212	0.392427	0.285148	0.593783	0.0645911	0.390038	0.319901	0.166948	0.270952	0.761913		0.316882	0.334872	0.18857	0.656453	0.969065	0.0775125	0.393656	0.218302	0.488581	0.0897155	0.695015	0.553316	0.143114	0.232759	0.785577	NA	NA	NA	NA	NA	NA	NA	NA	NA	NA	NA	NA	NA	NA	NA	NA	NA	NA	NA	NA	NA	NA	NA	NA	NA	NA	NA	NA	NA	NA	NA	NA	NA	NA	NA	NA	NA	17/18/4/8	NA	NA	NA	NA	NA	NA	NA	NA	NA	NA	NA	NA	NA	NA	NA	NA	NA	NA	NA	NA	NA	NA	NA	NA	NA	NA	NA	NA	NA	NA	NA	NA	NA	NA	NA	NA	31/18/31/33/14/6/16/31/17/12	-0.029 (1.159)	0.109 (1.084)	-0.042 (1.477)	-0.032 (1.33)	0.006 (1.29)	0.023	0.999775	0.015 (-0.549, 0.578)	-0.071 (-0.514, 0.372)	0 (-0.923, 0.924)	-0.011 (-0.461, 0.439)	-0.024 (-0.695, 0.647)	-0.086 (-0.736, 0.564)	-0.014 (-1.046, 1.018)	-0.026 (-0.682, 0.63)	-0.039 (-0.867, 0.789)	0.071 (-0.91, 1.053)	0.06 (-0.498, 0.617)	0.046 (-0.697, 0.79)	-0.012 (-0.993, 0.97)	-0.025 (-1.13, 1.081)	-0.013 (-0.76, 0.733)	0.052	-0.315	0.001	-0.049	-0.072	-0.26	-0.027	-0.078	-0.093	0.143	0.211	0.123	-0.023	-0.044	-0.035	0.95883	0.753005	0.999243	0.961116	0.943004	0.795335	0.978192	0.937973	0.925812	0.886246	0.832883	0.901998	0.981458	0.964757	0.972167
ACVR1B	P36896	186/137/124/24/78/56	0.295 (0.904)	0.816 (0.776)	-0.003 (0.944)	-0.546 (0.837)	-1.352 (1.449)	47.061	4.75626e-41	1	1	0	0	0	0	0	0	1	1	2	0	0	3.14167	6	1.78	1.66667	0.95	23.2057	44.3186	13.1479	12.3107	7.01711	neuron	NA						-0.303 (-0.516, -0.089)	-0.823 (-1.043, -0.603)	-0.004 (-0.415, 0.407)	0.539 (0.283, 0.794)	1.344 (1.056, 1.633)	-0.521 (-0.756, -0.286)	0.298 (-0.121, 0.718)	0.841 (0.572, 1.11)	1.647 (1.346, 1.948)	0.819 (0.396, 1.242)	1.362 (1.088, 1.636)	2.168 (1.862, 2.473)	0.543 (0.1, 0.985)	1.349 (0.886, 1.811)	0.806 (0.474, 1.138)	-2.784	-7.355	-0.02	4.136	9.138	-4.351	1.397	6.143	10.758	3.805	9.761	13.947	2.408	5.726	4.767	0.00554339	6.32152e-13	0.984406	4.03785e-05	9.76709e-19	1.59604e-05	0.162881	1.47642e-09	8.49235e-25	0.000156666	5.50237e-21	1.72888e-38	0.0163232	1.62466e-08	2.35285e-06		0.0195176	2.40859e-11	0.78418	5.86947e-05	4.01508e-18	1.88775e-05	0.142729	2.09349e-08	1.1767e-22	0.000122033	5.23213e-19	6.49012e-36	0.0381717	1.27166e-07	3.11149e-06	51/32/15/8	0.4 (0.82)	0.852 (0.734)	-0.676 (0.592)	-1.963 (2.836)	15.265	2.53501e-11	-0.336 (-0.654, -0.019)	-0.817 (-1.208, -0.426)	0.71 (0.178, 1.242)	1.916 (1.2, 2.632)	-0.481 (-0.936, -0.025)	1.047 (0.465, 1.628)	2.252 (1.495, 3.01)	1.527 (0.902, 2.152)	2.733 (1.946, 3.52)	1.206 (0.337, 2.075)	-2.084	-4.11	2.628	5.268	-2.077	3.542	5.85	4.807	6.839	2.731	0.0380611	5.18466e-05	0.00904998	2.72236e-07	0.0386576	0.000463708	1.34628e-08	2.47963e-06	4.86148e-11	0.00670309	37/28/16/19	0.138 (0.992)	0.884 (0.743)	-0.209 (1.123)	-1.329 (1.255)	12.297	3.18801e-09	-0.143 (-0.494, 0.207)	-0.803 (-1.205, -0.401)	0.133 (-0.379, 0.646)	1.269 (0.795, 1.742)	-0.659 (-1.153, -0.166)	0.277 (-0.31, 0.864)	1.412 (0.859, 1.966)	0.936 (0.316, 1.557)	2.072 (1.484, 2.659)	1.135 (0.474, 1.796)	-0.805	-3.931	0.513	5.275	-2.631	0.928	5.022	2.97	6.94	3.382	0.421592	0.000106903	0.60833	2.67327e-07	0.0089984	0.353956	9.1158e-07	0.00323417	2.73563e-11	0.00082388	49/64/20/47/29	0.304 (0.918)	0.767 (0.818)	0.054 (1.016)	-0.619 (0.778)	-1.199 (0.984)	21.691	3.72702e-19	-0.25 (-0.541, 0.042)	-0.713 (-0.977, -0.449)	0.017 (-0.411, 0.444)	0.593 (0.299, 0.888)	1.183 (0.823, 1.544)	-0.463 (-0.807, -0.119)	0.267 (-0.213, 0.746)	0.843 (0.473, 1.214)	1.433 (1.008, 1.858)	0.729 (0.265, 1.194)	1.306 (0.957, 1.656)	1.896 (1.491, 2.302)	0.577 (0.092, 1.062)	1.167 (0.638, 1.695)	0.59 (0.163, 1.017)	-1.686	-5.313	0.077	3.959	6.449	-2.649	1.093	4.475	6.629	3.086	7.354	9.198	2.339	4.342	2.719	0.0926562	1.82314e-07	0.938982	8.95175e-05	3.37123e-10	0.00841557	0.274914	1.00541e-05	1.13804e-10	0.00217274	1.16092e-12	2.29144e-18	0.0198201	1.80767e-05	0.00685016
ACVR2A	P27037	120/84/81/12/43/31	0.163 (0.942)	0.369 (0.907)	-0.045 (0.932)	-0.116 (1.083)	-0.42 (0.772)	3.853	0.00204962	0	1	0	0	0	0	0	0	0	1	2	0	0	1.73333	5.3	2.12	1.03333	0.95	15.5642	47.5905	19.0362	9.27866	8.53038	neuron	NA	vEndo					-0.172 (-0.441, 0.096)	-0.378 (-0.65, -0.107)	0.035 (-0.537, 0.607)	0.107 (-0.229, 0.443)	0.41 (0.03, 0.791)	-0.206 (-0.5, 0.088)	0.207 (-0.376, 0.791)	0.279 (-0.075, 0.633)	0.583 (0.186, 0.98)	0.413 (-0.171, 0.998)	0.485 (0.128, 0.842)	0.789 (0.389, 1.188)	0.072 (-0.545, 0.689)	0.375 (-0.267, 1.018)	0.304 (-0.142, 0.749)	-1.261	-2.737	0.12	0.625	2.119	-1.376	0.7	1.549	2.886	1.391	2.675	3.886	0.229	1.149	1.341	0.208057	0.00649556	0.904164	0.532205	0.0347336	0.169757	0.484641	0.122141	0.00413868	0.16521	0.00780407	0.000121165	0.819276	0.251463	0.180875		0.145312	0.00249449	0.960469	0.516524	0.0323599	0.130971	0.467621	0.0865132	0.00269021	0.136825	0.00341899	4.4764e-05	0.75909	0.219939	0.176481	34/20/8/5	0.081 (1.112)	0.228 (0.893)	-0.247 (1.727)	-0.929 (0.462)	1.442	0.222077	-0.114 (-0.522, 0.294)	-0.25 (-0.767, 0.266)	0.211 (-0.549, 0.971)	0.939 (-0.009, 1.886)	-0.136 (-0.735, 0.463)	0.325 (-0.489, 1.14)	1.053 (0.052, 2.054)	0.462 (-0.41, 1.334)	1.189 (0.147, 2.231)	0.728 (-0.46, 1.915)	-0.552	-0.958	0.548	1.955	-0.449	0.788	2.076	1.044	2.252	1.209	0.581418	0.339557	0.584341	0.0521036	0.654294	0.431444	0.0393129	0.297692	0.025513	0.228131	13/24/11/17/9/7/11/8	0.334 (0.814)	0.315 (1.042)	0.513 (1.242)	-0.117 (0.677)	1.519	0.19874	-0.36 (-0.794, 0.074)	-0.421 (-0.938, 0.095)	-0.417 (-1.181, 0.348)	0.199 (-0.521, 0.92)	-0.061 (-0.683, 0.561)	-0.057 (-0.901, 0.788)	0.559 (-0.244, 1.363)	0.004 (-0.893, 0.902)	0.62 (-0.236, 1.477)	0.616 (-0.387, 1.619)	-1.638	-1.609	-1.076	0.546	-0.194	-0.133	1.374	0.01	1.43	1.212	0.103186	0.109435	0.283582	0.585874	0.846637	0.894743	0.171355	0.992347	0.154543	0.227155	23/26/20/44/9/11/19/28/11/18	0.112 (0.814)	0.453 (0.87)	0.047 (0.92)	-0.236 (0.766)	-0.413 (0.832)	3.417	0.00531109	-0.148 (-0.546, 0.25)	-0.489 (-0.814, -0.165)	-0.065 (-0.641, 0.51)	0.232 (-0.15, 0.615)	0.398 (-0.063, 0.86)	-0.342 (-0.795, 0.111)	0.083 (-0.574, 0.739)	0.38 (-0.12, 0.881)	0.546 (-0.017, 1.109)	0.424 (-0.192, 1.041)	0.722 (0.278, 1.166)	0.888 (0.376, 1.399)	0.298 (-0.352, 0.947)	0.463 (-0.236, 1.163)	0.166 (-0.386, 0.718)	-0.732	-2.973	-0.223	1.195	1.699	-1.485	0.248	1.497	1.91	1.356	3.203	3.418	0.902	1.305	0.592	0.465064	0.00324592	0.823351	0.233078	0.0905715	0.138805	0.804415	0.135812	0.0573255	0.176467	0.00154261	0.000740467	0.367982	0.193295	0.554107
ACVR2B	Q13705	62/50/43/12/20/16	-0.151 (1.14)	-0.335 (0.934)	-0.541 (0.678)	-0.042 (0.539)	0.008 (0.995)	1.123	0.349254	0	0	0	0	0	0	0	0	0	0	0	0	0	1.51667	1.6	1.3	0.333333	0.45	29.1667	30.7692	25	6.41026	8.65385	NS	NA						0.151 (-0.214, 0.516)	0.335 (-0.046, 0.716)	0.541 (-0.065, 1.146)	0.042 (-0.451, 0.536)	-0.008 (-0.547, 0.53)	0.184 (-0.215, 0.584)	0.39 (-0.227, 1.007)	-0.108 (-0.616, 0.4)	-0.159 (-0.711, 0.392)	0.205 (-0.422, 0.832)	-0.293 (-0.812, 0.227)	-0.344 (-0.906, 0.219)	-0.498 (-1.199, 0.203)	-0.549 (-1.282, 0.184)	-0.051 (-0.695, 0.593)	0.815	1.735	1.76	0.17	-0.031	0.911	1.245	-0.421	-0.569	0.646	-1.111	-1.205	-1.401	-1.476	-0.156	0.416167	0.0843478	0.0798896	0.865493	0.975683	0.363591	0.21449	0.674562	0.570003	0.519004	0.267991	0.229704	0.162784	0.141474	0.876546		0.431086	0.123335	0.109949	0.814797	0.854477	0.441237	0.266799	0.735535	0.73799	0.556843	0.357014	0.384412	0.22389	0.243293	0.980728	NA	NA	NA	NA	NA	NA	NA	NA	NA	NA	NA	NA	NA	NA	NA	NA	NA	NA	NA	NA	NA	NA	NA	NA	NA	NA	NA	NA	NA	NA	NA	NA	NA	NA	NA	NA	NA	19/18/19/9/11/5/14/5	-0.146 (1.143)	-0.074 (1.043)	0.049 (0.601)	0.244 (0.958)	0.111	0.978266	0.157 (-0.385, 0.699)	0.049 (-0.684, 0.781)	0.085 (-0.872, 1.042)	-0.11 (-1.067, 0.848)	-0.108 (-0.951, 0.734)	-0.072 (-1.108, 0.963)	-0.267 (-1.302, 0.769)	0.036 (-1.12, 1.192)	-0.158 (-1.314, 0.998)	-0.194 (-1.471, 1.082)	0.576	0.132	0.176	-0.227	-0.256	-0.139	-0.511	0.062	-0.272	-0.302	0.566302	0.895491	0.860704	0.820667	0.798779	0.89014	0.610369	0.950522	0.7864	0.762995	32/17/44/20/11/9/35/12/19/10	-0.195 (0.858)	-0.702 (0.772)	-0.301 (0.606)	-0.111 (0.505)	0.097 (0.853)	1.978	0.0865553	0.179 (-0.302, 0.66)	0.698 (0.243, 1.153)	0.243 (-0.396, 0.881)	0.113 (-0.44, 0.666)	-0.057 (-0.661, 0.547)	0.519 (-0.063, 1.101)	0.063 (-0.665, 0.792)	-0.066 (-0.728, 0.596)	-0.236 (-0.946, 0.473)	-0.455 (-1.172, 0.261)	-0.585 (-1.228, 0.059)	-0.755 (-1.443, -0.067)	-0.129 (-0.914, 0.655)	-0.3 (-1.134, 0.534)	-0.17 (-0.926, 0.585)	0.737	3.038	0.753	0.405	-0.187	1.765	0.172	-0.197	-0.66	-1.258	-1.799	-2.173	-0.327	-0.712	-0.446	0.462481	0.00291527	0.453134	0.686067	0.851676	0.0800918	0.863455	0.843928	0.510715	0.210723	0.0744784	0.0317497	0.744425	0.477917	0.656078
ACY1	Q03154	28/23/13/6/7/5	-0.166 (0.912)	0.084 (0.534)	-0.535 (0.697)	0.274 (1.042)	0.317 (0.856)	0.862	0.510816	0	0	0	0	0	0	0	0	0	0	0	0	1	1.775	0.4	0.26	0.466667	1.1	44.3565	9.99584	6.49729	11.6618	27.4885	astro	NA						0.185 (-0.316, 0.685)	-0.065 (-0.662, 0.532)	0.554 (-0.246, 1.354)	-0.255 (-1.007, 0.496)	-0.298 (-1.162, 0.565)	-0.25 (-0.867, 0.367)	0.369 (-0.446, 1.184)	-0.44 (-1.208, 0.328)	-0.483 (-1.361, 0.394)	0.619 (-0.259, 1.496)	-0.19 (-1.024, 0.644)	-0.234 (-1.169, 0.702)	-0.809 (-1.798, 0.181)	-0.852 (-1.929, 0.225)	-0.043 (-1.085, 0.998)	0.736	-0.217	1.379	-0.676	-0.688	-0.806	0.901	-1.141	-1.097	1.404	-0.454	-0.497	-1.628	-1.576	-0.083	0.464276	0.8291	0.17207	0.501186	0.493295	0.42274	0.370256	0.257397	0.276182	0.164435	0.651021	0.620638	0.107648	0.119148	0.934039		0.456522	0.768729	0.154104	0.497139	0.491067	0.388022	0.346611	0.24844	0.280718	0.14178	0.691139	0.652901	0.0969985	0.110968	0.932717	NA	NA	NA	NA	NA	NA	NA	NA	NA	NA	NA	NA	NA	NA	NA	NA	NA	NA	NA	NA	NA	NA	NA	NA	NA	NA	NA	NA	NA	NA	NA	NA	NA	NA	NA	NA	NA	5/4/2/3	NA	NA	NA	NA	NA	NA	NA	NA	NA	NA	NA	NA	NA	NA	NA	NA	NA	NA	NA	NA	NA	NA	NA	NA	NA	NA	NA	NA	NA	NA	NA	NA	NA	NA	NA	NA	9/4/6/1/2	NA	NA	NA	NA	NA	NA	NA	NA	NA	NA	NA	NA	NA	NA	NA	NA	NA	NA	NA	NA	NA	NA	NA	NA	NA	NA	NA	NA	NA	NA	NA	NA	NA	NA	NA	NA	NA	NA	NA	NA	NA	NA	NA	NA	NA	NA	NA	NA	NA	NA	NA	NA
ACYP1	P07311	187/137/124/24/78/56	0.33 (1.157)	0.723 (1.236)	0.534 (0.778)	0.252 (1.174)	0.1 (1.188)	6.798	3.52124e-06	1	1	1	0	0	0	0	0	0	0	2	1	1	3.88333	36.4	6.54	1.8	3.4	7.4646	69.9686	12.5713	3.45999	6.53553	neuron	NA						-0.33 (-0.577, -0.082)	-0.723 (-0.978, -0.468)	-0.534 (-1.011, -0.057)	-0.251 (-0.548, 0.045)	-0.1 (-0.435, 0.236)	-0.393 (-0.666, -0.12)	-0.204 (-0.691, 0.283)	0.078 (-0.234, 0.39)	0.23 (-0.119, 0.579)	0.189 (-0.302, 0.68)	0.471 (0.153, 0.789)	0.623 (0.268, 0.977)	0.282 (-0.231, 0.796)	0.434 (-0.103, 0.971)	0.152 (-0.234, 0.537)	-2.614	-5.567	-2.197	-1.665	-0.584	-2.829	-0.824	0.491	1.292	0.755	2.909	3.451	1.079	1.588	0.773	0.0091676	3.91449e-08	0.0284115	0.0965134	0.559156	0.00481861	0.410231	0.623732	0.196758	0.450561	0.00376543	0.000596936	0.28082	0.112921	0.439982		0.0174536	1.8261e-06	0.0381276	0.0885934	0.596363	0.0167235	0.411116	0.781987	0.240456	0.593903	0.0205333	0.00272838	0.344611	0.131744	0.396252	51/32/15/8	0.412 (1.232)	0.578 (1.189)	0.232 (0.912)	0.114 (1.335)	1.86	0.117473	-0.365 (-0.699, -0.031)	-0.424 (-0.836, -0.012)	-0.2 (-0.76, 0.36)	-0.084 (-0.838, 0.67)	-0.059 (-0.539, 0.42)	0.164 (-0.448, 0.777)	0.281 (-0.517, 1.079)	0.224 (-0.434, 0.882)	0.34 (-0.488, 1.168)	0.116 (-0.798, 1.031)	-2.15	-2.027	-0.704	-0.219	-0.243	0.529	0.693	0.669	0.809	0.251	0.0324254	0.0436349	0.482024	0.826915	0.807802	0.597397	0.488783	0.503959	0.419364	0.802308	37/28/16/19	-0.054 (1.114)	0.921 (1.32)	0.253 (1.412)	0.29 (1.221)	3.552	0.00759008	0.059 (-0.32, 0.438)	-0.777 (-1.212, -0.342)	-0.276 (-0.831, 0.278)	-0.293 (-0.805, 0.22)	-0.836 (-1.37, -0.302)	-0.335 (-0.97, 0.3)	-0.351 (-0.951, 0.248)	0.501 (-0.171, 1.173)	0.485 (-0.151, 1.121)	-0.016 (-0.732, 0.699)	0.305	-3.516	-0.981	-1.123	-3.081	-1.039	-1.155	1.468	1.5	-0.045	0.760227	0.000511531	0.327428	0.262204	0.00226783	0.299914	0.249208	0.143214	0.134751	0.964329	49/64/20/47/29	0.535 (1.057)	0.709 (1.229)	0.58 (0.808)	0.258 (1.186)	-0.028 (1.152)	5.044	0.000171922	-0.505 (-0.841, -0.168)	-0.64 (-0.944, -0.335)	-0.566 (-1.059, -0.073)	-0.27 (-0.61, 0.07)	0.053 (-0.364, 0.469)	-0.135 (-0.532, 0.262)	-0.061 (-0.615, 0.492)	0.234 (-0.193, 0.662)	0.557 (0.066, 1.048)	0.074 (-0.463, 0.611)	0.37 (-0.034, 0.773)	0.693 (0.225, 1.161)	0.296 (-0.264, 0.856)	0.619 (0.008, 1.229)	0.323 (-0.17, 0.816)	-2.95	-4.132	-2.256	-1.561	0.249	-0.67	-0.217	1.077	2.232	0.271	1.802	2.909	1.038	1.993	1.289	0.00337032	4.40591e-05	0.0246514	0.119247	0.803425	0.503168	0.827998	0.282019	0.0261614	0.786287	0.0722864	0.00382905	0.299761	0.0469208	0.19827
ACYP2	P14621	187/137/124/24/78/56	0.406 (0.769)	1.042 (0.827)	0.335 (0.956)	-0.164 (0.734)	-1.029 (1.427)	45.346	9.85542e-40	1	1	0	0	0	0	0	0	0	1	2	1	0	18.675	18.7	12.18	1.2	3.25	34.5801	34.6264	22.5535	2.22202	6.01796	NS	Fib1	Fib1; Fib2; Per1					-0.414 (-0.62, -0.208)	-1.05 (-1.263, -0.838)	-0.344 (-0.741, 0.053)	0.155 (-0.092, 0.402)	1.021 (0.742, 1.3)	-0.637 (-0.864, -0.41)	0.07 (-0.335, 0.475)	0.569 (0.309, 0.829)	1.434 (1.144, 1.725)	0.707 (0.298, 1.115)	1.206 (0.941, 1.47)	2.071 (1.776, 2.366)	0.499 (0.071, 0.926)	1.364 (0.917, 1.811)	0.865 (0.545, 1.186)	-3.946	-9.727	-1.699	1.235	7.185	-5.508	0.34	4.302	9.699	3.399	8.946	13.794	2.292	5.996	5.299	8.87347e-05	7.30455e-21	0.0897447	0.217491	2.00544e-12	5.39915e-08	0.733738	1.97656e-05	9.29361e-21	0.000721278	4.54933e-18	8.49963e-38	0.022279	3.48704e-09	1.64091e-07		0.000285675	9.76259e-19	0.128378	0.247947	4.43813e-12	1.37493e-07	0.711513	7.6739e-05	2.30553e-19	0.000841923	2.4724e-16	1.66192e-35	0.0380843	1.39414e-08	1.85684e-07	51/32/15/8	0.345 (0.814)	0.743 (0.823)	-0.374 (0.661)	-2.194 (2.124)	15.296	2.39299e-11	-0.305 (-0.612, 0.002)	-0.672 (-1.05, -0.293)	0.396 (-0.119, 0.91)	2.181 (1.488, 2.873)	-0.367 (-0.808, 0.073)	0.7 (0.137, 1.263)	2.485 (1.752, 3.219)	1.067 (0.462, 1.672)	2.853 (2.092, 3.614)	1.785 (0.944, 2.626)	-1.953	-3.494	1.513	6.196	-1.641	2.449	6.672	3.473	7.377	4.179	0.0517457	0.000550992	0.131493	2.01197e-09	0.101857	0.0149252	1.30686e-10	0.000594112	1.75873e-12	3.89368e-05	37/28/16/19	0.376 (0.797)	1.094 (0.706)	-0.168 (0.672)	-1.136 (1.262)	15.45	1.96922e-11	-0.381 (-0.715, -0.048)	-1.008 (-1.39, -0.625)	0.137 (-0.35, 0.625)	1.12 (0.668, 1.571)	-0.626 (-1.096, -0.156)	0.519 (-0.04, 1.078)	1.501 (0.974, 2.028)	1.145 (0.554, 1.736)	2.127 (1.567, 2.687)	0.982 (0.353, 1.612)	-2.249	-5.18	0.555	4.886	-2.623	1.827	5.605	3.814	7.482	3.071	0.0253066	4.24659e-07	0.57956	1.73313e-06	0.00918869	0.0687808	4.99778e-08	0.000168291	9.50148e-13	0.00234376	49/64/20/47/29	0.491 (0.705)	1.169 (0.852)	0.388 (1.015)	-0.095 (0.776)	-0.638 (1.137)	20.723	2.33589e-18	-0.454 (-0.745, -0.163)	-1.122 (-1.386, -0.859)	-0.347 (-0.774, 0.08)	0.072 (-0.222, 0.366)	0.631 (0.271, 0.992)	-0.668 (-1.011, -0.324)	0.107 (-0.372, 0.586)	0.526 (0.156, 0.897)	1.085 (0.66, 1.51)	0.775 (0.311, 1.24)	1.194 (0.845, 1.543)	1.753 (1.348, 2.158)	0.419 (-0.066, 0.903)	0.978 (0.45, 1.506)	0.559 (0.133, 0.986)	-3.068	-8.372	-1.598	0.481	3.442	-3.823	0.44	2.794	5.022	3.282	6.725	8.509	1.7	3.641	2.578	0.00230897	1.04439e-15	0.110965	0.630638	0.000641316	0.000153414	0.659829	0.00546964	7.80709e-07	0.00112541	6.29293e-11	3.88301e-16	0.0899763	0.000308129	0.0103113
ADA	P00813	96/65/68/18/36/30	0.016 (1.014)	0.212 (1.001)	-0.436 (1.094)	-0.282 (0.927)	-0.41 (1.106)	2.682	0.0216701	0	0	0	0	0	0	0	0	0	0	0	0	0	1.95	0.9	1.5	0.1	0.35	40.625	18.75	31.25	2.08333	7.29167	astro	NA						-0.016 (-0.336, 0.303)	-0.212 (-0.527, 0.103)	0.436 (-0.075, 0.947)	0.282 (-0.107, 0.671)	0.41 (-0.006, 0.827)	-0.196 (-0.541, 0.149)	0.452 (-0.078, 0.982)	0.298 (-0.115, 0.712)	0.427 (-0.012, 0.866)	0.648 (0.121, 1.175)	0.494 (0.084, 0.904)	0.623 (0.186, 1.059)	-0.154 (-0.728, 0.42)	-0.025 (-0.618, 0.568)	0.129 (-0.363, 0.62)	-0.101	-1.323	1.678	1.427	1.941	-1.116	1.679	1.42	1.913	2.417	2.37	2.809	-0.527	-0.084	0.514	0.919623	0.186743	0.0943378	0.154659	0.0531691	0.265484	0.0941271	0.156552	0.0566907	0.0162164	0.0183868	0.00528404	0.598436	0.933137	0.607365		0.920051	0.12788	0.0771713	0.167852	0.0624861	0.187728	0.075737	0.171349	0.067195	0.00871921	0.0139852	0.00427939	0.51611	0.819156	0.624382	NA	NA	NA	NA	NA	NA	NA	NA	NA	NA	NA	NA	NA	NA	NA	NA	NA	NA	NA	NA	NA	NA	NA	NA	NA	NA	NA	NA	NA	NA	NA	NA	NA	NA	NA	NA	NA	18/19/11/17/8/8/7/12	-0.198 (1.12)	0.068 (0.993)	-0.464 (1.057)	-0.172 (1.196)	0.467	0.759982	0.202 (-0.312, 0.717)	-0.073 (-0.627, 0.482)	0.409 (-0.354, 1.171)	0.141 (-0.491, 0.773)	-0.275 (-0.969, 0.42)	0.206 (-0.666, 1.079)	-0.061 (-0.822, 0.7)	0.481 (-0.417, 1.379)	0.214 (-0.581, 1.008)	-0.267 (-1.204, 0.669)	0.776	-0.259	1.059	0.441	-0.782	0.468	-0.158	1.059	0.532	-0.564	0.438799	0.796279	0.291168	0.659673	0.435576	0.640599	0.874337	0.291336	0.595822	0.573415	26/23/32/32/5/15/23/24/16/13	0.18 (0.912)	0.205 (0.933)	-0.159 (0.911)	-0.253 (0.965)	-0.566 (1.219)	1.689	0.13888	-0.167 (-0.622, 0.288)	-0.213 (-0.612, 0.186)	0.223 (-0.331, 0.777)	0.247 (-0.197, 0.692)	0.562 (-0.015, 1.139)	-0.046 (-0.58, 0.487)	0.39 (-0.262, 1.042)	0.414 (-0.158, 0.987)	0.729 (0.053, 1.405)	0.436 (-0.185, 1.058)	0.461 (-0.067, 0.988)	0.775 (0.135, 1.415)	0.024 (-0.631, 0.679)	0.339 (-0.408, 1.086)	0.315 (-0.358, 0.987)	-0.723	-1.053	0.794	1.098	1.922	-0.171	1.18	1.428	2.126	1.384	1.721	2.388	0.073	0.894	0.923	0.470265	0.293661	0.427972	0.273663	0.0560982	0.864752	0.239293	0.154804	0.034741	0.167942	0.0868006	0.0179087	0.941979	0.372277	0.357216
ADA2	Q9NZK5	187/137/124/24/78/56	0.323 (1.325)	0.348 (1.37)	-0.329 (1.435)	0.787 (1.326)	0.101 (1.323)	5.95	2.20996e-05	1	1	0	1	0	0	0	0	0	0	4	1	0	5.04167	0.8	5.26	36.1667	3.05	10.0195	1.58988	10.4534	71.8757	6.06141	microglia.macrophage	NA						-0.333 (-0.608, -0.058)	-0.358 (-0.642, -0.075)	0.319 (-0.212, 0.849)	-0.797 (-1.127, -0.467)	-0.111 (-0.484, 0.262)	-0.026 (-0.329, 0.278)	0.651 (0.11, 1.193)	-0.464 (-0.811, -0.116)	0.222 (-0.166, 0.611)	0.677 (0.131, 1.223)	-0.438 (-0.792, -0.084)	0.248 (-0.146, 0.642)	-1.115 (-1.687, -0.544)	-0.429 (-1.027, 0.168)	0.686 (0.257, 1.115)	-2.374	-2.482	1.178	-4.741	-0.582	-0.165	2.361	-2.623	1.124	2.435	-2.432	1.235	-3.832	-1.411	3.142	0.0179029	0.0133276	0.239133	2.66332e-06	0.560542	0.868827	0.0185357	0.00894825	0.261446	0.0151916	0.0152913	0.217492	0.000140503	0.158815	0.00176212		0.0251804	0.0771069	0.214539	2.46097e-06	0.676514	0.72654	0.0182366	0.00681202	0.236854	0.0326723	0.00340756	0.370431	0.000110559	0.174267	0.00104941	51/32/15/8	0.373 (1.281)	0.608 (2.06)	0.825 (1.65)	0.081 (0.556)	2.456	0.0459556	-0.327 (-0.713, 0.059)	-0.46 (-0.935, 0.016)	-0.799 (-1.445, -0.152)	-0.066 (-0.937, 0.804)	-0.133 (-0.686, 0.421)	-0.472 (-1.179, 0.235)	0.26 (-0.661, 1.182)	-0.339 (-1.099, 0.421)	0.393 (-0.563, 1.35)	0.732 (-0.325, 1.789)	-1.667	-1.901	-2.43	-0.15	-0.472	-1.313	0.556	-0.878	0.809	1.364	0.0965309	0.0582645	0.0157132	0.880702	0.637373	0.19024	0.578561	0.380857	0.419252	0.173735	37/28/16/19	0.333 (1.326)	0.285 (1.341)	0.781 (0.808)	-0.17 (1.216)	2.834	0.0249109	-0.338 (-0.717, 0.041)	-0.162 (-0.597, 0.272)	-0.778 (-1.331, -0.224)	0.191 (-0.321, 0.703)	0.176 (-0.357, 0.709)	-0.44 (-1.074, 0.194)	0.529 (-0.069, 1.127)	-0.616 (-1.286, 0.055)	0.353 (-0.282, 0.988)	0.969 (0.254, 1.683)	-1.757	-0.734	-2.766	0.735	0.65	-1.365	1.741	-1.807	1.094	2.67	0.0799813	0.463314	0.00604577	0.463237	0.516506	0.17339	0.0827647	0.0717692	0.274694	0.00803304	49/64/20/47/29	0.264 (1.393)	0.246 (0.871)	-0.332 (1.12)	0.777 (1.38)	0.283 (1.524)	4.594	0.000439378	-0.258 (-0.615, 0.1)	-0.203 (-0.527, 0.12)	0.319 (-0.205, 0.843)	-0.795 (-1.156, -0.433)	-0.269 (-0.712, 0.174)	0.054 (-0.367, 0.476)	0.577 (-0.012, 1.165)	-0.537 (-0.992, -0.082)	-0.011 (-0.533, 0.511)	0.522 (-0.048, 1.093)	-0.591 (-1.02, -0.163)	-0.065 (-0.563, 0.432)	-1.114 (-1.709, -0.519)	-0.588 (-1.236, 0.061)	0.526 (0.002, 1.05)	-1.418	-1.236	1.196	-4.321	-1.193	0.254	1.928	-2.321	-0.041	1.8	-2.712	-0.258	-3.679	-1.782	1.975	0.156867	0.217239	0.232441	1.97315e-05	0.233437	0.799696	0.0546317	0.0208194	0.96729	0.0725587	0.00698788	0.796313	0.000266745	0.0755953	0.0490219
ADAM10	O14672	187/137/124/24/78/56	-0.275 (0.916)	-0.062 (1.045)	-1.137 (1.273)	0.541 (1.035)	-0.379 (1.292)	12.703	9.47426e-12	0	0	0	1	0	1	0	1	0	1	4	0	0	7.43333	9.1	15.58	22.5667	6.3	12.1898	14.9229	25.5494	37.0067	10.3313	NS	capEndo	aEndo; capEndo					0.279 (0.05, 0.508)	0.066 (-0.17, 0.302)	1.141 (0.699, 1.583)	-0.537 (-0.811, -0.262)	0.383 (0.073, 0.694)	-0.213 (-0.466, 0.04)	0.862 (0.411, 1.313)	-0.816 (-1.105, -0.527)	0.104 (-0.219, 0.428)	1.075 (0.62, 1.529)	-0.603 (-0.897, -0.308)	0.317 (-0.011, 0.646)	-1.677 (-2.153, -1.202)	-0.757 (-1.255, -0.26)	0.92 (0.563, 1.277)	2.392	0.549	5.069	-3.835	2.425	-1.657	3.752	-5.541	0.633	4.643	-4.017	1.899	-6.923	-2.991	5.06	0.0170846	0.583139	5.33312e-07	0.000138738	0.0156147	0.0980902	0.000192762	4.51859e-08	0.526927	4.21183e-06	6.64101e-05	0.0580239	1.13834e-11	0.00289387	5.5753e-07		0.0316406	0.731152	7.9215e-07	0.000123466	0.0214404	0.0240258	0.000159677	1.22162e-07	0.495762	6.81694e-07	0.00113077	0.0159231	1.78142e-11	0.00300044	8.22668e-07	51/32/15/8	-0.276 (0.915)	-0.282 (0.885)	0.752 (1.111)	-1.285 (1.32)	6.472	5.34307e-05	0.219 (-0.089, 0.527)	0.145 (-0.235, 0.525)	-0.788 (-1.304, -0.271)	1.276 (0.581, 1.972)	-0.074 (-0.516, 0.368)	-1.007 (-1.571, -0.442)	1.058 (0.322, 1.794)	-0.933 (-1.54, -0.325)	1.132 (0.368, 1.896)	2.064 (1.22, 2.908)	1.397	0.749	-3.002	3.613	-0.329	-3.508	2.829	-3.023	2.916	4.815	0.163586	0.454235	0.0029147	0.000356798	0.74217	0.000524152	0.00499633	0.00272769	0.00382353	2.38899e-06	37/28/16/19	-0.211 (0.81)	-0.114 (1.143)	0.498 (1.272)	-0.137 (1.193)	1.285	0.276146	0.212 (-0.144, 0.569)	-0.007 (-0.416, 0.401)	-0.431 (-0.952, 0.089)	0.183 (-0.299, 0.664)	-0.22 (-0.722, 0.282)	-0.644 (-1.24, -0.047)	-0.03 (-0.593, 0.533)	-0.424 (-1.055, 0.207)	0.19 (-0.407, 0.787)	0.614 (-0.058, 1.286)	1.174	-0.036	-1.631	0.746	-0.863	-2.124	-0.104	-1.323	0.626	1.798	0.241561	0.971509	0.104035	0.456059	0.389121	0.0345412	0.916866	0.186942	0.531832	0.0731792	49/64/20/47/29	-0.322 (1.004)	0.071 (1.069)	-1.097 (1.215)	0.488 (0.934)	-0.288 (1.283)	7.701	6.41476e-07	0.294 (-0.031, 0.62)	-0.135 (-0.43, 0.159)	1.083 (0.606, 1.56)	-0.47 (-0.8, -0.141)	0.27 (-0.133, 0.673)	-0.43 (-0.814, -0.046)	0.789 (0.253, 1.324)	-0.765 (-1.179, -0.351)	-0.024 (-0.499, 0.451)	1.219 (0.7, 1.738)	-0.335 (-0.725, 0.055)	0.406 (-0.047, 0.858)	-1.554 (-2.095, -1.012)	-0.813 (-1.403, -0.223)	0.741 (0.264, 1.217)	1.779	-0.904	4.463	-2.81	1.318	-2.202	2.896	-3.633	-0.101	4.616	-1.688	1.761	-5.64	-2.708	3.055	0.0760054	0.3664	1.05837e-05	0.00519865	0.188375	0.0282774	0.00398938	0.000318157	0.919949	5.33514e-06	0.0922501	0.0790183	3.2826e-08	0.00706347	0.00240842
ADAM11	O75078	187/137/124/24/78/56	0.337 (0.757)	0.087 (0.805)	-0.352 (1.149)	-0.666 (1.044)	-1.231 (1.158)	29.35	1.08793e-26	1	0	0	0	0	0	0	0	1	1	1	1	0	0.125	0.1	0.1	0.1	0.1	23.8095	19.0476	19.0476	19.0476	19.0476	NS	NA						-0.352 (-0.56, -0.145)	-0.102 (-0.316, 0.112)	0.336 (-0.064, 0.737)	0.65 (0.402, 0.899)	1.216 (0.935, 1.497)	0.25 (0.021, 0.479)	0.689 (0.28, 1.097)	1.003 (0.741, 1.265)	1.568 (1.275, 1.861)	0.438 (0.027, 0.85)	0.752 (0.486, 1.019)	1.318 (1.021, 1.615)	0.314 (-0.117, 0.745)	0.88 (0.429, 1.33)	0.566 (0.242, 0.889)	-3.334	-0.938	1.651	5.134	8.493	2.148	3.312	7.522	10.521	2.092	5.54	8.71	1.431	3.836	3.436	0.000908184	0.348448	0.0993514	3.84508e-07	1.59036e-16	0.0320862	0.000982634	1.9832e-13	7.15664e-24	0.0368458	4.53002e-08	2.94093e-17	0.1529	0.000138435	0.000632013		0.00137592	0.341776	0.0867501	5.00678e-07	5.5069e-16	0.0464068	0.000928619	6.79646e-13	1.09566e-22	0.0306625	8.00651e-08	1.2815e-16	0.18257	0.00025906	0.000827941	51/32/15/8	0.403 (0.815)	0.179 (0.721)	-0.729 (0.929)	-1.563 (1.088)	9.918	1.57722e-07	-0.375 (-0.669, -0.081)	-0.238 (-0.601, 0.125)	0.736 (0.243, 1.23)	1.492 (0.828, 2.156)	0.137 (-0.285, 0.559)	1.111 (0.572, 1.651)	1.867 (1.164, 2.57)	0.974 (0.394, 1.554)	1.73 (1, 2.459)	0.756 (-0.05, 1.562)	-2.508	-1.29	2.938	4.423	0.639	4.055	5.229	3.307	4.667	1.846	0.0126978	0.198109	0.00357059	1.38462e-05	0.52325	6.46004e-05	3.30127e-07	0.00106438	4.69604e-06	0.0659826	37/28/16/19	0.302 (0.707)	0.147 (0.967)	-0.337 (1.054)	-1.495 (1.068)	11.697	8.47665e-09	-0.319 (-0.662, 0.024)	-0.199 (-0.593, 0.194)	0.287 (-0.214, 0.789)	1.442 (0.978, 1.905)	0.12 (-0.363, 0.603)	0.606 (0.032, 1.181)	1.761 (1.219, 2.302)	0.487 (-0.12, 1.094)	1.641 (1.066, 2.216)	1.154 (0.508, 1.801)	-1.831	-0.998	1.129	6.124	0.488	2.079	6.399	1.578	5.618	3.513	0.068101	0.319281	0.260044	3.08164e-09	0.626088	0.0385723	6.54535e-10	0.115721	4.66081e-08	0.000516439	49/64/20/47/29	0.295 (0.743)	0.014 (0.772)	-0.349 (1.23)	-0.757 (1.074)	-0.967 (1.205)	10.659	1.30351e-09	-0.295 (-0.605, 0.014)	-0.031 (-0.311, 0.249)	0.364 (-0.09, 0.818)	0.739 (0.426, 1.052)	0.937 (0.554, 1.321)	0.264 (-0.101, 0.629)	0.659 (0.15, 1.168)	1.034 (0.64, 1.428)	1.232 (0.781, 1.684)	0.395 (-0.099, 0.889)	0.77 (0.399, 1.141)	0.968 (0.538, 1.399)	0.375 (-0.14, 0.89)	0.573 (0.012, 1.135)	0.198 (-0.255, 0.652)	-1.874	-0.219	1.577	4.641	4.807	1.421	2.544	5.163	5.363	1.573	4.08	4.421	1.431	2.008	0.86	0.061642	0.827149	0.115696	4.74168e-06	2.19583e-06	0.156159	0.0113515	3.88691e-07	1.40701e-07	0.116508	5.47501e-05	1.27974e-05	0.15312	0.0453654	0.390406
ADAM15	Q13444	182/134/122/21/78/55	-0.199 (0.963)	-0.045 (1.076)	-0.791 (1.222)	-0.319 (1.022)	0.302 (1.108)	5.013	0.000166016	0	0	0	0	0	0	0	1	1	0	5	0	0	0.316667	0.1	0.1	0.133333	1	19.1919	6.06061	6.06061	8.08081	60.6061	endoth	aEndo; capEndo	aEndo; capEndo; vEndo					0.208 (-0.022, 0.437)	0.054 (-0.182, 0.29)	0.799 (0.334, 1.264)	0.328 (0.055, 0.601)	-0.294 (-0.604, 0.017)	-0.154 (-0.406, 0.099)	0.591 (0.118, 1.065)	0.12 (-0.167, 0.408)	-0.501 (-0.825, -0.178)	0.745 (0.268, 1.222)	0.274 (-0.018, 0.567)	-0.347 (-0.675, -0.02)	-0.471 (-0.967, 0.025)	-1.093 (-1.61, -0.575)	-0.622 (-0.977, -0.266)	1.776	0.448	3.374	2.358	-1.857	-1.196	2.452	0.822	-3.046	3.07	1.84	-2.082	-1.865	-4.145	-3.435	0.0763262	0.654496	0.000789285	0.018686	0.063858	0.232011	0.0144899	0.411499	0.00242252	0.00224171	0.066259	0.0378132	0.0626993	3.89637e-05	0.000634071		0.136124	0.57352	0.00165393	0.0121773	0.129513	0.415147	0.0174313	0.237506	0.0125522	0.00540586	0.0642824	0.0661644	0.114679	0.000204334	0.00117316	50/31/15/7	-0.149 (0.903)	-0.136 (1.238)	-0.385 (0.698)	0.049 (0.778)	0.827	0.508611	0.153 (-0.164, 0.469)	0.203 (-0.19, 0.595)	0.392 (-0.134, 0.918)	-0.001 (-0.755, 0.753)	0.05 (-0.405, 0.505)	0.239 (-0.336, 0.814)	-0.154 (-0.946, 0.639)	0.189 (-0.431, 0.809)	-0.204 (-1.024, 0.617)	-0.393 (-1.289, 0.504)	0.951	1.017	1.468	-0.002	0.216	0.818	-0.382	0.601	-0.489	-0.863	0.342557	0.309911	0.143238	0.998232	0.828997	0.413807	0.703106	0.548628	0.625509	0.389138	2/35/1/27/0/16/0/19	-0.135 (1.067)	0.187 (0.899)	0.122 (1.117)	0.573 (1.121)	1.421	0.227194	0.139 (-0.227, 0.505)	-0.182 (-0.599, 0.235)	-0.04 (-0.562, 0.482)	-0.496 (-0.979, -0.013)	-0.321 (-0.835, 0.193)	-0.179 (-0.782, 0.425)	-0.635 (-1.205, -0.065)	0.142 (-0.494, 0.778)	-0.314 (-0.916, 0.289)	-0.456 (-1.129, 0.217)	0.746	-0.86	-0.151	-2.02	-1.229	-0.583	-2.192	0.44	-1.025	-1.333	0.456265	0.390635	0.880395	0.0443328	0.220271	0.560486	0.0292602	0.660536	0.306041	0.183679	0/49/0/64/3/17/0/47/0/29	-0.296 (0.956)	-0.099 (1.063)	-0.743 (1.174)	-0.449 (1.051)	0.186 (1.162)	3.014	0.0110764	0.253 (-0.07, 0.575)	0.101 (-0.191, 0.394)	0.633 (0.123, 1.142)	0.47 (0.143, 0.796)	-0.137 (-0.537, 0.262)	-0.151 (-0.531, 0.228)	0.38 (-0.182, 0.942)	0.217 (-0.192, 0.626)	-0.39 (-0.86, 0.08)	0.531 (-0.016, 1.079)	0.368 (-0.017, 0.754)	-0.239 (-0.686, 0.209)	-0.163 (-0.732, 0.406)	-0.77 (-1.385, -0.155)	-0.607 (-1.078, -0.136)	1.539	0.681	2.44	2.83	-0.677	-0.784	1.329	1.042	-1.633	1.907	1.877	-1.048	-0.563	-2.463	-2.533	0.124528	0.496052	0.0151298	0.00490161	0.49907	0.433624	0.184767	0.297864	0.103331	0.0572214	0.0612698	0.295241	0.573763	0.0142239	0.0117242
ADAM17	P78536	187/137/124/24/78/56	-0.046 (1.048)	-0.046 (0.957)	-0.566 (1.184)	0.22 (1.001)	-0.331 (1.141)	3.226	0.00697498	0	0	0	0	0	0	0	1	0	1	4	0	1	4.575	4.4	4.4	20.4667	3	12.418	11.943	11.943	55.553	8.14295	microglia.macrophage	NA	Per2					0.043 (-0.183, 0.269)	0.042 (-0.19, 0.275)	0.563 (0.127, 0.999)	-0.223 (-0.494, 0.048)	0.328 (0.022, 0.634)	0 (-0.249, 0.249)	0.52 (0.075, 0.965)	-0.266 (-0.551, 0.019)	0.285 (-0.034, 0.604)	0.52 (0.072, 0.969)	-0.266 (-0.556, 0.025)	0.285 (-0.038, 0.609)	-0.786 (-1.255, -0.317)	-0.235 (-0.725, 0.256)	0.551 (0.199, 0.903)	0.371	0.358	2.535	-1.619	2.102	-0.002	2.295	-1.833	1.755	2.279	-1.797	1.731	-3.289	-0.94	3.074	0.710662	0.720497	0.0115056	0.105999	0.0359861	0.998184	0.0220712	0.067356	0.0796873	0.0230386	0.0728751	0.083943	0.00106305	0.347391	0.00220944		0.759024	0.824184	0.0130671	0.109609	0.0365458	0.94692	0.022493	0.0795763	0.0751155	0.0220081	0.0992908	0.0711659	0.00129599	0.369895	0.00231477	51/32/15/8	-0.099 (1.177)	-0.017 (0.965)	0.251 (0.845)	0.286 (0.832)	0.467	0.759888	0.07 (-0.252, 0.392)	-0.019 (-0.416, 0.378)	-0.27 (-0.809, 0.27)	-0.282 (-1.009, 0.444)	-0.089 (-0.551, 0.373)	-0.34 (-0.93, 0.25)	-0.353 (-1.122, 0.416)	-0.251 (-0.885, 0.384)	-0.264 (-1.062, 0.535)	-0.013 (-0.895, 0.869)	0.429	-0.094	-0.983	-0.765	-0.38	-1.133	-0.903	-0.777	-0.65	-0.029	0.668117	0.925276	0.326479	0.444771	0.704442	0.258116	0.367481	0.437519	0.516343	0.977044	37/28/16/19	-0.055 (0.971)	0.166 (0.858)	0.736 (0.777)	-0.475 (1.234)	3.526	0.00793537	0.05 (-0.301, 0.402)	-0.199 (-0.602, 0.204)	-0.726 (-1.239, -0.213)	0.48 (0.005, 0.955)	-0.25 (-0.744, 0.245)	-0.777 (-1.365, -0.188)	0.43 (-0.125, 0.984)	-0.527 (-1.149, 0.095)	0.679 (0.09, 1.268)	1.206 (0.544, 1.869)	0.283	-0.973	-2.785	1.991	-0.994	-2.599	1.525	-1.668	2.271	3.585	0.777469	0.33115	0.00571831	0.0474347	0.321087	0.00983562	0.128503	0.0964554	0.0239199	0.000398217	49/64/20/47/29	0.015 (0.978)	-0.153 (0.991)	-0.671 (1.144)	0.034 (1.066)	-0.407 (1.13)	2.308	0.0437622	-0.035 (-0.359, 0.289)	0.124 (-0.169, 0.418)	0.654 (0.179, 1.129)	-0.032 (-0.36, 0.295)	0.399 (-0.003, 0.8)	0.159 (-0.223, 0.541)	0.688 (0.155, 1.222)	0.002 (-0.41, 0.415)	0.433 (-0.04, 0.906)	0.529 (0.012, 1.046)	-0.157 (-0.545, 0.232)	0.275 (-0.176, 0.726)	-0.686 (-1.225, -0.147)	-0.255 (-0.843, 0.333)	0.431 (-0.044, 0.906)	-0.21	0.833	2.705	-0.194	1.954	0.817	2.538	0.011	1.802	2.014	-0.792	1.197	-2.5	-0.852	1.786	0.833948	0.405452	0.00713524	0.846606	0.0514594	0.414554	0.0115479	0.991243	0.0723762	0.0447469	0.428876	0.23198	0.0128141	0.3945	0.0749431
ADAM19	Q9H013	14/5/9/6/4/3	NA	NA	NA	NA	NA	NA	NA	0	0	0	0	0	0	0	0	0	0	0	0	0	0.1	0.3	0.4	0.1	0.1	10	30	40	10	10	oligo	NA						NA	NA	NA	NA	NA	NA	NA	NA	NA	NA	NA	NA	NA	NA	NA	NA	NA	NA	NA	NA	NA	NA	NA	NA	NA	NA	NA	NA	NA	NA	NA	NA	NA	NA	NA	NA	NA	NA	NA	NA	NA	NA	NA	NA	NA		NA	NA	NA	NA	NA	NA	NA	NA	NA	NA	NA	NA	NA	NA	NA	NA	NA	NA	NA	NA	NA	NA	NA	NA	NA	NA	NA	NA	NA	NA	NA	NA	NA	NA	NA	NA	NA	NA	NA	NA	NA	NA	NA	NA	NA	NA	NA	NA	NA	NA	NA	NA	NA	NA	NA	NA	NA	NA	NA	NA	NA	NA	NA	NA	NA	NA	NA	NA	NA	NA	NA	NA	NA	NA	NA	NA	NA	NA	NA	NA	NA	NA	NA	NA	NA	NA	NA	NA	NA	NA	NA	NA	NA	NA	NA	NA	NA	NA	NA	NA	NA	NA	NA	NA	NA	NA	NA	NA	NA	NA	NA	NA	NA	NA	NA	NA	NA	NA	NA	NA	NA	NA	NA	NA	NA	NA	NA	NA	NA	NA	NA	NA	NA	NA	NA	NA	NA	NA	NA	NA	NA	NA
ADAM22	Q9P0K1	187/137/124/24/78/56	0.5 (0.702)	0.132 (0.855)	-0.129 (0.959)	-0.542 (0.947)	-1.398 (1.046)	40.669	4.79819e-36	1	0	0	0	0	0	0	0	1	1	1	1	0	2.55	25.6	5.04	0.466667	0.55	7.45469	74.8392	14.734	1.36426	1.60787	neuron	Fib1	Fib1; Fib2					-0.515 (-0.714, -0.315)	-0.147 (-0.353, 0.059)	0.114 (-0.271, 0.499)	0.527 (0.288, 0.767)	1.383 (1.112, 1.653)	0.367 (0.147, 0.588)	0.628 (0.235, 1.021)	1.042 (0.79, 1.294)	1.897 (1.616, 2.179)	0.261 (-0.135, 0.657)	0.674 (0.418, 0.931)	1.53 (1.244, 1.816)	0.413 (-0.001, 0.828)	1.269 (0.836, 1.702)	0.855 (0.544, 1.167)	-5.059	-1.404	0.581	4.327	10.039	3.278	3.14	8.123	13.229	1.294	5.161	10.508	1.959	5.752	5.401	5.60185e-07	0.160838	0.561594	1.77333e-05	5.03289e-22	0.00110431	0.00177079	2.60665e-15	3.08581e-35	0.196221	3.3522e-07	8.0339e-24	0.0505897	1.40919e-08	9.5606e-08		1.28724e-06	0.278351	0.508616	2.04432e-05	8.59893e-22	0.000775232	0.00171595	1.0905e-14	4.55277e-34	0.224842	1.82926e-06	1.66206e-22	0.0635044	2.69059e-08	9.49087e-08	51/32/15/8	0.571 (0.736)	0.201 (0.742)	-0.555 (0.564)	-1.562 (1.37)	11.17	1.96416e-08	-0.533 (-0.823, -0.243)	-0.192 (-0.549, 0.166)	0.57 (0.084, 1.057)	1.514 (0.86, 2.169)	0.341 (-0.075, 0.757)	1.103 (0.572, 1.635)	2.047 (1.355, 2.74)	0.762 (0.191, 1.334)	1.706 (0.987, 2.425)	0.944 (0.15, 1.738)	-3.618	-1.056	2.309	4.555	1.613	4.086	5.817	2.626	4.671	2.339	0.000351465	0.291763	0.0216372	7.78041e-06	0.107811	5.71564e-05	1.59803e-08	0.00911677	4.62371e-06	0.0200316	37/28/16/19	0.437 (0.614)	0.119 (0.922)	-0.385 (1.191)	-1.501 (1.347)	12.473	2.37789e-09	-0.451 (-0.801, -0.102)	-0.107 (-0.509, 0.294)	0.342 (-0.169, 0.853)	1.463 (0.991, 1.936)	0.344 (-0.148, 0.837)	0.794 (0.208, 1.379)	1.915 (1.362, 2.467)	0.45 (-0.17, 1.069)	1.571 (0.984, 2.157)	1.121 (0.461, 1.781)	-2.541	-0.527	1.318	6.095	1.375	2.667	6.824	1.429	5.272	3.345	0.0115965	0.598855	0.188642	3.61945e-09	0.170105	0.00809057	5.48511e-11	0.154153	2.69826e-07	0.000933553	49/64/20/47/29	0.473 (0.734)	0.104 (0.888)	-0.147 (0.997)	-0.592 (0.964)	-1.285 (0.697)	16.192	1.64617e-14	-0.466 (-0.76, -0.173)	-0.093 (-0.359, 0.173)	0.157 (-0.273, 0.588)	0.57 (0.273, 0.867)	1.27 (0.906, 1.634)	0.373 (0.027, 0.72)	0.623 (0.14, 1.107)	1.036 (0.663, 1.41)	1.736 (1.308, 2.165)	0.25 (-0.218, 0.718)	0.663 (0.311, 1.015)	1.363 (0.954, 1.771)	0.413 (-0.076, 0.902)	1.113 (0.58, 1.645)	0.7 (0.27, 1.13)	-3.123	-0.687	0.717	3.773	6.864	2.119	2.537	5.454	7.965	1.049	3.701	6.557	1.661	4.107	3.199	0.00192702	0.492498	0.473545	0.000186299	2.65777e-11	0.0346906	0.0115804	8.78041e-08	1.85756e-14	0.294738	0.000245691	1.75951e-10	0.0975617	4.88895e-05	0.00149241
ADAM23	O75077	187/137/124/24/78/56	0.368 (0.759)	0.536 (0.99)	-0.329 (1.049)	-0.86 (0.798)	-0.725 (1.296)	31.351	2.16922e-28	1	1	0	0	0	0	0	0	1	1	2	1	0	0.991667	6.7	1.42	0.1	0.3	10.4258	70.4398	14.929	1.05134	3.15402	neuron	NA		BEC, Arterial; SMC	1			-0.377 (-0.589, -0.166)	-0.545 (-0.763, -0.327)	0.319 (-0.089, 0.727)	0.851 (0.598, 1.105)	0.716 (0.429, 1.002)	-0.167 (-0.401, 0.066)	0.697 (0.28, 1.113)	1.228 (0.962, 1.495)	1.093 (0.794, 1.391)	0.864 (0.445, 1.284)	1.396 (1.124, 1.668)	1.26 (0.957, 1.563)	0.532 (0.092, 0.971)	0.396 (-0.063, 0.855)	-0.136 (-0.465, 0.194)	-3.502	-4.91	1.538	6.591	4.903	-1.41	3.286	9.04	7.192	4.045	10.082	8.17	2.378	1.695	-0.808	0.000496647	1.17809e-06	0.124623	9.56879e-11	1.21741e-06	0.159023	0.00107378	2.15265e-18	1.91393e-12	5.91941e-05	3.4548e-22	1.8273e-15	0.0177415	0.0906865	0.419301		0.00134218	1.74598e-05	0.0883236	1.24326e-10	1.67215e-06	0.237017	0.000944009	2.41429e-17	1.44342e-11	8.92979e-05	4.61465e-20	5.74734e-14	0.0290844	0.132857	0.415411	51/32/15/8	0.418 (0.668)	0.522 (1.055)	-0.417 (0.761)	-0.891 (0.856)	5.991	0.000121372	-0.382 (-0.678, -0.086)	-0.456 (-0.821, -0.091)	0.435 (-0.062, 0.932)	0.879 (0.21, 1.547)	-0.074 (-0.499, 0.351)	0.817 (0.274, 1.36)	1.261 (0.553, 1.968)	0.891 (0.307, 1.475)	1.335 (0.6, 2.069)	0.444 (-0.368, 1.255)	-2.54	-2.458	1.724	2.587	-0.343	2.962	3.508	3.005	3.578	1.076	0.0116245	0.0145507	0.0857369	0.0101655	0.732088	0.00330822	0.00052477	0.00289006	0.000407128	0.28273	37/28/16/19	0.435 (0.996)	0.589 (1.027)	-0.704 (0.69)	-0.819 (1.575)	7.889	4.8789e-06	-0.442 (-0.806, -0.077)	-0.51 (-0.928, -0.092)	0.686 (0.154, 1.219)	0.814 (0.322, 1.306)	-0.069 (-0.582, 0.444)	1.128 (0.518, 1.738)	1.256 (0.68, 1.831)	1.196 (0.551, 1.841)	1.324 (0.713, 1.935)	0.128 (-0.559, 0.815)	-2.386	-2.402	2.537	3.256	-0.263	3.639	4.296	3.651	4.268	0.367	0.0177099	0.0169391	0.0117145	0.0012697	0.792787	0.000325966	2.39799e-05	0.000312037	2.70642e-05	0.714177	49/64/20/47/29	0.266 (0.636)	0.519 (0.954)	-0.338 (1.124)	-1.055 (0.789)	-0.617 (1.223)	17.209	2.18569e-15	-0.234 (-0.535, 0.066)	-0.469 (-0.741, -0.198)	0.369 (-0.071, 0.809)	1.032 (0.728, 1.335)	0.615 (0.243, 0.987)	-0.235 (-0.589, 0.119)	0.603 (0.109, 1.097)	1.266 (0.885, 1.648)	0.85 (0.412, 1.288)	0.838 (0.359, 1.317)	1.501 (1.141, 1.861)	1.085 (0.667, 1.502)	0.663 (0.163, 1.163)	0.246 (-0.298, 0.791)	-0.417 (-0.856, 0.023)	-1.536	-3.396	1.648	6.683	3.254	-1.304	2.402	6.52	3.813	3.442	8.201	5.105	2.609	0.89	-1.863	0.125408	0.000753209	0.100186	8.15162e-11	0.00123845	0.192905	0.0167916	2.18742e-10	0.000159388	0.000640851	3.5389e-15	5.18464e-07	0.00942411	0.374188	0.0632022
ADAM28	Q9UKQ2	187/137/124/24/78/56	0.067 (1.107)	0.534 (1.015)	0.077 (0.971)	0.457 (1.056)	-0.123 (1.175)	6.361	9.08237e-06	0	1	0	1	0	0	0	0	0	0	2	1	0	0.525	0.4	3.6	61.4333	0.1	0.794752	0.605525	5.44973	92.9986	0.151381	microglia.macrophage	vSMC		Macrophage/ Microglia				-0.073 (-0.305, 0.159)	-0.539 (-0.778, -0.301)	-0.083 (-0.529, 0.364)	-0.462 (-0.74, -0.185)	0.117 (-0.197, 0.431)	-0.466 (-0.722, -0.211)	-0.01 (-0.466, 0.446)	-0.39 (-0.682, -0.097)	0.19 (-0.137, 0.517)	0.457 (-0.003, 0.916)	0.077 (-0.221, 0.375)	0.656 (0.325, 0.988)	-0.38 (-0.861, 0.101)	0.2 (-0.303, 0.703)	0.58 (0.219, 0.941)	-0.616	-4.436	-0.363	-3.269	0.733	-3.586	-0.042	-2.618	1.141	1.951	0.506	3.885	-1.551	0.78	3.154	0.537817	1.08825e-05	0.716918	0.00114125	0.463595	0.000363447	0.966392	0.00907867	0.254123	0.051496	0.612833	0.000113677	0.12151	0.435517	0.00169379		0.692659	0.00036492	0.802415	0.000981316	0.387903	0.00259916	0.965134	0.0050435	0.270395	0.0989062	0.881435	0.000666975	0.0944637	0.447353	0.00102443	51/32/15/8	-0.129 (1.128)	0.477 (1.086)	0.443 (0.822)	-0.744 (1.903)	2.801	0.0262514	0.19 (-0.137, 0.517)	-0.32 (-0.723, 0.083)	-0.405 (-0.953, 0.143)	0.756 (0.018, 1.494)	-0.51 (-0.979, -0.041)	-0.595 (-1.194, 0.004)	0.566 (-0.215, 1.347)	-0.085 (-0.729, 0.559)	1.076 (0.265, 1.887)	1.161 (0.266, 2.056)	1.142	-1.563	-1.455	2.016	-2.139	-1.954	1.427	-0.26	2.613	2.552	0.254298	0.119084	0.146734	0.0446932	0.0332653	0.0516776	0.154718	0.79523	0.00945558	0.0112308	37/28/16/19	-0.119 (1.141)	0.238 (1.016)	0.464 (1.119)	-0.054 (1.063)	1.048	0.382774	0.117 (-0.241, 0.475)	-0.112 (-0.523, 0.299)	-0.464 (-0.987, 0.059)	0.071 (-0.412, 0.555)	-0.229 (-0.733, 0.275)	-0.581 (-1.181, 0.018)	-0.046 (-0.611, 0.519)	-0.352 (-0.986, 0.282)	0.183 (-0.417, 0.784)	0.536 (-0.14, 1.211)	0.645	-0.537	-1.746	0.291	-0.896	-1.909	-0.16	-1.094	0.601	1.561	0.519352	0.591812	0.0818336	0.771612	0.371281	0.0572406	0.873066	0.275061	0.548023	0.11956	49/64/20/47/29	0.411 (0.992)	0.691 (0.962)	0.101 (1.019)	0.459 (1.119)	0.003 (0.976)	5.215	0.00012009	-0.374 (-0.688, -0.06)	-0.625 (-0.909, -0.341)	-0.071 (-0.531, 0.389)	-0.48 (-0.798, -0.163)	0.007 (-0.382, 0.396)	-0.251 (-0.621, 0.119)	0.303 (-0.214, 0.819)	-0.106 (-0.505, 0.293)	0.381 (-0.077, 0.839)	0.554 (0.053, 1.054)	0.145 (-0.232, 0.521)	0.632 (0.195, 1.068)	-0.409 (-0.932, 0.113)	0.078 (-0.491, 0.647)	0.487 (0.027, 0.947)	-2.344	-4.324	-0.304	-2.974	0.034	-1.332	1.153	-0.523	1.635	2.174	0.755	2.843	-1.54	0.269	2.083	0.0196064	1.94766e-05	0.761282	0.00311856	0.972725	0.183767	0.249567	0.601403	0.102959	0.0302966	0.450426	0.00470204	0.12447	0.787993	0.0379352
ADAM9	Q13443	187/137/124/24/78/56	-0.044 (0.862)	0.083 (0.873)	-0.359 (1.191)	0.643 (1.032)	-0.594 (1.328)	11.347	1.78099e-10	0	0	0	1	0	0	0	0	0	1	4	0	0	5.41667	6.5	7.34	27.6333	1.8	11.1248	13.3498	15.075	56.7536	3.69686	microglia.macrophage	Fib3; Fib2	aEndo; Fib2; Fib3					0.048 (-0.171, 0.267)	-0.079 (-0.305, 0.147)	0.363 (-0.06, 0.786)	-0.639 (-0.902, -0.376)	0.598 (0.301, 0.896)	-0.127 (-0.369, 0.115)	0.315 (-0.117, 0.746)	-0.687 (-0.964, -0.411)	0.55 (0.241, 0.86)	0.442 (0.007, 0.877)	-0.56 (-0.842, -0.278)	0.678 (0.363, 0.992)	-1.002 (-1.457, -0.547)	0.235 (-0.24, 0.711)	1.238 (0.896, 1.579)	0.43	-0.688	1.685	-4.774	3.954	-1.034	1.432	-4.878	3.493	1.996	-3.901	4.237	-4.322	0.972	7.113	0.667009	0.491573	0.0925167	2.27129e-06	8.58517e-05	0.301744	0.152588	1.37547e-06	0.000513195	0.0464186	0.000106554	2.62655e-05	1.81087e-05	0.331641	3.2413e-12		0.778272	0.102408	0.0996061	1.34704e-06	0.00021086	0.0730119	0.140534	1.70736e-06	0.000832906	0.0140138	0.00163648	3.31557e-06	1.66213e-05	0.38764	6.6413e-12	51/32/15/8	-0.08 (0.734)	-0.368 (0.892)	0.75 (1.019)	-0.684 (1.282)	3.755	0.00539324	0.076 (-0.22, 0.372)	0.213 (-0.152, 0.578)	-0.755 (-1.252, -0.259)	0.623 (-0.045, 1.292)	0.137 (-0.288, 0.562)	-0.831 (-1.374, -0.288)	0.548 (-0.16, 1.255)	-0.969 (-1.552, -0.385)	0.41 (-0.324, 1.145)	1.379 (0.568, 2.19)	0.503	1.148	-2.995	1.836	0.636	-3.014	1.524	-3.266	1.1	3.346	0.615232	0.251827	0.00298402	0.0673449	0.52527	0.00281093	0.128544	0.00122149	0.272114	0.000928572	37/28/16/19	-0.008 (0.977)	-0.209 (0.821)	0.78 (1.113)	-0.33 (1.705)	2.758	0.0282089	0.009 (-0.36, 0.377)	0.122 (-0.301, 0.545)	-0.781 (-1.32, -0.242)	0.317 (-0.182, 0.815)	0.114 (-0.405, 0.633)	-0.789 (-1.407, -0.172)	0.308 (-0.274, 0.89)	-0.903 (-1.556, -0.25)	0.194 (-0.424, 0.813)	1.097 (0.402, 1.793)	0.046	0.569	-2.852	1.251	0.431	-2.516	1.041	-2.722	0.619	3.106	0.963673	0.569717	0.00467318	0.21203	0.666584	0.0124356	0.298594	0.00688822	0.536623	0.00209231	49/64/20/47/29	-0.034 (0.908)	0.437 (0.733)	-0.227 (1.086)	0.562 (1.024)	-0.743 (1.055)	9.471	1.55482e-08	0.029 (-0.274, 0.331)	-0.479 (-0.753, -0.205)	0.241 (-0.203, 0.685)	-0.552 (-0.858, -0.246)	0.722 (0.347, 1.097)	-0.508 (-0.865, -0.15)	0.212 (-0.286, 0.711)	-0.581 (-0.966, -0.196)	0.693 (0.252, 1.135)	0.72 (0.237, 1.203)	-0.073 (-0.436, 0.29)	1.201 (0.78, 1.622)	-0.793 (-1.297, -0.289)	0.481 (-0.068, 1.03)	1.274 (0.831, 1.718)	0.186	-3.436	1.068	-3.545	3.786	-2.794	0.838	-2.964	3.085	2.931	-0.396	5.605	-3.095	1.722	5.649	0.852659	0.000653784	0.286336	0.000440971	0.000177464	0.00546589	0.402288	0.00322156	0.00217837	0.00357889	0.692345	3.96497e-08	0.00211407	0.0858795	3.13229e-08
ADAMDEC1	O15204	187/137/124/24/78/56	-0.281 (1.095)	-0.441 (1.176)	-0.435 (1.708)	0.569 (0.969)	0.239 (1.16)	10.693	7.36388e-10	0	0	0	1	0	1	1	0	0	0	4	1	0	0.1	0.1	0.1	0.1	0.1	20	20	20	20	20	BD	NA						0.296 (0.053, 0.54)	0.457 (0.206, 0.707)	0.45 (-0.019, 0.92)	-0.554 (-0.846, -0.262)	-0.223 (-0.553, 0.106)	0.16 (-0.108, 0.429)	0.154 (-0.325, 0.633)	-0.85 (-1.157, -0.543)	-0.52 (-0.863, -0.176)	-0.006 (-0.489, 0.477)	-1.01 (-1.323, -0.698)	-0.68 (-1.029, -0.332)	-1.004 (-1.51, -0.499)	-0.674 (-1.202, -0.146)	0.33 (-0.049, 0.71)	2.389	3.576	1.885	-3.729	-1.331	1.174	0.632	-5.437	-2.972	-0.025	-6.344	-3.832	-3.904	-2.506	1.712	0.0171922	0.000376298	0.0599701	0.000210828	0.183677	0.24089	0.52736	7.8798e-08	0.00307315	0.980089	4.42048e-10	0.000140516	0.000105521	0.0124759	0.0874662		0.031909	0.00355273	0.0796961	0.000231721	0.177326	0.409921	0.532364	2.72791e-07	0.00519735	0.877325	1.31959e-08	0.000720324	0.000185494	0.0168739	0.095563	51/32/15/8	-0.176 (0.935)	-0.846 (0.907)	0.784 (0.898)	0.93 (1.498)	9.342	4.14554e-07	0.154 (-0.157, 0.464)	0.804 (0.421, 1.186)	-0.791 (-1.312, -0.271)	-0.91 (-1.61, -0.21)	0.65 (0.205, 1.095)	-0.945 (-1.514, -0.376)	-1.063 (-1.804, -0.322)	-1.595 (-2.207, -0.984)	-1.714 (-2.483, -0.944)	-0.118 (-0.968, 0.731)	0.974	4.135	-2.995	-2.558	2.874	-3.27	-2.824	-5.135	-4.385	-0.274	0.33087	4.66885e-05	0.00298581	0.0110482	0.00435258	0.00120497	0.00507084	5.2207e-07	1.63435e-05	0.784148	37/28/16/19	-0.426 (1.14)	-0.468 (1.066)	0.51 (0.841)	0.136 (1.302)	3.314	0.0112841	0.439 (0.074, 0.805)	0.414 (-0.005, 0.833)	-0.466 (-1, 0.068)	-0.103 (-0.597, 0.39)	-0.025 (-0.54, 0.489)	-0.906 (-1.517, -0.294)	-0.543 (-1.119, 0.034)	-0.88 (-1.527, -0.233)	-0.517 (-1.129, 0.095)	0.363 (-0.326, 1.052)	2.369	1.945	-1.719	-0.411	-0.098	-2.915	-1.852	-2.679	-1.662	1.038	0.0185258	0.0527658	0.0866549	0.681348	0.922333	0.00384464	0.0651384	0.00781466	0.0976124	0.300281	49/64/20/47/29	-0.281 (1.219)	-0.227 (1.295)	-0.65 (1.563)	0.521 (1.037)	0.115 (0.912)	4	0.00149949	0.258 (-0.091, 0.607)	0.186 (-0.13, 0.502)	0.627 (0.115, 1.139)	-0.492 (-0.845, -0.139)	-0.108 (-0.541, 0.324)	-0.072 (-0.484, 0.34)	0.369 (-0.205, 0.944)	-0.75 (-1.194, -0.306)	-0.366 (-0.876, 0.144)	0.441 (-0.116, 0.998)	-0.678 (-1.097, -0.259)	-0.294 (-0.78, 0.192)	-1.119 (-1.701, -0.538)	-0.735 (-1.369, -0.102)	0.384 (-0.127, 0.896)	1.451	1.157	2.408	-2.74	-0.491	-0.343	1.264	-3.319	-1.411	1.557	-3.184	-1.19	-3.786	-2.282	1.476	0.147454	0.24803	0.0164952	0.00643203	0.623582	0.732119	0.206992	0.000988736	0.158987	0.120265	0.00156906	0.234902	0.000177045	0.0230276	0.140651
ADAMTS1	Q9UHI8	187/137/124/24/78/56	0.299 (1.042)	0.693 (0.832)	-0.056 (1.459)	-0.296 (0.853)	-0.338 (1.035)	15.291	3.67493e-14	1	1	0	0	0	0	0	0	1	1	2	1	1	0.866667	3.5	9.68	0.133333	3.05	5.02999	20.3134	56.1811	0.773844	17.7017	oligo	aEndo; aSMC	aEndo; aSMC; Per2; vSMC					-0.307 (-0.524, -0.09)	-0.702 (-0.925, -0.478)	0.048 (-0.371, 0.467)	0.288 (0.028, 0.549)	0.329 (0.035, 0.624)	-0.395 (-0.634, -0.155)	0.355 (-0.072, 0.783)	0.595 (0.321, 0.869)	0.637 (0.33, 0.943)	0.75 (0.319, 1.181)	0.99 (0.71, 1.269)	1.031 (0.72, 1.342)	0.24 (-0.211, 0.691)	0.281 (-0.19, 0.753)	0.041 (-0.297, 0.38)	-2.774	-6.154	0.226	2.172	2.197	-3.234	1.631	4.263	4.077	3.416	6.958	6.506	1.044	1.171	0.239	0.00571798	1.38186e-09	0.820954	0.030223	0.0283682	0.00128989	0.103333	2.34044e-05	5.17638e-05	0.000678329	9.08093e-12	1.63107e-10	0.296877	0.242138	0.810842		0.00666261	3.79669e-07	0.806373	0.0229258	0.00983127	0.0170216	0.10311	1.91191e-05	1.33592e-05	0.00326376	8.34048e-10	1.24443e-09	0.278068	0.162717	0.612956	51/32/15/8	0.431 (0.912)	0.751 (0.759)	-0.485 (0.735)	-0.139 (0.889)	5.581	0.000244051	-0.405 (-0.695, -0.115)	-0.56 (-0.917, -0.202)	0.503 (0.017, 0.989)	0.193 (-0.461, 0.847)	-0.155 (-0.57, 0.261)	0.908 (0.377, 1.439)	0.598 (-0.094, 1.29)	1.063 (0.492, 1.633)	0.753 (0.034, 1.471)	-0.31 (-1.103, 0.484)	-2.752	-3.084	2.037	0.581	-0.732	3.364	1.701	3.663	2.062	-0.769	0.00630539	0.00224304	0.0425435	0.561855	0.464549	0.000871783	0.0900834	0.000297201	0.0400787	0.44279	37/28/16/19	0.377 (1.294)	0.644 (0.893)	0.015 (0.981)	-0.23 (1.082)	2.848	0.0243581	-0.379 (-0.735, -0.023)	-0.492 (-0.9, -0.083)	0.01 (-0.511, 0.53)	0.276 (-0.205, 0.757)	-0.112 (-0.613, 0.389)	0.389 (-0.207, 0.985)	0.655 (0.093, 1.217)	0.501 (-0.129, 1.131)	0.767 (0.171, 1.364)	0.266 (-0.405, 0.938)	-2.098	-2.37	0.036	1.129	-0.441	1.284	2.294	1.565	2.531	0.781	0.0368303	0.0184663	0.97132	0.259863	0.659474	0.200193	0.0225187	0.118667	0.0119073	0.435461	49/64/20/47/29	0.103 (0.945)	0.686 (0.851)	0.034 (1.51)	-0.342 (0.832)	-0.463 (1.058)	7.872	4.47155e-07	-0.104 (-0.409, 0.201)	-0.622 (-0.898, -0.346)	-0.073 (-0.52, 0.374)	0.326 (0.017, 0.634)	0.5 (0.123, 0.878)	-0.518 (-0.878, -0.159)	0.03 (-0.471, 0.532)	0.429 (0.042, 0.817)	0.604 (0.159, 1.049)	0.549 (0.062, 1.035)	0.948 (0.582, 1.313)	1.122 (0.698, 1.547)	0.399 (-0.108, 0.906)	0.574 (0.021, 1.127)	0.175 (-0.272, 0.621)	-0.67	-4.432	-0.323	2.077	2.606	-2.833	0.119	2.177	2.67	2.218	5.097	5.202	1.547	2.04	0.769	0.503444	1.21538e-05	0.7468	0.038488	0.00951903	0.00485177	0.905308	0.0300525	0.0079004	0.0271439	5.39494e-07	3.19539e-07	0.12279	0.0419858	0.442066
ADAMTS13	Q76LX8	6/1/3/0/3/1	NA	NA	NA	NA	NA	NA	NA	0	0	0	0	0	0	0	0	0	0	0	0	0	0.133333	0.1	0.1	0.1	0.1	25	18.75	18.75	18.75	18.75	NS	NA						NA	NA	NA	NA	NA	NA	NA	NA	NA	NA	NA	NA	NA	NA	NA	NA	NA	NA	NA	NA	NA	NA	NA	NA	NA	NA	NA	NA	NA	NA	NA	NA	NA	NA	NA	NA	NA	NA	NA	NA	NA	NA	NA	NA	NA		NA	NA	NA	NA	NA	NA	NA	NA	NA	NA	NA	NA	NA	NA	NA	NA	NA	NA	NA	NA	NA	NA	NA	NA	NA	NA	NA	NA	NA	NA	NA	NA	NA	NA	NA	NA	NA	NA	NA	NA	NA	NA	NA	NA	NA	NA	NA	NA	NA	NA	NA	NA	NA	NA	NA	NA	NA	NA	NA	NA	NA	NA	NA	NA	NA	NA	NA	NA	NA	NA	NA	NA	NA	NA	NA	NA	NA	NA	NA	NA	NA	NA	NA	NA	NA	NA	NA	NA	NA	NA	NA	NA	NA	NA	NA	NA	NA	NA	NA	NA	NA	NA	NA	NA	NA	NA	NA	NA	NA	NA	NA	NA	NA	NA	NA	NA	NA	NA	NA	NA	NA	NA	NA	NA	NA	NA	NA	NA	NA	NA	NA	NA	NA	NA	NA	NA	NA	NA	NA	NA	NA	NA
ADAMTS15	Q8TE58	12/14/6/1/4/3	NA	NA	NA	NA	NA	NA	NA	0	0	0	0	0	0	0	0	0	0	0	0	0	0.1	0.1	0.1	0.1	0.1	20	20	20	20	20	BD	NA						NA	NA	NA	NA	NA	NA	NA	NA	NA	NA	NA	NA	NA	NA	NA	NA	NA	NA	NA	NA	NA	NA	NA	NA	NA	NA	NA	NA	NA	NA	NA	NA	NA	NA	NA	NA	NA	NA	NA	NA	NA	NA	NA	NA	NA		NA	NA	NA	NA	NA	NA	NA	NA	NA	NA	NA	NA	NA	NA	NA	NA	NA	NA	NA	NA	NA	NA	NA	NA	NA	NA	NA	NA	NA	NA	NA	NA	NA	NA	NA	NA	NA	NA	NA	NA	NA	NA	NA	NA	NA	NA	NA	NA	NA	NA	NA	NA	NA	NA	NA	NA	NA	NA	NA	NA	NA	NA	NA	NA	NA	NA	NA	NA	NA	NA	NA	NA	NA	NA	NA	NA	NA	NA	NA	NA	NA	NA	NA	NA	NA	NA	NA	NA	NA	NA	NA	NA	NA	NA	NA	NA	NA	NA	NA	NA	NA	NA	NA	NA	NA	NA	NA	NA	NA	NA	NA	NA	NA	NA	NA	NA	NA	NA	NA	NA	NA	NA	NA	NA	NA	NA	NA	NA	NA	NA	NA	NA	NA	NA	NA	NA	NA	NA	NA	NA	NA	NA
ADAMTS16	Q8TE57	12/7/3/0/6/0	NA	NA	NA	NA	NA	NA	NA	0	0	0	0	0	0	0	0	0	0	0	0	0	0.1	0.1	0.1	0.1	0.1	20	20	20	20	20	BD	NA						NA	NA	NA	NA	NA	NA	NA	NA	NA	NA	NA	NA	NA	NA	NA	NA	NA	NA	NA	NA	NA	NA	NA	NA	NA	NA	NA	NA	NA	NA	NA	NA	NA	NA	NA	NA	NA	NA	NA	NA	NA	NA	NA	NA	NA		NA	NA	NA	NA	NA	NA	NA	NA	NA	NA	NA	NA	NA	NA	NA	NA	NA	NA	NA	NA	NA	NA	NA	NA	NA	NA	NA	NA	NA	NA	NA	NA	NA	NA	NA	NA	NA	NA	NA	NA	NA	NA	NA	NA	NA	NA	NA	NA	NA	NA	NA	NA	NA	NA	NA	NA	NA	NA	NA	NA	NA	NA	NA	NA	NA	NA	NA	NA	NA	NA	NA	NA	NA	NA	NA	NA	NA	NA	NA	NA	NA	NA	NA	NA	NA	NA	NA	NA	NA	NA	NA	NA	NA	NA	NA	NA	NA	NA	NA	NA	NA	NA	NA	NA	NA	NA	NA	NA	NA	NA	NA	NA	NA	NA	NA	NA	NA	NA	NA	NA	NA	NA	NA	NA	NA	NA	NA	NA	NA	NA	NA	NA	NA	NA	NA	NA	NA	NA	NA	NA	NA	NA
ADAMTS18	Q8TE60	16/7/14/3/7/4	NA	NA	NA	NA	NA	NA	NA	0	0	0	0	0	0	0	0	0	0	0	0	0	0.125	0.1	0.52	0.1	0.1	13.2275	10.582	55.0265	10.582	10.582	oligo	NA						NA	NA	NA	NA	NA	NA	NA	NA	NA	NA	NA	NA	NA	NA	NA	NA	NA	NA	NA	NA	NA	NA	NA	NA	NA	NA	NA	NA	NA	NA	NA	NA	NA	NA	NA	NA	NA	NA	NA	NA	NA	NA	NA	NA	NA		NA	NA	NA	NA	NA	NA	NA	NA	NA	NA	NA	NA	NA	NA	NA	NA	NA	NA	NA	NA	NA	NA	NA	NA	NA	NA	NA	NA	NA	NA	NA	NA	NA	NA	NA	NA	NA	NA	NA	NA	NA	NA	NA	NA	NA	NA	NA	NA	NA	NA	NA	NA	NA	NA	NA	NA	NA	NA	NA	NA	NA	NA	NA	NA	NA	NA	NA	NA	NA	NA	NA	NA	NA	NA	NA	NA	NA	NA	NA	NA	NA	NA	NA	NA	NA	NA	NA	NA	NA	NA	NA	NA	NA	NA	NA	NA	NA	NA	NA	NA	NA	NA	NA	NA	NA	NA	NA	NA	NA	NA	NA	NA	NA	NA	NA	NA	NA	NA	NA	NA	NA	NA	NA	NA	NA	NA	NA	NA	NA	NA	NA	NA	NA	NA	NA	NA	NA	NA	NA	NA	NA	NA
ADAMTS2	O95450	187/137/124/24/78/56	0.415 (0.987)	0.441 (0.98)	-0.185 (1.043)	-0.125 (1.295)	-0.698 (1.36)	12.491	1.49933e-11	1	1	0	0	0	0	0	0	0	1	2	1	0	0.1	0.1	0.12	0.1	0.1	19.2308	19.2308	23.0769	19.2308	19.2308	NS	NA						-0.422 (-0.659, -0.186)	-0.448 (-0.692, -0.204)	0.178 (-0.278, 0.634)	0.118 (-0.166, 0.401)	0.691 (0.37, 1.011)	-0.026 (-0.286, 0.235)	0.6 (0.135, 1.066)	0.54 (0.241, 0.838)	1.113 (0.779, 1.447)	0.626 (0.157, 1.095)	0.565 (0.261, 0.87)	1.139 (0.8, 1.477)	-0.06 (-0.551, 0.431)	0.513 (0, 1.026)	0.573 (0.205, 0.942)	-3.506	-3.61	0.766	0.814	4.233	-0.193	2.532	3.553	6.551	2.619	3.652	6.602	-0.241	1.962	3.055	0.000489441	0.000331216	0.444156	0.416098	2.67045e-05	0.847251	0.0115984	0.000411252	1.2315e-10	0.00902948	0.000282629	8.94793e-11	0.809366	0.0501897	0.0023503		0.000959852	0.00279856	0.387781	0.426861	2.12129e-05	0.875958	0.0111802	0.000775706	2.63211e-10	0.0155995	0.00170176	9.79058e-10	0.730958	0.0570007	0.00184956	51/32/15/8	0.412 (0.948)	0.362 (1.002)	-0.583 (1.613)	-0.452 (1.173)	3.715	0.00576226	-0.376 (-0.699, -0.053)	-0.264 (-0.662, 0.134)	0.604 (0.063, 1.145)	0.456 (-0.272, 1.185)	0.112 (-0.351, 0.575)	0.98 (0.388, 1.572)	0.832 (0.061, 1.603)	0.868 (0.232, 1.504)	0.72 (-0.08, 1.52)	-0.148 (-1.032, 0.736)	-2.293	-1.305	2.196	1.233	0.476	3.26	2.125	2.685	1.771	-0.329	0.0225591	0.192854	0.0288688	0.218721	0.634164	0.00124964	0.0344758	0.00767086	0.0776112	0.742501	37/28/16/19	0.307 (0.948)	0.623 (0.913)	-0.019 (1.166)	-0.99 (0.969)	8.06	3.65363e-06	-0.312 (-0.661, 0.037)	-0.58 (-0.98, -0.179)	0.031 (-0.479, 0.541)	1.009 (0.537, 1.48)	-0.267 (-0.759, 0.224)	0.343 (-0.241, 0.928)	1.321 (0.77, 1.872)	0.611 (-0.007, 1.229)	1.588 (1.003, 2.173)	0.977 (0.319, 1.636)	-1.76	-2.849	0.121	4.211	-1.071	1.157	4.717	1.946	5.343	2.923	0.0795087	0.00470607	0.903601	3.43347e-05	0.284878	0.248364	3.77903e-06	0.0526411	1.89549e-07	0.00375068	49/64/20/47/29	0.5 (1.066)	0.401 (1.003)	-0.199 (0.965)	-0.014 (1.219)	-0.574 (1.611)	4.847	0.000259159	-0.481 (-0.824, -0.138)	-0.363 (-0.673, -0.052)	0.214 (-0.289, 0.717)	-0.003 (-0.349, 0.344)	0.577 (0.152, 1.002)	0.118 (-0.286, 0.523)	0.695 (0.13, 1.259)	0.478 (0.042, 0.915)	1.058 (0.558, 1.559)	0.576 (0.029, 1.123)	0.36 (-0.051, 0.771)	0.94 (0.463, 1.417)	-0.216 (-0.787, 0.355)	0.363 (-0.259, 0.986)	0.58 (0.077, 1.082)	-2.758	-2.297	0.836	-0.015	2.671	0.575	2.42	2.156	4.156	2.071	1.721	3.872	-0.745	1.149	2.269	0.00609098	0.0221641	0.403936	0.988298	0.00787108	0.56543	0.0159615	0.0316938	3.9797e-05	0.0390077	0.085983	0.000126815	0.45673	0.251398	0.0238167
ADAMTS3	O15072	47/29/25/11/16/12	-0.139 (0.606)	0.104 (0.857)	-0.748 (0.93)	-0.091 (0.759)	0.231 (0.724)	2.007	0.0816177	0	0	0	0	0	0	0	1	0	0	5	0	0	0.116667	0.3	0.1	0.1	0.1	16.2791	41.8605	13.9535	13.9535	13.9535	neuron	NA						0.139 (-0.258, 0.537)	-0.104 (-0.521, 0.312)	0.748 (0.184, 1.311)	0.091 (-0.396, 0.578)	-0.231 (-0.775, 0.313)	-0.244 (-0.703, 0.216)	0.609 (0.013, 1.204)	-0.048 (-0.572, 0.476)	-0.37 (-0.947, 0.208)	0.852 (0.243, 1.461)	0.195 (-0.344, 0.734)	-0.126 (-0.717, 0.464)	-0.657 (-1.316, 0.002)	-0.979 (-1.681, -0.276)	-0.322 (-0.964, 0.321)	0.693	-0.495	2.625	0.369	-0.839	-1.049	2.02	-0.183	-1.267	2.769	0.717	-0.423	-1.972	-2.756	-0.99	0.489321	0.621128	0.00967544	0.712787	0.403207	0.295972	0.0453276	0.855206	0.207308	0.00642313	0.474902	0.672899	0.0506638	0.00666765	0.324044		0.418135	0.707253	0.0099322	0.678339	0.356205	0.296546	0.0551475	0.81722	0.159154	0.00851671	0.506142	0.557891	0.0545244	0.00618781	0.277151	NA	NA	NA	NA	NA	NA	NA	NA	NA	NA	NA	NA	NA	NA	NA	NA	NA	NA	NA	NA	NA	NA	NA	NA	NA	NA	NA	NA	NA	NA	NA	NA	NA	NA	NA	NA	NA	8/6/5/4	NA	NA	NA	NA	NA	NA	NA	NA	NA	NA	NA	NA	NA	NA	NA	NA	NA	NA	NA	NA	NA	NA	NA	NA	NA	NA	NA	NA	NA	NA	NA	NA	NA	NA	NA	NA	35/14/51/13/9/11/42/5/23/6	-0.429 (0.444)	0.296 (0.621)	-0.748 (0.93)	-0.479 (0.881)	0.57 (0.771)	3.13	0.0119875	0.456 (-0.079, 0.99)	-0.287 (-0.837, 0.262)	0.759 (0.171, 1.347)	0.483 (-0.339, 1.305)	-0.578 (-1.333, 0.178)	-0.743 (-1.416, -0.069)	0.304 (-0.404, 1.011)	0.027 (-0.886, 0.94)	-1.033 (-1.888, -0.179)	1.046 (0.321, 1.772)	0.77 (-0.156, 1.696)	-0.291 (-1.151, 0.57)	-0.276 (-1.215, 0.663)	-1.337 (-2.228, -0.445)	-1.061 (-2.121, 0)	1.693	-1.039	2.566	1.167	-1.519	-2.191	0.853	0.06	-2.404	2.866	1.652	-0.671	-0.585	-2.98	-1.988	0.0938995	0.301832	0.0119798	0.24619	0.132277	0.0310873	0.396132	0.952677	0.018336	0.00520049	0.10207	0.503879	0.560201	0.00372219	0.049929
ADAMTS4	O75173	187/137/124/24/78/56	0.067 (1)	0.07 (0.994)	-0.766 (0.998)	0.463 (0.995)	-0.055 (1.684)	5.255	9.8533e-05	0	0	0	1	0	0	0	1	0	0	4	0	0	0.15	0.2	3.02	3.76667	0.55	1.95143	2.60191	39.2888	49.0026	7.15525	microglia.macrophage	NA	Per2; vSMC					-0.073 (-0.312, 0.165)	-0.076 (-0.322, 0.169)	0.76 (0.301, 1.22)	-0.469 (-0.755, -0.183)	0.049 (-0.274, 0.371)	-0.003 (-0.266, 0.26)	0.834 (0.365, 1.303)	-0.396 (-0.696, -0.095)	0.122 (-0.214, 0.458)	0.837 (0.364, 1.309)	-0.393 (-0.699, -0.087)	0.125 (-0.216, 0.466)	-1.229 (-1.724, -0.735)	-0.712 (-1.229, -0.195)	0.518 (0.146, 0.889)	-0.605	-0.611	3.25	-3.225	0.296	-0.022	3.491	-2.585	0.713	3.477	-2.519	0.719	-4.881	-2.703	2.739	0.54557	0.5416	0.00122049	0.00132735	0.767714	0.982494	0.000515643	0.00996412	0.476372	0.00054429	0.0120389	0.472482	1.35564e-06	0.00705633	0.0063461		0.429426	0.233665	0.0016677	0.00135165	0.825191	0.68007	0.000489585	0.0160557	0.442604	0.000242308	0.0464888	0.282695	2.16622e-06	0.00806754	0.00783601	51/32/15/8	0.117 (0.891)	-0.003 (1.053)	0.782 (0.701)	0.574 (2.062)	2.841	0.0245657	-0.155 (-0.474, 0.163)	-0.119 (-0.512, 0.273)	-0.809 (-1.343, -0.275)	-0.606 (-1.324, 0.113)	0.036 (-0.421, 0.493)	-0.654 (-1.238, -0.07)	-0.45 (-1.211, 0.31)	-0.69 (-1.318, -0.063)	-0.486 (-1.276, 0.303)	0.204 (-0.668, 1.076)	-0.959	-0.598	-2.984	-1.658	0.154	-2.206	-1.165	-2.164	-1.212	0.46	0.338328	0.550303	0.00309202	0.098315	0.877372	0.0281847	0.244834	0.0312665	0.226473	0.64583	37/28/16/19	0.135 (1.187)	0.033 (0.869)	0.38 (1.252)	0.455 (1.7)	1.155	0.330838	-0.144 (-0.528, 0.239)	-0.122 (-0.562, 0.318)	-0.375 (-0.936, 0.185)	-0.463 (-0.981, 0.055)	0.022 (-0.518, 0.562)	-0.231 (-0.873, 0.411)	-0.319 (-0.924, 0.287)	-0.253 (-0.932, 0.426)	-0.341 (-0.984, 0.302)	-0.088 (-0.811, 0.636)	-0.74	-0.547	-1.319	-1.759	0.08	-0.709	-1.036	-0.734	-1.043	-0.238	0.459917	0.584688	0.188332	0.0796669	0.936501	0.478942	0.300875	0.46361	0.297734	0.811726	49/64/20/47/29	-0.036 (0.964)	0.123 (1.027)	-0.706 (1.041)	0.39 (0.978)	-0.562 (1.448)	5.103	0.000151919	0.016 (-0.312, 0.343)	-0.176 (-0.472, 0.121)	0.702 (0.222, 1.183)	-0.388 (-0.72, -0.057)	0.534 (0.129, 0.94)	-0.192 (-0.578, 0.195)	0.686 (0.148, 1.225)	-0.404 (-0.821, 0.012)	0.519 (0.041, 0.997)	0.878 (0.356, 1.401)	-0.212 (-0.605, 0.18)	0.71 (0.255, 1.166)	-1.091 (-1.636, -0.546)	-0.168 (-0.762, 0.426)	0.923 (0.443, 1.403)	0.096	-1.167	2.876	-2.305	2.591	-0.976	2.504	-1.908	2.133	3.305	-1.063	3.065	-3.934	-0.556	3.782	0.923892	0.244012	0.00425482	0.0217056	0.00994219	0.329557	0.0126767	0.0571926	0.0335546	0.0010378	0.288349	0.00233109	9.90422e-05	0.57881	0.000180173
ADAMTS5	Q9UNA0	149/103/94/14/64/44	0.225 (0.904)	0.321 (0.81)	-0.216 (0.975)	-0.273 (1.005)	-0.001 (1.054)	4.02	0.00139844	0	1	0	0	0	0	0	0	0	0	2	0	0	0.1	0.3	0.16	0.1	0.1	13.1579	39.4737	21.0526	13.1579	13.1579	NS	NA						-0.225 (-0.464, 0.014)	-0.321 (-0.567, -0.076)	0.216 (-0.305, 0.737)	0.273 (-0.005, 0.552)	0.001 (-0.319, 0.32)	-0.096 (-0.362, 0.169)	0.441 (-0.089, 0.972)	0.498 (0.202, 0.795)	0.226 (-0.11, 0.561)	0.537 (0.004, 1.071)	0.595 (0.293, 0.897)	0.322 (-0.018, 0.663)	0.057 (-0.492, 0.607)	-0.215 (-0.787, 0.356)	-0.273 (-0.637, 0.092)	-1.853	-2.575	0.815	1.929	0.005	-0.712	1.634	3.304	1.323	1.979	3.872	1.861	0.205	-0.74	-1.468	0.0644644	0.0103466	0.415351	0.0543091	0.996138	0.476556	0.102979	0.00102841	0.186391	0.0483784	0.000123627	0.0633678	0.837764	0.459692	0.142761		0.0539939	0.013296	0.48815	0.0509106	0.914866	0.553413	0.120749	0.000792802	0.143437	0.067968	0.000167339	0.0572401	0.74253	0.569608	0.162768	43/26/13/6	0.385 (1.011)	0.113 (0.812)	-0.145 (0.618)	-0.584 (1.365)	2.156	0.0748112	-0.393 (-0.73, -0.055)	-0.106 (-0.529, 0.317)	0.141 (-0.417, 0.699)	0.6 (-0.206, 1.407)	0.287 (-0.202, 0.776)	0.534 (-0.078, 1.145)	0.993 (0.145, 1.841)	0.247 (-0.419, 0.912)	0.706 (-0.172, 1.584)	0.46 (-0.496, 1.416)	-2.291	-0.492	0.497	1.467	1.158	1.718	2.308	0.73	1.585	0.947	0.0228599	0.62301	0.61938	0.143665	0.248257	0.0871099	0.0219048	0.46609	0.114426	0.344504	6/31/5/23/7/9/3/16	0.251 (0.939)	0.348 (0.837)	-0.677 (1.173)	-0.114 (0.822)	2.547	0.0403664	-0.259 (-0.637, 0.118)	-0.35 (-0.787, 0.088)	0.734 (0.074, 1.395)	0.162 (-0.344, 0.668)	-0.09 (-0.623, 0.443)	0.993 (0.264, 1.722)	0.421 (-0.171, 1.014)	1.084 (0.319, 1.848)	0.512 (-0.121, 1.144)	-0.572 (-1.369, 0.224)	-1.354	-1.575	2.19	0.63	-0.334	2.685	1.401	2.793	1.593	-1.416	0.177119	0.116785	0.0295505	0.529198	0.738776	0.00779365	0.162712	0.00568693	0.112665	0.158295	20/29/19/45/10/10/5/42/7/22	-0.039 (0.624)	0.429 (0.791)	-0.433 (0.981)	-0.227 (1.062)	0.241 (1.086)	2.613	0.0248969	0.016 (-0.366, 0.399)	-0.422 (-0.743, -0.101)	0.333 (-0.294, 0.961)	0.23 (-0.098, 0.558)	-0.225 (-0.655, 0.204)	-0.438 (-0.887, 0.011)	0.317 (-0.379, 1.013)	0.214 (-0.242, 0.669)	-0.242 (-0.776, 0.292)	0.755 (0.084, 1.425)	0.652 (0.247, 1.057)	0.196 (-0.294, 0.686)	-0.103 (-0.778, 0.572)	-0.559 (-1.291, 0.174)	-0.456 (-0.95, 0.039)	0.085	-2.585	1.045	1.38	-1.034	-1.921	0.895	0.923	-0.892	2.215	3.166	0.787	-0.3	-1.501	-1.814	0.932563	0.0102421	0.297068	0.168712	0.302159	0.0557336	0.371311	0.356605	0.372964	0.027561	0.00171226	0.431837	0.764336	0.134478	0.0707158
ADAMTS8	Q9UP79	187/137/124/24/78/56	0.11 (0.996)	0.536 (0.982)	-0.173 (0.924)	-0.709 (0.93)	-0.655 (1.026)	20.742	3.86667e-19	0	1	0	0	0	0	0	0	1	1	2	1	0	0.116667	0.3	0.46	0.1	1.2	5.35988	13.7825	21.1332	4.59418	55.1302	endoth	NA			1			-0.11 (-0.328, 0.107)	-0.537 (-0.761, -0.313)	0.173 (-0.247, 0.593)	0.708 (0.447, 0.969)	0.654 (0.359, 0.949)	-0.427 (-0.667, -0.187)	0.283 (-0.146, 0.712)	0.818 (0.543, 1.093)	0.764 (0.457, 1.072)	0.71 (0.278, 1.142)	1.245 (0.965, 1.525)	1.191 (0.879, 1.503)	0.535 (0.083, 0.987)	0.481 (0.009, 0.954)	-0.054 (-0.393, 0.285)	-0.995	-4.703	0.808	5.325	4.354	-3.491	1.297	5.849	4.887	3.228	8.735	7.502	2.325	2.001	-0.311	0.320237	3.1884e-06	0.419478	1.42673e-07	1.57134e-05	0.000515943	0.195066	8.12431e-09	1.31503e-06	0.00131585	2.41485e-17	2.27218e-13	0.0204252	0.0458903	0.755622		0.384071	1.70249e-05	0.382383	1.6615e-07	1.77201e-05	0.00100781	0.192841	1.97621e-08	2.64453e-06	0.00177095	4.31643e-16	1.56534e-12	0.0255405	0.0548487	0.766421	51/32/15/8	0.256 (1.124)	0.685 (0.983)	-0.885 (1.088)	-0.472 (0.835)	6.654	3.92032e-05	-0.251 (-0.574, 0.071)	-0.617 (-1.015, -0.22)	0.889 (0.349, 1.43)	0.498 (-0.23, 1.225)	-0.366 (-0.829, 0.096)	1.14 (0.549, 1.731)	0.749 (-0.021, 1.519)	1.507 (0.871, 2.142)	1.115 (0.316, 1.914)	-0.391 (-1.274, 0.492)	-1.534	-3.057	3.238	1.347	-1.558	3.799	1.915	4.668	2.746	-0.873	0.126225	0.00244961	0.00134361	0.179069	0.120383	0.000177825	0.0565424	4.68893e-06	0.00641199	0.383638	37/28/16/19	0.047 (1.018)	0.682 (0.987)	-0.652 (0.758)	-0.688 (1.109)	6.758	3.3219e-05	-0.045 (-0.397, 0.307)	-0.613 (-1.017, -0.21)	0.679 (0.166, 1.193)	0.724 (0.249, 1.199)	-0.569 (-1.064, -0.073)	0.724 (0.136, 1.313)	0.769 (0.214, 1.324)	1.293 (0.67, 1.916)	1.337 (0.748, 1.927)	0.045 (-0.619, 0.708)	-0.251	-2.994	2.603	2.999	-2.26	2.422	2.726	4.088	4.466	0.132	0.801613	0.00300281	0.00973984	0.00294848	0.0245725	0.0160884	0.00682372	5.69506e-05	1.15964e-05	0.894952	49/64/20/47/29	0.005 (0.827)	0.399 (0.974)	-0.098 (0.826)	-0.672 (0.943)	-0.683 (1.044)	8.742	7.17132e-08	0.018 (-0.288, 0.324)	-0.373 (-0.65, -0.096)	0.125 (-0.324, 0.573)	0.664 (0.354, 0.973)	0.682 (0.303, 1.061)	-0.391 (-0.751, -0.03)	0.107 (-0.397, 0.61)	0.646 (0.257, 1.035)	0.664 (0.218, 1.111)	0.497 (0.009, 0.985)	1.036 (0.67, 1.403)	1.055 (0.629, 1.48)	0.539 (0.03, 1.048)	0.557 (0.003, 1.112)	0.018 (-0.43, 0.466)	0.114	-2.646	0.546	4.218	3.539	-2.127	0.417	3.263	2.925	2.003	5.555	4.871	2.082	1.975	0.08	0.909102	0.00846407	0.585345	3.07436e-05	0.000450234	0.0340221	0.67679	0.00119829	0.00364578	0.0458194	5.15865e-08	1.61704e-06	0.0380091	0.0489652	0.936017
ADAMTSL1	Q8N6G6	175/115/105/21/71/50	-0.172 (1.187)	-0.072 (1.141)	-0.387 (0.973)	0.092 (1.105)	0.023 (0.876)	1.083	0.368883	0	0	0	0	0	0	0	0	0	0	0	0	0	0.1	0.4	0.1	0.1	0.1	12.5	50	12.5	12.5	12.5	neuron	Fib3	Fib3					0.169 (-0.084, 0.422)	0.069 (-0.192, 0.329)	0.385 (-0.103, 0.872)	-0.095 (-0.392, 0.202)	-0.026 (-0.364, 0.312)	-0.1 (-0.385, 0.184)	0.215 (-0.285, 0.716)	-0.264 (-0.582, 0.054)	-0.195 (-0.552, 0.162)	0.316 (-0.188, 0.82)	-0.164 (-0.488, 0.16)	-0.095 (-0.457, 0.268)	-0.479 (-1.003, 0.044)	-0.411 (-0.959, 0.138)	0.069 (-0.32, 0.458)	1.314	0.519	1.551	-0.628	-0.151	-0.693	0.845	-1.63	-1.074	1.23	-0.992	-0.514	-1.798	-1.47	0.348	0.189574	0.603939	0.121499	0.530289	0.880122	0.488321	0.398526	0.103665	0.28347	0.219105	0.321604	0.607664	0.072795	0.14202	0.728312		0.243956	0.82876	0.119484	0.498693	0.805012	0.21875	0.35437	0.120915	0.293187	0.107165	0.664191	0.943629	0.0678136	0.126771	0.764074	42/31/14/7	-0.293 (1.184)	-0.04 (1.177)	0.129 (1.044)	-0.476 (0.577)	1.183	0.318833	0.305 (-0.054, 0.664)	-0.059 (-0.472, 0.355)	-0.128 (-0.698, 0.441)	0.466 (-0.324, 1.257)	-0.364 (-0.858, 0.131)	-0.433 (-1.067, 0.201)	0.161 (-0.681, 1.004)	-0.069 (-0.736, 0.597)	0.525 (-0.341, 1.392)	0.594 (-0.356, 1.545)	1.673	-0.28	-0.443	1.162	-1.448	-1.345	0.377	-0.205	1.193	1.232	0.0956024	0.779687	0.65809	0.24634	0.148921	0.179664	0.706221	0.837869	0.233805	0.219026	5/32/5/23/2/14/2/17	0.017 (0.988)	0.121 (0.826)	0.257 (1.165)	0.147 (0.686)	0.49	0.743265	-0.033 (-0.403, 0.336)	-0.19 (-0.623, 0.243)	-0.281 (-0.818, 0.256)	-0.175 (-0.668, 0.318)	-0.156 (-0.684, 0.372)	-0.248 (-0.867, 0.372)	-0.142 (-0.723, 0.439)	-0.091 (-0.751, 0.569)	0.014 (-0.61, 0.639)	0.106 (-0.587, 0.798)	-0.178	-0.863	-1.03	-0.701	-0.583	-0.787	-0.481	-0.272	0.045	0.3	0.8586	0.388911	0.303857	0.484011	0.560578	0.431792	0.630826	0.785573	0.964133	0.764341	8/41/13/51/1/19/4/43/3/26	-0.195 (1.334)	-0.178 (1.244)	-0.243 (0.883)	0.027 (1.124)	0.077 (1.02)	0.488	0.785494	0.185 (-0.189, 0.559)	0.125 (-0.219, 0.468)	0.247 (-0.272, 0.766)	-0.029 (-0.393, 0.335)	-0.094 (-0.544, 0.357)	-0.06 (-0.511, 0.391)	0.062 (-0.531, 0.656)	-0.214 (-0.684, 0.256)	-0.278 (-0.819, 0.263)	0.122 (-0.456, 0.7)	-0.154 (-0.6, 0.292)	-0.218 (-0.736, 0.3)	-0.276 (-0.868, 0.316)	-0.34 (-0.991, 0.31)	-0.064 (-0.596, 0.467)	0.971	0.714	0.935	-0.158	-0.409	-0.261	0.207	-0.895	-1.011	0.416	-0.68	-0.829	-0.917	-1.029	-0.238	0.332247	0.475554	0.350351	0.874744	0.683132	0.794308	0.836445	0.37149	0.312635	0.677904	0.497244	0.407815	0.359831	0.304109	0.811979
ADAMTSL2	Q86TH1	187/137/124/24/78/56	0.303 (0.964)	0.212 (1.035)	-0.39 (1.186)	-0.299 (0.822)	-0.813 (1.034)	13.407	2.08087e-12	1	0	0	0	0	0	0	0	1	1	1	1	0	0.1	0.1	0.1	0.1	0.1	20	20	20	20	20	BD	NA						-0.309 (-0.528, -0.091)	-0.218 (-0.443, 0.007)	0.384 (-0.038, 0.805)	0.292 (0.031, 0.554)	0.807 (0.511, 1.103)	0.091 (-0.15, 0.332)	0.693 (0.263, 1.123)	0.602 (0.326, 0.877)	1.116 (0.808, 1.424)	0.602 (0.169, 1.035)	0.511 (0.23, 0.792)	1.025 (0.712, 1.338)	-0.091 (-0.545, 0.362)	0.423 (-0.051, 0.897)	0.514 (0.174, 0.855)	-2.78	-1.906	1.789	2.194	5.356	0.741	3.166	4.289	7.115	2.729	3.574	6.438	-0.395	1.754	2.969	0.00561163	0.0571234	0.0741401	0.0286111	1.21568e-07	0.458921	0.00162647	2.09344e-05	3.20973e-12	0.00653584	0.000380051	2.47608e-10	0.693194	0.0799173	0.0031024		0.0178954	0.104213	0.0374517	0.0393891	5.19938e-07	0.547209	0.00117091	0.000141778	1.54171e-10	0.00408698	0.00140275	4.48753e-09	0.455975	0.188195	0.00467688	51/32/15/8	0.283 (1.254)	0.149 (1.259)	-0.133 (0.495)	-0.931 (0.958)	2.029	0.0904753	-0.199 (-0.527, 0.13)	-0.161 (-0.565, 0.244)	0.178 (-0.373, 0.728)	0.847 (0.106, 1.588)	0.038 (-0.433, 0.509)	0.377 (-0.225, 0.979)	1.045 (0.261, 1.83)	0.339 (-0.309, 0.986)	1.007 (0.193, 1.821)	0.669 (-0.231, 1.568)	-1.191	-0.781	0.636	2.249	0.159	1.232	2.623	1.03	2.435	1.463	0.234527	0.435619	0.525125	0.0252791	0.873574	0.219047	0.00917177	0.303986	0.0154951	0.144453	37/28/16/19	0.424 (0.831)	0.183 (0.855)	-0.096 (0.696)	-0.737 (1.057)	4.06	0.00324055	-0.431 (-0.761, -0.1)	-0.135 (-0.514, 0.244)	-0.041 (-0.524, 0.442)	0.614 (0.167, 1.06)	0.296 (-0.169, 0.761)	0.389 (-0.164, 0.943)	1.044 (0.523, 1.566)	0.094 (-0.491, 0.679)	0.749 (0.195, 1.303)	0.655 (0.032, 1.278)	-2.566	-0.701	-0.168	2.706	1.251	1.386	3.941	0.315	2.661	2.069	0.0107971	0.483918	0.866719	0.00721896	0.211801	0.166876	0.000102696	0.752624	0.00824667	0.0394446	49/64/20/47/29	0.232 (0.678)	0.256 (0.998)	-0.297 (1.241)	-0.421 (0.927)	-0.831 (1.07)	6.905	3.43344e-06	-0.183 (-0.489, 0.122)	-0.231 (-0.508, 0.046)	0.375 (-0.073, 0.823)	0.4 (0.091, 0.709)	0.8 (0.422, 1.179)	-0.048 (-0.408, 0.313)	0.558 (0.055, 1.061)	0.583 (0.194, 0.972)	0.984 (0.537, 1.43)	0.606 (0.118, 1.094)	0.631 (0.264, 0.998)	1.031 (0.606, 1.457)	0.025 (-0.484, 0.534)	0.425 (-0.129, 0.98)	0.4 (-0.047, 0.848)	-1.179	-1.641	1.645	2.543	4.155	-0.26	2.182	2.948	4.334	2.443	3.383	4.766	0.096	1.507	1.758	0.239277	0.101535	0.10075	0.0113928	4.00361e-05	0.794682	0.0296971	0.00339438	1.8716e-05	0.0149946	0.000788601	2.66327e-06	0.923837	0.132559	0.0795622
ADAMTSL3	P82987	187/137/124/24/78/56	-0.182 (1.292)	-0.031 (1.02)	-0.676 (1.238)	0.801 (1.105)	-0.285 (1.488)	10.672	7.70756e-10	0	0	0	1	0	0	0	1	0	0	4	0	1	0.108333	0.8	0.44	0.1	0.2	6.5723	48.5339	26.6936	6.06673	12.1335	neuron	Fib3; Fib2	Fib2; Fib3	Meningeal Fibroblast				0.171 (-0.083, 0.424)	0.019 (-0.242, 0.28)	0.665 (0.176, 1.153)	-0.812 (-1.116, -0.509)	0.273 (-0.07, 0.617)	-0.151 (-0.431, 0.128)	0.494 (-0.004, 0.993)	-0.983 (-1.303, -0.663)	0.103 (-0.255, 0.46)	0.646 (0.143, 1.148)	-0.832 (-1.157, -0.506)	0.254 (-0.109, 0.617)	-1.477 (-2.003, -0.951)	-0.391 (-0.941, 0.158)	1.086 (0.691, 1.481)	1.322	0.145	2.672	-5.253	1.565	-1.064	1.946	-6.04	0.565	2.523	-5.016	1.376	-5.515	-1.398	5.403	0.186644	0.88515	0.00774732	2.07729e-07	0.118227	0.287536	0.0520964	2.69957e-09	0.572158	0.0118986	6.97299e-07	0.169243	5.17687e-08	0.162702	9.43887e-08		0.252385	0.777142	0.0103012	2.34442e-07	0.122728	0.194788	0.0526093	8.27349e-09	0.505132	0.0083779	5.79982e-06	0.09771	9.65731e-08	0.189066	1.13496e-07	51/32/15/8	-0.16 (0.977)	-0.078 (1.038)	1.106 (0.976)	-1.151 (1.432)	7.499	9.31949e-06	0.116 (-0.202, 0.435)	0.022 (-0.371, 0.414)	-1.137 (-1.671, -0.603)	1.147 (0.428, 1.866)	-0.095 (-0.552, 0.362)	-1.253 (-1.837, -0.67)	1.031 (0.27, 1.792)	-1.159 (-1.786, -0.531)	1.125 (0.336, 1.915)	2.284 (1.412, 3.157)	0.718	0.108	-4.192	3.142	-0.407	-4.226	2.668	-3.634	2.806	5.154	0.473587	0.91402	3.6861e-05	0.00185684	0.684189	3.20572e-05	0.00807437	0.000330546	0.00536648	4.75242e-07	37/28/16/19	-0.208 (0.976)	-0.273 (1.203)	0.684 (0.862)	0.333 (0.933)	2.585	0.0373791	0.196 (-0.158, 0.551)	0.223 (-0.184, 0.629)	-0.63 (-1.147, -0.112)	-0.287 (-0.766, 0.191)	0.026 (-0.473, 0.525)	-0.826 (-1.419, -0.233)	-0.484 (-1.043, 0.076)	-0.852 (-1.48, -0.225)	-0.51 (-1.104, 0.084)	0.342 (-0.326, 1.011)	1.091	1.079	-2.393	-1.181	0.104	-2.74	-1.701	-2.674	-1.69	1.008	0.276296	0.28162	0.0173674	0.238488	0.91708	0.00654324	0.0899752	0.00793442	0.0921181	0.314358	49/64/20/47/29	-0.185 (1.737)	0.099 (0.913)	-0.74 (1.294)	0.744 (1.214)	-0.451 (1.666)	6.006	2.28224e-05	0.131 (-0.247, 0.509)	-0.165 (-0.507, 0.177)	0.681 (0.127, 1.235)	-0.741 (-1.123, -0.359)	0.437 (-0.031, 0.905)	-0.296 (-0.741, 0.15)	0.55 (-0.072, 1.172)	-0.872 (-1.352, -0.391)	0.306 (-0.246, 0.857)	0.846 (0.243, 1.448)	-0.576 (-1.029, -0.123)	0.601 (0.076, 1.127)	-1.422 (-2.051, -0.793)	-0.244 (-0.93, 0.441)	1.178 (0.624, 1.731)	0.681	-0.947	2.417	-3.812	1.835	-1.304	1.74	-3.566	1.09	2.759	-2.501	2.249	-4.446	-0.701	4.183	0.495987	0.344458	0.0161117	0.000160225	0.0673429	0.193077	0.0827132	0.00040726	0.2764	0.0060804	0.0128037	0.0251044	1.14531e-05	0.483667	3.55585e-05
ADAMTSL4	Q6UY14	187/137/124/24/78/56	-0.345 (0.881)	-0.235 (0.979)	-0.854 (0.956)	0.204 (0.869)	1.125 (1.056)	25.048	5.77587e-23	0	0	0	0	1	1	1	1	0	0	5	0	1	0.133333	0.1	0.12	0.566667	0.1	13.0719	9.80392	11.7647	55.5556	9.80392	microglia.macrophage	NA						0.352 (0.141, 0.563)	0.242 (0.025, 0.459)	0.861 (0.454, 1.268)	-0.197 (-0.45, 0.056)	-1.118 (-1.404, -0.832)	-0.11 (-0.342, 0.123)	0.509 (0.094, 0.925)	-0.549 (-0.815, -0.283)	-1.47 (-1.768, -1.172)	0.619 (0.201, 1.038)	-0.439 (-0.71, -0.168)	-1.36 (-1.662, -1.058)	-1.058 (-1.496, -0.62)	-1.979 (-2.437, -1.521)	-0.921 (-1.249, -0.592)	3.274	2.187	4.156	-1.532	-7.682	-0.927	2.409	-4.051	-9.699	2.906	-3.181	-8.841	-4.746	-8.49	-5.502	0.00112162	0.0291348	3.70274e-05	0.126058	6.41288e-14	0.35425	0.0162994	5.75926e-05	9.23829e-21	0.00380028	0.00154153	1.04884e-17	2.60226e-06	1.62043e-16	5.56306e-08		0.00231147	0.0185114	6.64196e-05	0.154331	5.31589e-13	0.598448	0.0175772	0.000179441	5.97687e-19	0.00835174	0.00137262	4.57443e-17	6.55432e-06	2.01847e-15	1.31244e-07	51/32/15/8	-0.393 (0.933)	-0.349 (1.098)	0.417 (0.969)	1.271 (1.622)	6.355	6.52474e-05	0.36 (0.043, 0.676)	0.445 (0.055, 0.834)	-0.431 (-0.961, 0.099)	-1.19 (-1.903, -0.476)	0.085 (-0.369, 0.539)	-0.79 (-1.37, -0.211)	-1.549 (-2.305, -0.794)	-0.875 (-1.498, -0.252)	-1.635 (-2.418, -0.851)	-0.759 (-1.625, 0.107)	2.238	2.245	-1.599	-3.283	0.369	-2.683	-4.039	-2.765	-4.104	-1.726	0.025961	0.0255495	0.110957	0.00115557	0.712368	0.00771194	6.91321e-05	0.00606678	5.29501e-05	0.0854336	37/28/16/19	-0.503 (0.917)	-0.235 (1.093)	0.058 (1.127)	0.951 (0.816)	6.68	3.79151e-05	0.513 (0.165, 0.862)	0.295 (-0.105, 0.694)	0.014 (-0.496, 0.523)	-0.875 (-1.346, -0.404)	-0.219 (-0.71, 0.272)	-0.499 (-1.083, 0.084)	-1.388 (-1.938, -0.837)	-0.281 (-0.898, 0.337)	-1.169 (-1.754, -0.585)	-0.888 (-1.546, -0.231)	2.898	1.45	0.054	-3.655	-0.877	-1.684	-4.962	-0.895	-3.937	-2.66	0.00405176	0.148257	0.957261	0.000307506	0.381226	0.0933427	1.21331e-06	0.371565	0.000104097	0.00826618	49/64/20/47/29	-0.175 (0.781)	-0.179 (0.87)	-0.875 (0.934)	0.186 (0.737)	1.199 (1.036)	13.383	4.76559e-12	0.144 (-0.147, 0.435)	0.177 (-0.087, 0.44)	0.817 (0.391, 1.243)	-0.17 (-0.464, 0.124)	-1.166 (-1.527, -0.806)	0.033 (-0.31, 0.376)	0.673 (0.194, 1.151)	-0.314 (-0.684, 0.056)	-1.31 (-1.735, -0.886)	0.64 (0.177, 1.104)	-0.347 (-0.695, 0.002)	-1.343 (-1.748, -0.938)	-0.987 (-1.471, -0.503)	-1.983 (-2.511, -1.456)	-0.996 (-1.422, -0.57)	0.974	1.319	3.767	-1.139	-6.369	0.187	2.765	-1.671	-6.072	2.714	-1.956	-6.527	-4.011	-7.394	-4.599	0.330755	0.18794	0.000190547	0.255517	5.38049e-10	0.852011	0.00595682	0.0955826	3.00771e-09	0.00693675	0.051166	2.10287e-10	7.25688e-05	8.8438e-13	5.74564e-06
ADAMTSL5	Q6ZMM2	99/72/70/12/44/28	-0.137 (0.851)	-0.169 (0.845)	-0.064 (0.821)	-0.259 (0.82)	0.451 (1.003)	2.724	0.0198991	0	0	0	0	1	0	0	0	0	0	5	0	1	0.6	0.2	0.1	0.1	0.1	54.5455	18.1818	9.09091	9.09091	9.09091	astro	NA						0.16 (-0.114, 0.434)	0.193 (-0.084, 0.469)	0.087 (-0.454, 0.628)	0.282 (-0.038, 0.603)	-0.428 (-0.807, -0.049)	0.033 (-0.264, 0.33)	-0.073 (-0.624, 0.479)	0.122 (-0.216, 0.461)	-0.588 (-0.982, -0.194)	-0.106 (-0.658, 0.447)	0.09 (-0.251, 0.43)	-0.621 (-1.016, -0.225)	0.195 (-0.381, 0.771)	-0.515 (-1.125, 0.095)	-0.71 (-1.138, -0.283)	1.149	1.372	0.317	1.733	-2.224	0.216	-0.26	0.711	-2.937	-0.376	0.518	-3.087	0.667	-1.66	-3.268	0.251308	0.170958	0.751496	0.0840164	0.0268466	0.828995	0.79489	0.477657	0.00355891	0.707326	0.604475	0.00219741	0.505371	0.0978001	0.00120026		0.318106	0.204308	0.823554	0.0747381	0.0305637	0.786251	0.780251	0.382016	0.00584435	0.670473	0.528896	0.00318122	0.434759	0.123529	0.00121009	NA	NA	NA	NA	NA	NA	NA	NA	NA	NA	NA	NA	NA	NA	NA	NA	NA	NA	NA	NA	NA	NA	NA	NA	NA	NA	NA	NA	NA	NA	NA	NA	NA	NA	NA	NA	NA	23/14/14/14/6/10/11/8	-0.421 (0.828)	-0.081 (0.904)	-0.088 (1.052)	0.505 (0.992)	1.252	0.292029	0.444 (-0.103, 0.991)	0.14 (-0.416, 0.697)	0.12 (-0.52, 0.76)	-0.468 (-1.174, 0.239)	-0.303 (-1.035, 0.428)	-0.324 (-1.12, 0.473)	-0.911 (-1.763, -0.06)	-0.02 (-0.823, 0.783)	-0.608 (-1.463, 0.247)	-0.588 (-1.497, 0.321)	1.604	0.499	0.371	-1.309	-0.82	-0.803	-2.117	-0.05	-1.407	-1.279	0.110914	0.618607	0.710929	0.192843	0.413823	0.423214	0.0360396	0.960149	0.161725	0.203083	12/37/23/41/8/12/24/23/12/17	-0.076 (0.911)	-0.103 (0.807)	-0.064 (0.821)	-0.254 (0.636)	0.496 (1.08)	1.524	0.183402	0.085 (-0.262, 0.432)	0.123 (-0.213, 0.459)	0.071 (-0.48, 0.623)	0.28 (-0.136, 0.696)	-0.474 (-0.947, -0.002)	0.038 (-0.37, 0.447)	-0.013 (-0.611, 0.584)	0.195 (-0.284, 0.674)	-0.559 (-1.086, -0.032)	-0.052 (-0.642, 0.538)	0.157 (-0.314, 0.627)	-0.597 (-1.116, -0.079)	0.208 (-0.435, 0.852)	-0.546 (-1.223, 0.132)	-0.754 (-1.33, -0.178)	0.481	0.723	0.255	1.325	-1.978	0.185	-0.044	0.803	-2.091	-0.173	0.655	-2.273	0.639	-1.587	-2.579	0.630857	0.47054	0.798962	0.186376	0.0491544	0.853107	0.964754	0.422954	0.0376581	0.862683	0.513074	0.0240134	0.523805	0.114008	0.0105511
ADAR	P55265	16/12/4/3/5/2	NA	NA	NA	NA	NA	NA	NA	0	0	0	0	0	0	0	0	0	0	0	0	0	9.56667	15.3	7.4	9.8	9.35	18.6062	29.7569	14.3922	19.06	18.1848	NS	NA	capEndo					NA	NA	NA	NA	NA	NA	NA	NA	NA	NA	NA	NA	NA	NA	NA	NA	NA	NA	NA	NA	NA	NA	NA	NA	NA	NA	NA	NA	NA	NA	NA	NA	NA	NA	NA	NA	NA	NA	NA	NA	NA	NA	NA	NA	NA		NA	NA	NA	NA	NA	NA	NA	NA	NA	NA	NA	NA	NA	NA	NA	NA	NA	NA	NA	NA	NA	NA	NA	NA	NA	NA	NA	NA	NA	NA	NA	NA	NA	NA	NA	NA	NA	NA	NA	NA	NA	NA	NA	NA	NA	NA	NA	NA	NA	NA	NA	NA	NA	NA	NA	NA	NA	NA	NA	NA	NA	NA	NA	NA	NA	NA	NA	NA	NA	NA	NA	NA	NA	NA	NA	NA	NA	NA	NA	NA	NA	NA	NA	NA	NA	NA	NA	NA	NA	NA	NA	NA	NA	NA	NA	NA	NA	NA	NA	NA	NA	NA	NA	NA	NA	NA	NA	NA	NA	NA	NA	NA	NA	NA	NA	NA	NA	NA	NA	NA	NA	NA	NA	NA	NA	NA	NA	NA	NA	NA	NA	NA	NA	NA	NA	NA	NA	NA	NA	NA	NA	NA
ADARB1	P78563	176/117/112/22/72/53	-0.349 (1.024)	-0.205 (1.032)	-0.576 (1.15)	-0.011 (0.879)	0.663 (0.987)	9.244	1.84386e-08	0	0	0	0	1	1	0	1	0	0	5	0	1	0.633333	4.7	0.4	0.566667	0.65	9.11271	67.6259	5.7554	8.15348	9.35252	neuron	capEndo	aEndo; aSMC; Fib1; Fib2					0.349 (0.114, 0.584)	0.205 (-0.033, 0.443)	0.576 (0.131, 1.021)	0.011 (-0.264, 0.287)	-0.663 (-0.972, -0.355)	-0.144 (-0.404, 0.116)	0.227 (-0.23, 0.685)	-0.338 (-0.632, -0.043)	-1.013 (-1.338, -0.687)	0.371 (-0.087, 0.83)	-0.194 (-0.491, 0.104)	-0.868 (-1.197, -0.54)	-0.565 (-1.044, -0.086)	-1.24 (-1.739, -0.741)	-0.675 (-1.031, -0.319)	2.921	1.693	2.544	0.082	-4.226	-1.088	0.977	-2.25	-6.104	1.59	-1.279	-5.199	-2.315	-4.88	-3.722	0.00363357	0.0910765	0.0112217	0.935007	2.7851e-05	0.277098	0.32921	0.0248479	1.96723e-09	0.112442	0.201453	2.83698e-07	0.0209808	1.39729e-06	0.000218347		0.0103017	0.192997	0.0339841	0.666437	0.000117119	0.272574	0.453465	0.101495	5.93489e-08	0.171057	0.514929	6.02884e-06	0.0859118	2.27616e-05	0.000234682	43/28/13/8	-0.488 (0.995)	-0.377 (1.226)	-0.071 (0.924)	0.634 (1.431)	2.125	0.0781026	0.321 (-0.013, 0.654)	0.344 (-0.06, 0.748)	0.034 (-0.521, 0.589)	-0.522 (-1.221, 0.178)	0.024 (-0.455, 0.503)	-0.286 (-0.899, 0.326)	-0.842 (-1.592, -0.092)	-0.31 (-0.965, 0.345)	-0.866 (-1.644, -0.088)	-0.556 (-1.425, 0.314)	1.892	1.678	0.121	-1.468	0.098	-0.92	-2.211	-0.932	-2.191	-1.258	0.059655	0.0945709	0.903811	0.143311	0.922289	0.358301	0.0279209	0.351965	0.0293688	0.209445	2/35/2/26/1/15/0/19	-0.325 (1.077)	0.113 (0.76)	-0.372 (0.998)	0.566 (0.957)	3.229	0.0130831	0.343 (-0.009, 0.694)	-0.154 (-0.561, 0.252)	0.505 (-0.01, 1.021)	-0.442 (-0.905, 0.022)	-0.497 (-0.995, 0.001)	0.163 (-0.426, 0.752)	-0.784 (-1.328, -0.24)	0.66 (0.034, 1.286)	-0.287 (-0.869, 0.295)	-0.947 (-1.603, -0.291)	1.919	-0.748	1.932	-1.877	-1.963	0.545	-2.837	2.076	-0.971	-2.843	0.0561022	0.455242	0.0544726	0.0616466	0.0506596	0.586372	0.00490211	0.0388955	0.33232	0.00482038	10/39/6/58/2/18/3/44/3/26	-0.218 (1.014)	-0.264 (1.023)	-0.477 (1.178)	0.129 (0.803)	0.744 (0.882)	4.223	0.000966102	0.186 (-0.151, 0.523)	0.222 (-0.068, 0.512)	0.347 (-0.129, 0.822)	-0.092 (-0.413, 0.229)	-0.717 (-1.117, -0.317)	0.036 (-0.359, 0.43)	0.161 (-0.384, 0.706)	-0.278 (-0.698, 0.142)	-0.903 (-1.385, -0.42)	0.125 (-0.392, 0.642)	-0.314 (-0.698, 0.07)	-0.939 (-1.389, -0.488)	-0.439 (-0.978, 0.1)	-1.064 (-1.653, -0.475)	-0.625 (-1.096, -0.154)	1.085	1.502	1.435	-0.564	-3.526	0.178	0.581	-1.302	-3.681	0.476	-1.607	-4.098	-1.603	-3.552	-2.611	0.278818	0.133896	0.152244	0.572843	0.000476667	0.858625	0.561302	0.193647	0.0002685	0.63413	0.108918	5.17763e-05	0.109868	0.000434347	0.00942619
ADCYAP1	P18509	178/129/119/23/74/48	0.098 (0.875)	0.09 (0.89)	-0.257 (0.871)	-0.405 (0.877)	-0.61 (0.866)	7.251	1.35363e-06	0	0	0	0	0	0	0	0	1	1	1	0	0	0.108333	1.1	0.16	0.1	0.1	6.90755	70.1382	10.2019	6.3762	6.3762	neuron	NA						-0.101 (-0.31, 0.107)	-0.094 (-0.307, 0.12)	0.253 (-0.146, 0.653)	0.401 (0.152, 0.651)	0.606 (0.313, 0.899)	0.007 (-0.222, 0.237)	0.354 (-0.054, 0.762)	0.503 (0.24, 0.765)	0.707 (0.403, 1.012)	0.347 (-0.064, 0.758)	0.495 (0.228, 0.762)	0.7 (0.392, 1.008)	0.148 (-0.282, 0.578)	0.353 (-0.104, 0.81)	0.205 (-0.129, 0.539)	-0.955	-0.863	1.245	3.161	4.06	0.064	1.706	3.755	4.558	1.66	3.644	4.46	0.676	1.516	1.204	0.34011	0.38826	0.213683	0.00165585	5.60038e-05	0.948866	0.0884743	0.00019103	6.32086e-06	0.0974898	0.000293121	9.90561e-06	0.499284	0.130065	0.229225		0.410948	0.374187	0.171982	0.00218376	0.000113764	0.924417	0.0781278	0.000407416	2.1865e-05	0.0726765	0.000408795	2.02818e-05	0.610698	0.195845	0.261505	49/32/15/5	0.06 (0.83)	0.155 (0.71)	-0.459 (0.871)	-0.763 (0.521)	1.966	0.0999876	-0.02 (-0.318, 0.278)	-0.169 (-0.531, 0.194)	0.482 (-0.009, 0.973)	0.694 (-0.137, 1.525)	-0.149 (-0.572, 0.274)	0.502 (-0.036, 1.04)	0.714 (-0.148, 1.577)	0.651 (0.074, 1.227)	0.863 (-0.016, 1.742)	0.212 (-0.734, 1.158)	-0.132	-0.916	1.933	1.645	-0.692	1.837	1.63	2.223	1.933	0.441	0.894964	0.360676	0.0542938	0.101128	0.489605	0.0672805	0.104204	0.027034	0.0542411	0.659245	3/34/1/27/0/16/3/16	0.228 (0.885)	-0.041 (0.955)	-0.153 (0.844)	-0.67 (0.862)	2.245	0.0645509	-0.235 (-0.591, 0.121)	0.044 (-0.357, 0.444)	0.111 (-0.391, 0.612)	0.636 (0.136, 1.136)	0.278 (-0.218, 0.775)	0.346 (-0.235, 0.926)	0.871 (0.291, 1.45)	0.067 (-0.543, 0.677)	0.592 (-0.016, 1.2)	0.525 (-0.148, 1.198)	-1.298	0.215	0.435	2.505	1.104	1.172	2.959	0.217	1.919	1.536	0.195566	0.830117	0.663876	0.0128606	0.270456	0.242284	0.00336341	0.828633	0.0560977	0.125738	3/46/4/60/1/19/4/43/2/27	0.041 (0.924)	0.115 (0.952)	-0.416 (0.854)	-0.48 (0.893)	-0.546 (0.935)	3.933	0.00174096	-0.008 (-0.319, 0.303)	-0.093 (-0.375, 0.189)	0.49 (0.034, 0.946)	0.462 (0.144, 0.781)	0.522 (0.134, 0.909)	-0.085 (-0.452, 0.283)	0.498 (-0.014, 1.01)	0.47 (0.071, 0.87)	0.53 (0.074, 0.986)	0.583 (0.087, 1.079)	0.555 (0.178, 0.932)	0.615 (0.179, 1.05)	-0.028 (-0.548, 0.493)	0.032 (-0.534, 0.598)	0.06 (-0.401, 0.52)	-0.051	-0.647	2.114	2.854	2.649	-0.453	1.913	2.317	2.285	2.31	2.898	2.773	-0.105	0.111	0.255	0.959221	0.51823	0.0352211	0.00456193	0.00842327	0.651035	0.0565453	0.0210737	0.0229038	0.0214396	0.00398135	0.00583908	0.916656	0.911863	0.799071
ADCYAP1R1	P41586	165/124/109/23/65/51	-0.061 (0.921)	0.263 (0.968)	-0.319 (0.997)	-0.234 (0.954)	-0.557 (0.843)	6.155	1.47396e-05	0	1	0	0	0	0	0	0	0	1	2	0	0	30.7333	13.5	1.52	0.166667	0.85	65.7116	28.8647	3.24995	0.356354	1.8174	astro	NA						0.059 (-0.164, 0.282)	-0.265 (-0.497, -0.034)	0.317 (-0.101, 0.734)	0.232 (-0.043, 0.507)	0.555 (0.255, 0.856)	-0.325 (-0.571, -0.078)	0.258 (-0.168, 0.684)	0.173 (-0.115, 0.46)	0.496 (0.184, 0.808)	0.582 (0.152, 1.013)	0.497 (0.203, 0.791)	0.821 (0.502, 1.139)	-0.085 (-0.54, 0.37)	0.238 (-0.233, 0.71)	0.323 (-0.028, 0.674)	0.522	-2.251	1.491	1.658	3.63	-2.589	1.189	1.181	3.123	2.657	3.323	5.066	-0.367	0.994	1.81	0.60197	0.0247673	0.136536	0.0978729	0.000311417	0.00989167	0.235129	0.238253	0.00188921	0.00811239	0.000952761	5.62736e-07	0.713745	0.320746	0.0707866		0.556772	0.0999866	0.131524	0.106144	0.000178351	0.0373389	0.240157	0.278745	0.00146496	0.0186065	0.00555937	2.68042e-06	0.683324	0.286018	0.0487068	46/30/8/7	-0.027 (0.943)	0.314 (1.046)	-0.066 (0.612)	-0.526 (0.585)	1.053	0.380596	0.031 (-0.293, 0.355)	-0.234 (-0.626, 0.158)	0.045 (-0.65, 0.74)	0.582 (-0.164, 1.328)	-0.265 (-0.723, 0.193)	0.014 (-0.724, 0.752)	0.551 (-0.237, 1.339)	0.278 (-0.494, 1.051)	0.816 (0.005, 1.627)	0.537 (-0.461, 1.535)	0.188	-1.174	0.127	1.537	-1.138	0.037	1.376	0.71	1.981	1.06	0.850764	0.24157	0.899353	0.125523	0.256231	0.970862	0.169917	0.478425	0.0486857	0.290056	2/35/4/24/3/13/0/19	-0.054 (1.088)	0.36 (0.907)	-0.284 (0.537)	-0.746 (0.74)	3.541	0.00785207	0.049 (-0.306, 0.404)	-0.316 (-0.74, 0.109)	0.292 (-0.264, 0.848)	0.758 (0.29, 1.225)	-0.365 (-0.878, 0.148)	0.243 (-0.382, 0.868)	0.708 (0.161, 1.256)	0.608 (-0.063, 1.279)	1.073 (0.476, 1.67)	0.466 (-0.222, 1.153)	0.272	-1.465	1.034	3.193	-1.4	0.766	2.55	1.783	3.539	1.334	0.785592	0.14417	0.302295	0.00158766	0.162838	0.444618	0.011386	0.0757688	0.000478827	0.183409	6/43/9/55/1/19/3/44/4/25	-0.104 (0.754)	0.194 (0.962)	-0.253 (1.041)	-0.249 (1.098)	-0.423 (0.967)	1.918	0.0907405	0.103 (-0.228, 0.435)	-0.179 (-0.481, 0.124)	0.239 (-0.232, 0.71)	0.245 (-0.083, 0.572)	0.426 (0.012, 0.841)	-0.282 (-0.676, 0.112)	0.136 (-0.397, 0.668)	0.141 (-0.274, 0.557)	0.323 (-0.163, 0.809)	0.418 (-0.1, 0.935)	0.423 (0.03, 0.816)	0.605 (0.139, 1.071)	0.006 (-0.529, 0.54)	0.187 (-0.404, 0.779)	0.182 (-0.301, 0.665)	0.614	-1.161	0.998	1.47	2.026	-1.409	0.501	0.668	1.306	1.588	2.118	2.551	0.021	0.623	0.74	0.53945	0.246349	0.318983	0.142573	0.0435433	0.159739	0.616747	0.504273	0.192328	0.113253	0.0348748	0.0111601	0.983598	0.533695	0.45978
ADD1	P35611	153/124/108/19/67/50	0.435 (1.022)	0.683 (0.829)	1.098 (0.745)	0.202 (1.028)	0.322 (0.55)	10.432	1.50254e-09	1	1	1	0	1	0	0	0	0	0	3	0	0	16.0167	5.5	6.92	3.53333	6.05	42.127	14.4661	18.2009	9.29335	15.9127	astro	aEndo; vEndo	aEndo; capEndo; vEndo					-0.458 (-0.682, -0.235)	-0.706 (-0.939, -0.474)	-1.121 (-1.571, -0.672)	-0.226 (-0.496, 0.045)	-0.345 (-0.646, -0.044)	-0.248 (-0.491, -0.005)	-0.663 (-1.119, -0.208)	0.233 (-0.048, 0.513)	0.113 (-0.197, 0.423)	-0.415 (-0.875, 0.045)	0.481 (0.193, 0.768)	0.361 (0.045, 0.678)	0.896 (0.415, 1.377)	0.777 (0.278, 1.275)	-0.119 (-0.465, 0.226)	-4.029	-5.97	-4.898	-1.635	-2.249	-2.003	-2.86	1.63	0.718	-1.773	3.284	2.244	3.662	3.061	-0.679	6.45704e-05	4.41126e-09	1.29778e-06	0.102565	0.0249039	0.0457518	0.0044063	0.103645	0.47284	0.0768289	0.00109156	0.0252272	0.00027603	0.00231985	0.4976		0.000113851	1.23022e-08	1.72656e-06	0.101154	0.0208403	0.0439047	0.00431635	0.127986	0.584104	0.0798773	0.00148939	0.0362697	0.000339823	0.00325717	0.458128	45/24/13/8	0.388 (0.809)	0.734 (0.542)	0.122 (0.547)	0.236 (0.746)	3.928	0.00416226	-0.391 (-0.707, -0.076)	-0.73 (-1.142, -0.318)	-0.13 (-0.659, 0.398)	-0.263 (-0.926, 0.401)	-0.339 (-0.809, 0.132)	0.261 (-0.314, 0.836)	0.129 (-0.577, 0.835)	0.6 (-0.033, 1.232)	0.468 (-0.282, 1.217)	-0.132 (-0.955, 0.69)	-2.447	-3.494	-0.486	-0.78	-1.419	0.895	0.36	1.868	1.23	-0.317	0.0151324	0.000568294	0.627665	0.436134	0.157304	0.371722	0.719538	0.062955	0.220081	0.751659	3/34/3/25/2/14/3/16	0.227 (1.522)	0.55 (0.927)	0.475 (0.66)	0.235 (0.475)	1.99	0.0967998	-0.253 (-0.649, 0.143)	-0.517 (-0.976, -0.057)	-0.511 (-1.1, 0.078)	-0.273 (-0.829, 0.282)	-0.264 (-0.822, 0.294)	-0.259 (-0.926, 0.409)	-0.02 (-0.659, 0.618)	0.005 (-0.703, 0.713)	0.243 (-0.437, 0.924)	0.238 (-0.526, 1.002)	-1.257	-2.215	-1.71	-0.969	-0.932	-0.763	-0.063	0.015	0.704	0.614	0.209914	0.0277069	0.0885592	0.333733	0.3524	0.446369	0.949658	0.988178	0.481918	0.539975	4/45/5/59/5/15/7/40/3/26	0.639 (0.669)	0.719 (0.887)	1.002 (0.791)	0.133 (1.232)	0.402 (0.537)	8.646	1.02627e-07	-0.656 (-0.976, -0.336)	-0.745 (-1.034, -0.455)	-1.02 (-1.529, -0.511)	-0.155 (-0.488, 0.179)	-0.432 (-0.83, -0.033)	-0.089 (-0.461, 0.284)	-0.364 (-0.923, 0.195)	0.501 (0.093, 0.91)	0.224 (-0.241, 0.689)	-0.275 (-0.819, 0.268)	0.59 (0.204, 0.976)	0.313 (-0.13, 0.756)	0.865 (0.296, 1.434)	0.588 (-0.022, 1.199)	-0.277 (-0.751, 0.197)	-4.03	-5.057	-3.94	-0.912	-2.129	-0.468	-1.28	2.413	0.949	-0.997	3.008	1.391	2.991	1.895	-1.151	6.93853e-05	7.0925e-07	9.94671e-05	0.362215	0.034006	0.64015	0.201354	0.0163727	0.343464	0.319583	0.00283131	0.165047	0.00298768	0.0589431	0.250646
ADGRA3	Q8IWK6	51/33/26/11/16/16	0.098 (1.068)	-0.204 (0.999)	-0.658 (0.804)	0.727 (1.406)	-0.452 (1.587)	2.873	0.016628	0	0	0	1	0	0	0	0	0	0	4	0	1	17.4167	1.6	0.96	0.2	0.4	84.6428	7.7758	4.66548	0.971975	1.94395	astro	NA		Astrocyte				-0.063 (-0.555, 0.43)	0.239 (-0.292, 0.771)	0.694 (-0.039, 1.427)	-0.691 (-1.323, -0.059)	0.488 (-0.144, 1.119)	0.302 (-0.276, 0.88)	0.756 (-0.011, 1.524)	-0.628 (-1.3, 0.043)	0.55 (-0.121, 1.222)	0.454 (-0.339, 1.247)	-0.93 (-1.631, -0.23)	0.248 (-0.452, 0.949)	-1.385 (-2.248, -0.521)	-0.206 (-1.07, 0.658)	1.179 (0.399, 1.958)	-0.251	0.891	1.87	-2.161	1.525	1.033	1.947	-1.849	1.619	1.132	-2.625	0.7	-3.169	-0.471	2.988	0.801977	0.374508	0.0634571	0.0322776	0.129302	0.303478	0.0534507	0.0664865	0.107572	0.259609	0.00958634	0.484981	0.00186364	0.638121	0.00329054		0.7611	0.566704	0.0653517	0.039675	0.134849	0.424632	0.0490351	0.0844332	0.106444	0.189771	0.0234082	0.380555	0.00219278	0.628735	0.00445735	NA	NA	NA	NA	NA	NA	NA	NA	NA	NA	NA	NA	NA	NA	NA	NA	NA	NA	NA	NA	NA	NA	NA	NA	NA	NA	NA	NA	NA	NA	NA	NA	NA	NA	NA	NA	NA	9/6/2/7	NA	NA	NA	NA	NA	NA	NA	NA	NA	NA	NA	NA	NA	NA	NA	NA	NA	NA	NA	NA	NA	NA	NA	NA	NA	NA	NA	NA	NA	NA	NA	NA	NA	NA	NA	NA	33/16/52/12/10/10/40/7/22/7	0.103 (1.098)	-0.372 (1.023)	-0.508 (0.668)	0.066 (1.128)	-0.059 (1.94)	0.631	0.676194	-0.096 (-0.714, 0.521)	0.268 (-0.431, 0.966)	0.552 (-0.182, 1.287)	0.003 (-0.85, 0.856)	-0.015 (-0.87, 0.84)	0.364 (-0.445, 1.173)	0.649 (-0.199, 1.497)	0.099 (-0.855, 1.054)	0.081 (-0.877, 1.04)	0.284 (-0.626, 1.195)	-0.265 (-1.277, 0.747)	-0.283 (-1.285, 0.719)	-0.549 (-1.585, 0.486)	-0.567 (-1.61, 0.475)	-0.018 (-1.15, 1.114)	-0.31	0.761	1.493	0.007	-0.035	0.894	1.519	0.207	0.169	0.62	-0.52	-0.56	-1.053	-1.08	-0.031	0.757225	0.448397	0.138762	0.994661	0.972202	0.37357	0.132179	0.836759	0.86646	0.536657	0.604553	0.57646	0.294901	0.282687	0.974977
ADGRB1	O14514	187/137/124/24/78/56	0.555 (0.686)	0.114 (0.979)	-0.16 (0.65)	-1.108 (0.754)	-1.364 (0.931)	60.21	8.0443e-51	1	0	0	0	0	0	0	0	1	1	1	1	0	0.708333	0.1	0.12	0.1	0.1	62.777	8.86263	10.6352	8.86263	8.86263	astro	NA						-0.574 (-0.769, -0.38)	-0.134 (-0.334, 0.067)	0.14 (-0.235, 0.515)	1.088 (0.855, 1.321)	1.344 (1.081, 1.608)	0.441 (0.226, 0.655)	0.714 (0.331, 1.097)	1.662 (1.417, 1.908)	1.919 (1.644, 2.193)	0.273 (-0.112, 0.659)	1.221 (0.971, 1.472)	1.478 (1.199, 1.756)	0.948 (0.544, 1.352)	1.204 (0.782, 1.627)	0.256 (-0.047, 0.56)	-5.798	-1.31	0.732	9.16	10.015	4.036	3.663	13.301	13.73	1.392	9.593	10.418	4.61	5.603	1.662	1.08823e-08	0.19069	0.464738	8.14546e-19	6.14747e-22	6.13985e-05	0.000271114	1.46736e-35	1.67782e-37	0.164562	2.26519e-20	1.78502e-23	4.9308e-06	3.20847e-08	0.0970984		1.2265e-07	0.428393	0.287044	9.43553e-19	2.80556e-21	5.31037e-05	0.000170474	1.19764e-33	6.20616e-35	0.146961	2.23952e-18	3.20497e-21	2.21673e-05	2.8566e-07	0.12033	51/32/15/8	0.609 (0.686)	0.434 (0.9)	-1.05 (0.555)	-1.828 (1.786)	17.866	4.16273e-13	-0.547 (-0.84, -0.253)	-0.441 (-0.804, -0.079)	1.077 (0.585, 1.57)	1.745 (1.082, 2.408)	0.105 (-0.316, 0.527)	1.624 (1.085, 2.162)	2.292 (1.59, 2.993)	1.519 (0.94, 2.097)	2.186 (1.458, 2.915)	0.668 (-0.137, 1.473)	-3.662	-2.398	4.304	5.181	0.491	5.935	6.428	5.162	5.908	1.634	0.000298131	0.0171297	2.30153e-05	4.1737e-07	0.623651	8.50535e-09	5.40171e-10	4.57136e-07	9.80876e-09	0.103411	37/28/16/19	0.716 (0.697)	0.19 (1.019)	-0.892 (0.93)	-1.285 (0.707)	16.3	5.13441e-12	-0.735 (-1.064, -0.406)	-0.123 (-0.5, 0.255)	0.791 (0.31, 1.271)	1.2 (0.755, 1.645)	0.612 (0.149, 1.075)	1.525 (0.974, 2.076)	1.935 (1.415, 2.454)	0.913 (0.331, 1.496)	1.323 (0.771, 1.875)	0.409 (-0.211, 1.03)	-4.395	-0.641	3.236	5.313	2.599	5.449	7.329	3.086	4.72	1.299	1.57253e-05	0.522361	0.00135714	2.20603e-07	0.00983118	1.1124e-07	2.49825e-12	0.00223221	3.73297e-06	0.19508	49/64/20/47/29	0.376 (0.651)	-0.08 (0.966)	-0.15 (0.705)	-1.2 (0.741)	-1.288 (0.717)	25.203	5.13691e-22	-0.336 (-0.614, -0.058)	0.113 (-0.139, 0.365)	0.21 (-0.198, 0.618)	1.162 (0.881, 1.444)	1.256 (0.911, 1.6)	0.449 (0.12, 0.777)	0.546 (0.088, 1.004)	1.498 (1.144, 1.853)	1.592 (1.186, 1.998)	0.097 (-0.347, 0.541)	1.05 (0.716, 1.384)	1.143 (0.756, 1.53)	0.952 (0.489, 1.416)	1.046 (0.541, 1.551)	0.093 (-0.314, 0.501)	-2.375	0.879	1.012	8.118	7.161	2.687	2.345	8.321	7.704	0.431	6.184	5.803	4.042	4.072	0.45	0.0180487	0.380098	0.312308	6.34585e-15	4.0351e-12	0.00752371	0.019556	1.50668e-15	1.11042e-13	0.666477	1.58706e-09	1.35801e-08	6.40107e-05	5.65029e-05	0.652761
ADGRB2	O60241	187/137/124/24/78/56	0.237 (0.679)	0.491 (0.802)	-0.199 (0.953)	-1.09 (0.76)	-1.377 (0.872)	62.81	1.14071e-52	1	1	0	0	0	0	0	0	1	1	2	1	0	0.225	0.1	0.12	0.1	0.1	34.8837	15.5039	18.6047	15.5039	15.5039	NS	NA		Neuron; OPC		1		-0.247 (-0.435, -0.059)	-0.501 (-0.695, -0.307)	0.189 (-0.173, 0.552)	1.08 (0.854, 1.306)	1.367 (1.112, 1.622)	-0.254 (-0.461, -0.047)	0.436 (0.066, 0.807)	1.327 (1.09, 1.564)	1.614 (1.349, 1.879)	0.69 (0.317, 1.063)	1.581 (1.339, 1.823)	1.868 (1.598, 2.137)	0.891 (0.5, 1.281)	1.178 (0.769, 1.586)	0.287 (-0.006, 0.58)	-2.577	-5.076	1.025	9.403	10.532	-2.404	2.314	10.979	11.942	3.633	12.838	13.616	4.478	5.665	1.923	0.0101942	5.14378e-07	0.305845	1.10108e-19	6.47995e-24	0.016497	0.0210017	1.10919e-25	1.21059e-29	0.000304543	1.65939e-33	5.53019e-37	9.0218e-06	2.28383e-08	0.0549386		0.0411593	7.6801e-06	0.15879	1.00925e-19	2.78362e-23	0.0160606	0.0153283	7.89845e-24	4.05721e-27	0.00019056	4.17626e-31	2.42444e-34	4.46572e-05	2.51983e-07	0.0711175	51/32/15/8	0.392 (0.694)	0.69 (0.87)	-1.039 (0.781)	-1.432 (1.257)	14.852	4.86643e-11	-0.303 (-0.593, -0.014)	-0.66 (-1.017, -0.303)	1.086 (0.6, 1.571)	1.358 (0.705, 2.011)	-0.357 (-0.772, 0.058)	1.389 (0.858, 1.919)	1.661 (0.97, 2.352)	1.746 (1.176, 2.316)	2.018 (1.301, 2.736)	0.273 (-0.52, 1.065)	-2.063	-3.642	4.405	4.094	-1.692	5.154	4.732	6.026	5.538	0.677	0.0400366	0.00032075	1.49825e-05	5.5198e-05	0.0916789	4.76416e-07	3.50636e-06	5.15456e-09	6.93857e-08	0.499034	37/28/16/19	0.268 (0.672)	0.772 (0.764)	-0.936 (0.962)	-1.354 (0.856)	16.709	2.70327e-12	-0.277 (-0.603, 0.05)	-0.691 (-1.065, -0.317)	0.851 (0.374, 1.327)	1.285 (0.844, 1.725)	-0.415 (-0.874, 0.044)	1.127 (0.581, 1.673)	1.561 (1.046, 2.076)	1.542 (0.965, 2.119)	1.976 (1.429, 2.523)	0.434 (-0.181, 1.049)	-1.669	-3.638	3.515	5.74	-1.778	4.064	5.968	5.258	7.115	1.389	0.0961855	0.000327245	0.000513107	2.45513e-08	0.0764472	6.2693e-05	7.22964e-09	2.89663e-07	9.38142e-12	0.165873	49/64/20/47/29	0.053 (0.638)	0.268 (0.726)	-0.255 (1.036)	-1.159 (0.682)	-1.377 (0.792)	27.256	1.20879e-23	0.005 (-0.266, 0.276)	-0.218 (-0.463, 0.027)	0.336 (-0.061, 0.733)	1.129 (0.855, 1.403)	1.353 (1.017, 1.688)	-0.223 (-0.543, 0.096)	0.331 (-0.115, 0.776)	1.124 (0.779, 1.468)	1.348 (0.952, 1.743)	0.554 (0.122, 0.986)	1.347 (1.023, 1.672)	1.571 (1.194, 1.948)	0.793 (0.342, 1.243)	1.017 (0.526, 1.508)	0.224 (-0.173, 0.62)	0.037	-1.752	1.664	8.106	7.931	-1.375	1.46	6.415	6.706	2.523	8.159	8.199	3.46	4.071	1.11	0.970681	0.0806002	0.0969162	6.92149e-15	2.33687e-14	0.169856	0.144975	4.0944e-10	7.09917e-11	0.012021	4.75048e-15	3.58498e-15	0.000601202	5.68597e-05	0.267738
ADGRB3	O60242	187/137/124/24/78/56	0.767 (0.755)	-0.683 (0.859)	-0.264 (0.64)	-0.273 (0.759)	-1.172 (0.824)	57.462	7.71589e-49	1	0	0	0	0	0	1	0	1	1	1	1	0	22.025	26.4	6.46	0.833333	3.75	37.0365	44.3934	10.8629	1.40131	6.30588	neuron	capEndo; Per2	Per1; Per2; Per3					-0.777 (-0.968, -0.587)	0.673 (0.476, 0.869)	0.254 (-0.113, 0.621)	0.263 (0.035, 0.492)	1.162 (0.904, 1.42)	1.45 (1.24, 1.66)	1.031 (0.656, 1.406)	1.04 (0.8, 1.281)	1.939 (1.67, 2.208)	-0.419 (-0.796, -0.041)	-0.409 (-0.654, -0.165)	0.489 (0.217, 0.762)	0.009 (-0.386, 0.405)	0.908 (0.495, 1.321)	0.899 (0.602, 1.195)	-8.014	6.735	1.358	2.266	8.846	13.564	5.404	8.506	14.178	-2.177	-3.285	3.525	0.046	4.316	5.95	5.82678e-15	3.83305e-11	0.174829	0.0238333	1.00632e-17	9.53669e-37	9.42494e-08	1.43237e-16	1.45251e-39	0.0298668	0.00108106	0.000455561	0.963033	1.85676e-05	4.54852e-09		6.68593e-14	3.47715e-11	0.101719	0.0333647	1.04693e-16	1.99277e-35	4.7047e-08	3.27024e-15	9.46772e-37	0.0481114	0.000520219	0.00189298	0.769833	0.000116848	9.7666e-09	51/32/15/8	0.875 (0.751)	-0.684 (0.694)	-0.395 (0.718)	-1.302 (0.818)	18.213	2.42642e-13	-0.828 (-1.111, -0.545)	0.591 (0.242, 0.939)	0.415 (-0.059, 0.889)	1.207 (0.569, 1.845)	1.418 (1.013, 1.824)	1.242 (0.724, 1.761)	2.035 (1.359, 2.71)	-0.176 (-0.733, 0.381)	0.616 (-0.085, 1.317)	0.792 (0.018, 1.567)	-5.763	3.334	1.722	3.724	6.881	4.719	5.931	-0.621	1.731	2.014	2.13363e-08	0.000968221	0.0862048	0.000236559	3.75981e-11	3.72159e-06	8.68671e-09	0.534775	0.0845535	0.0449513	37/28/16/19	0.771 (0.731)	-0.693 (1.052)	-0.343 (0.929)	-1.125 (0.962)	14.853	5.08987e-11	-0.783 (-1.121, -0.445)	0.677 (0.29, 1.065)	0.219 (-0.275, 0.712)	1.006 (0.549, 1.463)	1.46 (0.984, 1.936)	1.001 (0.435, 1.567)	1.789 (1.255, 2.322)	-0.459 (-1.057, 0.14)	0.329 (-0.238, 0.895)	0.787 (0.15, 1.425)	-4.56	3.439	0.871	4.336	6.041	3.483	6.598	-1.509	1.142	2.432	7.64133e-06	0.000671909	0.384524	2.02371e-05	4.8741e-09	0.000574505	2.07993e-10	0.132309	0.254618	0.0156459	49/64/20/47/29	0.652 (0.776)	-0.677 (0.853)	-0.231 (0.654)	-0.211 (0.717)	-1.167 (0.753)	20.35	4.77947e-18	-0.61 (-0.888, -0.333)	0.678 (0.427, 0.929)	0.312 (-0.094, 0.719)	0.189 (-0.091, 0.469)	1.121 (0.777, 1.464)	1.288 (0.961, 1.616)	0.923 (0.466, 1.379)	0.799 (0.447, 1.152)	1.731 (1.326, 2.136)	-0.366 (-0.808, 0.076)	-0.489 (-0.822, -0.157)	0.442 (0.057, 0.828)	-0.123 (-0.585, 0.338)	0.808 (0.305, 1.311)	0.932 (0.526, 1.338)	-4.328	5.313	1.51	1.325	6.416	7.745	3.976	4.455	8.41	-1.626	-2.893	2.255	-0.526	3.16	4.51	1.91318e-05	1.82377e-07	0.131775	0.186021	4.08281e-10	8.43342e-14	8.3594e-05	1.09731e-05	7.92294e-16	0.10471	0.00403069	0.0247063	0.599513	0.00170187	8.58828e-06
ADGRE5	P48960	133/103/88/18/60/36	-0.076 (1.198)	-0.003 (1.105)	-0.275 (0.679)	0.006 (0.938)	-0.126 (1.17)	0.308	0.908306	0	0	0	0	0	0	0	0	0	0	0	0	0	0.133333	0.1	0.48	1.06667	2.4	3.18979	2.39234	11.4833	25.5183	57.4163	endoth	NA		T cell				0.065 (-0.21, 0.339)	-0.009 (-0.297, 0.279)	0.263 (-0.263, 0.789)	-0.018 (-0.344, 0.307)	0.114 (-0.279, 0.507)	-0.073 (-0.377, 0.231)	0.199 (-0.336, 0.733)	-0.083 (-0.423, 0.257)	0.049 (-0.356, 0.455)	0.272 (-0.27, 0.814)	-0.009 (-0.36, 0.341)	0.123 (-0.291, 0.537)	-0.281 (-0.844, 0.281)	-0.149 (-0.754, 0.455)	0.132 (-0.309, 0.573)	0.462	-0.061	0.984	-0.109	0.569	-0.475	0.73	-0.478	0.239	0.987	-0.052	0.582	-0.983	-0.485	0.588	0.644665	0.951767	0.325861	0.912908	0.569636	0.635326	0.465879	0.633048	0.810996	0.324157	0.95857	0.560608	0.326388	0.627637	0.55696		0.831869	0.996919	0.332977	0.973131	0.399532	0.85237	0.39967	0.838764	0.504935	0.349963	0.973152	0.429863	0.355557	0.771442	0.436545	42/23/12/6	0.035 (0.987)	0.281 (1.123)	0.198 (1.136)	-0.464 (1.321)	0.788	0.533911	-0.076 (-0.437, 0.284)	-0.23 (-0.7, 0.241)	-0.246 (-0.854, 0.362)	0.503 (-0.335, 1.34)	-0.153 (-0.683, 0.376)	-0.169 (-0.825, 0.486)	0.579 (-0.299, 1.457)	-0.016 (-0.737, 0.705)	0.732 (-0.192, 1.656)	0.748 (-0.257, 1.754)	-0.418	-0.963	-0.798	1.183	-0.571	-0.509	1.3	-0.044	1.563	1.467	0.676161	0.33665	0.426034	0.238027	0.568548	0.61099	0.195172	0.965132	0.119637	0.143852	13/24/9/19/3/13/6/13	0.053 (1.394)	0.006 (1.098)	-0.253 (0.807)	0.025 (1.473)	0.424	0.791121	-0.072 (-0.538, 0.393)	-0.023 (-0.554, 0.509)	0.372 (-0.245, 0.988)	0.1 (-0.517, 0.717)	0.05 (-0.607, 0.706)	0.444 (-0.285, 1.173)	0.173 (-0.557, 0.902)	0.394 (-0.379, 1.168)	0.123 (-0.649, 0.894)	-0.271 (-1.094, 0.552)	-0.307	-0.085	1.189	0.32	0.149	1.201	0.467	1.005	0.314	-0.65	0.759217	0.932652	0.235845	0.749266	0.881649	0.231044	0.641301	0.315919	0.753729	0.51626	12/37/18/46/5/15/12/35/12/17	-0.286 (1.283)	-0.149 (1.095)	-0.29 (0.719)	0.037 (0.916)	-0.121 (0.872)	0.511	0.767602	0.243 (-0.138, 0.624)	0.104 (-0.249, 0.457)	0.263 (-0.288, 0.814)	-0.037 (-0.421, 0.348)	0.113 (-0.41, 0.635)	-0.139 (-0.59, 0.311)	0.02 (-0.599, 0.64)	-0.28 (-0.763, 0.204)	-0.13 (-0.729, 0.47)	0.159 (-0.444, 0.763)	-0.141 (-0.603, 0.322)	0.009 (-0.568, 0.587)	-0.3 (-0.925, 0.326)	-0.15 (-0.869, 0.568)	0.15 (-0.45, 0.749)	1.256	0.578	0.939	-0.189	0.425	-0.608	0.064	-1.139	-0.427	0.52	-0.598	0.032	-0.944	-0.411	0.492	0.210345	0.563858	0.348395	0.850253	0.670923	0.543408	0.949051	0.255829	0.670005	0.603547	0.55013	0.974776	0.34618	0.681282	0.623108
ADGRF5	Q8IZF2	159/117/109/19/71/45	-0.045 (1.178)	0.039 (1.186)	-0.879 (0.853)	0.086 (1.067)	0.354 (1.757)	3.11	0.00892334	0	0	0	0	0	0	0	1	0	0	5	0	0	0.133333	0.7	0.1	0.1	23	0.554785	2.91262	0.416089	0.416089	95.7004	endoth	aEndo; capEndo; Per1	aEndo; capEndo	BEC, Capillary				0.037 (-0.243, 0.317)	-0.047 (-0.332, 0.239)	0.872 (0.314, 1.429)	-0.093 (-0.421, 0.234)	-0.361 (-0.749, 0.026)	-0.084 (-0.389, 0.222)	0.835 (0.267, 1.402)	-0.13 (-0.476, 0.215)	-0.399 (-0.801, 0.004)	0.918 (0.347, 1.489)	-0.047 (-0.397, 0.303)	-0.315 (-0.722, 0.092)	-0.965 (-1.558, -0.372)	-1.233 (-1.861, -0.605)	-0.268 (-0.706, 0.169)	0.26	-0.321	3.073	-0.559	-1.832	-0.538	2.887	-0.741	-1.944	3.16	-0.262	-1.521	-3.196	-3.857	-1.205	0.794695	0.74861	0.00223401	0.576419	0.0675444	0.590986	0.0040501	0.458932	0.0524163	0.00166788	0.793645	0.128955	0.00147666	0.000129516	0.228896		0.941066	0.651681	0.00371581	0.591827	0.0827605	0.620646	0.0047377	0.57219	0.0882878	0.00226073	0.902719	0.189247	0.00255125	0.000298835	0.254263	NA	NA	NA	NA	NA	NA	NA	NA	NA	NA	NA	NA	NA	NA	NA	NA	NA	NA	NA	NA	NA	NA	NA	NA	NA	NA	NA	NA	NA	NA	NA	NA	NA	NA	NA	NA	NA	9/28/5/23/3/13/4/15	-0.318 (1.183)	-0.045 (1.261)	-0.426 (0.914)	-0.083 (0.897)	0.925	0.450059	0.289 (-0.133, 0.711)	-0.027 (-0.493, 0.439)	0.434 (-0.164, 1.033)	0.097 (-0.462, 0.655)	-0.316 (-0.898, 0.266)	0.145 (-0.551, 0.841)	-0.192 (-0.855, 0.47)	0.461 (-0.261, 1.183)	0.124 (-0.567, 0.815)	-0.338 (-1.118, 0.442)	1.349	-0.114	1.431	0.341	-1.07	0.412	-0.572	1.259	0.353	-0.853	0.17874	0.909389	0.153816	0.733071	0.285646	0.681021	0.567745	0.209201	0.724541	0.394407	3/46/6/58/3/17/3/44/3/26	-0.204 (1.158)	0.083 (1.251)	-0.821 (0.88)	0.324 (1.002)	0.301 (1.004)	3.154	0.00848299	0.166 (-0.187, 0.519)	-0.11 (-0.435, 0.215)	0.757 (0.217, 1.297)	-0.325 (-0.682, 0.032)	-0.291 (-0.735, 0.153)	-0.276 (-0.692, 0.14)	0.591 (-0.005, 1.187)	-0.491 (-0.936, -0.047)	-0.458 (-0.975, 0.06)	0.867 (0.284, 1.45)	-0.215 (-0.638, 0.207)	-0.182 (-0.679, 0.316)	-1.082 (-1.686, -0.478)	-1.048 (-1.709, -0.387)	0.034 (-0.485, 0.552)	0.927	-0.664	2.758	-1.791	-1.291	-1.306	1.949	-2.176	-1.739	2.925	-1.004	-0.718	-3.523	-3.12	0.128	0.354831	0.507326	0.00612943	0.0741428	0.197518	0.19235	0.0521229	0.0302761	0.0829111	0.00367794	0.316168	0.473009	0.000483759	0.00196308	0.898425
ADGRG1	Q9Y653	187/137/124/24/78/56	0.403 (0.952)	0.23 (0.987)	-0.345 (0.995)	0.166 (1.016)	0.037 (1.032)	4.1	0.00114118	1	1	0	0	0	0	0	0	0	0	1	1	0	29.9	2	5.58	18.8333	2.8	50.5808	3.38333	9.43949	31.8597	4.73666	astro	NA	capEndo; vEndo					-0.4 (-0.619, -0.18)	-0.226 (-0.452, 0)	0.349 (-0.074, 0.771)	-0.162 (-0.425, 0.1)	-0.034 (-0.331, 0.263)	0.173 (-0.068, 0.415)	0.748 (0.317, 1.18)	0.237 (-0.039, 0.514)	0.366 (0.057, 0.675)	0.575 (0.14, 1.01)	0.064 (-0.218, 0.345)	0.192 (-0.121, 0.506)	-0.511 (-0.966, -0.056)	-0.383 (-0.858, 0.093)	0.129 (-0.213, 0.47)	-3.58	-1.968	1.621	-1.214	-0.223	1.409	3.408	1.684	2.324	2.598	0.444	1.204	-2.207	-1.58	0.74	0.000371582	0.0495541	0.105498	0.22506	0.823443	0.159235	0.000698493	0.0926647	0.020466	0.00960139	0.657045	0.228968	0.0276777	0.114591	0.459318		0.000398791	0.682941	0.0799216	0.23449	0.762098	0.00497364	0.000426866	0.0903964	0.0052806	0.0557263	0.445668	0.560769	0.0210799	0.173053	0.238848	51/32/15/8	0.413 (0.889)	0.098 (0.829)	0.059 (1.16)	-0.77 (0.994)	4.681	0.00112833	-0.374 (-0.655, -0.093)	0.238 (-0.108, 0.584)	-0.024 (-0.495, 0.447)	0.894 (0.26, 1.528)	0.612 (0.209, 1.015)	0.35 (-0.165, 0.864)	1.268 (0.597, 1.939)	-0.262 (-0.816, 0.291)	0.656 (-0.04, 1.352)	0.918 (0.149, 1.688)	-2.619	1.352	-0.102	2.776	2.987	1.336	3.719	-0.932	1.854	2.349	0.00927664	0.177349	0.919222	0.00586891	0.00305945	0.182586	0.000240523	0.351871	0.0647737	0.0194972	37/28/16/19	0.12 (0.936)	-0.126 (1.069)	0.412 (0.883)	-0.009 (0.96)	1.534	0.192373	-0.108 (-0.435, 0.22)	0.332 (-0.044, 0.707)	-0.316 (-0.794, 0.163)	0.129 (-0.313, 0.572)	0.439 (-0.022, 0.9)	-0.208 (-0.757, 0.34)	0.237 (-0.28, 0.754)	-0.647 (-1.227, -0.068)	-0.202 (-0.751, 0.347)	0.445 (-0.173, 1.063)	-0.647	1.738	-1.299	0.575	1.875	-0.747	0.902	-2.198	-0.726	1.418	0.518303	0.0833326	0.195104	0.565635	0.061814	0.455594	0.368012	0.028777	0.46875	0.15718	49/64/20/47/29	0.607 (0.992)	0.451 (0.98)	-0.253 (0.96)	0.117 (1.017)	0.291 (0.999)	4.353	0.000723684	-0.603 (-0.901, -0.305)	-0.35 (-0.619, -0.08)	0.198 (-0.239, 0.635)	-0.122 (-0.424, 0.179)	-0.217 (-0.586, 0.152)	0.253 (-0.098, 0.605)	0.801 (0.31, 1.291)	0.48 (0.101, 0.86)	0.386 (-0.049, 0.821)	0.548 (0.072, 1.023)	0.227 (-0.13, 0.585)	0.132 (-0.282, 0.547)	-0.32 (-0.816, 0.176)	-0.415 (-0.956, 0.125)	-0.095 (-0.531, 0.342)	-3.978	-2.548	0.89	-0.798	-1.157	1.416	3.211	2.492	1.743	2.264	1.25	0.627	-1.27	-1.51	-0.427	8.28895e-05	0.0112134	0.373753	0.425122	0.247894	0.157435	0.00143402	0.0131208	0.082082	0.0241073	0.212017	0.530715	0.204971	0.131864	0.669443
ADGRG6	Q86SQ4	125/94/90/21/54/40	-0.042 (1.121)	-0.103 (0.888)	-0.807 (0.997)	-0.132 (0.969)	0.624 (1.086)	6.047	2.03077e-05	0	0	0	0	1	0	0	1	0	0	5	0	0	0.1	0.3	0.18	2.76667	0.5	2.59965	7.79896	4.67938	71.9237	12.9983	microglia.macrophage	vEndo	vEndo	BEC, Venous				0.043 (-0.229, 0.314)	0.103 (-0.172, 0.378)	0.807 (0.338, 1.276)	0.132 (-0.191, 0.456)	-0.623 (-0.984, -0.262)	0.06 (-0.233, 0.353)	0.764 (0.285, 1.244)	0.09 (-0.25, 0.429)	-0.666 (-1.041, -0.291)	0.704 (0.222, 1.186)	0.03 (-0.313, 0.372)	-0.726 (-1.104, -0.348)	-0.675 (-1.186, -0.163)	-1.43 (-1.966, -0.895)	-0.756 (-1.171, -0.341)	0.309	0.736	3.384	0.804	-3.393	0.404	3.132	0.52	-3.488	2.873	0.17	-3.778	-2.594	-5.248	-3.582	0.757608	0.462294	0.000782574	0.421795	0.000758545	0.686567	0.00186112	0.603377	0.000538547	0.00427081	0.865234	0.00018081	0.00982446	2.44778e-07	0.000381227		0.898051	0.419634	0.00139578	0.398723	0.00197729	0.520022	0.00220244	0.484312	0.00233574	0.00825901	0.892817	0.000448995	0.0160997	1.48467e-06	0.000804967	34/23/12/5	0.033 (1.306)	-0.231 (0.84)	-0.023 (0.943)	0.187 (1.72)	0.371	0.828908	-0.114 (-0.52, 0.292)	0.229 (-0.255, 0.713)	-0.013 (-0.638, 0.613)	-0.097 (-1.042, 0.849)	0.343 (-0.225, 0.911)	0.101 (-0.595, 0.797)	0.017 (-0.982, 1.017)	-0.242 (-0.988, 0.505)	-0.326 (-1.356, 0.704)	-0.084 (-1.189, 1.021)	-0.554	0.934	-0.04	-0.202	1.191	0.288	0.034	-0.639	-0.624	-0.15	0.580239	0.351387	0.968449	0.840356	0.235081	0.773992	0.972768	0.523743	0.533418	0.880758	17/20/10/18/5/11/4/15	-0.007 (0.975)	0.053 (0.9)	-0.131 (0.986)	0.912 (1.1)	2.593	0.0381117	0.033 (-0.442, 0.508)	-0.077 (-0.581, 0.427)	0.2 (-0.426, 0.826)	-0.839 (-1.385, -0.293)	-0.11 (-0.759, 0.54)	0.167 (-0.575, 0.909)	-0.872 (-1.547, -0.197)	0.276 (-0.488, 1.041)	-0.762 (-1.466, -0.058)	-1.039 (-1.821, -0.257)	0.137	-0.3	0.63	-3.031	-0.333	0.443	-2.548	0.713	-2.137	-2.621	0.891037	0.764348	0.529765	0.00278853	0.739289	0.658186	0.0116697	0.476562	0.0339262	0.00950192	9/40/15/49/1/19/16/31/9/20	-0.124 (1.039)	-0.099 (0.913)	-0.851 (1.02)	-0.175 (1)	0.517 (0.881)	3.527	0.00415806	0.094 (-0.26, 0.447)	0.117 (-0.212, 0.446)	0.802 (0.323, 1.282)	0.167 (-0.222, 0.555)	-0.484 (-0.952, -0.017)	0.023 (-0.392, 0.438)	0.709 (0.169, 1.248)	0.073 (-0.391, 0.538)	-0.578 (-1.112, -0.044)	0.686 (0.158, 1.213)	0.05 (-0.397, 0.497)	-0.601 (-1.117, -0.086)	-0.636 (-1.202, -0.07)	-1.287 (-1.913, -0.661)	-0.651 (-1.208, -0.095)	0.522	0.699	3.295	0.845	-2.042	0.11	2.587	0.31	-2.13	2.56	0.22	-2.295	-2.211	-4.049	-2.304	0.602271	0.484906	0.00111294	0.398605	0.0421204	0.912455	0.0102065	0.756913	0.0340243	0.0109949	0.826345	0.0224889	0.0278623	6.68146e-05	0.0219377
ADGRL1	O94910	187/137/124/24/78/56	0.501 (0.725)	0.162 (0.8)	-0.286 (1.094)	-0.673 (0.773)	-1.238 (0.971)	41.253	1.63954e-36	1	0	0	0	0	0	0	0	1	1	1	1	0	2.01667	0.6	0.38	0.133333	1.2	46.5743	13.8568	8.77598	3.07929	27.7136	astro	NA		BEC, Venous	1	1		-0.516 (-0.709, -0.323)	-0.177 (-0.376, 0.022)	0.271 (-0.102, 0.643)	0.658 (0.427, 0.89)	1.223 (0.961, 1.484)	0.339 (0.126, 0.552)	0.786 (0.406, 1.166)	1.174 (0.93, 1.418)	1.738 (1.466, 2.011)	0.448 (0.065, 0.831)	0.835 (0.587, 1.084)	1.4 (1.123, 1.676)	0.388 (-0.013, 0.789)	0.952 (0.533, 1.371)	0.564 (0.264, 0.865)	-5.245	-1.749	1.427	5.584	9.179	3.125	4.064	9.465	12.534	2.295	6.61	9.942	1.899	4.463	3.685	2.16936e-07	0.0808568	0.154177	3.56083e-08	6.98254e-19	0.00186468	5.47491e-05	6.61227e-20	3.54318e-32	0.0220578	8.51529e-11	1.15885e-21	0.0580081	9.65934e-06	0.000249034		1.23317e-06	0.191682	0.0983322	5.26654e-08	2.47168e-18	0.00156293	4.13485e-05	1.4922e-18	3.78913e-30	0.021997	1.72201e-09	8.81123e-20	0.101915	3.64648e-05	0.000303681	51/32/15/8	0.67 (0.673)	0.283 (0.506)	-0.822 (0.715)	-1.282 (1.061)	13.728	2.97448e-10	-0.61 (-0.887, -0.333)	-0.282 (-0.624, 0.06)	0.849 (0.385, 1.314)	1.212 (0.586, 1.837)	0.328 (-0.07, 0.726)	1.46 (0.951, 1.968)	1.822 (1.16, 2.484)	1.131 (0.585, 1.678)	1.494 (0.807, 2.181)	0.362 (-0.397, 1.122)	-4.333	-1.624	3.597	3.813	1.624	5.654	5.416	4.076	4.278	0.94	2.03581e-05	0.105386	0.00037947	0.000168369	0.105548	3.80475e-08	1.29165e-07	5.93362e-05	2.57275e-05	0.348198	37/28/16/19	0.446 (0.752)	0.107 (0.971)	-0.351 (0.84)	-1.322 (1.303)	10.098	1.19462e-07	-0.46 (-0.806, -0.115)	-0.072 (-0.469, 0.325)	0.284 (-0.221, 0.79)	1.265 (0.797, 1.732)	0.388 (-0.099, 0.875)	0.745 (0.165, 1.324)	1.725 (1.179, 2.271)	0.356 (-0.256, 0.969)	1.337 (0.757, 1.917)	0.98 (0.328, 1.633)	-2.62	-0.358	1.107	5.327	1.569	2.531	6.217	1.146	4.538	2.958	0.00926573	0.720858	0.269179	2.05705e-07	0.117679	0.0119254	1.83723e-09	0.252968	8.451e-06	0.00335549	49/64/20/47/29	0.366 (0.736)	0.125 (0.842)	-0.172 (1.168)	-0.736 (0.753)	-1.171 (0.686)	15.468	7.00655e-14	-0.331 (-0.615, -0.047)	-0.096 (-0.353, 0.161)	0.222 (-0.194, 0.639)	0.706 (0.419, 0.993)	1.145 (0.794, 1.497)	0.235 (-0.1, 0.57)	0.554 (0.087, 1.021)	1.037 (0.676, 1.398)	1.477 (1.062, 1.891)	0.318 (-0.134, 0.771)	0.802 (0.462, 1.142)	1.241 (0.846, 1.636)	0.484 (0.011, 0.956)	0.923 (0.408, 1.438)	0.439 (0.024, 0.855)	-2.295	-0.735	1.051	4.835	6.405	1.382	2.331	5.648	7.008	1.382	4.633	6.179	2.012	3.524	2.077	0.0222627	0.463056	0.294069	1.92113e-06	4.3521e-10	0.167905	0.0202745	3.14388e-08	1.07732e-11	0.167621	4.93477e-06	1.63518e-09	0.0448581	0.000475542	0.0384179
ADGRL2	O95490	187/137/124/24/77/56	0.035 (0.803)	-0.046 (0.895)	-0.679 (0.703)	-0.492 (1.03)	-0.399 (1.017)	6.696	4.39962e-06	0	0	0	0	0	0	0	1	1	1	1	0	0	0.141667	16.7	0.18	0.1	8.2	0.559468	65.9514	0.710854	0.394919	32.3833	neuron	capEndo; vEndo	capEndo; vEndo	OPC				-0.036 (-0.242, 0.17)	0.046 (-0.167, 0.258)	0.679 (0.281, 1.076)	0.491 (0.243, 0.739)	0.399 (0.12, 0.678)	0.081 (-0.146, 0.308)	0.714 (0.309, 1.119)	0.527 (0.266, 0.788)	0.434 (0.144, 0.725)	0.633 (0.225, 1.042)	0.446 (0.18, 0.712)	0.353 (0.058, 0.648)	-0.187 (-0.615, 0.241)	-0.28 (-0.727, 0.167)	-0.093 (-0.414, 0.229)	-0.339	0.422	3.356	3.892	2.806	0.702	3.461	3.967	2.935	3.044	3.295	2.351	-0.859	-1.23	-0.566	0.734719	0.673125	0.000841108	0.000110784	0.00517828	0.482994	0.000577238	8.14973e-05	0.00345917	0.00243887	0.00104283	0.0190297	0.390922	0.219002	0.571281		0.85412	0.555957	0.000611845	0.000132972	0.00684174	0.471137	0.000544085	0.000172929	0.00674026	0.00256404	0.00230145	0.0342686	0.332417	0.175133	0.548216	51/32/15/8	0.109 (0.909)	0.042 (0.852)	-0.733 (0.926)	-0.568 (0.823)	2.906	0.0220937	-0.076 (-0.38, 0.228)	-0.029 (-0.404, 0.346)	0.752 (0.242, 1.261)	0.545 (-0.14, 1.231)	0.047 (-0.389, 0.483)	0.828 (0.271, 1.385)	0.621 (-0.104, 1.347)	0.781 (0.182, 1.38)	0.574 (-0.179, 1.328)	-0.207 (-1.039, 0.626)	-0.492	-0.153	2.905	1.566	0.211	2.925	1.685	2.567	1.501	-0.488	0.623101	0.878583	0.00395752	0.11857	0.832696	0.00371486	0.0930758	0.0107607	0.134476	0.625588	37/28/16/19	0.075 (0.693)	0.338 (0.735)	-0.447 (0.518)	-0.537 (0.847)	3.09	0.0163618	-0.075 (-0.399, 0.249)	-0.308 (-0.68, 0.063)	0.424 (-0.049, 0.897)	0.519 (0.082, 0.957)	-0.233 (-0.689, 0.223)	0.499 (-0.043, 1.041)	0.594 (0.083, 1.105)	0.732 (0.159, 1.305)	0.827 (0.285, 1.37)	0.096 (-0.515, 0.706)	-0.456	-1.633	1.763	2.337	-1.007	1.811	2.288	2.513	3.001	0.308	0.649063	0.103544	0.0789886	0.0201663	0.314778	0.0712757	0.0229029	0.0125233	0.00293757	0.758325	0/49/0/64/0/20/1/46/0/29	-0.072 (0.767)	-0.258 (0.927)	-0.705 (0.76)	-0.429 (1.187)	-0.262 (1.167)	3.129	0.00880254	0.076 (-0.239, 0.391)	0.262 (-0.023, 0.547)	0.711 (0.249, 1.172)	0.427 (0.106, 0.749)	0.261 (-0.129, 0.651)	0.186 (-0.186, 0.557)	0.635 (0.117, 1.153)	0.352 (-0.051, 0.754)	0.185 (-0.274, 0.645)	0.449 (-0.053, 0.951)	0.166 (-0.214, 0.545)	-0.001 (-0.439, 0.437)	-0.283 (-0.809, 0.242)	-0.45 (-1.021, 0.122)	-0.166 (-0.629, 0.297)	0.474	1.805	3.027	2.617	1.316	0.984	2.409	1.718	0.793	1.758	0.859	-0.003	-1.059	-1.548	-0.707	0.635971	0.0717818	0.0026379	0.00920596	0.188812	0.325859	0.0164522	0.0866638	0.428487	0.0796157	0.39107	0.997864	0.290115	0.122506	0.480246
ADGRL3	Q9HAR2	187/137/124/24/78/56	0.649 (0.847)	-0.139 (0.931)	-0.624 (0.969)	-0.459 (0.905)	-1.058 (0.871)	33.673	2.44559e-30	1	0	0	0	0	0	0	1	1	1	1	1	0	22.3167	18.9	17.6	0.3	4.3	35.1905	29.8029	27.753	0.473062	6.78055	NS	Per2; Per1	Per1; Per2; Per3; vEndo					-0.663 (-0.869, -0.458)	0.125 (-0.086, 0.337)	0.609 (0.213, 1.006)	0.445 (0.199, 0.692)	1.044 (0.765, 1.322)	0.789 (0.562, 1.015)	1.273 (0.868, 1.677)	1.109 (0.849, 1.368)	1.707 (1.417, 1.997)	0.484 (0.076, 0.892)	0.32 (0.056, 0.584)	0.918 (0.624, 1.213)	-0.164 (-0.591, 0.262)	0.434 (-0.012, 0.88)	0.598 (0.278, 0.919)	-6.338	1.163	3.02	3.548	7.36	6.837	6.18	8.397	11.562	2.332	2.378	6.127	-0.756	1.911	3.67	4.5658e-10	0.245453	0.00263765	0.000418173	6.10176e-13	1.9959e-11	1.18305e-09	3.31008e-16	4.6853e-28	0.0200142	0.0177327	1.62198e-09	0.449872	0.0564277	0.000263962		4.983e-09	0.194017	0.000692699	0.000669104	5.88383e-12	1.11762e-10	3.49569e-10	1.08754e-14	2.65743e-25	0.00903881	0.0369052	2.41589e-08	0.232671	0.174278	0.000503401	51/32/15/8	0.805 (0.916)	-0.071 (0.951)	-0.384 (0.61)	-1.622 (0.927)	12.992	9.83236e-10	-0.736 (-1.035, -0.437)	0.02 (-0.349, 0.388)	0.416 (-0.085, 0.917)	1.522 (0.848, 2.196)	0.756 (0.327, 1.184)	1.152 (0.604, 1.7)	2.258 (1.544, 2.971)	0.396 (-0.193, 0.985)	1.502 (0.761, 2.243)	1.106 (0.287, 1.924)	-4.847	0.106	1.635	4.442	3.468	4.139	6.226	1.325	3.99	2.659	2.05821e-06	0.915797	0.103174	1.27487e-05	0.000604213	4.58634e-05	1.7019e-09	0.186342	8.38654e-05	0.0082779	37/28/16/19	0.459 (0.8)	-0.214 (1.039)	-0.673 (1.139)	-1.006 (0.793)	7.511	9.25068e-06	-0.474 (-0.815, -0.132)	0.24 (-0.152, 0.632)	0.538 (0.038, 1.037)	0.882 (0.421, 1.344)	0.714 (0.233, 1.195)	1.011 (0.439, 1.584)	1.356 (0.816, 1.896)	0.297 (-0.308, 0.902)	0.642 (0.069, 1.215)	0.345 (-0.3, 0.989)	-2.729	1.207	2.12	3.762	2.921	3.479	4.946	0.967	2.206	1.053	0.00676346	0.228447	0.0349212	0.000205456	0.00377249	0.000583251	1.30616e-06	0.334175	0.0282052	0.293344	49/64/20/47/29	0.632 (0.791)	-0.141 (0.883)	-0.606 (1.032)	-0.41 (0.902)	-0.936 (0.874)	12.555	2.59027e-11	-0.578 (-0.869, -0.286)	0.152 (-0.112, 0.416)	0.705 (0.277, 1.133)	0.38 (0.085, 0.675)	0.882 (0.521, 1.243)	0.729 (0.385, 1.074)	1.283 (0.803, 1.763)	0.957 (0.586, 1.328)	1.459 (1.034, 1.885)	0.553 (0.088, 1.019)	0.228 (-0.122, 0.578)	0.73 (0.324, 1.136)	-0.326 (-0.811, 0.16)	0.177 (-0.352, 0.706)	0.502 (0.075, 0.93)	-3.892	1.131	3.24	2.529	4.798	4.166	5.252	5.069	6.738	2.336	1.279	3.535	-1.318	0.657	2.311	0.000117182	0.258647	0.00129741	0.011832	2.29093e-06	3.82067e-05	2.48468e-07	6.19108e-07	5.83055e-11	0.0199821	0.201591	0.000457722	0.18837	0.511674	0.0213718
ADH1B	P00325	97/80/70/23/36/35	-0.256 (0.769)	-0.252 (0.794)	0.178 (1.724)	-0.131 (0.775)	0.438 (1.397)	3.19	0.00792103	0	0	0	0	1	0	0	0	0	0	5	0	0	0.1	0.1	0.1	0.1	0.6	10	10	10	10	60	endoth	NA						0.256 (-0.043, 0.554)	0.252 (-0.058, 0.563)	-0.178 (-0.637, 0.281)	0.131 (-0.255, 0.517)	-0.438 (-0.828, -0.048)	-0.003 (-0.327, 0.321)	-0.434 (-0.902, 0.034)	-0.124 (-0.522, 0.273)	-0.694 (-1.095, -0.293)	-0.431 (-0.906, 0.045)	-0.121 (-0.527, 0.285)	-0.69 (-1.1, -0.281)	0.309 (-0.219, 0.838)	-0.26 (-0.791, 0.271)	-0.569 (-1.039, -0.099)	1.682	1.599	-0.764	0.668	-2.208	-0.02	-1.823	-0.616	-3.402	-1.781	-0.587	-3.315	1.152	-0.962	-2.383	0.0935206	0.110766	0.445392	0.504831	0.027904	0.984186	0.0692659	0.538011	0.000750102	0.075879	0.557329	0.00101811	0.250183	0.33672	0.0177206		0.115293	0.0706234	0.384862	0.491878	0.0412955	0.762821	0.0622522	0.601782	0.00170617	0.0426965	0.455597	0.000920258	0.210265	0.453472	0.0240982	NA	NA	NA	NA	NA	NA	NA	NA	NA	NA	NA	NA	NA	NA	NA	NA	NA	NA	NA	NA	NA	NA	NA	NA	NA	NA	NA	NA	NA	NA	NA	NA	NA	NA	NA	NA	NA	15/22/13/15/9/7/6/13	-0.171 (0.701)	-0.389 (0.653)	0.086 (0.903)	0.354 (1.025)	1.173	0.325353	0.173 (-0.264, 0.61)	0.386 (-0.133, 0.906)	-0.051 (-0.78, 0.678)	-0.332 (-0.881, 0.217)	0.213 (-0.411, 0.837)	-0.224 (-1.031, 0.583)	-0.505 (-1.154, 0.144)	-0.437 (-1.292, 0.417)	-0.718 (-1.426, -0.011)	-0.281 (-1.15, 0.588)	0.782	1.469	-0.138	-1.195	0.675	-0.549	-1.538	-1.011	-2.006	-0.639	0.435605	0.1439	0.890062	0.233867	0.500592	0.583892	0.126285	0.31365	0.0466696	0.523617	14/35/26/38/1/19/22/25/13/16	-0.206 (0.85)	-0.214 (0.854)	0.169 (1.503)	-0.143 (0.716)	0.593 (1.806)	1.713	0.132613	0.192 (-0.222, 0.606)	0.224 (-0.177, 0.625)	-0.199 (-0.728, 0.329)	0.144 (-0.324, 0.612)	-0.574 (-1.14, -0.008)	0.032 (-0.459, 0.522)	-0.392 (-0.987, 0.203)	-0.048 (-0.598, 0.501)	-0.766 (-1.399, -0.134)	-0.423 (-1.014, 0.168)	-0.08 (-0.62, 0.46)	-0.798 (-1.419, -0.176)	0.343 (-0.297, 0.984)	-0.374 (-1.088, 0.339)	-0.718 (-1.389, -0.046)	0.916	1.1	-0.744	0.606	-1.999	0.127	-1.298	-0.174	-2.387	-1.412	-0.292	-2.53	1.056	-1.034	-2.106	0.360828	0.272697	0.457888	0.545227	0.0468401	0.898962	0.195739	0.862161	0.0178131	0.159479	0.770299	0.0121052	0.292114	0.302425	0.0363161
ADH5	P11766	91/60/57/14/34/31	0.283 (1.364)	0.077 (0.892)	0.416 (1.132)	0.53 (1.044)	0.822 (1.659)	3.128	0.00914458	0	0	0	1	1	0	0	0	0	0	5	0	0	22.7417	10.1	7.74	5.86667	3.85	45.2136	20.0802	15.3882	11.6637	7.65433	astro	NA	Fib1					-0.294 (-0.674, 0.087)	-0.088 (-0.474, 0.299)	-0.427 (-1.084, 0.23)	-0.541 (-1.001, -0.081)	-0.832 (-1.308, -0.357)	0.206 (-0.217, 0.629)	-0.133 (-0.812, 0.546)	-0.247 (-0.739, 0.244)	-0.539 (-1.045, -0.033)	-0.339 (-1.022, 0.343)	-0.454 (-0.949, 0.042)	-0.745 (-1.255, -0.234)	-0.114 (-0.841, 0.612)	-0.405 (-1.142, 0.331)	-0.291 (-0.86, 0.277)	-1.52	-0.446	-1.279	-2.316	-3.443	0.959	-0.386	-0.991	-2.095	-0.979	-1.8	-2.871	-0.309	-1.083	-1.009	0.129753	0.65596	0.201825	0.0212867	0.000662192	0.338415	0.699741	0.322406	0.0370751	0.32853	0.0728568	0.004401	0.757374	0.279665	0.313813		0.117842	0.723235	0.195865	0.0246585	0.000966242	0.291437	0.710002	0.371545	0.0524525	0.302289	0.0796398	0.00507295	0.79156	0.315266	0.336998	16/18/5/5	0.411 (2.101)	0.02 (0.979)	-0.201 (1.313)	0.842 (0.869)	1.244	0.295674	-0.5 (-1.144, 0.144)	0.048 (-0.576, 0.672)	0.121 (-0.955, 1.197)	-0.873 (-1.947, 0.201)	0.549 (-0.276, 1.373)	0.621 (-0.577, 1.819)	-0.373 (-1.577, 0.832)	0.072 (-1.126, 1.271)	-0.921 (-2.121, 0.278)	-0.994 (-2.474, 0.486)	-1.537	0.153	0.222	-1.609	1.316	1.026	-0.612	0.119	-1.52	-1.329	0.126681	0.878517	0.824809	0.110174	0.190465	0.306993	0.541322	0.905103	0.130928	0.186297	19/18/14/14/8/8/6/13	0.155 (0.997)	0.005 (1.041)	1.111 (1.231)	0.875 (1.383)	3.504	0.00931855	-0.165 (-0.707, 0.378)	-0.001 (-0.614, 0.612)	-1.11 (-1.899, -0.32)	-0.874 (-1.503, -0.246)	0.164 (-0.594, 0.921)	-0.945 (-1.847, -0.044)	-0.709 (-1.477, 0.058)	-1.109 (-2.058, -0.16)	-0.873 (-1.687, -0.059)	0.236 (-0.713, 1.184)	-0.6	-0.003	-2.78	-2.75	0.427	-2.073	-1.828	-2.311	-2.12	0.492	0.549234	0.99727	0.00620473	0.0067662	0.669819	0.0400079	0.0697921	0.0223278	0.0357784	0.623795	23/26/39/25/7/13/26/21/16/13	0.292 (1.022)	0.157 (0.76)	0.296 (1.08)	0.483 (0.808)	0.76 (2.17)	1.721	0.131962	-0.291 (-0.771, 0.188)	-0.124 (-0.616, 0.368)	-0.296 (-0.932, 0.34)	-0.524 (-1.046, -0.002)	-0.745 (-1.386, -0.104)	0.167 (-0.438, 0.772)	-0.005 (-0.732, 0.722)	-0.232 (-0.869, 0.405)	-0.454 (-1.191, 0.284)	-0.172 (-0.908, 0.564)	-0.4 (-1.053, 0.254)	-0.621 (-1.358, 0.116)	-0.227 (-0.989, 0.534)	-0.449 (-1.295, 0.398)	-0.221 (-0.988, 0.545)	-1.2	-0.497	-0.919	-1.979	-2.295	0.546	-0.013	-0.719	-1.214	-0.462	-1.207	-1.663	-0.589	-1.046	-0.57	0.231895	0.619868	0.359087	0.049303	0.0228814	0.585822	0.989408	0.473062	0.22648	0.644692	0.229125	0.0979639	0.556586	0.297086	0.569435
ADIPOQ	Q15848	187/137/124/24/78/56	0.043 (1.123)	-0.054 (0.865)	-0.416 (0.843)	0.077 (0.853)	1.227 (1.537)	15.175	4.70635e-14	0	0	0	0	1	0	0	0	0	0	5	0	0	0.1	0.1	0.1	0.1	0.1	20	20	20	20	20	BD	NA						-0.033 (-0.263, 0.198)	0.064 (-0.173, 0.301)	0.426 (-0.018, 0.87)	-0.067 (-0.343, 0.209)	-1.217 (-1.529, -0.905)	0.097 (-0.157, 0.35)	0.459 (0.006, 0.912)	-0.035 (-0.325, 0.256)	-1.185 (-1.509, -0.86)	0.362 (-0.094, 0.819)	-0.131 (-0.427, 0.165)	-1.281 (-1.611, -0.952)	-0.493 (-0.971, -0.015)	-1.643 (-2.143, -1.144)	-1.15 (-1.509, -0.791)	-0.277	0.531	1.885	-0.477	-7.665	0.748	1.989	-0.234	-7.165	1.558	-0.871	-7.634	-2.027	-6.461	-6.299	0.781497	0.595792	0.0598536	0.633207	7.23104e-14	0.454961	0.0472096	0.815291	2.29176e-12	0.119859	0.384296	9.00964e-14	0.0430955	2.14668e-10	5.79886e-10		0.937062	0.247267	0.0462252	0.618056	1.227e-13	0.245243	0.0457323	0.683029	1.98985e-12	0.185873	0.164238	7.68032e-15	0.0327231	1.68389e-10	8.38867e-10	51/32/15/8	0.036 (1.373)	-0.182 (0.936)	0.097 (0.971)	0.646 (2.205)	1.317	0.263756	0.002 (-0.345, 0.348)	0.344 (-0.084, 0.772)	-0.067 (-0.648, 0.515)	-0.591 (-1.373, 0.192)	0.342 (-0.155, 0.84)	-0.068 (-0.704, 0.568)	-0.592 (-1.421, 0.236)	-0.411 (-1.094, 0.273)	-0.935 (-1.795, -0.075)	-0.524 (-1.474, 0.426)	0.009	1.583	-0.225	-1.485	1.354	-0.211	-1.407	-1.182	-2.139	-1.086	0.99315	0.11456	0.821939	0.138592	0.17678	0.833261	0.160579	0.238175	0.0332808	0.278497	37/28/16/19	-0.141 (0.993)	-0.056 (1.163)	-0.345 (0.654)	0.849 (0.868)	4.305	0.00214277	0.154 (-0.195, 0.503)	0.167 (-0.233, 0.567)	0.343 (-0.167, 0.853)	-0.836 (-1.308, -0.365)	0.013 (-0.478, 0.504)	0.189 (-0.395, 0.773)	-0.99 (-1.541, -0.44)	0.176 (-0.441, 0.794)	-1.003 (-1.588, -0.418)	-1.18 (-1.838, -0.522)	0.869	0.821	1.325	-3.493	0.052	0.637	-3.539	0.562	-3.377	-3.529	0.385566	0.412451	0.186223	0.000555006	0.958931	0.524364	0.000470294	0.574651	0.000837686	0.000486879	49/64/20/47/29	0.188 (0.909)	0.011 (0.66)	-0.318 (0.789)	0.215 (0.842)	1.635 (1.604)	15.347	8.94254e-14	-0.172 (-0.477, 0.134)	0.049 (-0.228, 0.325)	0.309 (-0.139, 0.757)	-0.211 (-0.52, 0.099)	-1.595 (-1.973, -1.216)	0.22 (-0.141, 0.581)	0.48 (-0.023, 0.983)	-0.039 (-0.428, 0.35)	-1.423 (-1.869, -0.977)	0.26 (-0.227, 0.748)	-0.259 (-0.626, 0.107)	-1.643 (-2.069, -1.218)	-0.519 (-1.028, -0.011)	-1.904 (-2.458, -1.349)	-1.384 (-1.832, -0.937)	-1.104	0.345	1.355	-1.339	-8.282	1.2	1.878	-0.197	-6.273	1.05	-1.39	-7.596	-2.007	-6.75	-6.079	0.270464	0.730306	0.176269	0.181371	1.97864e-15	0.230878	0.0611533	0.843836	9.47887e-10	0.294596	0.165406	2.30453e-13	0.0454269	5.39063e-11	2.89659e-09
ADIPOR1	Q96A54	11/5/3/4/3/2	NA	NA	NA	NA	NA	NA	NA	0	0	0	0	0	0	0	0	0	0	0	0	1	15.9	8.3	9.06	11.9667	13.05	27.2836	14.2424	15.5465	20.5342	22.3932	NS	NA						NA	NA	NA	NA	NA	NA	NA	NA	NA	NA	NA	NA	NA	NA	NA	NA	NA	NA	NA	NA	NA	NA	NA	NA	NA	NA	NA	NA	NA	NA	NA	NA	NA	NA	NA	NA	NA	NA	NA	NA	NA	NA	NA	NA	NA		NA	NA	NA	NA	NA	NA	NA	NA	NA	NA	NA	NA	NA	NA	NA	NA	NA	NA	NA	NA	NA	NA	NA	NA	NA	NA	NA	NA	NA	NA	NA	NA	NA	NA	NA	NA	NA	NA	NA	NA	NA	NA	NA	NA	NA	NA	NA	NA	NA	NA	NA	NA	NA	NA	NA	NA	NA	NA	NA	NA	NA	NA	NA	NA	NA	NA	NA	NA	NA	NA	NA	NA	NA	NA	NA	NA	NA	NA	NA	NA	NA	NA	NA	NA	NA	NA	NA	NA	NA	NA	NA	NA	NA	NA	NA	NA	NA	NA	NA	NA	NA	NA	NA	NA	NA	NA	NA	NA	NA	NA	NA	NA	NA	NA	NA	NA	NA	NA	NA	NA	NA	NA	NA	NA	NA	NA	NA	NA	NA	NA	NA	NA	NA	NA	NA	NA	NA	NA	NA	NA	NA	NA
ADIRF	Q15847	171/117/114/22/74/52	-0.109 (0.769)	0.6 (1.095)	0.067 (0.851)	0.22 (0.757)	0.443 (0.861)	9.14	2.31355e-08	0	1	0	0	1	0	0	0	0	0	2	0	0	2.78333	0.1	0.12	0.1	9.5	22.0841	0.793441	0.952129	0.793441	75.3769	endoth	aSMC; Per1; vSMC	aSMC; Fib3; vSMC	SMC				0.109 (-0.11, 0.328)	-0.6 (-0.82, -0.379)	-0.067 (-0.48, 0.346)	-0.22 (-0.473, 0.034)	-0.443 (-0.731, -0.154)	-0.709 (-0.949, -0.469)	-0.176 (-0.6, 0.248)	-0.329 (-0.6, -0.058)	-0.552 (-0.856, -0.248)	0.533 (0.108, 0.958)	0.38 (0.108, 0.653)	0.157 (-0.148, 0.463)	-0.153 (-0.596, 0.29)	-0.376 (-0.84, 0.088)	-0.223 (-0.553, 0.107)	0.98	-5.344	-0.318	-1.699	-3.01	-5.803	-0.816	-2.383	-3.566	2.465	2.745	1.013	-0.677	-1.591	-1.328	0.327619	1.33926e-07	0.750508	0.0898786	0.00273075	1.10543e-08	0.414886	0.0175047	0.000394893	0.0139945	0.00625618	0.311737	0.498792	0.112171	0.184737		0.28675	2.26736e-05	0.743495	0.0908135	0.0106714	1.12281e-06	0.384011	0.0149829	0.00150854	0.052658	0.0547773	0.476635	0.508006	0.19328	0.343214	41/29/13/8	-0.071 (0.921)	0.465 (1.254)	0.124 (0.607)	0.051 (0.748)	0.582	0.675759	0.076 (-0.253, 0.405)	-0.245 (-0.633, 0.143)	-0.152 (-0.692, 0.387)	0.051 (-0.628, 0.731)	-0.321 (-0.783, 0.141)	-0.228 (-0.826, 0.369)	-0.025 (-0.754, 0.704)	0.093 (-0.541, 0.726)	0.296 (-0.457, 1.05)	0.203 (-0.641, 1.048)	0.455	-1.242	-0.555	0.149	-1.369	-0.752	-0.067	0.289	0.774	0.474	0.6494	0.215455	0.57935	0.881906	0.172292	0.452904	0.946718	0.773151	0.439653	0.635758	3/34/3/25/1/15/0/19	-0.215 (0.743)	0.731 (0.941)	0.382 (1.05)	0.512 (0.871)	3.909	0.00423462	0.218 (-0.126, 0.561)	-0.573 (-0.972, -0.175)	-0.343 (-0.84, 0.153)	-0.451 (-0.897, -0.004)	-0.791 (-1.279, -0.303)	-0.561 (-1.13, 0.008)	-0.668 (-1.194, -0.142)	0.23 (-0.376, 0.836)	0.123 (-0.442, 0.687)	-0.107 (-0.739, 0.524)	1.248	-2.832	-1.361	-1.988	-3.191	-1.94	-2.501	0.747	0.428	-0.335	0.213318	0.00499679	0.174648	0.0479036	0.00159646	0.0534716	0.0130217	0.455619	0.669255	0.737759	7/42/4/60/2/18/1/46/4/25	-0.061 (0.623)	0.611 (1.084)	0.015 (0.856)	0.194 (0.69)	0.515 (0.884)	4.322	0.000787437	0.064 (-0.245, 0.373)	-0.552 (-0.822, -0.281)	-0.054 (-0.501, 0.392)	-0.194 (-0.492, 0.103)	-0.462 (-0.846, -0.078)	-0.616 (-0.977, -0.255)	-0.118 (-0.624, 0.387)	-0.259 (-0.642, 0.124)	-0.527 (-0.98, -0.073)	0.497 (0.014, 0.981)	0.357 (0.004, 0.71)	0.089 (-0.338, 0.516)	-0.14 (-0.641, 0.361)	-0.408 (-0.966, 0.15)	-0.268 (-0.713, 0.177)	0.409	-4.008	-0.239	-1.286	-2.368	-3.356	-0.461	-1.328	-2.283	2.022	1.989	0.41	-0.55	-1.439	-1.184	0.683108	7.48317e-05	0.811357	0.199281	0.0184048	0.000878039	0.645265	0.185149	0.0230128	0.0439418	0.0474256	0.681776	0.582619	0.151075	0.237226
ADM	P35318	186/137/124/24/78/56	0.028 (0.804)	0.595 (0.777)	-0.186 (0.868)	0.149 (0.825)	-0.317 (1.068)	11.205	2.42571e-10	0	1	0	0	0	0	0	0	0	1	2	0	0	4.85	1.5	0.44	4.76667	19.3	15.7178	4.86119	1.42595	15.4478	62.5473	endoth	NA						-0.03 (-0.228, 0.168)	-0.597 (-0.801, -0.394)	0.183 (-0.198, 0.564)	-0.151 (-0.388, 0.086)	0.314 (0.046, 0.582)	-0.567 (-0.785, -0.349)	0.213 (-0.175, 0.602)	-0.121 (-0.37, 0.128)	0.344 (0.066, 0.623)	0.78 (0.389, 1.172)	0.446 (0.192, 0.7)	0.911 (0.629, 1.194)	-0.334 (-0.744, 0.076)	0.131 (-0.298, 0.56)	0.465 (0.158, 0.773)	-0.301	-5.76	0.943	-1.254	2.303	-5.114	1.077	-0.954	2.427	3.912	3.45	6.328	-1.601	0.601	2.97	0.763841	1.34732e-08	0.345932	0.210335	0.0215971	4.2457e-07	0.281701	0.340478	0.0155185	0.00010212	0.000599762	4.86118e-10	0.109875	0.548384	0.00309385		0.904696	2.25586e-06	0.299596	0.2049	0.011126	1.29801e-05	0.280088	0.269836	0.0121442	0.000442126	0.0073699	7.16487e-09	0.0906379	0.503526	0.00145134	51/32/15/8	0.091 (0.915)	0.491 (0.775)	0.611 (0.803)	-0.506 (0.656)	2.753	0.0283904	-0.044 (-0.335, 0.247)	-0.299 (-0.657, 0.06)	-0.58 (-1.068, -0.093)	0.548 (-0.108, 1.204)	-0.255 (-0.672, 0.163)	-0.536 (-1.069, -0.003)	0.592 (-0.102, 1.286)	-0.282 (-0.854, 0.291)	0.847 (0.126, 1.567)	1.128 (0.332, 1.924)	-0.298	-1.64	-2.343	1.644	-1.202	-1.981	1.678	-0.967	2.312	2.789	0.766036	0.102111	0.0198161	0.101303	0.230531	0.0485844	0.0944501	0.334186	0.0214938	0.00564494	37/28/16/19	0.065 (0.724)	0.531 (0.658)	0.227 (0.679)	-0.134 (1.239)	1.486	0.20655	-0.064 (-0.387, 0.26)	-0.389 (-0.761, -0.018)	-0.189 (-0.662, 0.284)	0.19 (-0.247, 0.628)	-0.326 (-0.781, 0.13)	-0.126 (-0.668, 0.416)	0.254 (-0.257, 0.765)	0.2 (-0.373, 0.773)	0.58 (0.037, 1.122)	0.38 (-0.231, 0.99)	-0.387	-2.064	-0.788	0.856	-1.407	-0.457	0.978	0.687	2.102	1.224	0.699064	0.03994	0.431332	0.39259	0.160675	0.64821	0.328932	0.492891	0.0364177	0.221807	49/64/20/47/29	-0.066 (0.743)	0.674 (0.827)	-0.099 (0.845)	-0.026 (0.83)	-0.384 (1.053)	6.858	3.79411e-06	0.082 (-0.206, 0.37)	-0.617 (-0.878, -0.356)	0.093 (-0.329, 0.516)	0.012 (-0.28, 0.303)	0.407 (0.051, 0.764)	-0.699 (-1.039, -0.359)	0.012 (-0.462, 0.486)	-0.07 (-0.436, 0.297)	0.326 (-0.095, 0.746)	0.711 (0.251, 1.17)	0.629 (0.283, 0.974)	1.025 (0.624, 1.425)	-0.082 (-0.561, 0.398)	0.314 (-0.209, 0.837)	0.396 (-0.026, 0.818)	0.558	-4.651	0.435	0.08	2.245	-4.043	0.048	-0.375	1.523	3.039	3.579	5.025	-0.335	1.182	1.843	0.577033	4.54253e-06	0.663959	0.936326	0.025364	6.37275e-05	0.961584	0.707639	0.128628	0.00253078	0.000388289	7.72461e-07	0.738181	0.238126	0.0660594
ADO	Q96SZ5	59/50/46/9/25/18	0.328 (0.655)	0.501 (0.74)	0.445 (0.524)	0.123 (0.892)	0.378 (1.301)	2.017	0.0777234	0	1	0	0	0	0	0	0	0	0	2	0	0	1.68333	4.1	4.28	7.13333	0.5	9.51215	23.1682	24.1853	40.3089	2.82539	microglia.macrophage	NA						-0.322 (-0.654, 0.01)	-0.496 (-0.836, -0.156)	-0.44 (-1.059, 0.179)	-0.118 (-0.53, 0.295)	-0.373 (-0.838, 0.093)	-0.174 (-0.527, 0.179)	-0.118 (-0.744, 0.508)	0.204 (-0.219, 0.628)	-0.051 (-0.526, 0.425)	0.056 (-0.574, 0.686)	0.378 (-0.052, 0.808)	0.123 (-0.358, 0.604)	0.322 (-0.35, 0.994)	0.067 (-0.639, 0.773)	-0.255 (-0.79, 0.28)	-1.91	-2.875	-1.402	-0.563	-1.579	-0.971	-0.371	0.95	-0.211	0.175	1.735	0.505	0.945	0.187	-0.941	0.0575859	0.00448068	0.16259	0.574227	0.116018	0.332864	0.710788	0.343042	0.833255	0.86109	0.0842611	0.614183	0.345915	0.851529	0.348057		0.0564407	0.00626009	0.167927	0.577668	0.126462	0.387269	0.728041	0.336549	0.871864	0.881988	0.0976281	0.628225	0.352787	0.843046	0.363803	NA	NA	NA	NA	NA	NA	NA	NA	NA	NA	NA	NA	NA	NA	NA	NA	NA	NA	NA	NA	NA	NA	NA	NA	NA	NA	NA	NA	NA	NA	NA	NA	NA	NA	NA	NA	NA	21/16/16/12/9/7/12/7	0.391 (0.535)	0.574 (0.863)	0.104 (0.465)	0.277 (1.272)	1.303	0.274468	-0.382 (-0.907, 0.142)	-0.588 (-1.188, 0.012)	-0.056 (-0.803, 0.692)	-0.23 (-0.977, 0.517)	-0.206 (-0.934, 0.523)	0.326 (-0.521, 1.173)	0.152 (-0.694, 0.998)	0.532 (-0.367, 1.431)	0.358 (-0.542, 1.257)	-0.174 (-1.165, 0.816)	-1.447	-1.946	-0.148	-0.612	-0.56	0.765	0.357	1.175	0.789	-0.35	0.151354	0.0546235	0.882372	0.541935	0.576644	0.446228	0.722206	0.243096	0.43208	0.727301	30/19/42/22/14/6/33/14/20/9	0.588 (0.547)	0.465 (0.813)	0.605 (0.571)	0.192 (1.13)	0.119 (1.195)	1.564	0.175201	-0.575 (-1.071, -0.078)	-0.447 (-0.917, 0.023)	-0.571 (-1.387, 0.246)	-0.191 (-0.746, 0.365)	-0.106 (-0.775, 0.563)	0.128 (-0.458, 0.713)	0.004 (-0.877, 0.884)	0.384 (-0.276, 1.044)	0.469 (-0.289, 1.227)	-0.124 (-0.99, 0.743)	0.256 (-0.386, 0.898)	0.341 (-0.399, 1.081)	0.38 (-0.545, 1.306)	0.465 (-0.53, 1.461)	0.085 (-0.715, 0.885)	-2.292	-1.882	-1.384	-0.68	-0.313	0.431	0.008	1.151	1.224	-0.283	0.79	0.913	0.813	0.925	0.211	0.0236315	0.0621877	0.168887	0.498068	0.755117	0.666984	0.993397	0.252018	0.223177	0.77766	0.430871	0.363055	0.417779	0.356717	0.833554
ADPGK	Q9BRR6	138/104/85/19/57/42	-0.248 (1.198)	0.028 (0.985)	-0.2 (0.888)	-0.034 (1.07)	0.152 (0.907)	1.286	0.268891	0	0	0	0	0	0	0	0	0	0	0	0	1	2.3	1.8	2	11.1	1.3	12.4324	9.72973	10.8108	60	7.02703	microglia.macrophage	NA						0.24 (-0.026, 0.507)	-0.036 (-0.319, 0.247)	0.192 (-0.31, 0.694)	0.026 (-0.297, 0.349)	-0.16 (-0.522, 0.201)	-0.276 (-0.576, 0.024)	-0.048 (-0.56, 0.463)	-0.214 (-0.552, 0.124)	-0.4 (-0.776, -0.025)	0.228 (-0.293, 0.748)	0.062 (-0.289, 0.413)	-0.124 (-0.511, 0.263)	-0.166 (-0.709, 0.378)	-0.352 (-0.919, 0.215)	-0.186 (-0.603, 0.231)	1.774	-0.25	0.751	0.16	-0.87	-1.811	-0.186	-1.245	-2.099	0.86	0.348	-0.631	-0.599	-1.22	-0.878	0.076804	0.80293	0.45277	0.873246	0.384618	0.0708792	0.852435	0.213771	0.0364163	0.390089	0.728065	0.52863	0.549299	0.223191	0.380542		0.117484	0.62369	0.563717	0.836052	0.490591	0.0646402	0.801567	0.299597	0.0784079	0.408778	0.560048	0.782973	0.681357	0.344962	0.448328	40/23/13/6	-0.347 (1.133)	-0.042 (0.943)	-0.311 (0.825)	0.148 (0.861)	0.894	0.468267	0.286 (-0.076, 0.648)	-0.035 (-0.494, 0.423)	0.297 (-0.278, 0.873)	-0.129 (-0.957, 0.699)	-0.321 (-0.847, 0.205)	0.011 (-0.624, 0.647)	-0.416 (-1.289, 0.458)	0.333 (-0.365, 1.03)	-0.094 (-1.014, 0.825)	-0.427 (-1.407, 0.553)	1.558	-0.151	1.018	-0.308	-1.204	0.035	-0.938	0.94	-0.202	-0.859	0.120633	0.880048	0.309763	0.758255	0.229829	0.972051	0.349279	0.348366	0.840021	0.391344	12/25/9/19/5/11/4/15	-0.243 (1.336)	-0.002 (1.018)	-0.338 (1.004)	-0.064 (1.083)	0.797	0.52859	0.269 (-0.176, 0.713)	-0.06 (-0.566, 0.446)	0.425 (-0.218, 1.068)	0.166 (-0.395, 0.728)	-0.329 (-0.956, 0.298)	0.156 (-0.584, 0.896)	-0.102 (-0.772, 0.567)	0.485 (-0.297, 1.267)	0.227 (-0.488, 0.941)	-0.259 (-1.07, 0.553)	1.192	-0.234	1.303	0.584	-1.034	0.416	-0.301	1.223	0.625	-0.628	0.234765	0.814855	0.194228	0.559676	0.302412	0.677858	0.763401	0.222844	0.532725	0.530453	10/39/21/43/3/17/14/33/8/21	-0.15 (1.192)	0.079 (1.012)	-0.2 (0.909)	0.176 (1.15)	0.308 (0.786)	0.769	0.572565	0.121 (-0.25, 0.491)	-0.107 (-0.466, 0.252)	0.163 (-0.362, 0.689)	-0.183 (-0.576, 0.211)	-0.297 (-0.775, 0.18)	-0.228 (-0.678, 0.222)	0.042 (-0.549, 0.634)	-0.304 (-0.786, 0.179)	-0.418 (-0.973, 0.137)	0.27 (-0.316, 0.857)	-0.076 (-0.55, 0.399)	-0.19 (-0.736, 0.356)	-0.346 (-0.955, 0.263)	-0.461 (-1.131, 0.21)	-0.115 (-0.683, 0.454)	0.642	-0.587	0.612	-0.914	-1.226	-0.997	0.141	-1.239	-1.482	0.909	-0.313	-0.685	-1.118	-1.352	-0.396	0.521245	0.557459	0.541321	0.361472	0.221327	0.319668	0.88776	0.216463	0.139341	0.364335	0.754239	0.493962	0.264491	0.177547	0.692074
ADPRS	Q9NX46	46/38/38/11/13/11	0.19 (1.131)	0.484 (1.043)	0.089 (0.963)	0.051 (0.937)	-0.088 (0.596)	1.257	0.285349	0	1	0	0	0	0	0	0	0	0	2	0	0	0.758333	0.3	1.18	1.03333	0.35	20.9388	8.28348	32.5817	28.532	9.66406	NS	NA						-0.216 (-0.657, 0.225)	-0.51 (-0.951, -0.07)	-0.115 (-0.79, 0.56)	-0.077 (-0.709, 0.554)	0.063 (-0.612, 0.737)	-0.294 (-0.755, 0.167)	0.101 (-0.587, 0.789)	0.139 (-0.507, 0.785)	0.279 (-0.41, 0.967)	0.395 (-0.293, 1.083)	0.433 (-0.213, 1.079)	0.573 (-0.115, 1.261)	0.038 (-0.786, 0.861)	0.178 (-0.679, 1.035)	0.14 (-0.684, 0.963)	-0.969	-2.287	-0.337	-0.242	0.183	-1.26	0.29	0.425	0.8	1.134	1.325	1.644	0.091	0.41	0.335	0.334327	0.0235564	0.736423	0.80948	0.854857	0.209505	0.772558	0.671673	0.425116	0.258581	0.187324	0.102211	0.927542	0.682635	0.737865		0.295204	0.0152232	0.750291	0.891591	0.887047	0.173474	0.716178	0.565212	0.423044	0.204685	0.127934	0.0870163	0.876831	0.719945	0.824875	NA	NA	NA	NA	NA	NA	NA	NA	NA	NA	NA	NA	NA	NA	NA	NA	NA	NA	NA	NA	NA	NA	NA	NA	NA	NA	NA	NA	NA	NA	NA	NA	NA	NA	NA	NA	NA	9/7/2/2	NA	NA	NA	NA	NA	NA	NA	NA	NA	NA	NA	NA	NA	NA	NA	NA	NA	NA	NA	NA	NA	NA	NA	NA	NA	NA	NA	NA	NA	NA	NA	NA	NA	NA	NA	NA	37/12/42/22/10/10/40/7/24/5	0.13 (1.317)	0.535 (0.787)	-0.094 (0.786)	0.415 (0.903)	-0.059 (0.606)	1.641	0.156723	-0.203 (-0.824, 0.418)	-0.651 (-1.15, -0.151)	0.109 (-0.556, 0.774)	-0.378 (-1.152, 0.396)	0.042 (-0.856, 0.94)	-0.448 (-1.133, 0.237)	0.312 (-0.505, 1.128)	-0.176 (-1.094, 0.743)	0.244 (-0.781, 1.27)	0.76 (0.024, 1.495)	0.272 (-0.567, 1.111)	0.692 (-0.258, 1.642)	-0.487 (-1.429, 0.455)	-0.067 (-1.118, 0.983)	0.42 (-0.692, 1.532)	-0.648	-2.587	0.325	-0.971	0.092	-1.299	0.758	-0.38	0.473	2.05	0.645	1.447	-1.027	-0.127	0.75	0.518749	0.0112011	0.745651	0.334255	0.926883	0.197112	0.450455	0.704892	0.637496	0.0431439	0.520803	0.151355	0.307023	0.89895	0.455175
ADSS2	P30520	9/7/3/5/2/2	NA	NA	NA	NA	NA	NA	NA	0	0	0	0	0	0	0	0	0	0	0	0	0	1.70833	3.3	4	1.76667	0.8	14.7588	28.5097	34.5572	15.2628	6.91145	NS	NA						NA	NA	NA	NA	NA	NA	NA	NA	NA	NA	NA	NA	NA	NA	NA	NA	NA	NA	NA	NA	NA	NA	NA	NA	NA	NA	NA	NA	NA	NA	NA	NA	NA	NA	NA	NA	NA	NA	NA	NA	NA	NA	NA	NA	NA		NA	NA	NA	NA	NA	NA	NA	NA	NA	NA	NA	NA	NA	NA	NA	NA	NA	NA	NA	NA	NA	NA	NA	NA	NA	NA	NA	NA	NA	NA	NA	NA	NA	NA	NA	NA	NA	NA	NA	NA	NA	NA	NA	NA	NA	NA	NA	NA	NA	NA	NA	NA	NA	NA	NA	NA	NA	NA	NA	NA	NA	NA	NA	NA	NA	NA	NA	NA	NA	NA	NA	NA	NA	NA	NA	NA	NA	NA	NA	NA	NA	NA	NA	NA	NA	NA	NA	NA	NA	NA	NA	NA	NA	NA	NA	NA	NA	NA	NA	NA	NA	NA	NA	NA	NA	NA	NA	NA	NA	NA	NA	NA	NA	NA	NA	NA	NA	NA	NA	NA	NA	NA	NA	NA	NA	NA	NA	NA	NA	NA	NA	NA	NA	NA	NA	NA	NA	NA	NA	NA	NA	NA
AEBP1	Q8IUX7	187/137/124/24/78/56	0.011 (1.035)	-0.236 (0.997)	-0.778 (1.266)	1.069 (1.093)	-0.277 (1.218)	20.601	5.17348e-19	0	0	0	1	0	0	1	1	0	0	4	1	0	2.10833	0.1	0.16	0.1	1.1	59.0845	2.80243	4.48389	2.80243	30.8267	astro	aSMC; vSMC	aSMC; Fib1; Fib2; vSMC				Vascular	-0.003 (-0.236, 0.229)	0.243 (0.004, 0.482)	0.785 (0.337, 1.233)	-1.062 (-1.34, -0.783)	0.284 (-0.031, 0.599)	0.247 (-0.009, 0.503)	0.789 (0.331, 1.246)	-1.058 (-1.351, -0.765)	0.288 (-0.04, 0.615)	0.542 (0.081, 1.003)	-1.305 (-1.603, -1.006)	0.041 (-0.292, 0.374)	-1.847 (-2.329, -1.364)	-0.501 (-1.005, 0.003)	1.346 (0.984, 1.708)	-0.03	1.996	3.441	-7.487	1.773	1.892	3.387	-7.091	1.724	2.31	-8.582	0.242	-7.52	-1.951	7.304	0.97644	0.0464084	0.000618736	2.53035e-13	0.0766668	0.0590352	0.000752235	3.75839e-12	0.0851896	0.0212426	7.97408e-17	0.808622	2.00768e-13	0.0514881	8.9324e-13		0.930766	0.21377	0.000568452	1.06916e-13	0.130467	0.211146	0.000606294	3.15531e-12	0.132579	0.00709829	6.80391e-15	0.605018	1.17732e-13	0.0341398	2.20239e-12	51/32/15/8	-0.071 (0.891)	-0.545 (0.997)	1.308 (0.736)	-0.752 (1.223)	9.414	3.67181e-07	0.098 (-0.206, 0.402)	0.435 (0.06, 0.81)	-1.293 (-1.803, -0.783)	0.691 (0.005, 1.377)	0.337 (-0.099, 0.773)	-1.391 (-1.948, -0.834)	0.593 (-0.133, 1.319)	-1.728 (-2.327, -1.129)	0.256 (-0.498, 1.009)	1.984 (1.151, 2.816)	0.636	2.286	-4.995	1.983	1.521	-4.915	1.607	-5.679	0.668	4.691	0.525431	0.0230119	1.02684e-06	0.048371	0.1294	1.49716e-06	0.109174	3.32302e-08	0.504801	4.22185e-06	37/28/16/19	-0.059 (1.211)	-0.429 (1.286)	1.023 (0.892)	0.344 (0.906)	5.04	0.000616085	0.064 (-0.306, 0.434)	0.358 (-0.066, 0.782)	-1.031 (-1.572, -0.49)	-0.362 (-0.862, 0.137)	0.294 (-0.226, 0.815)	-1.095 (-1.714, -0.475)	-0.426 (-1.01, 0.158)	-1.389 (-2.044, -0.734)	-0.72 (-1.341, -0.1)	0.669 (-0.029, 1.366)	0.339	1.661	-3.755	-1.427	1.113	-3.479	-1.436	-4.175	-2.287	1.887	0.73502	0.0977357	0.000211057	0.154662	0.266668	0.000583457	0.15224	3.97553e-05	0.0229468	0.0602084	49/64/20/47/29	0.149 (1.037)	0.004 (0.788)	-0.591 (1.29)	1.009 (1.246)	-0.553 (1.268)	11.455	2.4994e-10	-0.15 (-0.478, 0.177)	-0.049 (-0.346, 0.247)	0.616 (0.136, 1.097)	-0.994 (-1.326, -0.663)	0.529 (0.123, 0.934)	0.101 (-0.286, 0.487)	0.767 (0.228, 1.306)	-0.844 (-1.261, -0.427)	0.679 (0.201, 1.157)	0.666 (0.143, 1.188)	-0.945 (-1.338, -0.552)	0.578 (0.122, 1.034)	-1.611 (-2.156, -1.065)	-0.088 (-0.682, 0.507)	1.523 (1.043, 2.003)	-0.902	-0.328	2.522	-5.9	2.561	0.513	2.796	-3.982	2.792	2.505	-4.729	2.493	-5.808	-0.29	6.24	0.367511	0.742942	0.0120545	7.90521e-09	0.010807	0.608359	0.00543238	8.16212e-05	0.00550368	0.0126666	3.16358e-06	0.0130783	1.3208e-08	0.771877	1.14837e-09
AFM	P43652	187/137/124/24/78/56	-0.519 (0.882)	-0.453 (0.84)	-1.191 (1.005)	-0.061 (0.813)	1.082 (0.805)	36.408	1.3459e-32	0	0	0	0	1	1	1	1	0	0	5	1	0	0.1	0.1	0.1	0.1	0.1	20	20	20	20	20	BD	NA						0.53 (0.332, 0.728)	0.463 (0.259, 0.667)	1.201 (0.819, 1.583)	0.071 (-0.166, 0.309)	-1.072 (-1.34, -0.803)	-0.066 (-0.284, 0.152)	0.672 (0.282, 1.062)	-0.458 (-0.708, -0.208)	-1.601 (-1.88, -1.322)	0.738 (0.345, 1.131)	-0.392 (-0.647, -0.138)	-1.535 (-1.819, -1.251)	-1.13 (-1.541, -0.719)	-2.273 (-2.703, -1.843)	-1.143 (-1.451, -0.834)	5.251	4.462	6.178	0.59	-7.844	-0.595	3.385	-3.602	-11.257	3.69	-3.025	-10.631	-5.398	-10.388	-7.276	2.10331e-07	9.67946e-06	1.19615e-09	0.55513	2.00719e-14	0.552227	0.000757426	0.000341827	8.4161e-27	0.000244901	0.0025897	2.64586e-24	9.71454e-08	2.33136e-23	1.07799e-12		1.28949e-06	0.000155888	3.60309e-09	0.486504	3.7672e-14	0.416519	0.000762332	0.00137147	3.7082e-25	0.000161661	0.015328	4.23418e-22	3.41194e-07	2.10311e-22	9.09566e-13	51/32/15/8	-0.507 (0.823)	-0.693 (0.748)	-0.247 (0.811)	0.841 (1.164)	6.483	5.24674e-05	0.43 (0.141, 0.719)	0.637 (0.281, 0.994)	0.206 (-0.279, 0.69)	-0.786 (-1.438, -0.134)	0.208 (-0.207, 0.622)	-0.224 (-0.753, 0.306)	-1.216 (-1.906, -0.526)	-0.431 (-1.001, 0.138)	-1.423 (-2.14, -0.707)	-0.992 (-1.784, -0.201)	2.926	3.521	0.837	-2.373	0.986	-0.831	-3.467	-1.491	-3.911	-2.467	0.00370594	0.000500754	0.403547	0.0183125	0.324905	0.406585	0.000607467	0.137013	0.000115013	0.0142093	37/28/16/19	-0.6 (0.89)	-0.482 (1.085)	-0.189 (0.971)	1.123 (0.805)	10.736	4.13687e-08	0.609 (0.267, 0.951)	0.411 (0.018, 0.803)	0.245 (-0.254, 0.745)	-1.081 (-1.543, -0.619)	-0.198 (-0.68, 0.283)	-0.363 (-0.936, 0.209)	-1.69 (-2.23, -1.15)	-0.165 (-0.771, 0.44)	-1.492 (-2.065, -0.918)	-1.326 (-1.971, -0.681)	3.505	2.061	0.967	-4.603	-0.81	-1.249	-6.158	-0.537	-5.12	-4.047	0.000531333	0.0401983	0.334424	6.314e-06	0.418701	0.212615	2.54907e-09	0.591388	5.68389e-07	6.70951e-05	49/64/20/47/29	-0.47 (0.947)	-0.32 (0.742)	-0.98 (0.948)	0.043 (0.755)	1.122 (0.706)	16.252	1.46232e-14	0.432 (0.15, 0.713)	0.281 (0.025, 0.536)	0.93 (0.517, 1.343)	-0.017 (-0.302, 0.268)	-1.106 (-1.455, -0.757)	-0.151 (-0.484, 0.182)	0.498 (0.035, 0.962)	-0.449 (-0.807, -0.09)	-1.538 (-1.949, -1.126)	0.649 (0.2, 1.099)	-0.298 (-0.636, 0.04)	-1.387 (-1.779, -0.994)	-0.947 (-1.416, -0.478)	-2.036 (-2.547, -1.525)	-1.089 (-1.502, -0.676)	3.01	2.162	4.423	-0.118	-6.228	-0.893	2.113	-2.459	-7.347	2.839	-1.731	-6.949	-3.968	-7.828	-5.185	0.00278182	0.0312621	1.26319e-05	0.906371	1.23075e-09	0.372553	0.0352686	0.014349	1.20474e-12	0.0047589	0.0842552	1.56183e-11	8.61811e-05	4.76919e-14	3.4889e-07
AGA	P20933	187/137/124/24/78/56	0.287 (1.083)	-0.198 (1.072)	-0.129 (0.958)	0.035 (1.072)	-0.908 (0.927)	11.284	2.03974e-10	1	0	0	0	0	0	0	0	0	1	1	0	1	2.89167	1.9	3.26	1.43333	0.55	28.8158	18.9337	32.4863	14.2833	5.48082	NS	NA						-0.296 (-0.525, -0.068)	0.189 (-0.047, 0.424)	0.12 (-0.321, 0.56)	-0.044 (-0.318, 0.23)	0.899 (0.589, 1.209)	0.485 (0.233, 0.737)	0.416 (-0.034, 0.866)	0.252 (-0.036, 0.541)	1.195 (0.873, 1.518)	-0.069 (-0.522, 0.384)	-0.233 (-0.527, 0.061)	0.71 (0.383, 1.038)	-0.164 (-0.638, 0.311)	0.779 (0.283, 1.275)	0.943 (0.587, 1.299)	-2.546	1.575	0.533	-0.316	5.702	3.781	1.816	1.718	7.281	-0.299	-1.556	4.262	-0.677	3.086	5.202	0.0111555	0.115866	0.594111	0.752434	1.86351e-08	0.000171904	0.069841	0.0862375	1.04514e-12	0.764787	0.120188	2.35389e-05	0.498356	0.00212172	2.71493e-07		0.0148189	0.18101	0.545645	0.707163	5.7196e-08	0.000574494	0.0658406	0.114569	8.52694e-12	0.903057	0.154448	3.18633e-05	0.437241	0.00396605	4.94581e-07	51/32/15/8	0.41 (1.099)	-0.343 (1.045)	0.25 (1.119)	-0.986 (1.091)	4.437	0.00170664	-0.405 (-0.73, -0.079)	0.31 (-0.092, 0.712)	-0.252 (-0.798, 0.294)	0.954 (0.219, 1.689)	0.715 (0.247, 1.182)	0.153 (-0.444, 0.75)	1.359 (0.581, 2.136)	-0.562 (-1.204, 0.08)	0.644 (-0.163, 1.451)	1.206 (0.314, 2.098)	-2.446	1.52	-0.908	2.555	3.01	0.504	3.438	-1.723	1.57	2.661	0.0150506	0.129694	0.364586	0.0111326	0.00284446	0.614876	0.00067317	0.0858899	0.117563	0.00823047	37/28/16/19	0.398 (0.899)	-0.008 (1.239)	-0.29 (0.877)	-0.97 (0.808)	5.623	0.000228932	-0.408 (-0.761, -0.056)	-0.007 (-0.412, 0.397)	0.23 (-0.285, 0.745)	0.912 (0.436, 1.388)	0.401 (-0.095, 0.897)	0.638 (0.048, 1.228)	1.32 (0.764, 1.876)	0.237 (-0.386, 0.861)	0.919 (0.328, 1.51)	0.682 (0.017, 1.346)	-2.282	-0.036	0.879	3.77	1.591	2.13	4.671	0.749	3.063	2.02	0.0232524	0.971085	0.380124	0.000198925	0.112764	0.0340677	4.66544e-06	0.45446	0.0024018	0.0443253	49/64/20/47/29	0.076 (1.178)	-0.208 (1.01)	-0.178 (1.044)	0.077 (1.113)	-0.846 (0.981)	3.733	0.00259137	-0.068 (-0.396, 0.261)	0.183 (-0.115, 0.48)	0.21 (-0.271, 0.692)	-0.088 (-0.42, 0.244)	0.811 (0.404, 1.218)	0.251 (-0.137, 0.638)	0.278 (-0.262, 0.819)	-0.02 (-0.438, 0.398)	0.878 (0.399, 1.358)	0.028 (-0.496, 0.552)	-0.271 (-0.665, 0.123)	0.628 (0.171, 1.085)	-0.298 (-0.845, 0.248)	0.6 (0.004, 1.196)	0.899 (0.418, 1.38)	-0.406	1.209	0.859	-0.521	3.918	1.271	1.012	-0.095	3.602	0.103	-1.352	2.701	-1.073	1.981	3.672	0.685217	0.227501	0.391027	0.602686	0.000105683	0.204418	0.312314	0.92409	0.000356165	0.917659	0.177216	0.00722381	0.283908	0.0483182	0.000274097
AGAP1	Q9UPQ3	38/25/31/8/12/12	0.818 (0.573)	0.779 (0.663)	0.648 (0.756)	0.157 (0.756)	-0.478 (1.189)	7.206	6.24094e-06	1	1	1	0	0	0	0	0	0	0	1	0	0	1.30833	1.3	6.9	0.3	1.1	11.9939	11.9175	63.2544	2.75019	10.084	oligo	capEndo; Per2; Per1	Per1; Per2; Per3					-0.818 (-1.244, -0.392)	-0.779 (-1.18, -0.378)	-0.648 (-1.292, -0.004)	-0.157 (-0.705, 0.391)	0.478 (-0.07, 1.026)	0.039 (-0.406, 0.484)	0.17 (-0.502, 0.843)	0.661 (0.08, 1.242)	1.296 (0.715, 1.878)	0.131 (-0.525, 0.788)	0.622 (0.059, 1.185)	1.257 (0.694, 1.82)	0.491 (-0.265, 1.246)	1.126 (0.37, 1.882)	0.635 (-0.041, 1.311)	-3.799	-3.849	-1.992	-0.567	1.727	0.174	0.501	2.251	4.414	0.395	2.187	4.422	1.286	2.95	1.861	0.000229693	0.000191749	0.0486908	0.571712	0.0867382	0.862123	0.617185	0.026213	2.2321e-05	0.69328	0.0306489	2.16382e-05	0.200962	0.00381936	0.065225		0.000126143	0.000394246	0.0386359	0.582413	0.0521423	0.622358	0.609208	0.0197065	6.14684e-06	0.852189	0.0423006	1.39411e-05	0.174862	0.00179915	0.0430243	NA	NA	NA	NA	NA	NA	NA	NA	NA	NA	NA	NA	NA	NA	NA	NA	NA	NA	NA	NA	NA	NA	NA	NA	NA	NA	NA	NA	NA	NA	NA	NA	NA	NA	NA	NA	NA	12/9/5/3	NA	NA	NA	NA	NA	NA	NA	NA	NA	NA	NA	NA	NA	NA	NA	NA	NA	NA	NA	NA	NA	NA	NA	NA	NA	NA	NA	NA	NA	NA	NA	NA	NA	NA	NA	NA	42/7/49/15/14/6/41/6/23/6	0.885 (0.595)	0.854 (0.696)	0.549 (0.856)	-0.197 (0.708)	-0.324 (0.759)	4.402	0.00152586	-0.923 (-1.619, -0.226)	-0.862 (-1.375, -0.348)	-0.645 (-1.393, 0.102)	0.211 (-0.537, 0.958)	0.387 (-0.355, 1.128)	0.061 (-0.711, 0.833)	0.277 (-0.672, 1.226)	1.133 (0.195, 2.072)	1.309 (0.365, 2.253)	0.216 (-0.606, 1.038)	1.072 (0.254, 1.891)	1.248 (0.432, 2.064)	0.856 (-0.138, 1.85)	1.032 (0.051, 2.013)	0.176 (-0.806, 1.158)	-2.643	-3.345	-1.723	0.561	1.04	0.158	0.583	2.409	2.766	0.524	2.613	3.05	1.718	2.099	0.358	0.0101285	0.00132605	0.0893861	0.576274	0.301936	0.875094	0.56208	0.018653	0.00725385	0.60165	0.0109901	0.00322669	0.0902646	0.0394268	0.721734
AGRN	O00468	187/137/124/24/78/56	0.193 (0.836)	0.634 (0.913)	-0.267 (0.838)	0.048 (0.637)	-0.974 (0.785)	27.837	2.16436e-25	1	1	0	0	0	0	0	0	0	1	2	1	1	0.183333	0.1	0.1	0.1	1	12.3596	6.74157	6.74157	6.74157	67.4157	endoth	Per2; Per1; vSMC	Per1; Per2	Pericyte				-0.212 (-0.405, -0.019)	-0.653 (-0.852, -0.454)	0.248 (-0.125, 0.621)	-0.067 (-0.299, 0.165)	0.955 (0.693, 1.217)	-0.441 (-0.654, -0.227)	0.46 (0.08, 0.841)	0.145 (-0.099, 0.389)	1.167 (0.894, 1.439)	0.901 (0.517, 1.284)	0.586 (0.337, 0.834)	1.607 (1.33, 1.884)	-0.315 (-0.717, 0.086)	0.706 (0.287, 1.126)	1.022 (0.72, 1.323)	-2.154	-6.437	1.308	-0.566	7.157	-4.06	2.376	1.169	8.401	4.614	4.63	11.402	-1.542	3.307	6.661	0.0316748	2.50295e-10	0.191535	0.571309	2.41463e-12	5.55759e-05	0.0178311	0.24282	3.2138e-16	4.83372e-06	4.49101e-06	2.15451e-27	0.123688	0.00100048	6.17429e-11		0.120041	3.04289e-09	0.0777033	0.415743	1.576e-11	2.21993e-05	0.0116216	0.642992	7.75904e-14	1.25582e-06	4.51304e-05	4.00224e-25	0.0354047	0.00669543	7.89494e-11	51/32/15/8	0.402 (0.83)	0.613 (0.834)	0.277 (0.591)	-1.313 (0.878)	7.803	5.56917e-06	-0.3 (-0.581, -0.019)	-0.59 (-0.937, -0.244)	-0.226 (-0.697, 0.245)	1.211 (0.577, 1.845)	-0.29 (-0.694, 0.113)	0.073 (-0.442, 0.589)	1.511 (0.84, 2.182)	0.364 (-0.19, 0.918)	1.801 (1.105, 2.498)	1.437 (0.668, 2.207)	-2.1	-3.352	-0.945	3.759	-1.417	0.281	4.43	1.293	5.089	3.676	0.036639	0.000909826	0.345334	0.00020679	0.157473	0.779068	1.34089e-05	0.196956	6.54515e-07	0.000283255	37/28/16/19	0.034 (0.734)	0.776 (0.65)	-0.108 (0.592)	-0.71 (0.734)	6.451	5.59072e-05	-0.053 (-0.362, 0.256)	-0.706 (-1.06, -0.351)	-0.026 (-0.478, 0.426)	0.594 (0.176, 1.012)	-0.653 (-1.088, -0.217)	0.027 (-0.491, 0.545)	0.647 (0.159, 1.136)	0.679 (0.132, 1.227)	1.3 (0.781, 1.819)	0.621 (0.037, 1.204)	-0.336	-3.915	-0.115	2.799	-2.95	0.101	2.608	2.442	4.934	2.094	0.736771	0.000113808	0.908898	0.00547953	0.00344422	0.919647	0.0095946	0.0152388	1.38281e-06	0.0371378	49/64/20/47/29	0.095 (0.885)	0.582 (1.045)	-0.308 (0.902)	0.028 (0.658)	-1.053 (0.765)	12.661	2.08399e-11	-0.04 (-0.328, 0.248)	-0.555 (-0.816, -0.294)	0.401 (-0.021, 0.823)	-0.067 (-0.358, 0.225)	1.003 (0.647, 1.36)	-0.515 (-0.855, -0.176)	0.441 (-0.033, 0.915)	-0.027 (-0.393, 0.34)	1.043 (0.623, 1.464)	0.956 (0.497, 1.416)	0.489 (0.143, 0.834)	1.559 (1.158, 1.96)	-0.468 (-0.947, 0.012)	0.602 (0.08, 1.125)	1.07 (0.648, 1.492)	-0.271	-4.187	1.867	-0.449	5.53	-2.982	1.828	-0.144	4.879	4.091	2.781	7.645	-1.917	2.267	4.986	0.786205	3.50732e-05	0.0627051	0.653563	5.90216e-08	0.00304367	0.0682728	0.885764	1.56191e-06	5.22337e-05	0.00567619	1.65955e-13	0.0559227	0.0239487	9.31653e-07
AGT	P01019	187/137/124/24/78/56	0.499 (0.883)	-0.093 (0.933)	0.161 (0.889)	-0.001 (0.973)	-0.164 (1.058)	7.279	1.24002e-06	1	0	0	0	0	0	0	0	0	0	1	1	0	79.5167	3.4	1.54	0.166667	1.4	92.4362	3.95242	1.79021	0.193746	1.62747	astro	vSMC			1			-0.514 (-0.726, -0.303)	0.078 (-0.14, 0.296)	-0.176 (-0.585, 0.233)	-0.014 (-0.268, 0.24)	0.149 (-0.138, 0.436)	0.592 (0.359, 0.826)	0.338 (-0.079, 0.756)	0.501 (0.233, 0.768)	0.664 (0.365, 0.962)	-0.254 (-0.674, 0.166)	-0.092 (-0.364, 0.181)	0.071 (-0.232, 0.375)	0.162 (-0.278, 0.602)	0.325 (-0.135, 0.785)	0.163 (-0.167, 0.493)	-4.767	0.702	-0.846	-0.106	1.02	4.981	1.594	3.679	4.36	-1.187	-0.661	0.46	0.724	1.388	0.969	2.34533e-06	0.483097	0.39799	0.915627	0.308222	8.2828e-07	0.111458	0.000255234	1.53274e-05	0.235763	0.508721	0.645601	0.469054	0.165513	0.333173		6.48054e-06	0.205693	0.465327	0.891011	0.288742	1.72192e-07	0.108273	0.000549767	2.80437e-05	0.168642	0.251363	0.939464	0.549492	0.191107	0.302667	51/32/15/8	0.471 (0.782)	-0.087 (0.983)	-0.194 (1.145)	-0.378 (1.705)	2.888	0.0227642	-0.437 (-0.75, -0.123)	0.15 (-0.237, 0.536)	0.21 (-0.315, 0.735)	0.357 (-0.35, 1.064)	0.586 (0.136, 1.036)	0.647 (0.072, 1.221)	0.794 (0.045, 1.542)	0.06 (-0.557, 0.678)	0.207 (-0.57, 0.984)	0.147 (-0.711, 1.005)	-2.742	0.762	0.787	0.994	2.566	2.215	2.087	0.192	0.525	0.337	0.00649606	0.446466	0.43203	0.321257	0.0108118	0.0275281	0.0378144	0.84758	0.599855	0.736374	37/28/16/19	0.427 (0.801)	0.221 (1.038)	0.066 (0.958)	-0.376 (0.902)	2.407	0.0497213	-0.44 (-0.783, -0.098)	-0.16 (-0.552, 0.233)	-0.145 (-0.645, 0.355)	0.31 (-0.152, 0.773)	0.281 (-0.201, 0.763)	0.295 (-0.278, 0.868)	0.751 (0.21, 1.291)	0.015 (-0.591, 0.62)	0.47 (-0.103, 1.044)	0.456 (-0.19, 1.101)	-2.534	-0.801	-0.572	1.322	1.147	1.014	2.735	0.047	1.613	1.39	0.0118273	0.423546	0.56788	0.187396	0.252565	0.311441	0.00663339	0.96233	0.107779	0.16565	49/64/20/47/29	0.584 (1.039)	-0.233 (0.836)	0.332 (0.842)	0.037 (0.933)	0.034 (0.931)	4.714	0.000341856	-0.578 (-0.881, -0.274)	0.259 (-0.016, 0.534)	-0.333 (-0.778, 0.113)	-0.061 (-0.368, 0.247)	-0.037 (-0.414, 0.339)	0.837 (0.479, 1.195)	0.245 (-0.255, 0.745)	0.517 (0.13, 0.903)	0.54 (0.097, 0.984)	-0.592 (-1.077, -0.107)	-0.32 (-0.685, 0.044)	-0.297 (-0.719, 0.126)	0.272 (-0.234, 0.778)	0.295 (-0.256, 0.847)	0.024 (-0.422, 0.469)	-3.738	1.854	-1.468	-0.389	-0.194	4.59	0.963	2.629	2.396	-2.401	-1.727	-1.379	1.057	1.054	0.104	0.000213716	0.0644627	0.142893	0.697809	0.846004	5.9846e-06	0.33618	0.0089101	0.0170658	0.0168002	0.084886	0.168664	0.291072	0.29254	0.917259
AHCY	P23526	45/29/22/12/13/18	-0.114 (0.832)	-0.382 (0.898)	1 (1.5)	0.189 (0.956)	-0.003 (1.235)	2.997	0.0134844	0	0	1	0	0	0	0	0	0	0	3	0	1	2.225	4.8	3.26	1.23333	1.2	17.4944	37.7408	25.6323	9.69729	9.4352	NS	NA						0.114 (-0.372, 0.601)	0.382 (-0.149, 0.914)	-1 (-1.663, -0.336)	-0.189 (-0.833, 0.454)	0.003 (-0.567, 0.572)	0.268 (-0.31, 0.846)	-1.114 (-1.815, -0.412)	-0.303 (-0.985, 0.379)	-0.112 (-0.725, 0.502)	-1.382 (-2.115, -0.648)	-0.571 (-1.286, 0.144)	-0.38 (-1.029, 0.27)	0.81 (-0.008, 1.628)	1.002 (0.241, 1.764)	0.192 (-0.552, 0.935)	0.464	1.422	-2.978	-0.581	0.009	0.917	-3.141	-0.88	-0.36	-3.727	-1.581	-1.156	1.96	2.603	0.51	0.643189	0.157403	0.00344717	0.561923	0.992835	0.360676	0.00207496	0.380569	0.719339	0.000285623	0.116315	0.249769	0.0521227	0.0102889	0.610967		0.834279	0.117097	0.00103488	0.481816	0.767175	0.208381	0.00100601	0.420019	0.915135	5.87403e-05	0.0755533	0.305086	0.0308187	0.0023801	0.406398	NA	NA	NA	NA	NA	NA	NA	NA	NA	NA	NA	NA	NA	NA	NA	NA	NA	NA	NA	NA	NA	NA	NA	NA	NA	NA	NA	NA	NA	NA	NA	NA	NA	NA	NA	NA	NA	6/4/3/6	NA	NA	NA	NA	NA	NA	NA	NA	NA	NA	NA	NA	NA	NA	NA	NA	NA	NA	NA	NA	NA	NA	NA	NA	NA	NA	NA	NA	NA	NA	NA	NA	NA	NA	NA	NA	36/13/52/12/10/10/40/7/19/10	-0.066 (0.721)	-0.476 (0.625)	0.932 (1.614)	0.294 (0.654)	0.209 (1.553)	2.959	0.0161873	-0.02 (-0.672, 0.632)	0.532 (-0.138, 1.203)	-1.163 (-1.908, -0.418)	-0.321 (-1.162, 0.519)	-0.175 (-0.896, 0.545)	0.552 (-0.281, 1.385)	-1.144 (-2.022, -0.266)	-0.301 (-1.274, 0.671)	-0.155 (-1.026, 0.716)	-1.696 (-2.607, -0.784)	-0.854 (-1.837, 0.13)	-0.707 (-1.59, 0.175)	0.842 (-0.185, 1.87)	0.988 (0.041, 1.936)	0.146 (-0.874, 1.167)	-0.061	1.577	-3.103	-0.76	-0.484	1.317	-2.588	-0.616	-0.355	-3.697	-1.725	-1.593	1.629	2.073	0.284	0.951879	0.118288	0.00256679	0.449522	0.629904	0.19128	0.0112678	0.53952	0.723765	0.000376181	0.0880128	0.114619	0.106944	0.0411052	0.77676
AHCYL2	Q96HN2	14/12/13/1/5/3	NA	NA	NA	NA	NA	NA	NA	0	0	0	0	0	0	0	0	0	0	0	0	1	44.4333	5.1	6.28	1.9	6.95	68.7149	7.887	9.71184	2.9383	10.748	astro	Fib3; Fib2	Fib2; Fib3; vEndo	Astrocyte; Meningeal Fibroblast				NA	NA	NA	NA	NA	NA	NA	NA	NA	NA	NA	NA	NA	NA	NA	NA	NA	NA	NA	NA	NA	NA	NA	NA	NA	NA	NA	NA	NA	NA	NA	NA	NA	NA	NA	NA	NA	NA	NA	NA	NA	NA	NA	NA	NA		NA	NA	NA	NA	NA	NA	NA	NA	NA	NA	NA	NA	NA	NA	NA	NA	NA	NA	NA	NA	NA	NA	NA	NA	NA	NA	NA	NA	NA	NA	NA	NA	NA	NA	NA	NA	NA	NA	NA	NA	NA	NA	NA	NA	NA	NA	NA	NA	NA	NA	NA	NA	NA	NA	NA	NA	NA	NA	NA	NA	NA	NA	NA	NA	NA	NA	NA	NA	NA	NA	NA	NA	NA	NA	NA	NA	NA	NA	NA	NA	NA	NA	NA	NA	NA	NA	NA	NA	NA	NA	NA	NA	NA	NA	NA	NA	NA	NA	NA	NA	NA	NA	NA	NA	NA	NA	NA	NA	NA	NA	NA	NA	NA	NA	NA	NA	NA	NA	NA	NA	NA	NA	NA	NA	NA	NA	NA	NA	NA	NA	NA	NA	NA	NA	NA	NA	NA	NA	NA	NA	NA	NA
AHDC1	Q5TGY3	4/1/2/0/2/1	NA	NA	NA	NA	NA	NA	NA	0	0	0	0	0	0	0	0	0	0	0	0	0	0.308333	0.3	0.16	0.166667	0.25	26.0197	25.3165	13.5021	14.0647	21.097	NS	NA						NA	NA	NA	NA	NA	NA	NA	NA	NA	NA	NA	NA	NA	NA	NA	NA	NA	NA	NA	NA	NA	NA	NA	NA	NA	NA	NA	NA	NA	NA	NA	NA	NA	NA	NA	NA	NA	NA	NA	NA	NA	NA	NA	NA	NA		NA	NA	NA	NA	NA	NA	NA	NA	NA	NA	NA	NA	NA	NA	NA	NA	NA	NA	NA	NA	NA	NA	NA	NA	NA	NA	NA	NA	NA	NA	NA	NA	NA	NA	NA	NA	NA	NA	NA	NA	NA	NA	NA	NA	NA	NA	NA	NA	NA	NA	NA	NA	NA	NA	NA	NA	NA	NA	NA	NA	NA	NA	NA	NA	NA	NA	NA	NA	NA	NA	NA	NA	NA	NA	NA	NA	NA	NA	NA	NA	NA	NA	NA	NA	NA	NA	NA	NA	NA	NA	NA	NA	NA	NA	NA	NA	NA	NA	NA	NA	NA	NA	NA	NA	NA	NA	NA	NA	NA	NA	NA	NA	NA	NA	NA	NA	NA	NA	NA	NA	NA	NA	NA	NA	NA	NA	NA	NA	NA	NA	NA	NA	NA	NA	NA	NA	NA	NA	NA	NA	NA	NA
AHNAK	Q09666	187/137/124/24/78/56	-0.324 (0.693)	-0.003 (0.604)	0.774 (1.566)	0.024 (0.54)	0.394 (1.112)	10.148	2.40459e-09	0	0	1	0	1	1	0	0	0	0	3	0	1	16.8917	1.7	0.52	2.96667	18.9	41.221	4.14853	1.26896	7.2396	46.1219	endoth	Per1; vSMC	aSMC; Fib1; Fib2					0.332 (0.143, 0.522)	0.012 (-0.183, 0.208)	-0.765 (-1.131, -0.399)	-0.015 (-0.242, 0.212)	-0.385 (-0.642, -0.128)	-0.32 (-0.529, -0.111)	-1.097 (-1.471, -0.724)	-0.347 (-0.587, -0.108)	-0.717 (-0.985, -0.45)	-0.777 (-1.153, -0.401)	-0.027 (-0.271, 0.217)	-0.397 (-0.669, -0.125)	0.75 (0.356, 1.144)	0.38 (-0.031, 0.792)	-0.37 (-0.665, -0.074)	3.44	0.122	-4.107	-0.129	-2.94	-3.007	-5.772	-2.85	-5.263	-4.056	-0.218	-2.87	3.74	1.814	-2.458	0.000621121	0.902893	4.57101e-05	0.897345	0.00340532	0.00274525	1.25356e-08	0.00451748	1.97284e-07	5.64399e-05	0.82735	0.00425285	0.000201552	0.0701958	0.0142572		0.000678528	0.303327	1.86283e-05	0.997281	0.0128869	0.0359144	3.7496e-09	0.00709192	2.12318e-06	2.81505e-06	0.407907	0.00206728	6.96077e-05	0.023847	0.0297605	51/32/15/8	-0.401 (0.456)	-0.032 (0.675)	0.1 (0.674)	0.453 (1.06)	3.251	0.012502	0.406 (0.141, 0.67)	0.258 (-0.068, 0.584)	-0.087 (-0.53, 0.357)	-0.343 (-0.939, 0.254)	-0.148 (-0.527, 0.232)	-0.493 (-0.977, -0.008)	-0.748 (-1.38, -0.117)	-0.345 (-0.866, 0.176)	-0.601 (-1.256, 0.055)	-0.256 (-0.98, 0.468)	3.021	1.559	-0.385	-1.13	-0.766	-2	-2.333	-1.303	-1.804	-0.696	0.00274417	0.120182	0.700636	0.259339	0.44432	0.0464319	0.0203604	0.193737	0.0723031	0.487248	37/28/16/19	-0.185 (0.996)	-0.061 (0.525)	0.118 (0.666)	0.478 (1.519)	1.29	0.274127	0.199 (-0.144, 0.541)	0.178 (-0.215, 0.57)	-0.023 (-0.523, 0.477)	-0.373 (-0.836, 0.089)	-0.021 (-0.503, 0.461)	-0.222 (-0.795, 0.351)	-0.572 (-1.113, -0.032)	-0.201 (-0.807, 0.405)	-0.551 (-1.125, 0.023)	-0.35 (-0.996, 0.295)	1.143	0.891	-0.091	-1.589	-0.086	-0.762	-2.084	-0.652	-1.89	-1.068	0.253889	0.373903	0.927505	0.113156	0.931239	0.446585	0.0381018	0.514821	0.0597802	0.286443	49/64/20/47/29	-0.347 (0.617)	0.036 (0.605)	0.614 (1.586)	-0.032 (0.443)	0.322 (0.808)	4.569	0.00046208	0.327 (0.057, 0.598)	0.011 (-0.234, 0.256)	-0.683 (-1.08, -0.286)	0.044 (-0.23, 0.317)	-0.261 (-0.596, 0.074)	-0.317 (-0.636, 0.003)	-1.01 (-1.455, -0.565)	-0.284 (-0.628, 0.061)	-0.589 (-0.984, -0.193)	-0.693 (-1.125, -0.261)	0.033 (-0.292, 0.358)	-0.272 (-0.649, 0.105)	0.726 (0.276, 1.177)	0.421 (-0.07, 0.912)	-0.305 (-0.701, 0.092)	2.378	0.086	-3.381	0.314	-1.531	-1.95	-4.458	-1.62	-2.929	-3.156	0.2	-1.419	3.169	1.687	-1.511	0.0178873	0.931764	0.000796141	0.754055	0.126494	0.0519269	1.08614e-05	0.106076	0.00360449	0.00172425	0.841773	0.15678	0.00165162	0.0923692	0.131515
AHSA1	O95433	77/60/50/11/42/18	-0.303 (0.943)	-0.406 (0.915)	0.197 (0.979)	0.029 (0.716)	0.222 (0.996)	2.68	0.0221587	0	0	0	0	0	0	1	0	0	0	5	0	0	8.575	15.7	11.34	8.76667	2.85	18.1552	33.2404	24.0093	18.561	6.03409	NS	NA						0.311 (-0.004, 0.625)	0.414 (0.083, 0.746)	-0.189 (-0.777, 0.399)	-0.021 (-0.371, 0.329)	-0.214 (-0.692, 0.264)	0.104 (-0.246, 0.453)	-0.5 (-1.098, 0.099)	-0.332 (-0.699, 0.035)	-0.525 (-1.015, -0.034)	-0.603 (-1.211, 0.004)	-0.435 (-0.817, -0.054)	-0.628 (-1.13, -0.127)	0.168 (-0.45, 0.786)	-0.025 (-0.723, 0.674)	-0.193 (-0.707, 0.321)	1.947	2.461	-0.633	-0.12	-0.882	0.584	-1.645	-1.78	-2.106	-1.955	-2.245	-2.466	0.535	-0.07	-0.738	0.0526535	0.014507	0.527049	0.904947	0.378783	0.559852	0.101286	0.0762126	0.0361515	0.0516346	0.0256054	0.0143216	0.593066	0.944496	0.461211		0.0578285	0.0108085	0.394655	0.989327	0.47496	0.448181	0.0679258	0.102038	0.0563754	0.0276873	0.0249746	0.0166677	0.423714	0.819737	0.511295	NA	NA	NA	NA	NA	NA	NA	NA	NA	NA	NA	NA	NA	NA	NA	NA	NA	NA	NA	NA	NA	NA	NA	NA	NA	NA	NA	NA	NA	NA	NA	NA	NA	NA	NA	NA	NA	24/13/18/10/7/9/11/8	-0.06 (0.837)	-0.742 (1.051)	0.09 (0.762)	0.193 (0.756)	1.739	0.146569	0.067 (-0.492, 0.626)	0.827 (0.195, 1.458)	0.021 (-0.64, 0.683)	-0.036 (-0.739, 0.666)	0.76 (-0.026, 1.546)	-0.046 (-0.858, 0.766)	-0.103 (-0.949, 0.742)	-0.805 (-1.662, 0.051)	-0.863 (-1.749, 0.023)	-0.058 (-0.963, 0.848)	0.237	2.594	0.064	-0.103	1.916	-0.111	-0.242	-1.863	-1.931	-0.126	0.8131	0.0107685	0.94924	0.918397	0.0580144	0.911578	0.809127	0.0651182	0.0560441	0.899745	24/25/36/28/10/10/25/22/21/8	-0.538 (1.041)	-0.233 (0.724)	0.174 (1.028)	-0.031 (0.664)	0.538 (1.05)	2.476	0.034275	0.549 (0.125, 0.973)	0.264 (-0.144, 0.671)	-0.254 (-0.881, 0.374)	0.068 (-0.377, 0.512)	-0.51 (-1.195, 0.175)	-0.285 (-0.79, 0.22)	-0.802 (-1.503, -0.102)	-0.481 (-1.02, 0.058)	-1.059 (-1.804, -0.313)	-0.517 (-1.212, 0.177)	-0.196 (-0.721, 0.329)	-0.773 (-1.509, -0.038)	0.321 (-0.394, 1.036)	-0.256 (-1.143, 0.63)	-0.577 (-1.338, 0.183)	2.555	1.276	-0.798	0.3	-1.471	-1.114	-2.262	-1.763	-2.803	-1.471	-0.738	-2.076	0.886	-0.571	-1.5	0.0115415	0.203674	0.426075	0.764837	0.143354	0.26687	0.0250148	0.0797755	0.00568366	0.143353	0.461575	0.0394778	0.376729	0.568818	0.13567
AHSG	P02765	187/137/124/24/78/56	-0.442 (0.93)	-0.38 (0.913)	-0.985 (0.827)	-0.136 (1.001)	1.04 (0.832)	27.009	1.12597e-24	0	0	0	0	1	1	1	1	0	0	5	1	0	0.1	0.5	0.1	0.1	0.1	11.1111	55.5556	11.1111	11.1111	11.1111	neuron	NA					Vascular	0.457 (0.249, 0.664)	0.394 (0.181, 0.608)	0.999 (0.599, 1.4)	0.15 (-0.098, 0.399)	-1.026 (-1.307, -0.745)	-0.062 (-0.291, 0.166)	0.543 (0.134, 0.951)	-0.306 (-0.568, -0.045)	-1.483 (-1.776, -1.19)	0.605 (0.194, 1.017)	-0.244 (-0.511, 0.023)	-1.42 (-1.717, -1.123)	-0.849 (-1.28, -0.418)	-2.025 (-2.476, -1.575)	-1.176 (-1.5, -0.853)	4.322	3.623	4.905	1.187	-7.167	-0.536	2.61	-2.298	-9.948	2.887	-1.796	-9.387	-3.87	-8.834	-7.147	1.81062e-05	0.000316146	1.20657e-06	0.235619	2.25291e-12	0.591927	0.00929343	0.0218825	1.09989e-21	0.0040236	0.0730164	1.25859e-19	0.000120561	1.10994e-17	2.58009e-12		0.000174424	0.00720998	4.29072e-06	0.161934	3.50674e-12	0.391913	0.00886477	0.095695	8.28811e-20	0.00221556	0.37401	5.26516e-17	0.000503253	1.15356e-16	1.11823e-12	51/32/15/8	-0.494 (0.961)	-0.55 (0.839)	-0.264 (1.002)	0.979 (1.06)	5.329	0.000374583	0.395 (0.099, 0.691)	0.495 (0.131, 0.86)	0.212 (-0.284, 0.708)	-0.9 (-1.568, -0.233)	0.101 (-0.324, 0.525)	-0.183 (-0.725, 0.359)	-1.295 (-2.002, -0.589)	-0.284 (-0.867, 0.299)	-1.396 (-2.129, -0.662)	-1.112 (-1.923, -0.302)	2.626	2.673	0.84	-2.655	0.467	-0.664	-3.608	-0.958	-3.746	-2.702	0.00909198	0.00794327	0.401333	0.00838057	0.640944	0.507219	0.000364471	0.339066	0.000217414	0.00730967	37/28/16/19	-0.536 (1.022)	-0.387 (1.085)	-0.279 (1.348)	1.092 (0.793)	8.648	1.3565e-06	0.549 (0.199, 0.898)	0.291 (-0.11, 0.692)	0.395 (-0.116, 0.906)	-0.996 (-1.469, -0.524)	-0.258 (-0.75, 0.235)	-0.153 (-0.739, 0.433)	-1.545 (-2.097, -0.992)	0.104 (-0.515, 0.724)	-1.287 (-1.873, -0.701)	-1.392 (-2.051, -0.732)	3.088	1.428	1.523	-4.15	-1.029	-0.515	-5.506	0.332	-4.321	-4.153	0.0022186	0.154401	0.128824	4.42183e-05	0.304145	0.607254	8.31955e-08	0.740114	2.15686e-05	4.35482e-05	49/64/20/47/29	-0.318 (0.824)	-0.292 (0.868)	-0.873 (0.837)	-0.047 (0.872)	1.024 (0.82)	12.036	7.5441e-11	0.253 (-0.027, 0.532)	0.222 (-0.031, 0.475)	0.791 (0.38, 1.201)	0.085 (-0.198, 0.368)	-1.002 (-1.349, -0.656)	-0.031 (-0.361, 0.299)	0.538 (0.078, 0.998)	-0.167 (-0.523, 0.188)	-1.255 (-1.663, -0.847)	0.568 (0.122, 1.015)	-0.137 (-0.472, 0.199)	-1.224 (-1.614, -0.835)	-0.705 (-1.171, -0.24)	-1.793 (-2.3, -1.286)	-1.088 (-1.497, -0.678)	1.777	1.725	3.79	0.593	-5.688	-0.182	2.297	-0.925	-6.045	2.505	-0.802	-6.185	-2.978	-6.947	-5.22	0.0763889	0.0853445	0.000174832	0.553265	2.52878e-08	0.855319	0.0221334	0.355673	3.52011e-09	0.0126715	0.423303	1.57733e-09	0.00308377	1.57913e-11	2.92797e-07
AHSP	Q9NZD4	18/16/14/1/6/10	NA	NA	NA	NA	NA	NA	NA	0	0	0	0	0	0	0	0	0	0	0	0	0	0.1	0.1	0.1	0.1	0.1	20	20	20	20	20	BD	NA						NA	NA	NA	NA	NA	NA	NA	NA	NA	NA	NA	NA	NA	NA	NA	NA	NA	NA	NA	NA	NA	NA	NA	NA	NA	NA	NA	NA	NA	NA	NA	NA	NA	NA	NA	NA	NA	NA	NA	NA	NA	NA	NA	NA	NA		NA	NA	NA	NA	NA	NA	NA	NA	NA	NA	NA	NA	NA	NA	NA	NA	NA	NA	NA	NA	NA	NA	NA	NA	NA	NA	NA	NA	NA	NA	NA	NA	NA	NA	NA	NA	NA	NA	NA	NA	NA	NA	NA	NA	NA	NA	NA	NA	NA	NA	NA	NA	NA	NA	NA	NA	NA	NA	NA	NA	NA	NA	NA	NA	NA	NA	NA	NA	NA	NA	NA	NA	NA	NA	NA	NA	NA	NA	NA	NA	NA	NA	NA	NA	NA	NA	NA	NA	NA	NA	NA	NA	NA	NA	NA	NA	NA	NA	NA	NA	NA	NA	NA	NA	NA	NA	NA	NA	NA	NA	NA	NA	NA	NA	NA	NA	NA	NA	NA	NA	NA	NA	NA	NA	NA	NA	NA	NA	NA	NA	NA	NA	NA	NA	NA	NA	NA	NA	NA	NA	NA	NA
AIF1	P55008	178/130/119/20/78/53	-0.002 (0.82)	0.372 (0.841)	-0.059 (0.966)	0.226 (0.992)	0.209 (1.491)	2.883	0.0139665	0	1	0	0	0	0	0	0	0	0	2	0	1	2.62361	0.5	9.62667	59.6667	1.325	3.5578	0.678042	13.0546	80.9128	1.79673	microglia.macrophage	vSMC						0 (-0.223, 0.224)	-0.373 (-0.602, -0.144)	0.058 (-0.399, 0.515)	-0.227 (-0.49, 0.036)	-0.21 (-0.513, 0.093)	-0.373 (-0.619, -0.128)	0.058 (-0.408, 0.523)	-0.227 (-0.505, 0.05)	-0.211 (-0.526, 0.105)	0.431 (-0.037, 0.899)	0.146 (-0.136, 0.428)	0.163 (-0.157, 0.483)	-0.285 (-0.77, 0.2)	-0.268 (-0.776, 0.24)	0.017 (-0.328, 0.362)	0.003	-3.195	0.249	-1.696	-1.362	-2.985	0.243	-1.61	-1.31	1.809	1.016	1.001	-1.153	-1.036	0.097	0.997581	0.00147303	0.803489	0.0904216	0.17374	0.002955	0.808111	0.107852	0.190768	0.0710317	0.309859	0.317391	0.24935	0.300713	0.923146		0.911574	0.0023645	0.866833	0.100657	0.230499	0.00566756	0.826865	0.144981	0.286496	0.091796	0.321701	0.277464	0.296112	0.387182	0.846807	47/30/15/7	0.089 (0.842)	0.257 (0.733)	0.418 (0.918)	1.109 (1.691)	2.769	0.0277551	-0.128 (-0.443, 0.187)	-0.219 (-0.605, 0.168)	-0.442 (-0.952, 0.068)	-1.056 (-1.787, -0.325)	-0.09 (-0.54, 0.36)	-0.314 (-0.875, 0.248)	-0.928 (-1.699, -0.157)	-0.223 (-0.828, 0.381)	-0.837 (-1.635, -0.04)	-0.614 (-1.482, 0.255)	-0.801	-1.114	-1.707	-2.844	-0.395	-1.1	-2.369	-0.728	-2.067	-1.391	0.42356	0.266387	0.089	0.00480157	0.692912	0.272178	0.018545	0.467194	0.0396632	0.165315	2/35/2/26/0/16/0/19	-0.12 (0.725)	0.294 (0.936)	0.422 (0.8)	-0.265 (1.841)	1.548	0.188669	0.11 (-0.263, 0.483)	-0.279 (-0.711, 0.152)	-0.326 (-0.858, 0.205)	0.356 (-0.135, 0.848)	-0.389 (-0.917, 0.139)	-0.436 (-1.05, 0.178)	0.247 (-0.333, 0.826)	-0.047 (-0.697, 0.604)	0.636 (0.019, 1.252)	0.683 (-0.002, 1.367)	0.579	-1.275	-1.209	1.427	-1.451	-1.399	0.838	-0.142	2.029	1.964	0.562833	0.203276	0.227621	0.154618	0.148084	0.163034	0.402939	0.887431	0.0434081	0.0505546	1/48/1/63/4/16/0/47/2/27	-0.005 (0.866)	0.459 (0.851)	-0.102 (0.978)	0.097 (1.067)	0.309 (1.024)	2.585	0.0257917	-0.01 (-0.322, 0.303)	-0.47 (-0.753, -0.187)	0.078 (-0.425, 0.58)	-0.096 (-0.409, 0.218)	-0.306 (-0.702, 0.09)	-0.46 (-0.828, -0.093)	0.088 (-0.465, 0.64)	-0.086 (-0.48, 0.309)	-0.296 (-0.759, 0.166)	0.548 (0.01, 1.086)	0.375 (0.003, 0.746)	0.164 (-0.277, 0.605)	-0.173 (-0.731, 0.384)	-0.384 (-0.993, 0.225)	-0.211 (-0.673, 0.252)	-0.061	-3.269	0.305	-0.599	-1.521	-2.464	0.311	-0.428	-1.26	2.002	1.984	0.731	-0.612	-1.241	-0.895	0.951436	0.00118021	0.760852	0.549399	0.129231	0.0142033	0.755669	0.668791	0.208561	0.0460203	0.047949	0.465374	0.541021	0.215529	0.371265
AIF1L	Q9BQI0	71/54/43/14/34/28	0.216 (0.841)	-0.052 (0.982)	-0.361 (0.882)	0.41 (0.896)	0.709 (0.887)	4.232	0.00105213	0	0	0	1	1	0	0	0	0	0	5	0	0	6.39167	0.6	34.98	0.333333	17.7	10.6519	0.999917	58.2951	0.555509	29.4975	oligo	capEndo; vSMC	capEndo					-0.216 (-0.547, 0.115)	0.052 (-0.302, 0.406)	0.361 (-0.174, 0.897)	-0.41 (-0.793, -0.028)	-0.709 (-1.118, -0.3)	0.268 (-0.106, 0.643)	0.577 (0.028, 1.127)	-0.195 (-0.596, 0.207)	-0.493 (-0.92, -0.066)	0.309 (-0.255, 0.873)	-0.463 (-0.883, -0.042)	-0.761 (-1.206, -0.316)	-0.772 (-1.354, -0.19)	-1.07 (-1.67, -0.471)	-0.298 (-0.766, 0.169)	-1.286	0.292	1.329	-2.116	-3.416	1.412	2.07	-0.956	-2.277	1.08	-2.169	-3.371	-2.614	-3.516	-1.258	0.199716	0.770852	0.185239	0.0353429	0.000746512	0.159338	0.0395617	0.340231	0.0237016	0.281441	0.0310799	0.000872633	0.00953238	0.00052442	0.209754		0.192088	0.354132	0.257715	0.0192254	0.00111087	0.043704	0.0596847	0.245804	0.0330733	0.618801	0.00429324	0.00022399	0.0108931	0.00153854	0.335332	NA	NA	NA	NA	NA	NA	NA	NA	NA	NA	NA	NA	NA	NA	NA	NA	NA	NA	NA	NA	NA	NA	NA	NA	NA	NA	NA	NA	NA	NA	NA	NA	NA	NA	NA	NA	NA	22/15/20/8/5/11/7/12	0.171 (0.75)	-0.081 (0.825)	0.415 (0.984)	0.9 (0.553)	2.926	0.0241631	-0.193 (-0.694, 0.309)	0.164 (-0.499, 0.828)	-0.455 (-1.034, 0.124)	-0.873 (-1.428, -0.317)	0.357 (-0.425, 1.139)	-0.262 (-0.964, 0.44)	-0.68 (-1.364, 0.004)	-0.619 (-1.459, 0.222)	-1.037 (-1.857, -0.216)	-0.418 (-1.154, 0.318)	-0.762	0.49	-1.557	-3.115	0.904	-0.74	-1.97	-1.459	-2.505	-1.125	0.447959	0.625	0.122413	0.00234678	0.367802	0.460794	0.0513094	0.147436	0.0137204	0.263053	26/23/42/22/7/13/29/18/17/12	0.358 (0.771)	0.107 (1.09)	-0.409 (0.898)	0.438 (0.862)	0.473 (0.99)	1.958	0.0881401	-0.345 (-0.786, 0.095)	-0.025 (-0.475, 0.424)	0.349 (-0.225, 0.923)	-0.476 (-0.96, 0.008)	-0.415 (-0.988, 0.158)	0.32 (-0.228, 0.868)	0.695 (0.044, 1.345)	-0.131 (-0.708, 0.447)	-0.07 (-0.723, 0.584)	0.375 (-0.287, 1.036)	-0.451 (-1.037, 0.135)	-0.39 (-1.048, 0.268)	-0.825 (-1.507, -0.143)	-0.764 (-1.514, -0.015)	0.061 (-0.624, 0.746)	-1.55	-0.112	1.202	-1.943	-1.431	1.154	2.11	-0.447	-0.211	1.119	-1.519	-1.17	-2.391	-2.014	0.176	0.123167	0.911317	0.231295	0.0539045	0.154461	0.250337	0.0365237	0.655457	0.833453	0.264995	0.130778	0.243698	0.0180362	0.0457456	0.860469
AIMP1	Q12904	6/2/1/4/1/0	NA	NA	NA	NA	NA	NA	NA	0	0	0	0	0	0	0	0	0	0	0	0	0	5.9	6.2	6.6	5.2	2.15	22.6488	23.8004	25.3359	19.9616	8.25336	NS	NA						NA	NA	NA	NA	NA	NA	NA	NA	NA	NA	NA	NA	NA	NA	NA	NA	NA	NA	NA	NA	NA	NA	NA	NA	NA	NA	NA	NA	NA	NA	NA	NA	NA	NA	NA	NA	NA	NA	NA	NA	NA	NA	NA	NA	NA		NA	NA	NA	NA	NA	NA	NA	NA	NA	NA	NA	NA	NA	NA	NA	NA	NA	NA	NA	NA	NA	NA	NA	NA	NA	NA	NA	NA	NA	NA	NA	NA	NA	NA	NA	NA	NA	NA	NA	NA	NA	NA	NA	NA	NA	NA	NA	NA	NA	NA	NA	NA	NA	NA	NA	NA	NA	NA	NA	NA	NA	NA	NA	NA	NA	NA	NA	NA	NA	NA	NA	NA	NA	NA	NA	NA	NA	NA	NA	NA	NA	NA	NA	NA	NA	NA	NA	NA	NA	NA	NA	NA	NA	NA	NA	NA	NA	NA	NA	NA	NA	NA	NA	NA	NA	NA	NA	NA	NA	NA	NA	NA	NA	NA	NA	NA	NA	NA	NA	NA	NA	NA	NA	NA	NA	NA	NA	NA	NA	NA	NA	NA	NA	NA	NA	NA	NA	NA	NA	NA	NA	NA
AIMP2	Q13155	9/7/1/5/3/0	NA	NA	NA	NA	NA	NA	NA	0	0	0	0	0	0	0	0	0	0	0	0	0	0.875	0.1	0.1	0.1	0.1	68.6275	7.84314	7.84314	7.84314	7.84314	astro	NA						NA	NA	NA	NA	NA	NA	NA	NA	NA	NA	NA	NA	NA	NA	NA	NA	NA	NA	NA	NA	NA	NA	NA	NA	NA	NA	NA	NA	NA	NA	NA	NA	NA	NA	NA	NA	NA	NA	NA	NA	NA	NA	NA	NA	NA		NA	NA	NA	NA	NA	NA	NA	NA	NA	NA	NA	NA	NA	NA	NA	NA	NA	NA	NA	NA	NA	NA	NA	NA	NA	NA	NA	NA	NA	NA	NA	NA	NA	NA	NA	NA	NA	NA	NA	NA	NA	NA	NA	NA	NA	NA	NA	NA	NA	NA	NA	NA	NA	NA	NA	NA	NA	NA	NA	NA	NA	NA	NA	NA	NA	NA	NA	NA	NA	NA	NA	NA	NA	NA	NA	NA	NA	NA	NA	NA	NA	NA	NA	NA	NA	NA	NA	NA	NA	NA	NA	NA	NA	NA	NA	NA	NA	NA	NA	NA	NA	NA	NA	NA	NA	NA	NA	NA	NA	NA	NA	NA	NA	NA	NA	NA	NA	NA	NA	NA	NA	NA	NA	NA	NA	NA	NA	NA	NA	NA	NA	NA	NA	NA	NA	NA	NA	NA	NA	NA	NA	NA
AIP	O00170	24/11/7/6/5/3	NA	NA	NA	NA	NA	NA	NA	0	0	0	0	0	0	0	0	0	0	0	0	0	0.75	0.2	0.46	0.266667	1.25	25.6264	6.83371	15.7175	9.11162	42.7107	endoth	NA						NA	NA	NA	NA	NA	NA	NA	NA	NA	NA	NA	NA	NA	NA	NA	NA	NA	NA	NA	NA	NA	NA	NA	NA	NA	NA	NA	NA	NA	NA	NA	NA	NA	NA	NA	NA	NA	NA	NA	NA	NA	NA	NA	NA	NA		NA	NA	NA	NA	NA	NA	NA	NA	NA	NA	NA	NA	NA	NA	NA	NA	NA	NA	NA	NA	NA	NA	NA	NA	NA	NA	NA	NA	NA	NA	NA	NA	NA	NA	NA	NA	NA	NA	NA	NA	NA	NA	NA	NA	NA	NA	NA	NA	NA	NA	NA	NA	NA	NA	NA	NA	NA	NA	NA	NA	NA	NA	NA	NA	NA	NA	NA	NA	NA	NA	NA	NA	NA	NA	NA	NA	NA	NA	NA	NA	NA	NA	NA	NA	NA	NA	NA	NA	NA	NA	NA	NA	NA	NA	NA	NA	NA	NA	NA	NA	NA	NA	NA	NA	NA	NA	NA	NA	NA	NA	NA	NA	NA	NA	NA	NA	NA	NA	NA	NA	NA	NA	NA	NA	NA	NA	NA	NA	NA	NA	NA	NA	NA	NA	NA	NA	NA	NA	NA	NA	NA	NA
AJAP1	Q9UKB5	187/137/124/24/78/56	0.306 (0.732)	0.697 (0.8)	-0.127 (0.898)	-0.821 (0.697)	-1.305 (0.981)	59.362	3.26612e-50	1	1	0	0	0	0	0	0	1	1	2	1	0	0.125	2.2	0.54	0.1	0.2	3.94945	69.5103	17.0616	3.15956	6.31912	neuron	NA						-0.319 (-0.509, -0.128)	-0.71 (-0.906, -0.514)	0.114 (-0.253, 0.482)	0.808 (0.58, 1.037)	1.292 (1.034, 1.55)	-0.391 (-0.601, -0.181)	0.433 (0.058, 0.808)	1.127 (0.887, 1.367)	1.611 (1.342, 1.88)	0.824 (0.446, 1.202)	1.518 (1.273, 1.763)	2.002 (1.729, 2.275)	0.694 (0.298, 1.09)	1.178 (0.764, 1.591)	0.484 (0.187, 0.781)	-3.285	-7.103	0.61	6.947	9.827	-3.657	2.267	9.205	11.767	4.282	12.171	14.407	3.445	5.594	3.201	0.00108041	3.46181e-12	0.54225	9.76557e-12	3.11563e-21	0.000277893	0.0237573	5.617e-19	6.60619e-29	2.15846e-05	1.292e-30	1.25103e-40	0.000611219	3.38001e-08	0.00144298		0.00545819	9.97153e-11	0.333525	1.35661e-11	1.61761e-20	0.000236002	0.0178218	2.72115e-17	2.15411e-26	1.17068e-05	2.12687e-28	5.09886e-38	0.00221325	3.54397e-07	0.0020123	51/32/15/8	0.453 (0.743)	0.734 (0.784)	-0.894 (0.633)	-1.454 (1.657)	14.438	9.44788e-11	-0.364 (-0.656, -0.073)	-0.706 (-1.065, -0.347)	0.939 (0.451, 1.428)	1.374 (0.717, 2.031)	-0.342 (-0.76, 0.076)	1.304 (0.77, 1.838)	1.739 (1.043, 2.434)	1.646 (1.072, 2.22)	2.08 (1.358, 2.802)	0.435 (-0.363, 1.232)	-2.463	-3.871	3.787	4.115	-1.61	4.807	4.919	5.644	5.671	1.072	0.0143494	0.000134182	0.00018585	5.06288e-05	0.108524	2.47366e-06	1.46772e-06	3.99761e-08	3.4714e-08	0.284414	37/28/16/19	0.318 (0.701)	0.901 (0.866)	-0.686 (0.735)	-1.248 (0.939)	15.399	2.13458e-11	-0.329 (-0.657, -0.002)	-0.814 (-1.19, -0.439)	0.597 (0.119, 1.075)	1.178 (0.735, 1.62)	-0.485 (-0.945, -0.024)	0.926 (0.378, 1.474)	1.507 (0.99, 2.024)	1.411 (0.832, 1.99)	1.992 (1.443, 2.54)	0.581 (-0.036, 1.198)	-1.982	-4.269	2.457	5.243	-2.071	3.328	5.741	4.794	7.146	1.852	0.0484544	2.68682e-05	0.0146132	3.12447e-07	0.0393088	0.000992357	2.45097e-08	2.65736e-06	7.75444e-12	0.0650536	49/64/20/47/29	0.143 (0.725)	0.589 (0.771)	-0.163 (0.975)	-0.845 (0.712)	-1.301 (0.792)	24.766	1.15227e-21	-0.089 (-0.364, 0.186)	-0.536 (-0.785, -0.287)	0.235 (-0.168, 0.638)	0.811 (0.533, 1.089)	1.279 (0.939, 1.62)	-0.447 (-0.772, -0.123)	0.324 (-0.129, 0.776)	0.9 (0.55, 1.249)	1.368 (0.967, 1.769)	0.771 (0.332, 1.21)	1.347 (1.017, 1.677)	1.815 (1.432, 2.198)	0.576 (0.118, 1.034)	1.044 (0.545, 1.543)	0.468 (0.065, 0.871)	-0.634	-4.233	1.146	5.734	7.385	-2.71	1.407	5.058	6.702	3.456	8.032	9.327	2.475	4.116	2.285	0.526224	2.876e-05	0.252371	1.97172e-08	9.38503e-13	0.00701709	0.160246	6.56485e-07	7.26382e-11	0.000609648	1.15881e-14	8.45672e-19	0.0137659	4.71004e-05	0.0228259
AK1	P00568	183/133/122/24/75/55	0.171 (0.769)	0.226 (0.737)	1.427 (1.501)	0.609 (0.863)	0.261 (1.219)	12.476	1.59574e-11	0	1	1	1	0	0	0	0	0	0	3	0	1	2.08333	0.7	0.28	0.166667	0.5	55.8534	18.7668	7.5067	4.46828	13.4048	astro	NA			1			-0.165 (-0.374, 0.045)	-0.219 (-0.434, -0.004)	-1.42 (-1.819, -1.021)	-0.602 (-0.855, -0.35)	-0.255 (-0.537, 0.028)	-0.054 (-0.285, 0.176)	-1.256 (-1.663, -0.848)	-0.438 (-0.703, -0.172)	-0.09 (-0.385, 0.205)	-1.201 (-1.612, -0.791)	-0.383 (-0.653, -0.114)	-0.036 (-0.334, 0.263)	0.818 (0.387, 1.249)	1.166 (0.716, 1.615)	0.348 (0.021, 0.674)	-1.544	-2.002	-6.99	-4.695	-1.77	-0.463	-6.049	-3.239	-0.601	-5.748	-2.792	-0.235	3.726	5.09	2.093	0.12321	0.0457885	7.52609e-12	3.33106e-06	0.0772572	0.643449	2.59858e-09	0.00126646	0.548365	1.45545e-08	0.00540709	0.814036	0.000213494	4.82624e-07	0.036823		0.14436	0.18525	6.29518e-12	3.71835e-06	0.133257	0.944746	1.63232e-09	0.00120835	0.68933	2.00326e-09	0.00129833	0.653697	0.000183942	2.09067e-07	0.0221026	51/32/15/8	-0.021 (0.6)	-0.079 (1.001)	0.099 (0.624)	0.34 (1.499)	0.606	0.658564	0.029 (-0.265, 0.324)	0.218 (-0.146, 0.581)	-0.086 (-0.58, 0.407)	-0.273 (-0.937, 0.391)	0.188 (-0.234, 0.611)	-0.115 (-0.654, 0.424)	-0.303 (-1.005, 0.4)	-0.304 (-0.884, 0.276)	-0.491 (-1.22, 0.238)	-0.187 (-0.992, 0.618)	0.196	1.179	-0.344	-0.81	0.879	-0.422	-0.848	-1.032	-1.326	-0.457	0.84509	0.239476	0.731202	0.418512	0.380263	0.67359	0.39722	0.30286	0.186017	0.647846	3/34/1/27/0/16/0/19	0.178 (0.937)	0.034 (0.5)	0.696 (1.315)	0.015 (0.937)	2.052	0.0874386	-0.157 (-0.511, 0.197)	0.085 (-0.314, 0.483)	-0.679 (-1.177, -0.18)	0.017 (-0.444, 0.479)	0.242 (-0.252, 0.735)	-0.521 (-1.1, 0.057)	0.174 (-0.372, 0.721)	-0.763 (-1.372, -0.154)	-0.067 (-0.644, 0.509)	0.696 (0.053, 1.339)	-0.874	0.418	-2.678	0.073	0.964	-1.774	0.628	-2.468	-0.23	2.13	0.382776	0.676441	0.0078665	0.94161	0.335684	0.0771202	0.530348	0.0141924	0.818208	0.0340407	1/48/1/63/0/20/3/44/1/28	0.371 (0.763)	0.463 (0.577)	1.188 (1.049)	0.751 (0.661)	0.406 (1.318)	10.475	1.97923e-09	-0.366 (-0.656, -0.076)	-0.416 (-0.677, -0.154)	-1.214 (-1.635, -0.793)	-0.747 (-1.045, -0.448)	-0.357 (-0.719, 0.004)	-0.05 (-0.391, 0.292)	-0.848 (-1.321, -0.374)	-0.381 (-0.754, -0.007)	0.009 (-0.417, 0.434)	-0.798 (-1.257, -0.339)	-0.331 (-0.683, 0.021)	0.058 (-0.347, 0.463)	0.467 (-0.015, 0.949)	0.856 (0.332, 1.381)	0.389 (-0.041, 0.82)	-2.481	-3.121	-5.669	-4.917	-1.942	-0.286	-3.521	-2.005	0.04	-3.422	-1.85	0.283	1.905	3.208	1.778	0.0135299	0.00194397	2.85978e-08	1.31007e-06	0.0528584	0.775191	0.000482156	0.0456582	0.968065	0.000690104	0.0650272	0.777295	0.0575427	0.00144943	0.07619
AK2	P54819	42/24/26/7/13/2	NA	NA	NA	NA	NA	NA	NA	0	0	0	0	0	0	0	0	0	0	0	0	1	7.70833	4.3	7.02	6.46667	2.2	27.8329	15.5263	25.3475	23.3496	7.94367	NS	NA						NA	NA	NA	NA	NA	NA	NA	NA	NA	NA	NA	NA	NA	NA	NA	NA	NA	NA	NA	NA	NA	NA	NA	NA	NA	NA	NA	NA	NA	NA	NA	NA	NA	NA	NA	NA	NA	NA	NA	NA	NA	NA	NA	NA	NA		NA	NA	NA	NA	NA	NA	NA	NA	NA	NA	NA	NA	NA	NA	NA	NA	NA	NA	NA	NA	NA	NA	NA	NA	NA	NA	NA	NA	NA	NA	NA	NA	NA	NA	NA	NA	NA	NA	NA	NA	NA	NA	NA	NA	NA	NA	NA	NA	NA	NA	NA	NA	NA	NA	NA	NA	NA	NA	NA	NA	NA	NA	NA	NA	NA	NA	NA	NA	NA	NA	NA	NA	NA	NA	NA	NA	NA	NA	NA	NA	NA	NA	NA	NA	NA	NA	NA	NA	NA	NA	NA	NA	NA	NA	NA	NA	NA	NA	NA	NA	NA	NA	NA	NA	NA	NA	NA	NA	NA	NA	NA	NA	NA	NA	NA	NA	NA	NA	NA	NA	NA	NA	NA	NA	NA	NA	NA	NA	NA	NA	NA	NA	NA	NA	NA	NA	NA	NA	NA	NA	NA	NA
AKAP11	Q9UKA4	82/60/44/18/30/23	0.351 (0.785)	0.521 (0.872)	0.23 (0.82)	0.285 (1.172)	-0.446 (1.083)	4.182	0.00114541	1	1	0	0	0	0	0	0	0	1	2	0	0	12.55	30.7	12.12	9.23333	3.3	18.4822	45.2113	17.8489	13.5978	4.85985	neuron	NA	Fib2; Fib3					-0.351 (-0.669, -0.032)	-0.521 (-0.872, -0.171)	-0.23 (-0.718, 0.257)	-0.285 (-0.685, 0.115)	0.446 (0.004, 0.888)	-0.171 (-0.543, 0.201)	0.12 (-0.383, 0.624)	0.066 (-0.353, 0.485)	0.797 (0.337, 1.256)	0.291 (-0.233, 0.815)	0.237 (-0.207, 0.68)	0.968 (0.485, 1.45)	-0.054 (-0.613, 0.504)	0.677 (0.087, 1.266)	0.731 (0.212, 1.25)	-2.169	-2.933	-0.931	-1.403	1.987	-0.905	0.47	0.309	3.414	1.093	1.051	3.953	-0.192	2.26	2.772	0.0310152	0.00366456	0.352902	0.161812	0.0480046	0.36626	0.638923	0.757532	0.0007454	0.275303	0.294439	0.000100598	0.848167	0.0247018	0.00598985		0.0344886	0.00411066	0.402161	0.15555	0.0586239	0.360379	0.599987	0.797575	0.00116814	0.252627	0.310678	0.000153671	0.780178	0.03677	0.00702541	NA	NA	NA	NA	NA	NA	NA	NA	NA	NA	NA	NA	NA	NA	NA	NA	NA	NA	NA	NA	NA	NA	NA	NA	NA	NA	NA	NA	NA	NA	NA	NA	NA	NA	NA	NA	NA	19/18/19/9/10/6/9/10	0.419 (0.762)	0.562 (0.993)	0.289 (0.999)	-0.311 (1.173)	1.609	0.176447	-0.42 (-0.931, 0.091)	-0.537 (-1.232, 0.158)	-0.282 (-1.116, 0.553)	0.322 (-0.346, 0.989)	-0.117 (-0.924, 0.69)	0.138 (-0.789, 1.066)	0.742 (-0.039, 1.522)	0.255 (-0.782, 1.293)	0.859 (-0.048, 1.765)	0.603 (-0.41, 1.617)	-1.627	-1.529	-0.668	0.954	-0.287	0.295	1.882	0.487	1.875	1.178	0.106435	0.128873	0.505355	0.342203	0.774409	0.768264	0.0623305	0.626968	0.0633301	0.241025	27/22/41/23/6/14/27/20/19/10	0.106 (0.791)	0.537 (0.799)	0.099 (0.636)	0.185 (1.277)	-0.502 (1.105)	1.907	0.0959318	-0.111 (-0.572, 0.35)	-0.537 (-0.99, -0.084)	-0.044 (-0.613, 0.525)	-0.192 (-0.671, 0.287)	0.504 (-0.14, 1.147)	-0.426 (-0.999, 0.147)	0.067 (-0.603, 0.737)	-0.081 (-0.674, 0.512)	0.615 (-0.118, 1.347)	0.493 (-0.17, 1.156)	0.345 (-0.242, 0.932)	1.041 (0.313, 1.768)	-0.148 (-0.83, 0.534)	0.548 (-0.256, 1.351)	0.696 (-0.048, 1.44)	-0.475	-2.34	-0.152	-0.791	1.546	-1.469	0.198	-0.269	1.657	1.469	1.16	2.824	-0.429	1.346	1.846	0.635134	0.0204821	0.879052	0.429871	0.12409	0.143844	0.843398	0.7879	0.0995021	0.143875	0.247718	0.00532899	0.668836	0.180183	0.0666588
AKAP12	Q02952	187/137/124/24/78/56	0.332 (0.852)	0.951 (1.032)	1.218 (2.007)	-0.013 (0.867)	0.025 (1.229)	18.648	3.03211e-17	1	1	1	0	0	0	0	0	0	0	3	1	0	15.7667	8.6	6.54	0.633333	11.85	36.3371	19.8202	15.0726	1.45963	27.3104	NS	vEndo; Fib1	capEndo	BEC, Capillary				-0.327 (-0.557, -0.097)	-0.947 (-1.183, -0.71)	-1.213 (-1.656, -0.77)	0.017 (-0.258, 0.293)	-0.02 (-0.331, 0.291)	-0.619 (-0.873, -0.366)	-0.886 (-1.338, -0.434)	0.345 (0.055, 0.634)	0.307 (-0.017, 0.631)	-0.267 (-0.722, 0.189)	0.964 (0.669, 1.259)	0.927 (0.598, 1.256)	1.231 (0.754, 1.708)	1.193 (0.695, 1.692)	-0.037 (-0.395, 0.32)	-2.797	-7.857	-5.379	0.125	-0.126	-4.804	-3.849	2.336	1.862	-1.149	6.413	5.533	5.068	4.701	-0.205	0.00532325	1.82149e-14	1.07665e-07	0.900925	0.899712	1.96993e-06	0.000131356	0.0198249	0.06308	0.250928	2.89657e-10	4.71645e-08	5.35697e-07	3.20716e-06	0.837253		0.0056763	1.04216e-12	1.00256e-07	0.870655	0.960287	1.47696e-05	0.000117552	0.0189956	0.0454426	0.168676	2.94841e-09	1.28072e-07	4.64477e-07	1.96031e-06	0.934856	51/32/15/8	0.216 (0.874)	0.702 (0.863)	-0.383 (0.962)	-0.231 (1.646)	3.355	0.0105102	-0.172 (-0.479, 0.135)	-0.55 (-0.928, -0.171)	0.415 (-0.1, 0.929)	0.269 (-0.423, 0.962)	-0.377 (-0.818, 0.063)	0.587 (0.024, 1.149)	0.442 (-0.292, 1.175)	0.964 (0.359, 1.569)	0.819 (0.058, 1.58)	-0.145 (-0.986, 0.695)	-1.105	-2.859	1.586	0.765	-1.687	2.053	1.186	3.138	2.118	-0.34	0.270301	0.00456873	0.113912	0.444658	0.0927725	0.0409997	0.236791	0.001881	0.0350087	0.734093	37/28/16/19	0.415 (0.542)	0.998 (1.078)	-0.155 (1.006)	0.242 (1.179)	6.139	9.5137e-05	-0.406 (-0.747, -0.066)	-0.881 (-1.272, -0.49)	0.185 (-0.313, 0.682)	-0.199 (-0.659, 0.262)	-0.475 (-0.954, 0.005)	0.591 (0.021, 1.161)	0.208 (-0.33, 0.746)	1.066 (0.463, 1.668)	0.682 (0.111, 1.253)	-0.383 (-1.025, 0.259)	-2.349	-4.44	0.73	-0.85	-1.948	2.04	0.761	3.479	2.353	-1.174	0.0194943	1.29761e-05	0.466002	0.39625	0.0523632	0.0422836	0.447477	0.000583598	0.0193215	0.241241	49/64/20/47/29	0.39 (1.007)	1.056 (1.083)	1.323 (2.003)	0.154 (0.753)	-0.047 (1.157)	13.086	8.72674e-12	-0.382 (-0.721, -0.043)	-1.015 (-1.322, -0.708)	-1.335 (-1.832, -0.838)	-0.153 (-0.496, 0.19)	0.076 (-0.344, 0.495)	-0.633 (-1.033, -0.233)	-0.954 (-1.511, -0.396)	0.228 (-0.203, 0.66)	0.457 (-0.037, 0.952)	-0.321 (-0.862, 0.22)	0.861 (0.455, 1.268)	1.09 (0.618, 1.562)	1.182 (0.618, 1.746)	1.411 (0.796, 2.026)	0.229 (-0.268, 0.725)	-2.214	-6.501	-5.282	-0.879	0.354	-3.111	-3.361	1.042	1.817	-1.166	4.166	4.543	4.119	4.511	0.906	0.0273996	2.45987e-10	2.13844e-07	0.380058	0.723659	0.00200137	0.000853647	0.298242	0.0699691	0.244328	3.82431e-05	7.40243e-06	4.65484e-05	8.56568e-06	0.36552
AKAP5	P24588	123/102/96/19/48/36	0.144 (0.753)	0.54 (0.883)	0.02 (0.764)	-0.81 (0.814)	-1.143 (1.35)	25.175	3.34369e-22	0	1	0	0	0	0	0	0	1	1	2	0	0	0.333333	3.9	0.26	0.266667	0.15	6.78887	79.4297	5.29532	5.43109	3.05499	neuron	NA		Oligo	1			-0.161 (-0.405, 0.083)	-0.558 (-0.806, -0.31)	-0.038 (-0.487, 0.411)	0.792 (0.482, 1.102)	1.125 (0.78, 1.47)	-0.397 (-0.656, -0.138)	0.123 (-0.332, 0.578)	0.954 (0.635, 1.273)	1.286 (0.933, 1.639)	0.52 (0.062, 0.977)	1.351 (1.028, 1.673)	1.683 (1.327, 2.039)	0.831 (0.337, 1.325)	1.163 (0.647, 1.68)	0.332 (-0.069, 0.734)	-1.301	-4.421	-0.168	5.024	6.404	-3.01	0.532	5.88	7.159	2.233	8.243	9.291	3.307	4.425	1.627	0.19411	1.25167e-05	0.866904	7.52834e-07	4.06915e-10	0.0027743	0.595268	8.42622e-09	3.69217e-12	0.0260493	2.19993e-15	8.51767e-19	0.00102526	1.22931e-05	0.104576		0.313317	0.00010042	0.995276	1.01007e-06	4.16405e-10	0.00440616	0.590242	4.8276e-08	1.66114e-11	0.029607	5.73075e-14	1.07809e-17	0.00194637	2.27596e-05	0.0943926	36/24/5/5	0.158 (0.794)	0.803 (1.137)	-0.601 (0.732)	-2.142 (2.425)	9.226	8.02795e-07	-0.103 (-0.492, 0.287)	-0.764 (-1.238, -0.291)	0.723 (-0.208, 1.654)	2.135 (1.213, 3.058)	-0.661 (-1.208, -0.115)	0.826 (-0.141, 1.792)	2.238 (1.272, 3.205)	1.487 (0.485, 2.489)	2.9 (1.901, 3.898)	1.413 (0.129, 2.696)	-0.52	-3.183	1.531	4.565	-2.387	1.685	4.568	2.927	5.728	2.171	0.603422	0.00170846	0.127398	9.05373e-06	0.0179834	0.0936128	8.9326e-06	0.00384639	4.02168e-08	0.0312022	10/27/6/22/4/12/7/12	0.258 (0.665)	0.753 (0.815)	-1.031 (1.013)	-0.945 (1.428)	9.071	1.00638e-06	-0.28 (-0.685, 0.125)	-0.665 (-1.116, -0.215)	1.032 (0.446, 1.617)	0.939 (0.361, 1.518)	-0.385 (-0.94, 0.171)	1.312 (0.642, 1.982)	1.22 (0.556, 1.883)	1.697 (0.999, 2.394)	1.604 (0.913, 2.296)	-0.092 (-0.872, 0.688)	-1.364	-2.912	3.475	3.202	-1.366	3.862	3.625	4.799	4.577	-0.234	0.174043	0.00402568	0.000633141	0.00160284	0.173504	0.000154293	0.000371774	3.22604e-06	8.52249e-06	0.81549	10/39/14/50/5/15/16/31/10/19	0.051 (0.779)	0.321 (0.72)	0.156 (0.759)	-0.758 (0.748)	-1.005 (0.815)	9.989	8.81092e-09	-0.037 (-0.354, 0.281)	-0.28 (-0.57, 0.011)	-0.138 (-0.608, 0.331)	0.732 (0.388, 1.076)	1.013 (0.591, 1.436)	-0.243 (-0.61, 0.124)	-0.102 (-0.621, 0.418)	0.768 (0.353, 1.184)	1.05 (0.569, 1.532)	0.141 (-0.363, 0.645)	1.011 (0.616, 1.406)	1.293 (0.831, 1.755)	0.87 (0.329, 1.411)	1.152 (0.559, 1.744)	0.282 (-0.217, 0.78)	-0.228	-1.895	-0.58	4.189	4.726	-1.302	-0.385	3.638	4.294	0.551	5.043	5.511	3.167	3.826	1.112	0.820167	0.0591762	0.562358	3.7956e-05	3.69839e-06	0.194113	0.700331	0.000329819	2.45212e-05	0.581954	8.44186e-07	8.34931e-08	0.00171624	0.000161689	0.267109
AKAP7	O43687	31/42/33/3/19/16	NA	NA	NA	NA	NA	NA	NA	0	0	0	0	0	0	0	0	0	0	0	0	0	3.53333	6.1	1.8	0.866667	0.9	26.7677	46.2121	13.6364	6.56566	6.81818	neuron	NA	Fib1					NA	NA	NA	NA	NA	NA	NA	NA	NA	NA	NA	NA	NA	NA	NA	NA	NA	NA	NA	NA	NA	NA	NA	NA	NA	NA	NA	NA	NA	NA	NA	NA	NA	NA	NA	NA	NA	NA	NA	NA	NA	NA	NA	NA	NA		NA	NA	NA	NA	NA	NA	NA	NA	NA	NA	NA	NA	NA	NA	NA	NA	NA	NA	NA	NA	NA	NA	NA	NA	NA	NA	NA	NA	NA	NA	NA	NA	NA	NA	NA	NA	NA	NA	NA	NA	NA	NA	NA	NA	NA	NA	NA	NA	NA	NA	NA	NA	NA	NA	NA	NA	NA	NA	NA	NA	NA	NA	NA	NA	NA	NA	NA	NA	NA	NA	NA	NA	NA	NA	NA	NA	NA	NA	NA	NA	NA	NA	NA	NA	NA	NA	NA	NA	NA	NA	NA	NA	NA	NA	NA	NA	NA	NA	NA	NA	NA	NA	NA	NA	NA	NA	NA	NA	NA	NA	NA	NA	NA	NA	NA	NA	NA	NA	NA	NA	NA	NA	NA	NA	NA	NA	NA	NA	NA	NA	NA	NA	NA	NA	NA	NA	NA	NA	NA	NA	NA	NA
AKR1A1	P14550	174/134/116/23/74/55	-0.149 (1.04)	0.068 (1.029)	-0.332 (0.753)	0.197 (1.118)	0.445 (1.207)	3.51	0.00391596	0	0	0	0	1	0	0	0	0	0	5	0	1	3.79167	3	4.94	10.8333	1.6	15.6907	12.4146	20.4428	44.8307	6.62115	microglia.macrophage	NA						0.154 (-0.081, 0.39)	-0.062 (-0.308, 0.183)	0.338 (-0.117, 0.792)	-0.192 (-0.476, 0.092)	-0.44 (-0.757, -0.123)	-0.217 (-0.477, 0.043)	0.183 (-0.279, 0.646)	-0.346 (-0.643, -0.049)	-0.594 (-0.922, -0.266)	0.4 (-0.068, 0.868)	-0.13 (-0.434, 0.175)	-0.377 (-0.713, -0.042)	-0.53 (-1.019, -0.04)	-0.777 (-1.286, -0.268)	-0.248 (-0.613, 0.117)	1.287	-0.5	1.458	-1.326	-2.724	-1.638	0.778	-2.292	-3.554	1.68	-0.834	-2.208	-2.126	-2.999	-1.333	0.198788	0.617518	0.145417	0.185383	0.00665721	0.101937	0.436881	0.0222973	0.000410603	0.093599	0.404436	0.027673	0.0339518	0.00282441	0.183134		0.178072	0.864118	0.139119	0.18109	0.00814661	0.169469	0.441627	0.0194636	0.000486918	0.127248	0.275603	0.0184477	0.0319892	0.00314288	0.20428	51/29/14/8	-0.225 (0.865)	-0.055 (0.963)	0.416 (1.087)	0.309 (1.939)	1.501	0.2023	0.225 (-0.096, 0.545)	0.173 (-0.237, 0.584)	-0.422 (-0.973, 0.129)	-0.256 (-0.974, 0.462)	-0.052 (-0.523, 0.42)	-0.647 (-1.246, -0.048)	-0.481 (-1.24, 0.278)	-0.595 (-1.249, 0.058)	-0.429 (-1.225, 0.367)	0.166 (-0.715, 1.047)	1.381	0.83	-1.509	-0.703	-0.216	-2.127	-1.247	-1.793	-1.062	0.371	0.168484	0.407235	0.132586	0.482974	0.829442	0.0343319	0.213438	0.0740203	0.289235	0.711023	0/37/2/26/1/15/0/19	-0.261 (1.25)	-0.048 (0.901)	0.164 (1.004)	0.673 (1.063)	2.833	0.0250772	0.267 (-0.097, 0.632)	0.159 (-0.272, 0.59)	-0.176 (-0.723, 0.37)	-0.665 (-1.156, -0.173)	-0.108 (-0.629, 0.413)	-0.443 (-1.064, 0.177)	-0.932 (-1.504, -0.359)	-0.335 (-0.999, 0.328)	-0.824 (-1.441, -0.207)	-0.489 (-1.184, 0.207)	1.443	0.727	-0.634	-2.663	-0.409	-1.407	-3.205	-0.994	-2.628	-1.383	0.150069	0.467739	0.526343	0.00821749	0.682827	0.160651	0.00151874	0.320958	0.00909032	0.167972	3/46/3/61/1/19/2/45/1/28	0.025 (1.033)	0.175 (1.11)	-0.39 (0.751)	0.14 (1.177)	0.329 (1.063)	1.298	0.264163	-0.006 (-0.346, 0.333)	-0.139 (-0.445, 0.167)	0.395 (-0.102, 0.892)	-0.14 (-0.482, 0.201)	-0.316 (-0.733, 0.1)	-0.133 (-0.532, 0.267)	0.402 (-0.156, 0.959)	-0.134 (-0.564, 0.296)	-0.31 (-0.802, 0.181)	0.534 (-0.005, 1.074)	-0.001 (-0.405, 0.402)	-0.177 (-0.645, 0.29)	-0.535 (-1.098, 0.028)	-0.712 (-1.324, -0.099)	-0.176 (-0.668, 0.315)	-0.037	-0.893	1.563	-0.808	-1.496	-0.653	1.416	-0.612	-1.24	1.947	-0.006	-0.746	-1.87	-2.285	-0.705	0.970327	0.372183	0.118907	0.419714	0.135611	0.514231	0.157746	0.540775	0.215623	0.0523514	0.995009	0.456052	0.0622742	0.0228899	0.481246
AKR1B1	P15121	187/137/124/24/78/56	0.068 (0.691)	0.488 (0.69)	1.586 (2.089)	0.496 (0.971)	0.239 (0.86)	16.2	5.30298e-15	0	1	1	1	0	0	0	0	0	0	3	1	0	12.025	21.1	14.64	34.0333	5.55	13.7667	24.1562	16.7605	38.9628	6.35387	NS	vSMC						-0.067 (-0.274, 0.139)	-0.487 (-0.7, -0.275)	-1.585 (-1.983, -1.188)	-0.495 (-0.742, -0.248)	-0.238 (-0.517, 0.041)	-0.42 (-0.647, -0.193)	-1.518 (-1.924, -1.112)	-0.428 (-0.688, -0.168)	-0.171 (-0.461, 0.12)	-1.098 (-1.507, -0.689)	-0.008 (-0.273, 0.257)	0.249 (-0.046, 0.544)	1.09 (0.662, 1.518)	1.348 (0.9, 1.795)	0.257 (-0.064, 0.578)	-0.641	-4.505	-7.831	-3.933	-1.673	-3.628	-7.348	-3.229	-1.152	-5.275	-0.058	1.658	5.003	5.915	1.572	0.521642	7.97094e-06	2.19989e-14	9.36532e-05	0.0948877	0.000310393	6.61873e-13	0.00130954	0.249791	1.85939e-07	0.953754	0.0978481	7.41301e-07	5.56307e-09	0.1165		0.596525	4.17283e-05	3.94429e-14	8.84451e-05	0.0989195	0.000678447	6.96173e-13	0.000995955	0.229333	1.3772e-07	0.769059	0.147269	1.1318e-06	9.00871e-09	0.111739	51/32/15/8	-0.066 (0.662)	0.28 (0.697)	0.423 (1.645)	0.449 (0.801)	1.296	0.271536	0.086 (-0.215, 0.387)	-0.169 (-0.54, 0.203)	-0.408 (-0.912, 0.097)	-0.415 (-1.094, 0.265)	-0.255 (-0.687, 0.177)	-0.494 (-1.046, 0.058)	-0.501 (-1.22, 0.218)	-0.239 (-0.832, 0.355)	-0.246 (-0.993, 0.5)	-0.007 (-0.832, 0.817)	0.563	-0.894	-1.589	-1.202	-1.161	-1.76	-1.371	-0.792	-0.649	-0.018	0.573912	0.371839	0.113146	0.230366	0.246688	0.0793924	0.171365	0.428866	0.516748	0.985973	37/28/16/19	-0.021 (0.695)	0.312 (0.605)	0.583 (1.074)	0.174 (0.998)	1.633	0.165949	0.025 (-0.304, 0.354)	-0.213 (-0.59, 0.164)	-0.562 (-1.043, -0.082)	-0.14 (-0.584, 0.304)	-0.238 (-0.701, 0.225)	-0.587 (-1.138, -0.037)	-0.165 (-0.685, 0.354)	-0.349 (-0.931, 0.233)	0.073 (-0.478, 0.624)	0.422 (-0.198, 1.042)	0.151	-1.112	-2.303	-0.621	-1.013	-2.1	-0.627	-1.18	0.261	1.34	0.880087	0.266953	0.021999	0.535354	0.311731	0.0366093	0.531419	0.238872	0.79438	0.181325	49/64/20/47/29	0.275 (0.683)	0.669 (0.682)	1.869 (2.065)	0.489 (0.61)	0.223 (0.797)	16.962	3.56443e-15	-0.285 (-0.587, 0.017)	-0.66 (-0.934, -0.387)	-1.895 (-2.338, -1.452)	-0.487 (-0.792, -0.181)	-0.207 (-0.581, 0.167)	-0.375 (-0.731, -0.018)	-1.61 (-2.107, -1.112)	-0.202 (-0.586, 0.183)	0.078 (-0.363, 0.519)	-1.235 (-1.717, -0.753)	0.173 (-0.189, 0.536)	0.453 (0.033, 0.874)	1.408 (0.905, 1.911)	1.688 (1.14, 2.236)	0.28 (-0.163, 0.722)	-1.857	-4.745	-8.41	-3.132	-1.087	-2.067	-6.365	-1.031	0.349	-5.037	0.94	2.119	5.505	6.055	1.243	0.0640687	2.92971e-06	7.93952e-16	0.00186487	0.277494	0.0393903	5.50033e-10	0.303251	0.72705	7.25536e-07	0.34777	0.0347446	6.71715e-08	3.31112e-09	0.214503
AKR1C3	P42330	25/19/18/2/11/9	NA	NA	NA	NA	NA	NA	NA	0	0	0	0	0	0	0	0	0	0	0	0	0	9.10833	1.4	3.08	0.1	5.85	46.6178	7.1654	15.7639	0.511814	29.9411	astro	NA						NA	NA	NA	NA	NA	NA	NA	NA	NA	NA	NA	NA	NA	NA	NA	NA	NA	NA	NA	NA	NA	NA	NA	NA	NA	NA	NA	NA	NA	NA	NA	NA	NA	NA	NA	NA	NA	NA	NA	NA	NA	NA	NA	NA	NA		NA	NA	NA	NA	NA	NA	NA	NA	NA	NA	NA	NA	NA	NA	NA	NA	NA	NA	NA	NA	NA	NA	NA	NA	NA	NA	NA	NA	NA	NA	NA	NA	NA	NA	NA	NA	NA	NA	NA	NA	NA	NA	NA	NA	NA	NA	NA	NA	NA	NA	NA	NA	NA	NA	NA	NA	NA	NA	NA	NA	NA	NA	NA	NA	NA	NA	NA	NA	NA	NA	NA	NA	NA	NA	NA	NA	NA	NA	NA	NA	NA	NA	NA	NA	NA	NA	NA	NA	NA	NA	NA	NA	NA	NA	NA	NA	NA	NA	NA	NA	NA	NA	NA	NA	NA	NA	NA	NA	NA	NA	NA	NA	NA	NA	NA	NA	NA	NA	NA	NA	NA	NA	NA	NA	NA	NA	NA	NA	NA	NA	NA	NA	NA	NA	NA	NA	NA	NA	NA	NA	NA	NA
AKT2	P31751	6/2/1/4/1/0	NA	NA	NA	NA	NA	NA	NA	0	0	0	0	0	0	0	0	0	0	0	0	1	1.93333	0.5	0.78	0.433333	0.65	44.9961	11.6369	18.1536	10.0853	15.128	astro	Fib2	Fib2					NA	NA	NA	NA	NA	NA	NA	NA	NA	NA	NA	NA	NA	NA	NA	NA	NA	NA	NA	NA	NA	NA	NA	NA	NA	NA	NA	NA	NA	NA	NA	NA	NA	NA	NA	NA	NA	NA	NA	NA	NA	NA	NA	NA	NA		NA	NA	NA	NA	NA	NA	NA	NA	NA	NA	NA	NA	NA	NA	NA	NA	NA	NA	NA	NA	NA	NA	NA	NA	NA	NA	NA	NA	NA	NA	NA	NA	NA	NA	NA	NA	NA	NA	NA	NA	NA	NA	NA	NA	NA	NA	NA	NA	NA	NA	NA	NA	NA	NA	NA	NA	NA	NA	NA	NA	NA	NA	NA	NA	NA	NA	NA	NA	NA	NA	NA	NA	NA	NA	NA	NA	NA	NA	NA	NA	NA	NA	NA	NA	NA	NA	NA	NA	NA	NA	NA	NA	NA	NA	NA	NA	NA	NA	NA	NA	NA	NA	NA	NA	NA	NA	NA	NA	NA	NA	NA	NA	NA	NA	NA	NA	NA	NA	NA	NA	NA	NA	NA	NA	NA	NA	NA	NA	NA	NA	NA	NA	NA	NA	NA	NA	NA	NA	NA	NA	NA	NA
ALAD	P13716	75/52/41/14/30/23	-0.1 (1.084)	-0.24 (0.837)	0.159 (1.807)	-0.079 (1.281)	0.054 (0.916)	0.449	0.813421	0	0	0	0	0	0	0	0	0	0	0	0	0	7.10833	3.2	12.28	1.56667	1.45	27.7615	12.4976	47.9594	6.1186	5.66296	oligo	NA						0.1 (-0.287, 0.486)	0.24 (-0.176, 0.655)	-0.159 (-0.783, 0.464)	0.079 (-0.383, 0.542)	-0.054 (-0.564, 0.457)	0.14 (-0.307, 0.587)	-0.259 (-0.904, 0.386)	-0.02 (-0.511, 0.471)	-0.153 (-0.689, 0.383)	-0.399 (-1.062, 0.264)	-0.16 (-0.674, 0.354)	-0.293 (-0.851, 0.265)	0.239 (-0.454, 0.932)	0.106 (-0.62, 0.832)	-0.133 (-0.726, 0.46)	0.508	1.135	-0.504	0.339	-0.207	0.617	-0.791	-0.081	-0.563	-1.186	-0.613	-1.035	0.679	0.287	-0.442	0.612101	0.257608	0.615071	0.735246	0.83644	0.538069	0.429643	0.935787	0.574234	0.236976	0.540463	0.301664	0.497889	0.774262	0.659161		0.64558	0.21465	0.535766	0.741776	0.849479	0.445592	0.380927	0.958274	0.609264	0.175909	0.474541	0.270929	0.437315	0.68956	0.674649	NA	NA	NA	NA	NA	NA	NA	NA	NA	NA	NA	NA	NA	NA	NA	NA	NA	NA	NA	NA	NA	NA	NA	NA	NA	NA	NA	NA	NA	NA	NA	NA	NA	NA	NA	NA	NA	24/13/20/8/9/7/13/6	0.328 (1.809)	-0.572 (0.939)	0.551 (1.89)	-0.361 (0.778)	1.245	0.296574	-0.339 (-1.042, 0.364)	0.572 (-0.302, 1.446)	-0.576 (-1.506, 0.353)	0.302 (-0.7, 1.303)	0.911 (-0.145, 1.967)	-0.238 (-1.34, 0.865)	0.64 (-0.523, 1.803)	-1.148 (-2.359, 0.062)	-0.271 (-1.537, 0.996)	0.878 (-0.424, 2.18)	-0.955	1.299	-1.23	0.597	1.71	-0.428	1.092	-1.881	-0.424	1.337	0.341609	0.197033	0.221711	0.551706	0.0902349	0.669787	0.277433	0.0627911	0.672664	0.184086	24/25/43/21/7/13/32/15/13/16	-0.087 (0.679)	-0.156 (0.724)	0.148 (1.88)	-0.239 (1.144)	0.295 (0.879)	0.693	0.62915	0.067 (-0.398, 0.533)	0.148 (-0.354, 0.65)	-0.275 (-0.891, 0.341)	0.214 (-0.357, 0.785)	-0.299 (-0.854, 0.256)	0.081 (-0.518, 0.679)	-0.342 (-1.038, 0.353)	0.147 (-0.511, 0.805)	-0.366 (-1.012, 0.28)	-0.423 (-1.145, 0.299)	0.066 (-0.616, 0.748)	-0.447 (-1.121, 0.228)	0.489 (-0.28, 1.258)	-0.024 (-0.784, 0.737)	-0.513 (-1.239, 0.213)	0.286	0.583	-0.882	0.741	-1.063	0.266	-0.973	0.441	-1.12	-1.158	0.192	-1.308	1.256	-0.061	-1.395	0.775287	0.560995	0.379075	0.459828	0.289439	0.790597	0.332297	0.660123	0.264568	0.248792	0.848341	0.192701	0.210892	0.951351	0.164925
ALB	P02768-1	187/137/124/24/78/56	-0.474 (0.81)	-0.585 (0.866)	-1.372 (0.876)	-0.031 (0.731)	1.156 (0.731)	46.92	5.96504e-41	0	0	0	0	1	1	1	1	0	0	5	1	0	0.225	0.2	0.14	0.1	0.1	29.4118	26.1438	18.3007	13.0719	13.0719	NS	NA						0.49 (0.299, 0.681)	0.602 (0.405, 0.798)	1.388 (1.02, 1.756)	0.047 (-0.182, 0.276)	-1.14 (-1.398, -0.881)	0.111 (-0.099, 0.322)	0.898 (0.523, 1.274)	-0.443 (-0.684, -0.202)	-1.63 (-1.899, -1.361)	0.787 (0.408, 1.165)	-0.555 (-0.8, -0.309)	-1.741 (-2.015, -1.468)	-1.341 (-1.738, -0.945)	-2.528 (-2.942, -2.114)	-1.187 (-1.484, -0.89)	5.043	6.01	7.409	0.403	-8.66	1.04	4.697	-3.615	-11.892	4.083	-4.441	-12.516	-6.65	-11.992	-7.841	6.08401e-07	3.21787e-09	4.33136e-13	0.68724	4.37154e-17	0.298677	3.27022e-06	0.000325145	1.96627e-29	5.0501e-05	1.06779e-05	4.23633e-32	6.60526e-11	7.49675e-30	2.04513e-14		9.13104e-06	7.16402e-07	1.5335e-12	0.536887	3.73512e-17	0.48612	1.93166e-06	0.00319332	1.56527e-27	1.55741e-05	0.000546834	4.70546e-29	4.33361e-10	4.52503e-29	4.57804e-15	51/32/15/8	-0.511 (0.757)	-0.75 (0.694)	-0.061 (0.737)	1.106 (1.204)	8.471	1.79809e-06	0.409 (0.132, 0.687)	0.662 (0.319, 1.004)	0.008 (-0.458, 0.473)	-1.039 (-1.665, -0.412)	0.252 (-0.146, 0.651)	-0.402 (-0.91, 0.107)	-1.448 (-2.111, -0.785)	-0.654 (-1.201, -0.107)	-1.7 (-2.388, -1.012)	-1.046 (-1.807, -0.286)	2.902	3.805	0.032	-3.264	1.247	-1.553	-4.298	-2.353	-4.863	-2.709	0.00399455	0.000173377	0.974138	0.00123327	0.213295	0.121426	2.3617e-05	0.0192872	1.91139e-06	0.00716007	37/28/16/19	-0.471 (0.776)	-0.684 (1.038)	-0.149 (0.886)	1.175 (0.588)	12.037	4.8528e-09	0.485 (0.161, 0.808)	0.57 (0.199, 0.94)	0.248 (-0.224, 0.72)	-1.099 (-1.536, -0.663)	0.085 (-0.37, 0.54)	-0.237 (-0.778, 0.304)	-1.584 (-2.094, -1.074)	-0.322 (-0.894, 0.25)	-1.669 (-2.211, -1.127)	-1.347 (-1.957, -0.738)	2.953	3.026	1.034	-4.958	0.368	-0.861	-6.112	-1.107	-6.066	-4.353	0.00341838	0.00270897	0.302136	1.23639e-06	0.712866	0.389986	3.29681e-09	0.269137	4.23839e-09	1.88313e-05	49/64/20/47/29	-0.438 (0.899)	-0.46 (0.856)	-1.284 (0.915)	0.019 (0.683)	1.157 (0.68)	21.157	1.01844e-18	0.364 (0.094, 0.635)	0.381 (0.136, 0.626)	1.19 (0.794, 1.587)	0.024 (-0.249, 0.298)	-1.133 (-1.468, -0.798)	0.017 (-0.302, 0.336)	0.826 (0.381, 1.271)	-0.34 (-0.684, 0.004)	-1.498 (-1.893, -1.103)	0.809 (0.377, 1.241)	-0.357 (-0.682, -0.033)	-1.515 (-1.891, -1.138)	-1.166 (-1.617, -0.716)	-2.324 (-2.815, -1.833)	-1.158 (-1.554, -0.761)	2.647	3.061	5.897	0.175	-6.646	0.105	3.647	-1.941	-7.453	3.684	-2.163	-7.907	-5.089	-9.305	-5.741	0.00845341	0.00235914	8.03917e-09	0.861123	1.02167e-10	0.916254	0.000301756	0.052951	5.97833e-13	0.000262485	0.0311509	2.77714e-14	5.61909e-07	1.00044e-18	1.90456e-08
ALCAM	Q13740	187/137/124/24/78/56	0.413 (0.783)	0.612 (0.853)	-0.113 (0.975)	-0.312 (0.762)	-1.121 (0.915)	36.972	4.65134e-33	1	1	0	0	0	0	0	0	1	1	2	1	0	25.1333	36.7	37.14	7.23333	1.65	23.3025	34.0266	34.4346	6.70643	1.52981	NS	vEndo; Fib3; Fib2	aEndo; aSMC; Fib2; Fib3; vEndo					-0.423 (-0.619, -0.227)	-0.621 (-0.823, -0.42)	0.104 (-0.274, 0.481)	0.302 (0.068, 0.537)	1.112 (0.846, 1.377)	-0.199 (-0.415, 0.017)	0.526 (0.141, 0.912)	0.725 (0.478, 0.972)	1.534 (1.258, 1.81)	0.725 (0.337, 1.114)	0.924 (0.672, 1.176)	1.733 (1.453, 2.013)	0.199 (-0.208, 0.605)	1.008 (0.583, 1.433)	0.809 (0.504, 1.114)	-4.238	-6.052	0.539	2.53	8.229	-1.809	2.682	5.764	10.909	3.667	7.209	12.139	0.96	4.659	5.21	2.60737e-05	2.5261e-09	0.589916	0.011666	1.17699e-15	0.0709642	0.00751263	1.31284e-08	2.12355e-25	0.000267158	1.70095e-12	1.77741e-30	0.337476	3.92059e-06	2.59841e-07		0.00022607	1.14372e-07	0.350382	0.0166349	3.71814e-15	0.0855906	0.00504861	2.65707e-07	4.3073e-23	0.000198375	1.35037e-10	9.032e-28	0.606255	2.97959e-05	2.76718e-07	51/32/15/8	0.558 (0.731)	0.716 (0.955)	-0.232 (0.525)	-1.287 (1.518)	9.597	2.70133e-07	-0.462 (-0.755, -0.169)	-0.639 (-1, -0.277)	0.285 (-0.206, 0.777)	1.229 (0.567, 1.89)	-0.176 (-0.597, 0.244)	0.747 (0.21, 1.285)	1.691 (0.991, 2.391)	0.924 (0.346, 1.501)	1.867 (1.141, 2.594)	0.944 (0.141, 1.747)	-3.103	-3.477	1.142	3.657	-0.826	2.737	4.754	3.147	5.058	2.314	0.00210983	0.000585738	0.254287	0.000303795	0.409634	0.00658363	3.16687e-06	0.00182128	7.59514e-07	0.0213948	37/28/16/19	0.353 (0.811)	0.77 (0.789)	-0.583 (0.959)	-1.133 (0.746)	11.993	5.2122e-09	-0.359 (-0.685, -0.034)	-0.648 (-1.021, -0.274)	0.493 (0.017, 0.969)	1.066 (0.626, 1.507)	-0.289 (-0.747, 0.17)	0.853 (0.307, 1.398)	1.426 (0.911, 1.94)	1.141 (0.565, 1.718)	1.714 (1.168, 2.26)	0.573 (-0.041, 1.187)	-2.172	-3.414	2.041	4.771	-1.239	3.078	5.457	3.896	6.181	1.837	0.0307027	0.000734601	0.0422111	2.95412e-06	0.21638	0.00229134	1.06444e-07	0.000122241	2.24297e-09	0.0672763	49/64/20/47/29	0.308 (0.806)	0.491 (0.82)	-0.063 (1.04)	-0.245 (0.745)	-1.067 (0.837)	12.311	4.27605e-11	-0.246 (-0.529, 0.036)	-0.434 (-0.69, -0.179)	0.147 (-0.267, 0.561)	0.214 (-0.071, 0.5)	1.045 (0.695, 1.395)	-0.188 (-0.521, 0.145)	0.393 (-0.071, 0.858)	0.461 (0.101, 0.82)	1.291 (0.879, 1.703)	0.581 (0.131, 1.032)	0.649 (0.31, 0.988)	1.479 (1.086, 1.872)	0.067 (-0.403, 0.538)	0.898 (0.385, 1.41)	0.83 (0.417, 1.244)	-1.715	-3.341	0.698	1.476	5.872	-1.11	1.664	2.521	6.158	2.537	3.767	7.4	0.282	3.445	3.946	0.0871429	0.000914371	0.485856	0.140817	9.2729e-09	0.267608	0.0969745	0.0120941	1.84384e-09	0.0115693	0.000190818	8.53881e-13	0.777934	0.000632628	9.43423e-05
ALDH1A1	P00352	187/137/124/24/78/56	0.191 (0.795)	-0.101 (0.756)	0.619 (1.347)	-0.062 (1.023)	0.113 (0.988)	3.463	0.00429411	0	0	1	0	0	0	0	0	0	0	3	0	0	27.4167	4.8	1.64	1.9	4.35	68.3594	11.9681	4.0891	4.73737	10.8461	astro	vSMC	Fib1	Astrocyte				-0.188 (-0.394, 0.017)	0.105 (-0.107, 0.316)	-0.616 (-1.012, -0.22)	0.065 (-0.181, 0.312)	-0.11 (-0.388, 0.169)	0.293 (0.066, 0.519)	-0.428 (-0.832, -0.024)	0.254 (-0.005, 0.513)	0.079 (-0.211, 0.368)	-0.721 (-1.128, -0.313)	-0.039 (-0.303, 0.225)	-0.214 (-0.508, 0.08)	0.681 (0.255, 1.108)	0.506 (0.061, 0.952)	-0.175 (-0.495, 0.145)	-1.8	0.971	-3.055	0.522	-0.774	2.541	-2.079	1.923	0.533	-3.475	-0.292	-1.431	3.139	2.232	-1.074	0.0723619	0.331751	0.002349	0.602115	0.439403	0.0113139	0.0380505	0.0549794	0.594115	0.000547674	0.770461	0.153016	0.00177746	0.0259732	0.2831		0.097108	0.273642	0.00313301	0.630208	0.404084	0.0117121	0.0394538	0.0771265	0.70782	0.000587814	0.658792	0.114161	0.00255532	0.0356546	0.27238	51/32/15/8	0.103 (0.802)	-0.162 (0.792)	-0.219 (1.028)	0.643 (1.019)	1.551	0.187554	-0.061 (-0.361, 0.238)	0.178 (-0.191, 0.548)	0.244 (-0.259, 0.747)	-0.666 (-1.343, 0.011)	0.24 (-0.19, 0.67)	0.305 (-0.245, 0.855)	-0.604 (-1.321, 0.112)	0.065 (-0.526, 0.656)	-0.844 (-1.588, -0.101)	-0.91 (-1.731, -0.088)	-0.403	0.95	0.954	-1.936	1.097	1.093	-1.661	0.217	-2.235	-2.179	0.686972	0.343005	0.340855	0.0537991	0.273474	0.275467	0.0978847	0.828078	0.0261967	0.0301161	37/28/16/19	0.219 (0.939)	-0.182 (0.854)	0.115 (1.187)	-0.052 (1.108)	0.654	0.62485	-0.218 (-0.571, 0.136)	0.152 (-0.254, 0.557)	-0.151 (-0.668, 0.365)	0.013 (-0.464, 0.491)	0.369 (-0.129, 0.867)	0.066 (-0.526, 0.658)	0.231 (-0.327, 0.789)	-0.303 (-0.929, 0.323)	-0.138 (-0.731, 0.455)	0.165 (-0.502, 0.832)	-1.213	0.735	-0.577	0.055	1.46	0.221	0.815	-0.953	-0.459	0.486	0.226305	0.462659	0.5645	0.956386	0.14532	0.825495	0.415972	0.3416	0.646517	0.627206	49/64/20/47/29	0.263 (0.666)	-0.036 (0.696)	0.581 (1.466)	-0.073 (0.976)	0.075 (0.876)	1.982	0.0803691	-0.245 (-0.544, 0.053)	0.053 (-0.218, 0.323)	-0.56 (-0.998, -0.122)	0.072 (-0.231, 0.374)	-0.073 (-0.443, 0.297)	0.298 (-0.054, 0.651)	-0.315 (-0.806, 0.177)	0.317 (-0.063, 0.697)	0.172 (-0.264, 0.608)	-0.613 (-1.09, -0.137)	0.019 (-0.34, 0.377)	-0.126 (-0.542, 0.289)	0.632 (0.135, 1.129)	0.487 (-0.055, 1.029)	-0.145 (-0.583, 0.293)	-1.616	0.385	-2.515	0.465	-0.39	1.665	-1.259	1.64	0.776	-2.53	0.102	-0.598	2.499	1.767	-0.651	0.106943	0.700762	0.0123026	0.641941	0.696533	0.0968131	0.208657	0.101819	0.438367	0.0118032	0.918652	0.5505	0.0128846	0.0780872	0.515221
ALDH1A3	P47895	3/0/1/1/0/1	NA	NA	NA	NA	NA	NA	NA	0	0	0	0	0	0	0	0	0	0	0	0	1	0.166667	0.1	1.46	0.166667	0.3	7.59878	4.55927	66.5653	7.59878	13.6778	oligo	NA						NA	NA	NA	NA	NA	NA	NA	NA	NA	NA	NA	NA	NA	NA	NA	NA	NA	NA	NA	NA	NA	NA	NA	NA	NA	NA	NA	NA	NA	NA	NA	NA	NA	NA	NA	NA	NA	NA	NA	NA	NA	NA	NA	NA	NA		NA	NA	NA	NA	NA	NA	NA	NA	NA	NA	NA	NA	NA	NA	NA	NA	NA	NA	NA	NA	NA	NA	NA	NA	NA	NA	NA	NA	NA	NA	NA	NA	NA	NA	NA	NA	NA	NA	NA	NA	NA	NA	NA	NA	NA	NA	NA	NA	NA	NA	NA	NA	NA	NA	NA	NA	NA	NA	NA	NA	NA	NA	NA	NA	NA	NA	NA	NA	NA	NA	NA	NA	NA	NA	NA	NA	NA	NA	NA	NA	NA	NA	NA	NA	NA	NA	NA	NA	NA	NA	NA	NA	NA	NA	NA	NA	NA	NA	NA	NA	NA	NA	NA	NA	NA	NA	NA	NA	NA	NA	NA	NA	NA	NA	NA	NA	NA	NA	NA	NA	NA	NA	NA	NA	NA	NA	NA	NA	NA	NA	NA	NA	NA	NA	NA	NA	NA	NA	NA	NA	NA	NA
ALDH1L1	O75891	12/13/3/2/5/6	NA	NA	NA	NA	NA	NA	NA	0	0	0	0	0	0	0	0	0	0	0	0	1	10.825	0.5	0.34	0.1	0.2	90.4722	4.17885	2.84162	0.835771	1.67154	astro	NA	Fib2	Astrocyte				NA	NA	NA	NA	NA	NA	NA	NA	NA	NA	NA	NA	NA	NA	NA	NA	NA	NA	NA	NA	NA	NA	NA	NA	NA	NA	NA	NA	NA	NA	NA	NA	NA	NA	NA	NA	NA	NA	NA	NA	NA	NA	NA	NA	NA		NA	NA	NA	NA	NA	NA	NA	NA	NA	NA	NA	NA	NA	NA	NA	NA	NA	NA	NA	NA	NA	NA	NA	NA	NA	NA	NA	NA	NA	NA	NA	NA	NA	NA	NA	NA	NA	NA	NA	NA	NA	NA	NA	NA	NA	NA	NA	NA	NA	NA	NA	NA	NA	NA	NA	NA	NA	NA	NA	NA	NA	NA	NA	NA	NA	NA	NA	NA	NA	NA	NA	NA	NA	NA	NA	NA	NA	NA	NA	NA	NA	NA	NA	NA	NA	NA	NA	NA	NA	NA	NA	NA	NA	NA	NA	NA	NA	NA	NA	NA	NA	NA	NA	NA	NA	NA	NA	NA	NA	NA	NA	NA	NA	NA	NA	NA	NA	NA	NA	NA	NA	NA	NA	NA	NA	NA	NA	NA	NA	NA	NA	NA	NA	NA	NA	NA	NA	NA	NA	NA	NA	NA
ALDH3A1	P30838	6/1/3/0/3/1	NA	NA	NA	NA	NA	NA	NA	0	0	0	0	0	0	0	0	0	0	0	0	1	0.1	0.1	0.1	0.1	0.1	20	20	20	20	20	BD	NA						NA	NA	NA	NA	NA	NA	NA	NA	NA	NA	NA	NA	NA	NA	NA	NA	NA	NA	NA	NA	NA	NA	NA	NA	NA	NA	NA	NA	NA	NA	NA	NA	NA	NA	NA	NA	NA	NA	NA	NA	NA	NA	NA	NA	NA		NA	NA	NA	NA	NA	NA	NA	NA	NA	NA	NA	NA	NA	NA	NA	NA	NA	NA	NA	NA	NA	NA	NA	NA	NA	NA	NA	NA	NA	NA	NA	NA	NA	NA	NA	NA	NA	NA	NA	NA	NA	NA	NA	NA	NA	NA	NA	NA	NA	NA	NA	NA	NA	NA	NA	NA	NA	NA	NA	NA	NA	NA	NA	NA	NA	NA	NA	NA	NA	NA	NA	NA	NA	NA	NA	NA	NA	NA	NA	NA	NA	NA	NA	NA	NA	NA	NA	NA	NA	NA	NA	NA	NA	NA	NA	NA	NA	NA	NA	NA	NA	NA	NA	NA	NA	NA	NA	NA	NA	NA	NA	NA	NA	NA	NA	NA	NA	NA	NA	NA	NA	NA	NA	NA	NA	NA	NA	NA	NA	NA	NA	NA	NA	NA	NA	NA	NA	NA	NA	NA	NA	NA
ALDH3A2	P51648	5/0/0/0/4/0	NA	NA	NA	NA	NA	NA	NA	0	0	0	0	0	0	0	0	0	0	0	0	1	9.88333	8.1	9.56	3.7	2.45	29.3332	24.0404	28.3736	10.9814	7.27147	NS	NA	Fib3					NA	NA	NA	NA	NA	NA	NA	NA	NA	NA	NA	NA	NA	NA	NA	NA	NA	NA	NA	NA	NA	NA	NA	NA	NA	NA	NA	NA	NA	NA	NA	NA	NA	NA	NA	NA	NA	NA	NA	NA	NA	NA	NA	NA	NA		NA	NA	NA	NA	NA	NA	NA	NA	NA	NA	NA	NA	NA	NA	NA	NA	NA	NA	NA	NA	NA	NA	NA	NA	NA	NA	NA	NA	NA	NA	NA	NA	NA	NA	NA	NA	NA	NA	NA	NA	NA	NA	NA	NA	NA	NA	NA	NA	NA	NA	NA	NA	NA	NA	NA	NA	NA	NA	NA	NA	NA	NA	NA	NA	NA	NA	NA	NA	NA	NA	NA	NA	NA	NA	NA	NA	NA	NA	NA	NA	NA	NA	NA	NA	NA	NA	NA	NA	NA	NA	NA	NA	NA	NA	NA	NA	NA	NA	NA	NA	NA	NA	NA	NA	NA	NA	NA	NA	NA	NA	NA	NA	NA	NA	NA	NA	NA	NA	NA	NA	NA	NA	NA	NA	NA	NA	NA	NA	NA	NA	NA	NA	NA	NA	NA	NA	NA	NA	NA	NA	NA	NA
ALDH6A1	Q02252	14/9/8/5/2/4	NA	NA	NA	NA	NA	NA	NA	0	0	0	0	0	0	0	0	0	0	0	0	1	32.475	5.2	9.34	2.56667	2.35	62.5341	10.0132	17.9852	4.94239	4.52518	astro	NA						NA	NA	NA	NA	NA	NA	NA	NA	NA	NA	NA	NA	NA	NA	NA	NA	NA	NA	NA	NA	NA	NA	NA	NA	NA	NA	NA	NA	NA	NA	NA	NA	NA	NA	NA	NA	NA	NA	NA	NA	NA	NA	NA	NA	NA		NA	NA	NA	NA	NA	NA	NA	NA	NA	NA	NA	NA	NA	NA	NA	NA	NA	NA	NA	NA	NA	NA	NA	NA	NA	NA	NA	NA	NA	NA	NA	NA	NA	NA	NA	NA	NA	NA	NA	NA	NA	NA	NA	NA	NA	NA	NA	NA	NA	NA	NA	NA	NA	NA	NA	NA	NA	NA	NA	NA	NA	NA	NA	NA	NA	NA	NA	NA	NA	NA	NA	NA	NA	NA	NA	NA	NA	NA	NA	NA	NA	NA	NA	NA	NA	NA	NA	NA	NA	NA	NA	NA	NA	NA	NA	NA	NA	NA	NA	NA	NA	NA	NA	NA	NA	NA	NA	NA	NA	NA	NA	NA	NA	NA	NA	NA	NA	NA	NA	NA	NA	NA	NA	NA	NA	NA	NA	NA	NA	NA	NA	NA	NA	NA	NA	NA	NA	NA	NA	NA	NA	NA
ALDH9A1	P49189	92/71/62/19/37/24	0.163 (1.21)	0.164 (1.006)	1.102 (1.784)	0.34 (1.451)	0.46 (1.366)	3.034	0.0109194	0	0	1	0	0	0	0	0	0	0	3	0	1	37.4417	7.5	10.38	9.9	4.45	53.7402	10.7648	14.8985	14.2095	6.3871	astro	NA						-0.171 (-0.544, 0.202)	-0.172 (-0.56, 0.216)	-1.109 (-1.704, -0.514)	-0.347 (-0.807, 0.113)	-0.467 (-1.008, 0.074)	-0.001 (-0.411, 0.41)	-0.938 (-1.548, -0.328)	-0.176 (-0.655, 0.303)	-0.296 (-0.854, 0.261)	-0.938 (-1.557, -0.318)	-0.175 (-0.666, 0.315)	-0.295 (-0.863, 0.272)	0.762 (0.096, 1.429)	0.642 (-0.083, 1.367)	-0.12 (-0.739, 0.499)	-0.901	-0.871	-3.668	-1.485	-1.698	-0.004	-3.027	-0.724	-1.046	-2.979	-0.703	-1.024	2.25	1.742	-0.382	0.368325	0.384699	0.000289791	0.138477	0.0905304	0.996717	0.00268432	0.469481	0.296578	0.00312896	0.482331	0.306668	0.025178	0.0825071	0.702953		0.386168	0.726566	0.000407941	0.167343	0.143416	0.65534	0.00337461	0.52118	0.403885	0.00150904	0.318363	0.250237	0.0263717	0.068402	0.795051	NA	NA	NA	NA	NA	NA	NA	NA	NA	NA	NA	NA	NA	NA	NA	NA	NA	NA	NA	NA	NA	NA	NA	NA	NA	NA	NA	NA	NA	NA	NA	NA	NA	NA	NA	NA	NA	24/14/8/4	NA	NA	NA	NA	NA	NA	NA	NA	NA	NA	NA	NA	NA	NA	NA	NA	NA	NA	NA	NA	NA	NA	NA	NA	NA	NA	NA	NA	NA	NA	NA	NA	NA	NA	NA	NA	25/24/34/30/5/15/22/25/13/16	0.252 (1.026)	0.155 (1.101)	1.036 (1.829)	0.446 (1.687)	0.464 (1.595)	2.195	0.0563792	-0.276 (-0.838, 0.287)	-0.12 (-0.634, 0.394)	-1.044 (-1.722, -0.366)	-0.429 (-0.978, 0.12)	-0.406 (-1.066, 0.254)	0.155 (-0.512, 0.822)	-0.768 (-1.568, 0.031)	-0.153 (-0.858, 0.552)	-0.13 (-0.924, 0.663)	-0.924 (-1.692, -0.155)	-0.308 (-0.972, 0.355)	-0.286 (-1.041, 0.47)	0.615 (-0.183, 1.413)	0.638 (-0.239, 1.515)	0.023 (-0.755, 0.801)	-0.966	-0.461	-3.038	-1.54	-1.213	0.46	-1.895	-0.428	-0.324	-2.371	-0.917	-0.746	1.521	1.435	0.057	0.335007	0.645298	0.00270769	0.125288	0.226466	0.646303	0.0595481	0.668934	0.746121	0.0187008	0.360458	0.456461	0.12986	0.153024	0.954335
ALDOA	P04075	187/137/124/24/78/56	1.138 (0.897)	1.777 (0.988)	2.34 (1.404)	0.051 (0.865)	-0.226 (1.097)	84.803	2.38113e-67	1	1	1	0	0	0	0	0	0	0	3	1	0	25.8833	7.2	4	7.33333	14.3	44.0817	12.2623	6.81238	12.4894	24.3542	astro	NA					Metabolic	-1.15 (-1.367, -0.932)	-1.789 (-2.013, -1.566)	-2.352 (-2.771, -1.933)	-0.063 (-0.323, 0.198)	0.214 (-0.08, 0.509)	-0.64 (-0.879, -0.4)	-1.203 (-1.63, -0.775)	1.087 (0.813, 1.361)	1.364 (1.058, 1.67)	-0.563 (-0.994, -0.132)	1.727 (1.447, 2.006)	2.004 (1.693, 2.315)	2.29 (1.839, 2.741)	2.567 (2.095, 3.038)	0.277 (-0.061, 0.615)	-10.39	-15.704	-11.026	-0.473	1.43	-5.246	-5.523	7.789	8.741	-2.565	12.144	12.649	9.969	10.692	1.608	2.29404e-23	8.29397e-47	7.20838e-26	0.636651	0.153207	2.16124e-07	4.95643e-08	2.99276e-14	2.32118e-17	0.0105562	1.69564e-30	1.12145e-32	9.19325e-22	1.53082e-24	0.108471		6.05545e-22	1.97066e-42	2.39744e-25	0.542806	0.19192	1.04229e-06	3.62951e-08	6.17724e-13	6.43886e-16	0.00627033	2.71486e-27	7.46476e-30	5.61042e-21	1.23113e-23	0.108433	51/32/15/8	0.842 (0.831)	1.48 (0.916)	-0.547 (0.815)	-0.609 (1.567)	20.926	3.80547e-15	-0.756 (-1.052, -0.46)	-1.312 (-1.677, -0.947)	0.596 (0.1, 1.092)	0.596 (-0.071, 1.264)	-0.556 (-0.981, -0.132)	1.352 (0.81, 1.895)	1.352 (0.646, 2.059)	1.909 (1.325, 2.492)	1.909 (1.175, 2.642)	0 (-0.81, 0.811)	-5.029	-7.08	2.366	1.758	-2.579	4.907	3.766	6.442	5.121	0	8.72231e-07	1.12203e-11	0.0186704	0.0798379	0.0104082	1.55649e-06	0.000201295	4.97662e-10	5.5945e-07	0.999752	37/28/16/19	1.076 (0.884)	1.825 (1.136)	0.101 (0.911)	-0.367 (1.064)	26.261	1.67399e-18	-1.083 (-1.423, -0.744)	-1.663 (-2.053, -1.274)	-0.185 (-0.681, 0.311)	0.312 (-0.147, 0.77)	-0.58 (-1.058, -0.102)	0.898 (0.33, 1.467)	1.395 (0.859, 1.931)	1.478 (0.878, 2.079)	1.975 (1.406, 2.544)	0.497 (-0.143, 1.137)	-6.285	-8.412	-0.734	1.338	-2.39	3.112	5.125	4.844	6.834	1.528	1.25072e-09	2.08988e-15	0.463357	0.181865	0.0175263	0.00204811	5.55903e-07	2.1097e-06	5.15212e-11	0.127669	49/64/20/47/29	1.492 (0.866)	1.905 (0.936)	2.094 (1.069)	0.224 (0.795)	-0.028 (0.962)	58.86	1.62648e-45	-1.444 (-1.738, -1.151)	-1.837 (-2.102, -1.571)	-2.043 (-2.474, -1.613)	-0.256 (-0.553, 0.041)	0.024 (-0.34, 0.387)	-0.392 (-0.738, -0.046)	-0.599 (-1.082, -0.116)	1.188 (0.815, 1.561)	1.468 (1.04, 1.896)	-0.207 (-0.675, 0.261)	1.58 (1.228, 1.932)	1.86 (1.452, 2.269)	1.787 (1.299, 2.275)	2.067 (1.535, 2.599)	0.28 (-0.15, 0.71)	-9.678	-13.594	-9.336	-1.697	0.128	-2.227	-2.438	6.257	6.739	-0.868	8.83	8.956	7.193	7.634	1.28	5.47192e-20	1.07946e-34	7.89351e-19	0.090408	0.898436	0.0265219	0.0152087	1.03601e-09	5.79123e-11	0.38592	3.66095e-17	1.42527e-17	3.28889e-12	1.78978e-13	0.201295
ALDOB	P05062	127/71/68/13/55/37	-0.376 (1.163)	-0.125 (0.906)	-0.978 (1.014)	-0.024 (1.145)	0.945 (1.133)	10.104	4.47859e-09	0	0	0	0	1	1	0	1	0	0	5	0	0	0.133333	0.4	0.14	0.1	0.1	15.2672	45.8015	16.0305	11.4504	11.4504	neuron	NA						0.376 (0.069, 0.683)	0.125 (-0.186, 0.436)	0.978 (0.375, 1.581)	0.024 (-0.31, 0.359)	-0.945 (-1.332, -0.558)	-0.251 (-0.603, 0.1)	0.601 (-0.023, 1.226)	-0.352 (-0.724, 0.02)	-1.321 (-1.741, -0.901)	0.853 (0.226, 1.48)	-0.101 (-0.477, 0.275)	-1.07 (-1.493, -0.647)	-0.954 (-1.592, -0.315)	-1.922 (-2.59, -1.255)	-0.969 (-1.409, -0.528)	2.411	0.791	3.188	0.142	-4.801	-1.405	1.893	-1.861	-6.185	2.674	-0.529	-4.972	-2.936	-5.661	-4.326	0.0163902	0.429506	0.00155678	0.886913	2.31188e-06	0.160754	0.0591771	0.0635069	1.66216e-09	0.0078289	0.597347	1.02232e-06	0.00353864	3.05125e-08	1.96265e-05		0.022289	0.776238	0.00319146	0.751947	3.5189e-06	0.0846103	0.0808346	0.111184	5.10974e-09	0.00710183	0.966461	9.80195e-06	0.00910856	1.41147e-07	1.43342e-05	26/21/9/5	-0.299 (1.455)	-0.05 (1.008)	-0.132 (1.087)	1.055 (2.234)	1.155	0.332252	0.185 (-0.284, 0.654)	-0.099 (-0.615, 0.417)	0.251 (-0.491, 0.994)	-0.89 (-1.877, 0.098)	-0.284 (-0.925, 0.357)	0.067 (-0.777, 0.91)	-1.075 (-2.145, -0.004)	0.351 (-0.517, 1.218)	-0.791 (-1.872, 0.291)	-1.141 (-2.34, 0.057)	0.778	-0.379	0.668	-1.778	-0.874	0.156	-1.981	0.797	-1.443	-1.879	0.437701	0.705123	0.505073	0.0770683	0.383203	0.876409	0.0491485	0.426269	0.1508	0.0618264	16/21/12/16/6/10/6/13	-0.5 (0.915)	-0.067 (0.986)	-0.22 (1.536)	0.617 (0.827)	3.005	0.0197185	0.542 (0.096, 0.988)	-0.155 (-0.664, 0.355)	0.266 (-0.359, 0.89)	-0.548 (-1.104, 0.009)	-0.697 (-1.333, -0.061)	-0.277 (-1.004, 0.451)	-1.09 (-1.759, -0.421)	0.42 (-0.35, 1.191)	-0.393 (-1.11, 0.324)	-0.813 (-1.608, -0.019)	2.399	-0.599	0.839	-1.941	-2.163	-0.75	-3.213	1.076	-1.081	-2.019	0.0174638	0.549818	0.402792	0.0537983	0.0318776	0.454086	0.00155489	0.283149	0.281144	0.0449324	25/24/33/31/9/11/11/36/10/19	-0.352 (1.031)	-0.206 (0.81)	-1.16 (0.936)	0.057 (1.061)	1.14 (0.938)	9.026	7.07439e-08	0.327 (-0.087, 0.742)	0.138 (-0.236, 0.512)	1.092 (0.499, 1.685)	-0.022 (-0.375, 0.33)	-1.135 (-1.593, -0.678)	-0.19 (-0.696, 0.317)	0.765 (0.082, 1.447)	-0.35 (-0.842, 0.142)	-1.463 (-2.034, -0.891)	0.954 (0.293, 1.616)	-0.16 (-0.618, 0.298)	-1.273 (-1.816, -0.73)	-1.114 (-1.766, -0.462)	-2.227 (-2.939, -1.515)	-1.113 (-1.641, -0.585)	1.555	0.725	3.628	-0.125	-4.887	-0.737	2.207	-1.4	-5.04	2.841	-0.688	-4.618	-3.366	-6.162	-4.152	0.121185	0.469382	0.000348802	0.900256	1.87186e-06	0.461924	0.0282484	0.162792	9.15997e-07	0.00488567	0.491854	6.32508e-06	0.00088919	3.00379e-09	4.57555e-05
ALDOC	P09972	187/137/124/24/78/56	0.586 (0.659)	0.971 (0.794)	0.749 (0.887)	-0.144 (0.821)	-0.77 (1.124)	43.821	1.532e-38	1	1	1	0	0	0	0	0	0	1	2	1	0	371.042	97.7	28.38	2.66667	14.3	72.1747	19.0045	5.52045	0.518718	2.78162	astro	NA					Glial immunity	-0.591 (-0.785, -0.398)	-0.976 (-1.175, -0.776)	-0.754 (-1.127, -0.38)	0.139 (-0.093, 0.371)	0.765 (0.503, 1.027)	-0.385 (-0.598, -0.171)	-0.162 (-0.543, 0.218)	0.73 (0.486, 0.974)	1.356 (1.083, 1.629)	0.222 (-0.162, 0.606)	1.115 (0.866, 1.363)	1.741 (1.464, 2.018)	0.893 (0.491, 1.294)	1.519 (1.099, 1.938)	0.626 (0.325, 0.927)	-6	-9.616	-3.967	1.178	5.733	-3.541	-0.838	5.877	9.761	1.137	8.805	12.342	4.365	7.105	4.08	3.41326e-09	1.86192e-20	8.1673e-05	0.239185	1.56135e-08	0.000429483	0.402597	6.94862e-09	5.48519e-21	0.255967	1.39664e-17	2.41047e-31	1.4969e-05	3.42285e-12	5.11979e-05		2.69972e-08	2.29729e-17	0.000182006	0.272614	1.79925e-08	0.00158681	0.41325	5.66433e-08	9.78327e-20	0.332004	4.0711e-15	9.91124e-29	4.20461e-05	1.38847e-11	4.05534e-05	51/32/15/8	0.497 (0.667)	0.938 (0.816)	-0.413 (0.545)	-1.438 (2.3)	12.482	2.26136e-09	-0.409 (-0.707, -0.111)	-0.805 (-1.173, -0.438)	0.465 (-0.034, 0.965)	1.417 (0.745, 2.09)	-0.396 (-0.824, 0.031)	0.874 (0.328, 1.421)	1.827 (1.115, 2.538)	1.271 (0.683, 1.858)	2.223 (1.484, 2.961)	0.952 (0.136, 1.768)	-2.704	-4.315	1.833	4.149	-1.824	3.152	5.052	4.26	5.923	2.296	0.00726926	2.20023e-05	0.0677962	4.40045e-05	0.0692169	0.00179613	7.80174e-07	2.78149e-05	9.06468e-09	0.0223705	37/28/16/19	0.529 (0.654)	1.028 (0.754)	-0.07 (0.89)	-0.724 (0.655)	11.882	6.25543e-09	-0.531 (-0.848, -0.214)	-0.916 (-1.28, -0.552)	0.012 (-0.452, 0.476)	0.685 (0.256, 1.114)	-0.385 (-0.832, 0.062)	0.543 (0.011, 1.074)	1.216 (0.715, 1.717)	0.928 (0.366, 1.49)	1.601 (1.069, 2.133)	0.673 (0.075, 1.272)	-3.293	-4.953	0.05	3.145	-1.697	2.01	4.776	3.251	5.924	2.214	0.00111812	1.26381e-06	0.959922	0.00183879	0.0908574	0.04535	2.88528e-06	0.00129186	9.20749e-09	0.0276072	49/64/20/47/29	0.722 (0.647)	0.962 (0.812)	0.816 (0.903)	-0.084 (0.866)	-0.616 (0.855)	19.843	1.2711e-17	-0.685 (-0.966, -0.403)	-0.903 (-1.158, -0.648)	-0.781 (-1.193, -0.368)	0.064 (-0.221, 0.348)	0.621 (0.272, 0.97)	-0.218 (-0.55, 0.114)	-0.096 (-0.559, 0.368)	0.749 (0.391, 1.107)	1.306 (0.895, 1.717)	0.123 (-0.326, 0.572)	0.967 (0.629, 1.304)	1.524 (1.133, 1.916)	0.844 (0.376, 1.313)	1.402 (0.891, 1.912)	0.557 (0.145, 0.97)	-4.784	-6.969	-3.718	0.44	3.503	-1.292	-0.406	4.11	6.25	0.537	5.632	7.651	3.543	5.397	2.658	2.44331e-06	1.37389e-11	0.000230405	0.660147	0.000514533	0.196956	0.684988	4.8275e-05	1.08254e-09	0.591522	3.42332e-08	1.59594e-13	0.000444107	1.18268e-07	0.00819072
ALKAL2	Q6UX46	3/2/1/0/0/1	NA	NA	NA	NA	NA	NA	NA	0	0	0	0	0	0	0	0	0	0	0	0	0	0.108333	0.2	0.1	0.1	0.1	17.8082	32.8767	16.4384	16.4384	16.4384	NS	NA						NA	NA	NA	NA	NA	NA	NA	NA	NA	NA	NA	NA	NA	NA	NA	NA	NA	NA	NA	NA	NA	NA	NA	NA	NA	NA	NA	NA	NA	NA	NA	NA	NA	NA	NA	NA	NA	NA	NA	NA	NA	NA	NA	NA	NA		NA	NA	NA	NA	NA	NA	NA	NA	NA	NA	NA	NA	NA	NA	NA	NA	NA	NA	NA	NA	NA	NA	NA	NA	NA	NA	NA	NA	NA	NA	NA	NA	NA	NA	NA	NA	NA	NA	NA	NA	NA	NA	NA	NA	NA	NA	NA	NA	NA	NA	NA	NA	NA	NA	NA	NA	NA	NA	NA	NA	NA	NA	NA	NA	NA	NA	NA	NA	NA	NA	NA	NA	NA	NA	NA	NA	NA	NA	NA	NA	NA	NA	NA	NA	NA	NA	NA	NA	NA	NA	NA	NA	NA	NA	NA	NA	NA	NA	NA	NA	NA	NA	NA	NA	NA	NA	NA	NA	NA	NA	NA	NA	NA	NA	NA	NA	NA	NA	NA	NA	NA	NA	NA	NA	NA	NA	NA	NA	NA	NA	NA	NA	NA	NA	NA	NA	NA	NA	NA	NA	NA	NA
ALOX12B	O75342	11/10/5/3/5/3	NA	NA	NA	NA	NA	NA	NA	0	0	0	0	0	0	0	0	0	0	0	0	0	0.1	0.1	0.1	0.1	0.1	20	20	20	20	20	BD	NA						NA	NA	NA	NA	NA	NA	NA	NA	NA	NA	NA	NA	NA	NA	NA	NA	NA	NA	NA	NA	NA	NA	NA	NA	NA	NA	NA	NA	NA	NA	NA	NA	NA	NA	NA	NA	NA	NA	NA	NA	NA	NA	NA	NA	NA		NA	NA	NA	NA	NA	NA	NA	NA	NA	NA	NA	NA	NA	NA	NA	NA	NA	NA	NA	NA	NA	NA	NA	NA	NA	NA	NA	NA	NA	NA	NA	NA	NA	NA	NA	NA	NA	NA	NA	NA	NA	NA	NA	NA	NA	NA	NA	NA	NA	NA	NA	NA	NA	NA	NA	NA	NA	NA	NA	NA	NA	NA	NA	NA	NA	NA	NA	NA	NA	NA	NA	NA	NA	NA	NA	NA	NA	NA	NA	NA	NA	NA	NA	NA	NA	NA	NA	NA	NA	NA	NA	NA	NA	NA	NA	NA	NA	NA	NA	NA	NA	NA	NA	NA	NA	NA	NA	NA	NA	NA	NA	NA	NA	NA	NA	NA	NA	NA	NA	NA	NA	NA	NA	NA	NA	NA	NA	NA	NA	NA	NA	NA	NA	NA	NA	NA	NA	NA	NA	NA	NA	NA
ALPL	P05186	51/44/33/9/14/13	-0.094 (1.094)	-0.082 (0.93)	0.012 (0.75)	-0.414 (0.83)	0.212 (0.898)	0.636	0.672448	0	0	0	0	0	0	0	0	0	0	0	0	0	0.225	0.1	0.16	0.1	3.85	5.07328	2.25479	3.60767	2.25479	86.8095	endoth	aEndo; Fib3	aEndo; capEndo; Fib3	BEC, Arterial				0.099 (-0.298, 0.497)	0.087 (-0.345, 0.519)	-0.007 (-0.706, 0.692)	0.419 (-0.164, 1.002)	-0.207 (-0.808, 0.393)	-0.012 (-0.457, 0.433)	-0.106 (-0.813, 0.601)	0.32 (-0.274, 0.913)	-0.307 (-0.917, 0.304)	-0.094 (-0.821, 0.633)	0.332 (-0.285, 0.948)	-0.294 (-0.927, 0.339)	0.426 (-0.4, 1.252)	-0.2 (-1.039, 0.638)	-0.626 (-1.371, 0.118)	0.494	0.399	-0.019	1.419	-0.681	-0.054	-0.297	1.064	-0.992	-0.256	1.063	-0.919	1.018	-0.472	-1.661	0.622192	0.690302	0.984776	0.157933	0.496749	0.957106	0.767189	0.288943	0.322595	0.798653	0.289616	0.359671	0.310179	0.637481	0.0987171		0.503839	0.590559	0.874392	0.163729	0.50358	0.944971	0.823521	0.362752	0.275165	0.864662	0.362698	0.315733	0.400299	0.545451	0.104382	NA	NA	NA	NA	NA	NA	NA	NA	NA	NA	NA	NA	NA	NA	NA	NA	NA	NA	NA	NA	NA	NA	NA	NA	NA	NA	NA	NA	NA	NA	NA	NA	NA	NA	NA	NA	NA	13/5/2/3	NA	NA	NA	NA	NA	NA	NA	NA	NA	NA	NA	NA	NA	NA	NA	NA	NA	NA	NA	NA	NA	NA	NA	NA	NA	NA	NA	NA	NA	NA	NA	NA	NA	NA	NA	NA	34/15/43/21/12/8/37/10/21/8	-0.081 (0.529)	-0.255 (0.922)	0.049 (0.794)	-0.439 (0.962)	-0.03 (0.864)	0.572	0.721085	0.098 (-0.439, 0.635)	0.253 (-0.23, 0.736)	-0.016 (-0.726, 0.693)	0.455 (-0.176, 1.085)	0.039 (-0.65, 0.729)	0.155 (-0.468, 0.778)	-0.114 (-0.914, 0.685)	0.357 (-0.388, 1.102)	-0.058 (-0.854, 0.738)	-0.269 (-1.042, 0.504)	0.202 (-0.516, 0.919)	-0.213 (-0.977, 0.55)	0.471 (-0.404, 1.347)	0.056 (-0.864, 0.975)	-0.415 (-1.277, 0.446)	0.361	1.038	-0.046	1.43	0.113	0.494	-0.283	0.95	-0.145	-0.691	0.558	-0.554	1.067	0.12	-0.956	0.718989	0.301643	0.963396	0.155683	0.910018	0.622584	0.777625	0.344282	0.884781	0.49109	0.578172	0.580568	0.288382	0.904331	0.341222
AMBP	P02760	187/137/124/24/78/56	-0.461 (0.857)	-0.328 (0.907)	-1.07 (0.906)	-0.096 (0.833)	1.349 (0.9)	40.107	1.35105e-35	0	0	0	0	1	1	1	1	0	0	5	1	0	0.1	0.1	0.1	0.1	0.1	20	20	20	20	20	BD	NA					Vascular	0.477 (0.276, 0.679)	0.344 (0.137, 0.552)	1.086 (0.698, 1.475)	0.113 (-0.129, 0.354)	-1.333 (-1.606, -1.06)	-0.133 (-0.355, 0.089)	0.609 (0.212, 1.005)	-0.365 (-0.619, -0.11)	-1.81 (-2.094, -1.526)	0.742 (0.342, 1.142)	-0.232 (-0.491, 0.027)	-1.677 (-1.966, -1.389)	-0.973 (-1.392, -0.555)	-2.419 (-2.856, -1.982)	-1.446 (-1.759, -1.132)	4.652	3.259	5.49	0.917	-9.587	-1.176	3.015	-2.817	-12.506	3.645	-1.756	-11.415	-4.57	-10.865	-9.044	4.04986e-06	0.00118222	5.94572e-08	0.359527	2.37825e-20	0.240143	0.00267709	0.00501045	4.69633e-32	0.000290149	0.0795613	1.89988e-27	5.92505e-06	3.1686e-25	2.081e-18		2.00278e-05	0.000427044	1.54219e-07	0.241667	4.66736e-19	0.597519	0.00265136	0.021933	3.46186e-29	0.00111327	0.0752065	8.97824e-27	2.45568e-05	1.29859e-23	4.39604e-18	51/32/15/8	-0.51 (0.891)	-0.292 (0.976)	-0.236 (0.945)	1.304 (1.864)	6.482	5.25707e-05	0.437 (0.138, 0.737)	0.441 (0.072, 0.811)	0.206 (-0.296, 0.709)	-1.154 (-1.83, -0.478)	0.004 (-0.426, 0.434)	-0.231 (-0.78, 0.318)	-1.591 (-2.307, -0.875)	-0.235 (-0.825, 0.356)	-1.595 (-2.338, -0.852)	-1.36 (-2.181, -0.54)	2.872	2.351	0.809	-3.359	0.019	-0.827	-4.376	-0.783	-4.227	-3.263	0.00438583	0.0194137	0.419458	0.000887255	0.985018	0.408871	1.69505e-05	0.434261	3.19235e-05	0.00123742	37/28/16/19	-0.588 (0.848)	-0.382 (1.023)	-0.272 (1.036)	1.32 (0.755)	12.975	1.04922e-09	0.608 (0.273, 0.943)	0.417 (0.033, 0.802)	0.407 (-0.083, 0.897)	-1.189 (-1.642, -0.736)	-0.19 (-0.662, 0.282)	-0.201 (-0.762, 0.361)	-1.797 (-2.326, -1.268)	-0.01 (-0.604, 0.583)	-1.607 (-2.168, -1.045)	-1.596 (-2.228, -0.964)	3.57	2.137	1.636	-5.17	-0.794	-0.704	-6.684	-0.034	-5.629	-4.972	0.000420493	0.033438	0.10292	4.45333e-07	0.427991	0.482188	1.25423e-10	0.972668	4.3944e-08	1.15578e-06	49/64/20/47/29	-0.314 (0.824)	-0.322 (0.828)	-1.014 (0.923)	0.008 (0.714)	1.38 (0.595)	20.525	3.41755e-18	0.258 (-0.013, 0.528)	0.32 (0.075, 0.565)	0.905 (0.508, 1.302)	0.025 (-0.249, 0.299)	-1.315 (-1.651, -0.98)	0.063 (-0.257, 0.382)	0.647 (0.202, 1.093)	-0.232 (-0.577, 0.112)	-1.573 (-1.968, -1.178)	0.585 (0.153, 1.017)	-0.295 (-0.62, 0.03)	-1.636 (-2.012, -1.259)	-0.879 (-1.33, -0.429)	-2.22 (-2.712, -1.729)	-1.341 (-1.737, -0.944)	1.87	2.567	4.48	0.182	-7.711	0.385	2.856	-1.325	-7.825	2.661	-1.785	-8.533	-3.836	-8.886	-6.646	0.062221	0.0106178	9.83011e-06	0.855892	1.06136e-13	0.700512	0.00452321	0.185821	4.87315e-14	0.00811364	0.0750731	3.2457e-16	0.000145702	2.39476e-17	1.02523e-10
AMER2	Q8N7J2	67/49/48/12/28/19	-0.157 (0.996)	0.37 (1.183)	0.1 (1.462)	-0.336 (1.316)	-0.073 (1.453)	1.685	0.139245	0	0	0	0	0	0	0	0	0	0	0	0	0	12.0917	1.6	15.74	0.2	0.45	40.1961	5.31885	52.3242	0.664857	1.49593	oligo	NA		Oligo				0.157 (-0.269, 0.584)	-0.37 (-0.799, 0.059)	-0.1 (-0.811, 0.611)	0.336 (-0.175, 0.847)	0.073 (-0.517, 0.663)	-0.527 (-0.988, -0.067)	-0.257 (-0.988, 0.474)	0.179 (-0.359, 0.717)	-0.084 (-0.698, 0.529)	0.27 (-0.462, 1.003)	0.706 (0.167, 1.246)	0.443 (-0.172, 1.058)	0.436 (-0.347, 1.219)	0.173 (-0.664, 1.01)	-0.263 (-0.938, 0.411)	0.726	-1.7	-0.277	1.297	0.243	-2.256	-0.694	0.656	-0.271	0.727	2.58	1.419	1.098	0.407	-0.77	0.468423	0.0905089	0.782009	0.195939	0.808248	0.0250975	0.488732	0.512583	0.786271	0.467928	0.0105498	0.15726	0.273535	0.68456	0.442357		0.523619	0.0624129	0.737023	0.180272	0.85364	0.0197452	0.483201	0.445306	0.790331	0.432662	0.00672399	0.134041	0.241564	0.678603	0.39084	NA	NA	NA	NA	NA	NA	NA	NA	NA	NA	NA	NA	NA	NA	NA	NA	NA	NA	NA	NA	NA	NA	NA	NA	NA	NA	NA	NA	NA	NA	NA	NA	NA	NA	NA	NA	NA	18/19/19/9/9/7/12/7	-0.036 (0.771)	0.28 (0.911)	-0.09 (1.269)	0.543 (0.818)	0.731	0.573034	0.031 (-0.468, 0.53)	-0.332 (-1.021, 0.357)	0.142 (-0.624, 0.909)	-0.522 (-1.295, 0.25)	-0.363 (-1.148, 0.422)	0.112 (-0.743, 0.966)	-0.553 (-1.415, 0.309)	0.474 (-0.504, 1.452)	-0.19 (-1.164, 0.783)	-0.665 (-1.693, 0.364)	0.122	-0.956	0.368	-1.342	-0.917	0.259	-1.273	0.962	-0.388	-1.282	0.90327	0.341148	0.713692	0.182671	0.361505	0.796215	0.205809	0.338381	0.698789	0.202797	33/16/37/27/11/9/27/20/19/10	-0.058 (1.099)	0.317 (1.297)	0.285 (1.554)	-0.381 (1.376)	-0.257 (1.493)	1.084	0.372147	0.021 (-0.639, 0.681)	-0.351 (-0.893, 0.191)	-0.336 (-1.192, 0.519)	0.401 (-0.205, 1.007)	0.231 (-0.571, 1.033)	-0.372 (-1.117, 0.373)	-0.357 (-1.351, 0.637)	0.38 (-0.421, 1.182)	0.21 (-0.742, 1.162)	0.015 (-0.903, 0.933)	0.752 (0.044, 1.461)	0.582 (-0.292, 1.456)	0.737 (-0.242, 1.717)	0.567 (-0.525, 1.659)	-0.17 (-1.093, 0.752)	0.062	-1.282	-0.777	1.308	0.569	-0.987	-0.71	0.939	0.436	0.032	2.099	1.316	1.488	1.026	-0.365	0.950705	0.201998	0.438458	0.193078	0.570398	0.32532	0.478879	0.349565	0.663345	0.974303	0.0375644	0.190151	0.138919	0.306444	0.715729
AMIGO1	Q86WK6	55/50/50/11/19/19	-0.208 (1.049)	0.01 (0.968)	0.238 (1.222)	-0.474 (0.845)	-0.963 (0.875)	3.929	0.00203107	0	0	0	0	0	0	0	0	0	1	3	0	0	2.26667	5.1	0.5	0.1	0.5	26.7717	60.2362	5.90551	1.1811	5.90551	neuron	NA						0.233 (-0.149, 0.615)	0.014 (-0.368, 0.396)	-0.214 (-0.859, 0.432)	0.498 (-0.022, 1.019)	0.987 (0.467, 1.508)	-0.219 (-0.61, 0.172)	-0.446 (-1.098, 0.205)	0.266 (-0.261, 0.793)	0.755 (0.228, 1.281)	-0.228 (-0.879, 0.423)	0.484 (-0.042, 1.011)	0.973 (0.447, 1.5)	0.712 (-0.028, 1.453)	1.201 (0.46, 1.942)	0.489 (-0.145, 1.123)	1.201	0.072	-0.653	1.889	3.743	-1.104	-1.353	0.995	2.825	-0.69	1.813	3.644	1.896	3.198	1.52	0.231059	0.942803	0.514504	0.0603048	0.000238372	0.27114	0.177756	0.321171	0.00521726	0.491133	0.0712722	0.000343391	0.0593725	0.00161042	0.130051		0.215537	0.666143	0.622563	0.0682109	0.00121553	0.440107	0.223522	0.367162	0.0206148	0.458818	0.14126	0.00455633	0.0890236	0.00733965	0.219762	NA	NA	NA	NA	NA	NA	NA	NA	NA	NA	NA	NA	NA	NA	NA	NA	NA	NA	NA	NA	NA	NA	NA	NA	NA	NA	NA	NA	NA	NA	NA	NA	NA	NA	NA	NA	NA	9/11/4/7	NA	NA	NA	NA	NA	NA	NA	NA	NA	NA	NA	NA	NA	NA	NA	NA	NA	NA	NA	NA	NA	NA	NA	NA	NA	NA	NA	NA	NA	NA	NA	NA	NA	NA	NA	NA	25/24/41/23/10/10/37/10/19/10	-0.305 (1.172)	-0.282 (1.086)	0.254 (1.287)	-0.655 (1.025)	-0.72 (0.841)	1.702	0.138961	0.333 (-0.178, 0.844)	0.387 (-0.13, 0.905)	-0.204 (-0.922, 0.513)	0.705 (-0.006, 1.417)	0.609 (-0.11, 1.328)	0.054 (-0.559, 0.668)	-0.537 (-1.315, 0.24)	0.372 (-0.406, 1.15)	0.276 (-0.517, 1.069)	-0.592 (-1.384, 0.2)	0.318 (-0.468, 1.104)	0.222 (-0.58, 1.023)	0.91 (-0.015, 1.835)	0.814 (-0.128, 1.756)	-0.096 (-1.032, 0.84)	1.29	1.483	-0.564	1.961	1.677	0.176	-1.367	0.947	0.689	-1.479	0.8	0.547	1.946	1.709	-0.203	0.199605	0.1407	0.573712	0.0520776	0.0961358	0.860656	0.173949	0.34547	0.492013	0.141767	0.425119	0.585232	0.0538835	0.0898786	0.839188
AMIGO2	Q86SJ2	114/78/66/15/53/29	0.229 (0.971)	-0.019 (0.741)	-0.034 (0.603)	0.24 (0.929)	0.272 (1.055)	1.219	0.299538	0	0	0	0	0	0	0	0	0	0	0	0	0	0.4	0.6	0.1	0.166667	0.1	29.2683	43.9024	7.31707	12.1951	7.31707	neuron	NA						-0.219 (-0.488, 0.051)	0.029 (-0.254, 0.313)	0.044 (-0.459, 0.547)	-0.229 (-0.534, 0.075)	-0.262 (-0.643, 0.119)	0.248 (-0.059, 0.554)	0.263 (-0.254, 0.779)	-0.011 (-0.337, 0.315)	-0.043 (-0.442, 0.355)	0.015 (-0.509, 0.539)	-0.259 (-0.597, 0.079)	-0.291 (-0.699, 0.117)	-0.273 (-0.809, 0.263)	-0.306 (-0.888, 0.277)	-0.032 (-0.456, 0.391)	-1.596	0.204	0.172	-1.48	-1.35	1.591	1	-0.065	-0.213	0.055	-1.505	-1.402	-1.003	-1.032	-0.15	0.111324	0.83847	0.863519	0.139674	0.177762	0.112475	0.318207	0.94831	0.831598	0.956275	0.133113	0.161725	0.316516	0.302957	0.880545		0.175191	0.63248	0.743658	0.132015	0.172519	0.101702	0.301579	0.783775	0.705967	0.959508	0.0836071	0.111689	0.247127	0.242256	0.88559	NA	NA	NA	NA	NA	NA	NA	NA	NA	NA	NA	NA	NA	NA	NA	NA	NA	NA	NA	NA	NA	NA	NA	NA	NA	NA	NA	NA	NA	NA	NA	NA	NA	NA	NA	NA	NA	14/23/14/14/8/8/8/11	0.215 (1.221)	-0.061 (0.636)	-0.233 (1.198)	0.026 (0.93)	0.396	0.810979	-0.182 (-0.639, 0.274)	0.165 (-0.408, 0.738)	0.243 (-0.488, 0.974)	-0.037 (-0.667, 0.593)	0.347 (-0.333, 1.028)	0.425 (-0.396, 1.246)	0.145 (-0.588, 0.878)	0.078 (-0.811, 0.967)	-0.202 (-1.013, 0.61)	-0.28 (-1.207, 0.647)	-0.788	0.569	0.656	-0.115	1.007	1.022	0.391	0.173	-0.491	-0.596	0.432047	0.57006	0.512565	0.908332	0.315256	0.308157	0.69598	0.863088	0.623885	0.55224	20/29/31/33/6/14/10/37/13/16	0.072 (0.821)	-0.037 (0.676)	-0.018 (0.622)	0.253 (0.839)	0.514 (1.137)	1.316	0.257905	-0.043 (-0.419, 0.332)	0.073 (-0.285, 0.431)	0.051 (-0.466, 0.568)	-0.247 (-0.587, 0.094)	-0.496 (-0.976, -0.016)	0.116 (-0.342, 0.575)	0.095 (-0.493, 0.683)	-0.203 (-0.651, 0.245)	-0.453 (-1.014, 0.108)	-0.022 (-0.601, 0.558)	-0.32 (-0.753, 0.114)	-0.569 (-1.118, -0.021)	-0.298 (-0.87, 0.275)	-0.548 (-1.212, 0.117)	-0.25 (-0.788, 0.288)	-0.227	0.402	0.196	-1.428	-2.037	0.5	0.317	-0.893	-1.591	-0.074	-1.453	-2.045	-1.025	-1.624	-0.914	0.820469	0.688091	0.844976	0.154671	0.0428071	0.617416	0.751302	0.372628	0.112926	0.941357	0.147534	0.0419524	0.306359	0.105754	0.361477
AMPH	P49418	164/119/106/21/61/47	0.545 (0.691)	0.851 (0.867)	0.777 (0.676)	-0.155 (1.049)	-0.267 (1.05)	20.977	4.27086e-19	1	1	1	0	0	0	0	0	0	0	2	0	0	1.26667	21.2	1.76	0.366667	1.2	4.91083	82.1918	6.82347	1.42156	4.65236	neuron	NA	Fib1					-0.548 (-0.763, -0.333)	-0.854 (-1.076, -0.631)	-0.78 (-1.194, -0.365)	0.152 (-0.116, 0.42)	0.265 (-0.031, 0.56)	-0.306 (-0.544, -0.067)	-0.232 (-0.655, 0.192)	0.7 (0.419, 0.982)	0.813 (0.505, 1.121)	0.074 (-0.353, 0.501)	1.006 (0.719, 1.293)	1.118 (0.805, 1.431)	0.932 (0.48, 1.384)	1.044 (0.575, 1.513)	0.112 (-0.235, 0.459)	-5.002	-7.529	-3.697	1.117	1.758	-2.515	-1.075	4.889	5.185	0.341	6.88	7.014	4.049	4.373	0.636	7.7924e-07	2.33075e-13	0.000241649	0.264572	0.0793675	0.0122177	0.282832	1.35766e-06	3.11821e-07	0.733433	1.74813e-11	7.38147e-12	5.94625e-05	1.48824e-05	0.525382		1.05016e-06	2.58462e-12	0.000267133	0.270381	0.0774462	0.0196051	0.280452	1.9297e-06	4.41095e-07	0.798857	9.92886e-11	2.88703e-11	7.02695e-05	1.75879e-05	0.508291	43/29/10/6	0.387 (0.705)	0.702 (0.694)	-0.561 (0.905)	-0.139 (1.784)	4.832	0.000908029	-0.385 (-0.706, -0.064)	-0.617 (-1.002, -0.231)	0.572 (-0.032, 1.176)	0.162 (-0.611, 0.935)	-0.232 (-0.686, 0.222)	0.957 (0.306, 1.608)	0.547 (-0.268, 1.361)	1.189 (0.504, 1.873)	0.778 (-0.06, 1.617)	-0.41 (-1.371, 0.55)	-2.362	-3.152	1.864	0.412	-1.005	2.894	1.322	3.422	1.829	-0.841	0.018936	0.00182646	0.063456	0.68048	0.315662	0.00415178	0.187512	0.000728177	0.068639	0.401038	4/33/6/22/2/14/1/18	0.599 (0.791)	0.748 (0.718)	0.015 (0.94)	-0.052 (1.116)	5.063	0.000617476	-0.594 (-0.953, -0.235)	-0.717 (-1.152, -0.282)	0.032 (-0.499, 0.563)	0.119 (-0.356, 0.593)	-0.123 (-0.647, 0.401)	0.626 (0.021, 1.231)	0.713 (0.156, 1.269)	0.749 (0.089, 1.41)	0.836 (0.223, 1.448)	0.086 (-0.584, 0.757)	-3.26	-3.247	0.12	0.493	-0.462	2.038	2.523	2.234	2.687	0.254	0.00127231	0.00133094	0.904701	0.622791	0.644231	0.0426176	0.0122784	0.0263781	0.00771202	0.799902	6/43/9/55/1/19/10/37/6/23	0.663 (0.571)	0.97 (0.99)	0.802 (0.693)	-0.109 (1.119)	-0.47 (0.73)	14.909	3.28608e-13	-0.661 (-0.979, -0.343)	-0.95 (-1.24, -0.66)	-0.808 (-1.258, -0.358)	0.103 (-0.233, 0.439)	0.475 (0.063, 0.886)	-0.289 (-0.666, 0.089)	-0.147 (-0.656, 0.362)	0.764 (0.348, 1.179)	1.136 (0.657, 1.615)	0.142 (-0.352, 0.636)	1.053 (0.658, 1.448)	1.425 (0.965, 1.884)	0.911 (0.387, 1.434)	1.283 (0.707, 1.858)	0.372 (-0.119, 0.863)	-4.09	-6.441	-3.533	0.601	2.271	-1.506	-0.567	3.616	4.667	0.566	5.242	6.1	3.423	4.385	1.492	5.40751e-05	4.14257e-10	0.000468861	0.548188	0.0238112	0.133133	0.571121	0.00034511	4.42879e-06	0.571668	2.8235e-07	2.9498e-09	0.000695555	1.55453e-05	0.136657
AMY1A	P0DUB6	150/104/101/17/65/44	-0.285 (0.962)	-0.37 (1.001)	-0.705 (0.598)	-0.387 (0.973)	0.048 (0.795)	4.174	0.00101097	0	0	0	0	0	1	1	1	1	0	5	0	0	0.705556	0.7	0.34	0.722222	0.1	26.9264	26.2599	13.5077	29.3287	3.97723	NS	NA						0.29 (0.049, 0.531)	0.375 (0.132, 0.618)	0.71 (0.227, 1.194)	0.392 (0.112, 0.673)	-0.043 (-0.366, 0.281)	0.085 (-0.179, 0.349)	0.42 (-0.074, 0.914)	0.102 (-0.196, 0.4)	-0.333 (-0.672, 0.007)	0.335 (-0.16, 0.83)	0.017 (-0.283, 0.317)	-0.418 (-0.759, -0.077)	-0.318 (-0.832, 0.196)	-0.753 (-1.292, -0.214)	-0.435 (-0.803, -0.066)	2.368	3.036	2.89	2.75	-0.259	0.634	1.672	0.672	-1.927	1.331	0.111	-2.409	-1.216	-2.745	-2.319	0.0182603	0.00252974	0.00402617	0.00617855	0.79596	0.526488	0.0951808	0.502077	0.0545577	0.183907	0.911603	0.0163801	0.224662	0.00627394	0.0207992		0.0270523	0.00230801	0.00475189	0.00343861	0.997034	0.400281	0.0909015	0.333381	0.118114	0.218411	0.830372	0.0270811	0.290098	0.0114229	0.0253044	38/25/13/7	-0.44 (0.813)	-0.345 (0.953)	-0.603 (0.723)	0.222 (0.933)	3.145	0.0152692	0.422 (0.078, 0.767)	0.428 (0.006, 0.851)	0.62 (0.077, 1.163)	-0.177 (-0.905, 0.55)	0.006 (-0.494, 0.507)	0.198 (-0.407, 0.803)	-0.6 (-1.377, 0.177)	0.192 (-0.457, 0.84)	-0.606 (-1.413, 0.201)	-0.798 (-1.678, 0.083)	2.414	2	2.25	-0.481	0.025	0.645	-1.521	0.583	-1.48	-1.785	0.0165572	0.046741	0.0254095	0.631139	0.980475	0.519535	0.129753	0.560664	0.140209	0.0756531	6/31/4/24/3/13/8/11	-0.115 (0.845)	-0.564 (0.808)	-0.214 (1.135)	-0.254 (0.768)	1.829	0.124222	0.121 (-0.255, 0.497)	0.561 (0.134, 0.987)	0.222 (-0.334, 0.778)	0.263 (-0.34, 0.865)	0.439 (-0.085, 0.964)	0.101 (-0.531, 0.732)	0.141 (-0.531, 0.814)	-0.339 (-1.002, 0.324)	-0.298 (-1.001, 0.404)	0.041 (-0.739, 0.821)	0.636	2.592	0.786	0.859	1.651	0.314	0.414	-1.007	-0.836	0.103	0.525342	0.0101762	0.432427	0.391165	0.100093	0.754171	0.679357	0.315096	0.403806	0.918162	14/35/12/52/7/13/8/39/3/26	-0.266 (1.182)	-0.292 (1.104)	-0.807 (0.523)	-0.372 (0.998)	0.129 (0.767)	2.693	0.0212089	0.246 (-0.126, 0.619)	0.281 (-0.04, 0.602)	0.771 (0.196, 1.345)	0.398 (0.042, 0.755)	-0.106 (-0.528, 0.316)	0.035 (-0.4, 0.469)	0.524 (-0.119, 1.168)	0.152 (-0.312, 0.615)	-0.352 (-0.868, 0.163)	0.49 (-0.126, 1.105)	0.117 (-0.305, 0.54)	-0.387 (-0.864, 0.09)	-0.373 (-1.01, 0.265)	-0.877 (-1.553, -0.201)	-0.504 (-1.006, -0.002)	1.301	1.724	2.641	2.197	-0.495	0.157	1.603	0.644	-1.346	1.566	0.546	-1.596	-1.15	-2.552	-1.976	0.194364	0.0857908	0.00869553	0.0287896	0.621196	0.875669	0.109949	0.520019	0.179203	0.118438	0.585445	0.111523	0.251144	0.0111879	0.0490188
AMY2A	P04746	34/20/28/1/15/12	NA	NA	NA	NA	NA	NA	NA	0	0	0	0	0	0	0	0	0	0	0	0	0	1.11667	0.6	0.3	0.133333	0.1	49.6296	26.6667	13.3333	5.92593	4.44444	astro	NA						NA	NA	NA	NA	NA	NA	NA	NA	NA	NA	NA	NA	NA	NA	NA	NA	NA	NA	NA	NA	NA	NA	NA	NA	NA	NA	NA	NA	NA	NA	NA	NA	NA	NA	NA	NA	NA	NA	NA	NA	NA	NA	NA	NA	NA		NA	NA	NA	NA	NA	NA	NA	NA	NA	NA	NA	NA	NA	NA	NA	NA	NA	NA	NA	NA	NA	NA	NA	NA	NA	NA	NA	NA	NA	NA	NA	NA	NA	NA	NA	NA	NA	NA	NA	NA	NA	NA	NA	NA	NA	NA	NA	NA	NA	NA	NA	NA	NA	NA	NA	NA	NA	NA	NA	NA	NA	NA	NA	NA	NA	NA	NA	NA	NA	NA	NA	NA	NA	NA	NA	NA	NA	NA	NA	NA	NA	NA	NA	NA	NA	NA	NA	NA	NA	NA	NA	NA	NA	NA	NA	NA	NA	NA	NA	NA	NA	NA	NA	NA	NA	NA	NA	NA	NA	NA	NA	NA	NA	NA	NA	NA	NA	NA	NA	NA	NA	NA	NA	NA	NA	NA	NA	NA	NA	NA	NA	NA	NA	NA	NA	NA	NA	NA	NA	NA	NA	NA
AMY2B	P19961	187/137/124/24/78/56	-0.129 (0.778)	-0.036 (0.843)	-0.596 (0.331)	-0.293 (0.65)	-0.161 (0.433)	3.368	0.00521351	0	0	0	0	0	0	0	1	1	0	2	1	0	11.4417	14.5	7.4	8.86667	1.35	26.2675	33.2887	16.9887	20.3558	3.09929	NS	NA						0.125 (-0.055, 0.306)	0.033 (-0.153, 0.219)	0.593 (0.244, 0.941)	0.29 (0.073, 0.506)	0.158 (-0.087, 0.403)	-0.092 (-0.292, 0.107)	0.467 (0.112, 0.823)	0.164 (-0.063, 0.392)	0.033 (-0.222, 0.288)	0.56 (0.201, 0.918)	0.257 (0.025, 0.489)	0.125 (-0.133, 0.384)	-0.303 (-0.678, 0.072)	-0.435 (-0.826, -0.043)	-0.132 (-0.413, 0.15)	1.362	0.347	3.341	2.627	1.268	-0.912	2.582	1.417	0.253	3.069	2.172	0.951	-1.587	-2.178	-0.919	0.173802	0.728942	0.000886266	0.0088362	0.205215	0.362386	0.0100641	0.157099	0.80072	0.00224827	0.0302256	0.342228	0.113117	0.0298313	0.358674		0.227884	0.751511	0.00128446	0.00740361	0.160354	0.431291	0.0107171	0.114218	0.624306	0.00310741	0.027325	0.275939	0.146541	0.0473366	0.401413	51/32/15/8	-0.232 (0.449)	-0.097 (0.696)	-0.4 (0.518)	-0.278 (0.395)	1.331	0.258638	0.214 (-0.059, 0.488)	0.139 (-0.198, 0.476)	0.39 (-0.068, 0.848)	0.306 (-0.31, 0.923)	-0.075 (-0.468, 0.317)	0.176 (-0.326, 0.677)	0.092 (-0.561, 0.745)	0.251 (-0.288, 0.79)	0.167 (-0.51, 0.845)	-0.084 (-0.832, 0.665)	1.544	0.812	1.675	0.978	-0.378	0.69	0.278	0.917	0.486	-0.22	0.12379	0.417237	0.0950583	0.329018	0.706066	0.490872	0.781561	0.360152	0.627412	0.826319	37/28/16/19	-0.076 (0.779)	-0.178 (0.457)	-0.277 (0.741)	-0.142 (0.311)	0.629	0.64249	0.073 (-0.244, 0.389)	0.174 (-0.189, 0.538)	0.291 (-0.171, 0.754)	0.156 (-0.272, 0.583)	0.102 (-0.344, 0.547)	0.218 (-0.312, 0.748)	0.083 (-0.417, 0.583)	0.117 (-0.444, 0.677)	-0.019 (-0.55, 0.512)	-0.136 (-0.733, 0.461)	0.453	0.945	1.239	0.716	0.449	0.811	0.326	0.41	-0.07	-0.447	0.650921	0.345281	0.21633	0.474673	0.654137	0.418116	0.744906	0.681945	0.944326	0.655023	49/64/20/47/29	-0.061 (1.015)	0.056 (1.02)	-0.62 (0.344)	-0.264 (0.665)	-0.142 (0.513)	2.237	0.0500084	0.043 (-0.25, 0.336)	-0.067 (-0.332, 0.198)	0.593 (0.164, 1.023)	0.265 (-0.031, 0.561)	0.146 (-0.217, 0.508)	-0.11 (-0.455, 0.236)	0.55 (0.068, 1.032)	0.222 (-0.151, 0.594)	0.103 (-0.325, 0.53)	0.66 (0.193, 1.127)	0.332 (-0.02, 0.683)	0.213 (-0.195, 0.62)	-0.329 (-0.816, 0.159)	-0.448 (-0.979, 0.084)	-0.119 (-0.548, 0.31)	0.289	-0.496	2.717	1.757	0.79	-0.626	2.245	1.17	0.472	2.779	1.857	1.026	-1.326	-1.657	-0.545	0.772574	0.620138	0.00688707	0.0796823	0.429957	0.531873	0.025319	0.242854	0.636933	0.00572567	0.0641389	0.305585	0.185731	0.0984096	0.585954
ANG	P03950	187/137/124/24/78/56	-0.388 (0.803)	-0.344 (1.052)	-0.345 (1.178)	0.704 (0.849)	0.539 (1.044)	20.156	1.30452e-18	0	0	0	1	1	1	1	0	0	0	4	1	1	0.316667	0.1	0.12	2.16667	0.6	9.58628	3.02725	3.63269	65.5903	18.1635	microglia.macrophage	NA						0.406 (0.194, 0.617)	0.361 (0.143, 0.579)	0.363 (-0.046, 0.771)	-0.687 (-0.941, -0.433)	-0.522 (-0.809, -0.235)	-0.044 (-0.278, 0.189)	-0.043 (-0.46, 0.374)	-1.092 (-1.359, -0.825)	-0.928 (-1.227, -0.629)	0.002 (-0.419, 0.422)	-1.048 (-1.32, -0.775)	-0.883 (-1.187, -0.58)	-1.049 (-1.489, -0.609)	-0.885 (-1.345, -0.425)	0.164 (-0.166, 0.494)	3.758	3.249	1.743	-5.31	-3.574	-0.374	-0.202	-8.025	-6.097	0.007	-7.556	-5.719	-4.685	-3.78	0.978	0.000187939	0.00122125	0.0818597	1.5467e-07	0.000380204	0.708785	0.839929	5.34833e-15	1.9365e-09	0.994273	1.55532e-13	1.69518e-08	3.46364e-06	0.000172281	0.328375		0.00109228	0.00329462	0.155161	2.47304e-07	0.00139671	0.864426	0.779986	1.90847e-13	1.08982e-07	0.857111	2.15287e-12	3.28881e-07	1.77789e-05	0.00117067	0.225864	51/32/15/8	-0.445 (0.641)	-0.519 (1.192)	0.524 (0.757)	0.363 (1.114)	5.853	0.000153557	0.383 (0.089, 0.676)	0.591 (0.229, 0.953)	-0.55 (-1.042, -0.058)	-0.254 (-0.917, 0.408)	0.208 (-0.213, 0.629)	-0.933 (-1.471, -0.395)	-0.637 (-1.338, 0.064)	-1.141 (-1.719, -0.562)	-0.845 (-1.573, -0.117)	0.295 (-0.509, 1.099)	2.568	3.212	-2.199	-0.756	0.971	-3.412	-1.789	-3.881	-2.286	0.723	0.010733	0.00146619	0.0286595	0.45026	0.33243	0.000736904	0.0746096	0.000129162	0.0229961	0.47007	37/28/16/19	-0.499 (0.741)	-0.267 (1.002)	0.681 (1.113)	0.876 (0.78)	7.55	8.66481e-06	0.517 (0.184, 0.85)	0.249 (-0.133, 0.631)	-0.553 (-1.04, -0.066)	-0.759 (-1.209, -0.308)	-0.268 (-0.737, 0.201)	-1.07 (-1.628, -0.512)	-1.276 (-1.802, -0.75)	-0.802 (-1.392, -0.212)	-1.008 (-1.566, -0.449)	-0.206 (-0.834, 0.423)	3.056	1.284	-2.236	-3.317	-1.125	-3.776	-4.773	-2.677	-3.552	-0.644	0.0024567	0.200241	0.0261439	0.00102944	0.261745	0.000194343	2.92128e-06	0.00786059	0.000448699	0.520036	49/64/20/47/29	-0.245 (0.977)	-0.29 (1.005)	-0.248 (1.173)	0.769 (0.784)	0.368 (1.151)	7.166	1.98016e-06	0.189 (-0.118, 0.496)	0.256 (-0.022, 0.534)	0.158 (-0.292, 0.608)	-0.732 (-1.042, -0.421)	-0.325 (-0.705, 0.056)	0.067 (-0.295, 0.429)	-0.031 (-0.536, 0.474)	-0.921 (-1.311, -0.53)	-0.514 (-0.962, -0.065)	-0.098 (-0.588, 0.392)	-0.988 (-1.356, -0.619)	-0.581 (-1.008, -0.153)	-0.889 (-1.401, -0.378)	-0.483 (-1.04, 0.074)	0.407 (-0.043, 0.857)	1.21	1.811	0.689	-4.632	-1.679	0.364	-0.121	-4.633	-2.253	-0.394	-5.274	-2.672	-3.422	-1.703	1.779	0.227174	0.0709851	0.491298	4.94505e-06	0.0939808	0.716079	0.903657	4.91705e-06	0.0247912	0.693727	2.22569e-07	0.00785853	0.00068854	0.0893299	0.0760598
ANGPT1	Q15389	6/2/1/4/1/0	NA	NA	NA	NA	NA	NA	NA	0	0	0	0	0	0	0	0	0	0	0	0	0	1.08333	1.1	0.1	0.1	0.2	41.9355	42.5806	3.87097	3.87097	7.74194	neuron	aSMC	aSMC; Fib2	Astrocyte				NA	NA	NA	NA	NA	NA	NA	NA	NA	NA	NA	NA	NA	NA	NA	NA	NA	NA	NA	NA	NA	NA	NA	NA	NA	NA	NA	NA	NA	NA	NA	NA	NA	NA	NA	NA	NA	NA	NA	NA	NA	NA	NA	NA	NA		NA	NA	NA	NA	NA	NA	NA	NA	NA	NA	NA	NA	NA	NA	NA	NA	NA	NA	NA	NA	NA	NA	NA	NA	NA	NA	NA	NA	NA	NA	NA	NA	NA	NA	NA	NA	NA	NA	NA	NA	NA	NA	NA	NA	NA	NA	NA	NA	NA	NA	NA	NA	NA	NA	NA	NA	NA	NA	NA	NA	NA	NA	NA	NA	NA	NA	NA	NA	NA	NA	NA	NA	NA	NA	NA	NA	NA	NA	NA	NA	NA	NA	NA	NA	NA	NA	NA	NA	NA	NA	NA	NA	NA	NA	NA	NA	NA	NA	NA	NA	NA	NA	NA	NA	NA	NA	NA	NA	NA	NA	NA	NA	NA	NA	NA	NA	NA	NA	NA	NA	NA	NA	NA	NA	NA	NA	NA	NA	NA	NA	NA	NA	NA	NA	NA	NA	NA	NA	NA	NA	NA	NA
ANGPT2	O15123	80/56/42/8/34/18	0.081 (0.903)	0.344 (0.638)	0.025 (0.717)	0.223 (0.957)	-0.005 (1.154)	0.951	0.448873	0	0	0	0	0	0	0	0	0	0	0	0	0	0.158333	0.1	0.52	0.2	2.95	4.03055	2.54561	13.2372	5.09122	75.0955	endoth	capEndo; Per1	capEndo	BEC, Capillary				-0.081 (-0.398, 0.235)	-0.344 (-0.69, 0.002)	-0.025 (-0.699, 0.648)	-0.223 (-0.595, 0.149)	0.005 (-0.468, 0.479)	-0.262 (-0.633, 0.108)	0.056 (-0.63, 0.742)	-0.142 (-0.536, 0.253)	0.087 (-0.405, 0.579)	0.318 (-0.382, 1.019)	0.121 (-0.298, 0.54)	0.349 (-0.162, 0.861)	-0.198 (-0.911, 0.516)	0.031 (-0.741, 0.802)	0.228 (-0.301, 0.757)	-0.506	-1.958	-0.074	-1.181	0.022	-1.395	0.161	-0.706	0.347	0.896	0.569	1.345	-0.545	0.078	0.849	0.613006	0.0514749	0.940975	0.238753	0.982441	0.164312	0.87243	0.480696	0.72898	0.371323	0.57006	0.180098	0.585991	0.937726	0.396603		0.557276	0.059088	0.803829	0.305341	0.949838	0.179295	0.977909	0.622316	0.660019	0.452565	0.465141	0.164642	0.765118	0.798487	0.435883	NA	NA	NA	NA	NA	NA	NA	NA	NA	NA	NA	NA	NA	NA	NA	NA	NA	NA	NA	NA	NA	NA	NA	NA	NA	NA	NA	NA	NA	NA	NA	NA	NA	NA	NA	NA	NA	15/8/4/5	NA	NA	NA	NA	NA	NA	NA	NA	NA	NA	NA	NA	NA	NA	NA	NA	NA	NA	NA	NA	NA	NA	NA	NA	NA	NA	NA	NA	NA	NA	NA	NA	NA	NA	NA	NA	34/15/42/22/13/7/20/27/19/10	0.123 (0.848)	0.353 (0.672)	0.131 (0.704)	0.205 (0.981)	-0.058 (1.509)	0.678	0.640495	-0.163 (-0.706, 0.38)	-0.405 (-0.883, 0.073)	-0.21 (-0.968, 0.549)	-0.164 (-0.592, 0.265)	0.076 (-0.566, 0.718)	-0.242 (-0.886, 0.401)	-0.047 (-0.926, 0.833)	-0.001 (-0.623, 0.622)	0.239 (-0.546, 1.025)	0.195 (-0.645, 1.036)	0.241 (-0.323, 0.806)	0.481 (-0.26, 1.223)	0.046 (-0.775, 0.867)	0.286 (-0.662, 1.234)	0.24 (-0.469, 0.949)	-0.593	-1.674	-0.546	-0.754	0.235	-0.743	-0.105	-0.002	0.602	0.46	0.845	1.282	0.111	0.596	0.669	0.554244	0.096232	0.585958	0.452211	0.814297	0.458351	0.916681	0.998258	0.547894	0.646446	0.399517	0.20167	0.912143	0.552072	0.504613
ANGPTL1	O95841	187/137/124/24/78/56	-0.029 (1.052)	0.168 (0.929)	-0.529 (0.924)	0.523 (0.956)	-0.221 (1.148)	6.381	8.69209e-06	0	0	0	1	0	0	0	1	0	0	4	1	0	2.125	0.3	0.12	0.166667	0.8	60.5126	8.54295	3.41718	4.74608	22.7812	astro	NA						0.045 (-0.178, 0.267)	-0.152 (-0.381, 0.077)	0.545 (0.116, 0.974)	-0.508 (-0.774, -0.241)	0.237 (-0.065, 0.538)	-0.197 (-0.442, 0.049)	0.5 (0.063, 0.938)	-0.552 (-0.833, -0.272)	0.192 (-0.122, 0.506)	0.697 (0.256, 1.138)	-0.356 (-0.642, -0.07)	0.389 (0.07, 0.707)	-1.053 (-1.515, -0.591)	-0.308 (-0.791, 0.174)	0.744 (0.398, 1.091)	0.394	-1.302	2.495	-3.738	1.542	-1.574	2.245	-3.865	1.201	3.102	-2.444	2.395	-4.476	-1.255	4.218	0.693706	0.193571	0.0128615	0.000202937	0.12367	0.116116	0.0251588	0.000123288	0.230098	0.00201342	0.0148233	0.0169306	9.08898e-06	0.210031	2.84846e-05		0.860496	0.192527	0.0191419	0.000278237	0.0804557	0.165545	0.0269894	0.00035502	0.122484	0.00312158	0.0214952	0.00969035	2.13078e-05	0.323573	1.68547e-05	51/32/15/8	0.098 (1.025)	-0.191 (0.925)	0.367 (0.688)	-0.95 (1.059)	3.329	0.0109871	-0.131 (-0.442, 0.18)	0.244 (-0.14, 0.627)	-0.377 (-0.899, 0.144)	1.022 (0.321, 1.724)	0.374 (-0.072, 0.821)	-0.246 (-0.817, 0.324)	1.153 (0.41, 1.896)	-0.621 (-1.234, -0.008)	0.779 (0.008, 1.55)	1.4 (0.548, 2.252)	-0.827	1.251	-1.424	2.867	1.651	-0.851	3.055	-1.994	1.987	3.233	0.408841	0.212081	0.155668	0.00445172	0.099839	0.395596	0.00246321	0.0471437	0.0478222	0.00136611	37/28/16/19	0.078 (1.013)	0.505 (1.027)	0.588 (0.856)	0.292 (0.734)	2.15	0.0748093	-0.061 (-0.409, 0.288)	-0.47 (-0.871, -0.07)	-0.502 (-1.012, 0.008)	-0.207 (-0.678, 0.265)	-0.41 (-0.901, 0.081)	-0.442 (-1.026, 0.142)	-0.146 (-0.697, 0.405)	-0.032 (-0.65, 0.586)	0.264 (-0.321, 0.849)	0.296 (-0.363, 0.954)	-0.342	-2.314	-1.94	-0.864	-1.642	-1.489	-0.523	-0.102	0.887	0.884	0.73289	0.0214089	0.0534434	0.388464	0.101645	0.137723	0.60158	0.919008	0.375891	0.377453	49/64/20/47/29	-0.242 (1.096)	0.199 (0.833)	-0.497 (0.794)	0.551 (1.066)	-0.356 (1.27)	5.194	0.000125605	0.227 (-0.094, 0.548)	-0.199 (-0.489, 0.092)	0.464 (-0.007, 0.935)	-0.528 (-0.853, -0.203)	0.387 (-0.011, 0.784)	-0.425 (-0.804, -0.047)	0.237 (-0.291, 0.765)	-0.755 (-1.163, -0.346)	0.16 (-0.309, 0.629)	0.663 (0.15, 1.175)	-0.329 (-0.714, 0.056)	0.585 (0.139, 1.032)	-0.992 (-1.526, -0.458)	-0.077 (-0.66, 0.505)	0.915 (0.444, 1.385)	1.389	-1.343	1.938	-3.197	1.913	-2.208	0.883	-3.633	0.671	2.543	-1.682	2.576	-3.65	-0.26	3.824	0.165552	0.180024	0.0533782	0.00150406	0.0565462	0.027834	0.378022	0.000317326	0.502446	0.0113741	0.0932972	0.010368	0.000298613	0.794629	0.000152723
ANGPTL2	Q9UKU9	187/137/124/24/78/56	-0.042 (0.812)	0.027 (0.735)	-0.631 (1.183)	0.435 (0.951)	-0.886 (1.065)	15.836	1.15054e-14	0	0	0	1	0	0	0	1	0	1	4	0	0	0.616667	0.1	4.94	0.233333	3.3	6.71019	1.08814	53.7541	2.53899	35.9086	oligo	NA						0.031 (-0.171, 0.234)	-0.037 (-0.245, 0.172)	0.621 (0.231, 1.012)	-0.445 (-0.688, -0.202)	0.876 (0.601, 1.15)	-0.068 (-0.291, 0.155)	0.59 (0.191, 0.988)	-0.476 (-0.732, -0.221)	0.844 (0.559, 1.13)	0.658 (0.256, 1.06)	-0.408 (-0.669, -0.148)	0.912 (0.622, 1.202)	-1.066 (-1.487, -0.646)	0.254 (-0.185, 0.694)	1.321 (1.005, 1.636)	0.304	-0.346	3.125	-3.602	6.269	-0.599	2.908	-3.663	5.805	3.218	-3.082	6.18	-4.982	1.137	8.224	0.761411	0.729384	0.00186426	0.000342545	6.95387e-10	0.549414	0.00377608	0.000271079	1.04118e-08	0.00135989	0.0021522	1.18275e-09	8.22453e-07	0.25605	1.22579e-15		0.990243	0.114898	0.00249138	0.000251708	1.19696e-09	0.140009	0.00291345	0.000562198	5.97305e-09	0.000172677	0.0354471	9.23487e-12	1.02352e-06	0.245185	1.26222e-15	51/32/15/8	0.066 (0.794)	-0.227 (0.764)	0.565 (0.777)	-0.653 (1.43)	2.507	0.0423187	-0.114 (-0.402, 0.173)	0.001 (-0.354, 0.356)	-0.604 (-1.086, -0.121)	0.577 (-0.072, 1.226)	0.116 (-0.297, 0.528)	-0.489 (-1.017, 0.038)	0.691 (0.004, 1.378)	-0.605 (-1.172, -0.038)	0.576 (-0.138, 1.289)	1.18 (0.392, 1.968)	-0.782	0.007	-2.462	1.749	0.551	-1.826	1.979	-2.099	1.588	2.948	0.434896	0.994497	0.0143897	0.081435	0.58221	0.0689475	0.0487325	0.0366737	0.11337	0.00346271	37/28/16/19	-0.062 (0.957)	0.048 (0.816)	0.479 (0.726)	-0.489 (0.724)	2.713	0.0303315	0.047 (-0.278, 0.372)	-0.218 (-0.591, 0.156)	-0.469 (-0.944, 0.006)	0.475 (0.036, 0.914)	-0.264 (-0.722, 0.194)	-0.516 (-1.06, 0.029)	0.428 (-0.085, 0.942)	-0.251 (-0.827, 0.324)	0.692 (0.147, 1.238)	0.944 (0.331, 1.557)	0.283	-1.148	-1.943	2.128	-1.136	-1.864	1.641	-0.86	2.5	3.03	0.777446	0.252024	0.0530617	0.0342447	0.256915	0.0633312	0.101868	0.39068	0.0129914	0.00267743	49/64/20/47/29	-0.139 (0.708)	0.144 (0.66)	-0.476 (1.195)	0.379 (1.071)	-1.21 (1.072)	12.756	1.71444e-11	0.107 (-0.184, 0.398)	-0.234 (-0.498, 0.029)	0.475 (0.048, 0.902)	-0.377 (-0.671, -0.082)	1.161 (0.8, 1.522)	-0.341 (-0.685, 0.002)	0.368 (-0.111, 0.847)	-0.484 (-0.854, -0.113)	1.054 (0.629, 1.479)	0.709 (0.245, 1.174)	-0.142 (-0.492, 0.207)	1.395 (0.99, 1.8)	-0.852 (-1.336, -0.367)	0.686 (0.158, 1.214)	1.538 (1.111, 1.964)	0.722	-1.747	2.187	-2.514	6.328	-1.952	1.51	-2.566	4.876	3.001	-0.802	6.769	-3.455	2.553	7.087	0.470861	0.0814043	0.0293396	0.012327	6.85072e-10	0.051631	0.131798	0.0106523	1.58326e-06	0.00286069	0.423086	4.81033e-11	0.000612048	0.011059	6.50709e-12
ANGPTL3	Q9Y5C1	32/18/22/3/10/6	NA	NA	NA	NA	NA	NA	NA	0	0	0	0	0	0	0	0	0	0	0	0	0	0.208333	0.1	0.1	0.1	0.1	34.2466	16.4384	16.4384	16.4384	16.4384	NS	NA						NA	NA	NA	NA	NA	NA	NA	NA	NA	NA	NA	NA	NA	NA	NA	NA	NA	NA	NA	NA	NA	NA	NA	NA	NA	NA	NA	NA	NA	NA	NA	NA	NA	NA	NA	NA	NA	NA	NA	NA	NA	NA	NA	NA	NA		NA	NA	NA	NA	NA	NA	NA	NA	NA	NA	NA	NA	NA	NA	NA	NA	NA	NA	NA	NA	NA	NA	NA	NA	NA	NA	NA	NA	NA	NA	NA	NA	NA	NA	NA	NA	NA	NA	NA	NA	NA	NA	NA	NA	NA	NA	NA	NA	NA	NA	NA	NA	NA	NA	NA	NA	NA	NA	NA	NA	NA	NA	NA	NA	NA	NA	NA	NA	NA	NA	NA	NA	NA	NA	NA	NA	NA	NA	NA	NA	NA	NA	NA	NA	NA	NA	NA	NA	NA	NA	NA	NA	NA	NA	NA	NA	NA	NA	NA	NA	NA	NA	NA	NA	NA	NA	NA	NA	NA	NA	NA	NA	NA	NA	NA	NA	NA	NA	NA	NA	NA	NA	NA	NA	NA	NA	NA	NA	NA	NA	NA	NA	NA	NA	NA	NA	NA	NA	NA	NA	NA	NA
ANGPTL4	Q9BY76	187/137/124/24/78/56	0.39 (0.955)	0.7 (0.842)	0.123 (0.852)	0.284 (1.042)	0.634 (1.299)	8.889	3.7249e-08	1	1	0	1	1	0	0	0	0	0	2	1	0	1.975	0.1	0.1	0.1	0.65	67.5214	3.4188	3.4188	3.4188	22.2222	astro	NA	Per1; Per2; vEndo					-0.386 (-0.605, -0.167)	-0.696 (-0.921, -0.47)	-0.119 (-0.542, 0.303)	-0.281 (-0.543, -0.018)	-0.63 (-0.927, -0.334)	-0.31 (-0.551, -0.068)	0.267 (-0.164, 0.698)	0.106 (-0.171, 0.382)	-0.244 (-0.553, 0.065)	0.576 (0.142, 1.011)	0.415 (0.134, 0.697)	0.066 (-0.248, 0.379)	-0.161 (-0.616, 0.294)	-0.511 (-0.986, -0.036)	-0.35 (-0.691, -0.009)	-3.462	-6.06	-0.556	-2.099	-4.172	-2.521	1.215	0.751	-1.552	2.607	2.899	0.412	-0.696	-2.111	-2.013	0.000573366	2.40163e-09	0.578597	0.0362507	3.46418e-05	0.0119649	0.224803	0.453119	0.12119	0.00936456	0.00388096	0.680619	0.486876	0.035182	0.0445214		0.000481661	1.05536e-07	0.540349	0.0418375	0.000113683	0.0557497	0.233578	0.393681	0.218477	0.0246762	0.0137748	0.790473	0.544753	0.0606031	0.0690774	51/32/15/8	0.202 (0.846)	0.641 (0.838)	0.204 (1.084)	0.642 (1.619)	2.512	0.0420039	-0.222 (-0.527, 0.084)	-0.516 (-0.893, -0.139)	-0.21 (-0.722, 0.302)	-0.564 (-1.253, 0.125)	-0.294 (-0.733, 0.144)	0.012 (-0.548, 0.572)	-0.342 (-1.072, 0.388)	0.306 (-0.296, 0.908)	-0.048 (-0.805, 0.71)	-0.354 (-1.191, 0.483)	-1.429	-2.697	-0.807	-1.61	-1.322	0.041	-0.923	1.001	-0.124	-0.833	0.154131	0.00741844	0.420404	0.108481	0.18739	0.96696	0.356794	0.317735	0.901176	0.405744	37/28/16/19	0.36 (0.76)	0.65 (0.812)	0.161 (1.601)	0.481 (1.285)	2.627	0.0348796	-0.35 (-0.702, 0.001)	-0.521 (-0.924, -0.117)	-0.089 (-0.603, 0.425)	-0.395 (-0.87, 0.081)	-0.17 (-0.666, 0.325)	0.261 (-0.328, 0.851)	-0.044 (-0.6, 0.511)	0.432 (-0.191, 1.055)	0.126 (-0.464, 0.716)	-0.306 (-0.969, 0.358)	-1.96	-2.539	-0.341	-1.634	-0.677	0.873	-0.157	1.364	0.42	-0.907	0.0509493	0.0116505	0.733286	0.103317	0.499257	0.383446	0.875291	0.173782	0.674651	0.365389	49/64/20/47/29	0.608 (1.147)	0.751 (0.866)	0.167 (0.803)	0.352 (0.783)	0.732 (1.253)	7.737	5.94282e-07	-0.62 (-0.929, -0.311)	-0.709 (-0.989, -0.43)	-0.217 (-0.67, 0.236)	-0.348 (-0.661, -0.036)	-0.688 (-1.07, -0.305)	-0.089 (-0.453, 0.276)	0.404 (-0.105, 0.912)	0.272 (-0.121, 0.665)	-0.067 (-0.518, 0.384)	0.493 (0, 0.986)	0.361 (-0.009, 0.732)	0.022 (-0.408, 0.452)	-0.131 (-0.646, 0.383)	-0.471 (-1.031, 0.089)	-0.34 (-0.792, 0.113)	-3.948	-4.987	-0.94	-2.19	-3.533	-0.48	1.561	1.362	-0.293	1.965	1.917	0.099	-0.503	-1.652	-1.475	9.34173e-05	9.2802e-07	0.347723	0.0291172	0.000460822	0.63176	0.11923	0.173912	0.769664	0.0500943	0.0559605	0.920954	0.615581	0.0993025	0.141015
ANGPTL7	O43827	187/137/124/24/78/56	-0.223 (0.999)	-0.419 (1.038)	-0.557 (1.152)	0.554 (1.065)	0.611 (0.907)	15.577	1.9963e-14	0	0	0	1	1	0	1	1	0	0	5	1	0	0.191667	0.1	0.1	0.2	0.1	27.7108	14.4578	14.4578	28.9157	14.4578	NS	NA						0.218 (-0.006, 0.442)	0.415 (0.184, 0.645)	0.552 (0.119, 0.984)	-0.558 (-0.827, -0.29)	-0.616 (-0.92, -0.312)	0.196 (-0.051, 0.443)	0.333 (-0.108, 0.775)	-0.777 (-1.06, -0.494)	-0.834 (-1.151, -0.518)	0.137 (-0.307, 0.582)	-0.973 (-1.261, -0.685)	-1.031 (-1.352, -0.71)	-1.11 (-1.576, -0.645)	-1.168 (-1.654, -0.681)	-0.058 (-0.407, 0.292)	1.912	3.526	2.506	-4.081	-3.984	1.56	1.484	-5.394	-5.181	0.606	-6.632	-6.305	-4.685	-4.715	-0.324	0.0563988	0.000454397	0.0124637	5.08547e-05	7.61902e-05	0.119318	0.138247	9.93396e-08	3.01136e-07	0.544839	7.3973e-11	5.57954e-10	3.46997e-06	3.01238e-06	0.746126		0.0821389	0.00523883	0.015349	4.6947e-05	4.44293e-05	0.282676	0.134815	2.10558e-07	3.49978e-07	0.381691	2.92509e-09	5.90841e-09	4.78048e-06	2.98442e-06	0.662929	51/32/15/8	-0.311 (0.796)	-0.65 (0.963)	0.974 (1.326)	0.739 (1.041)	8.203	2.82433e-06	0.267 (-0.042, 0.575)	0.519 (0.139, 0.9)	-1.005 (-1.522, -0.488)	-0.768 (-1.464, -0.072)	0.252 (-0.19, 0.695)	-1.272 (-1.837, -0.707)	-1.034 (-1.771, -0.298)	-1.524 (-2.132, -0.917)	-1.287 (-2.052, -0.522)	0.238 (-0.607, 1.082)	1.703	2.687	-3.826	-2.171	1.122	-4.428	-2.764	-4.937	-3.312	0.554	0.089614	0.00762144	0.000159966	0.0307795	0.26263	1.35251e-05	0.0060837	1.35342e-06	0.00104435	0.58031	37/28/16/19	-0.186 (1.124)	-0.527 (1.06)	0.434 (1.171)	0.591 (0.776)	3.849	0.00461428	0.177 (-0.181, 0.536)	0.416 (0.005, 0.827)	-0.445 (-0.969, 0.078)	-0.617 (-1.101, -0.132)	0.238 (-0.266, 0.743)	-0.623 (-1.223, -0.023)	-0.794 (-1.36, -0.228)	-0.861 (-1.496, -0.227)	-1.032 (-1.633, -0.431)	-0.171 (-0.847, 0.505)	0.975	1.991	-1.674	-2.506	0.929	-2.043	-2.762	-2.672	-3.382	-0.498	0.330548	0.0475001	0.0951562	0.0127624	0.353435	0.0419563	0.00613014	0.00798883	0.00082233	0.618667	49/64/20/47/29	-0.16 (1.098)	-0.257 (1.052)	-0.542 (1.199)	0.46 (0.919)	0.59 (0.976)	5.573	5.6695e-05	0.132 (-0.191, 0.455)	0.203 (-0.089, 0.495)	0.525 (0.052, 0.998)	-0.456 (-0.782, -0.129)	-0.61 (-1.01, -0.211)	0.071 (-0.309, 0.452)	0.393 (-0.138, 0.924)	-0.588 (-0.998, -0.177)	-0.742 (-1.213, -0.271)	0.322 (-0.193, 0.836)	-0.659 (-1.046, -0.272)	-0.814 (-1.262, -0.365)	-0.981 (-1.518, -0.444)	-1.135 (-1.72, -0.55)	-0.155 (-0.627, 0.318)	0.805	1.369	2.183	-2.746	-3.003	0.368	1.456	-2.816	-3.1	1.229	-3.35	-3.563	-3.592	-3.815	-0.643	0.421406	0.171816	0.0296632	0.00630929	0.00284572	0.712944	0.146238	0.00511212	0.00207723	0.219666	0.000888448	0.000411785	0.000370933	0.000158528	0.520508
ANK1	P16157	5/0/4/1/2/2	NA	NA	NA	NA	NA	NA	NA	0	0	0	0	0	0	0	0	0	0	0	0	0	0.1	1.4	0.1	0.1	0.1	5.55556	77.7778	5.55556	5.55556	5.55556	neuron	NA						NA	NA	NA	NA	NA	NA	NA	NA	NA	NA	NA	NA	NA	NA	NA	NA	NA	NA	NA	NA	NA	NA	NA	NA	NA	NA	NA	NA	NA	NA	NA	NA	NA	NA	NA	NA	NA	NA	NA	NA	NA	NA	NA	NA	NA		NA	NA	NA	NA	NA	NA	NA	NA	NA	NA	NA	NA	NA	NA	NA	NA	NA	NA	NA	NA	NA	NA	NA	NA	NA	NA	NA	NA	NA	NA	NA	NA	NA	NA	NA	NA	NA	NA	NA	NA	NA	NA	NA	NA	NA	NA	NA	NA	NA	NA	NA	NA	NA	NA	NA	NA	NA	NA	NA	NA	NA	NA	NA	NA	NA	NA	NA	NA	NA	NA	NA	NA	NA	NA	NA	NA	NA	NA	NA	NA	NA	NA	NA	NA	NA	NA	NA	NA	NA	NA	NA	NA	NA	NA	NA	NA	NA	NA	NA	NA	NA	NA	NA	NA	NA	NA	NA	NA	NA	NA	NA	NA	NA	NA	NA	NA	NA	NA	NA	NA	NA	NA	NA	NA	NA	NA	NA	NA	NA	NA	NA	NA	NA	NA	NA	NA	NA	NA	NA	NA	NA	NA
ANK2	Q01484	4/3/4/0/3/0	NA	NA	NA	NA	NA	NA	NA	0	0	0	0	0	0	0	0	0	0	0	0	0	34.4167	39.8	13	0.6	2.3	38.1912	44.165	14.4257	0.665804	2.55225	neuron	aSMC; Fib3; Fib2	aSMC; Fib2; Fib3; Per1; vSMC	Oligo		1		NA	NA	NA	NA	NA	NA	NA	NA	NA	NA	NA	NA	NA	NA	NA	NA	NA	NA	NA	NA	NA	NA	NA	NA	NA	NA	NA	NA	NA	NA	NA	NA	NA	NA	NA	NA	NA	NA	NA	NA	NA	NA	NA	NA	NA		NA	NA	NA	NA	NA	NA	NA	NA	NA	NA	NA	NA	NA	NA	NA	NA	NA	NA	NA	NA	NA	NA	NA	NA	NA	NA	NA	NA	NA	NA	NA	NA	NA	NA	NA	NA	NA	NA	NA	NA	NA	NA	NA	NA	NA	NA	NA	NA	NA	NA	NA	NA	NA	NA	NA	NA	NA	NA	NA	NA	NA	NA	NA	NA	NA	NA	NA	NA	NA	NA	NA	NA	NA	NA	NA	NA	NA	NA	NA	NA	NA	NA	NA	NA	NA	NA	NA	NA	NA	NA	NA	NA	NA	NA	NA	NA	NA	NA	NA	NA	NA	NA	NA	NA	NA	NA	NA	NA	NA	NA	NA	NA	NA	NA	NA	NA	NA	NA	NA	NA	NA	NA	NA	NA	NA	NA	NA	NA	NA	NA	NA	NA	NA	NA	NA	NA	NA	NA	NA	NA	NA	NA
ANKFY1	Q9P2R3	15/17/11/1/8/3	NA	NA	NA	NA	NA	NA	NA	0	0	0	0	0	0	0	0	0	0	0	0	1	7.25833	3.7	4.56	4.23333	1.4	34.3157	17.4927	21.5586	20.0142	6.61886	NS	NA	Fib2					NA	NA	NA	NA	NA	NA	NA	NA	NA	NA	NA	NA	NA	NA	NA	NA	NA	NA	NA	NA	NA	NA	NA	NA	NA	NA	NA	NA	NA	NA	NA	NA	NA	NA	NA	NA	NA	NA	NA	NA	NA	NA	NA	NA	NA		NA	NA	NA	NA	NA	NA	NA	NA	NA	NA	NA	NA	NA	NA	NA	NA	NA	NA	NA	NA	NA	NA	NA	NA	NA	NA	NA	NA	NA	NA	NA	NA	NA	NA	NA	NA	NA	NA	NA	NA	NA	NA	NA	NA	NA	NA	NA	NA	NA	NA	NA	NA	NA	NA	NA	NA	NA	NA	NA	NA	NA	NA	NA	NA	NA	NA	NA	NA	NA	NA	NA	NA	NA	NA	NA	NA	NA	NA	NA	NA	NA	NA	NA	NA	NA	NA	NA	NA	NA	NA	NA	NA	NA	NA	NA	NA	NA	NA	NA	NA	NA	NA	NA	NA	NA	NA	NA	NA	NA	NA	NA	NA	NA	NA	NA	NA	NA	NA	NA	NA	NA	NA	NA	NA	NA	NA	NA	NA	NA	NA	NA	NA	NA	NA	NA	NA	NA	NA	NA	NA	NA	NA
ANP32B	Q92688	10/7/1/6/4/0	NA	NA	NA	NA	NA	NA	NA	0	0	0	0	0	0	0	0	0	0	0	0	0	11.5667	3.9	48.78	12	9.6	13.4736	4.54298	56.8222	13.9784	11.1827	oligo	NA						NA	NA	NA	NA	NA	NA	NA	NA	NA	NA	NA	NA	NA	NA	NA	NA	NA	NA	NA	NA	NA	NA	NA	NA	NA	NA	NA	NA	NA	NA	NA	NA	NA	NA	NA	NA	NA	NA	NA	NA	NA	NA	NA	NA	NA		NA	NA	NA	NA	NA	NA	NA	NA	NA	NA	NA	NA	NA	NA	NA	NA	NA	NA	NA	NA	NA	NA	NA	NA	NA	NA	NA	NA	NA	NA	NA	NA	NA	NA	NA	NA	NA	NA	NA	NA	NA	NA	NA	NA	NA	NA	NA	NA	NA	NA	NA	NA	NA	NA	NA	NA	NA	NA	NA	NA	NA	NA	NA	NA	NA	NA	NA	NA	NA	NA	NA	NA	NA	NA	NA	NA	NA	NA	NA	NA	NA	NA	NA	NA	NA	NA	NA	NA	NA	NA	NA	NA	NA	NA	NA	NA	NA	NA	NA	NA	NA	NA	NA	NA	NA	NA	NA	NA	NA	NA	NA	NA	NA	NA	NA	NA	NA	NA	NA	NA	NA	NA	NA	NA	NA	NA	NA	NA	NA	NA	NA	NA	NA	NA	NA	NA	NA	NA	NA	NA	NA	NA
ANPEP	P15144	187/137/124/24/78/56	-0.422 (0.86)	-0.258 (0.924)	-1.049 (1.421)	-0.132 (0.8)	0.884 (1.104)	20.627	4.90335e-19	0	0	0	0	1	1	1	1	0	0	5	1	0	0.1	0.1	0.1	0.166667	1.2	6	6	6	10	72	endoth	NA	Per1; Per2					0.431 (0.219, 0.643)	0.267 (0.049, 0.485)	1.058 (0.649, 1.466)	0.141 (-0.113, 0.395)	-0.875 (-1.162, -0.587)	-0.164 (-0.397, 0.07)	0.627 (0.21, 1.044)	-0.29 (-0.557, -0.022)	-1.305 (-1.604, -1.006)	0.791 (0.37, 1.211)	-0.126 (-0.399, 0.146)	-1.142 (-1.445, -0.838)	-0.917 (-1.357, -0.477)	-1.932 (-2.392, -1.472)	-1.016 (-1.346, -0.685)	3.988	2.402	5.081	1.089	-5.981	-1.375	2.952	-2.127	-8.572	3.693	-0.909	-7.387	-4.091	-8.25	-6.04	7.47393e-05	0.0166295	5.02831e-07	0.276488	3.8059e-09	0.169718	0.00328584	0.0338233	8.60368e-17	0.000242008	0.36393	5.06828e-13	4.89217e-05	1.00702e-15	2.70057e-09		0.000628575	0.0694832	2.00173e-06	0.18353	1.64092e-08	0.168601	0.00322243	0.143598	1.4972e-14	0.000241814	0.806842	4.71319e-11	0.0002475	2.41345e-14	3.09326e-09	51/32/15/8	-0.408 (0.936)	-0.489 (0.678)	-0.247 (0.894)	1.325 (1.748)	6.129	9.59177e-05	0.298 (0, 0.595)	0.474 (0.107, 0.841)	0.188 (-0.311, 0.687)	-1.227 (-1.898, -0.555)	0.176 (-0.251, 0.603)	-0.11 (-0.655, 0.435)	-1.524 (-2.235, -0.814)	-0.286 (-0.872, 0.3)	-1.701 (-2.438, -0.963)	-1.415 (-2.229, -0.6)	1.97	2.543	0.742	-3.597	0.812	-0.396	-4.223	-0.96	-4.539	-3.418	0.0497889	0.0115224	0.458888	0.000378937	0.417371	0.69215	3.23946e-05	0.337827	8.34421e-06	0.000723332	37/28/16/19	-0.35 (0.871)	-0.16 (0.827)	-0.242 (0.85)	0.602 (1.047)	3.165	0.014453	0.359 (0.026, 0.692)	0.095 (-0.287, 0.477)	0.374 (-0.113, 0.86)	-0.487 (-0.937, -0.037)	-0.264 (-0.733, 0.205)	0.015 (-0.543, 0.572)	-0.846 (-1.372, -0.32)	0.279 (-0.311, 0.868)	-0.582 (-1.141, -0.024)	-0.861 (-1.489, -0.233)	2.122	0.49	1.512	-2.132	-1.108	0.052	-3.168	0.931	-2.053	-2.699	0.0347055	0.624779	0.131597	0.0338839	0.268746	0.95817	0.00170593	0.352695	0.0409856	0.007373	49/64/20/47/29	-0.49 (0.777)	-0.186 (1.055)	-1.232 (1.034)	-0.058 (0.761)	0.946 (0.902)	13.207	6.82388e-12	0.415 (0.123, 0.708)	0.131 (-0.134, 0.395)	1.124 (0.695, 1.552)	0.09 (-0.206, 0.386)	-0.912 (-1.275, -0.55)	-0.284 (-0.629, 0.061)	0.708 (0.227, 1.189)	-0.325 (-0.697, 0.047)	-1.328 (-1.755, -0.901)	0.993 (0.526, 1.459)	-0.041 (-0.391, 0.31)	-1.043 (-1.45, -0.636)	-1.033 (-1.52, -0.547)	-2.036 (-2.566, -1.506)	-1.003 (-1.431, -0.574)	2.792	0.972	5.152	0.599	-4.953	-1.621	2.894	-1.718	-6.117	4.184	-0.228	-5.041	-4.174	-7.547	-4.602	0.00549417	0.33188	4.1147e-07	0.549219	1.0903e-06	0.105819	0.00401727	0.0865896	2.33647e-09	3.54619e-05	0.819942	7.12583e-07	3.69302e-05	3.2139e-13	5.66683e-06
ANTXR1	Q9H6X2	187/137/124/24/78/56	-0.235 (0.887)	-0.029 (0.981)	-0.767 (1.041)	0.231 (0.81)	0.122 (1.034)	5.647	4.24597e-05	0	0	0	0	0	1	0	1	0	0	4	1	1	10.6333	1.7	2	2.46667	2.65	54.6701	8.74036	10.2828	12.6821	13.6247	astro	aSMC; Fib3	aSMC; Fib1; Fib2; Fib3					0.245 (0.035, 0.455)	0.039 (-0.178, 0.255)	0.777 (0.371, 1.182)	-0.221 (-0.473, 0.031)	-0.112 (-0.397, 0.173)	-0.206 (-0.438, 0.025)	0.532 (0.118, 0.945)	-0.466 (-0.731, -0.201)	-0.357 (-0.654, -0.061)	0.738 (0.321, 1.155)	-0.26 (-0.53, 0.01)	-0.151 (-0.452, 0.15)	-0.998 (-1.434, -0.562)	-0.889 (-1.345, -0.433)	0.109 (-0.218, 0.437)	2.291	0.352	3.764	-1.725	-0.773	-1.749	2.525	-3.455	-2.366	3.477	-1.891	-0.985	-4.493	-3.828	0.655	0.022338	0.72502	0.000183382	0.0850607	0.439804	0.0807463	0.011842	0.00058895	0.0182741	0.000543044	0.0591307	0.325243	8.43706e-06	0.000142654	0.512659		0.0234	0.364977	0.000200022	0.0956571	0.617927	0.234402	0.0122168	0.000784184	0.0380904	0.00171946	0.0239178	0.259442	1.10668e-05	0.000314677	0.396979	51/32/15/8	-0.119 (1.041)	-0.026 (1.004)	0.297 (0.83)	-0.049 (1.26)	0.701	0.59197	0.152 (-0.163, 0.466)	0.159 (-0.228, 0.547)	-0.27 (-0.797, 0.257)	0.095 (-0.615, 0.804)	0.008 (-0.443, 0.459)	-0.422 (-0.998, 0.154)	-0.057 (-0.808, 0.694)	-0.429 (-1.049, 0.19)	-0.065 (-0.844, 0.715)	0.365 (-0.496, 1.226)	0.95	0.809	-1.009	0.262	0.033	-1.441	-0.15	-1.364	-0.164	0.834	0.342993	0.419125	0.31395	0.793251	0.973396	0.150748	0.88103	0.1735	0.870137	0.405198	37/28/16/19	-0.374 (0.852)	-0.021 (0.967)	0.444 (0.73)	0.031 (0.705)	2.203	0.068808	0.387 (0.055, 0.719)	0.106 (-0.274, 0.487)	-0.388 (-0.873, 0.097)	0.033 (-0.415, 0.482)	-0.281 (-0.748, 0.187)	-0.775 (-1.33, -0.219)	-0.353 (-0.877, 0.171)	-0.494 (-1.082, 0.093)	-0.073 (-0.629, 0.483)	0.421 (-0.204, 1.047)	2.295	0.55	-1.575	0.147	-1.182	-2.745	-1.328	-1.656	-0.258	1.325	0.0224583	0.582924	0.116424	0.883386	0.238161	0.00644356	0.185355	0.098845	0.796733	0.1861	49/64/20/47/29	-0.253 (0.727)	-0.034 (0.99)	-0.899 (1.033)	0.137 (0.83)	0.228 (1.165)	3.854	0.00202364	0.235 (-0.067, 0.537)	0.061 (-0.213, 0.334)	0.848 (0.405, 1.291)	-0.124 (-0.429, 0.182)	-0.184 (-0.558, 0.191)	-0.174 (-0.531, 0.182)	0.612 (0.115, 1.109)	-0.359 (-0.743, 0.026)	-0.419 (-0.86, 0.022)	0.787 (0.305, 1.269)	-0.184 (-0.547, 0.178)	-0.244 (-0.665, 0.176)	-0.971 (-1.474, -0.468)	-1.031 (-1.579, -0.483)	-0.06 (-0.503, 0.382)	1.531	0.437	3.762	-0.795	-0.965	-0.962	2.422	-1.836	-1.868	3.21	-1	-1.143	-3.797	-3.7	-0.267	0.126551	0.662439	0.00019473	0.426998	0.335103	0.336406	0.0159042	0.067178	0.0625236	0.00143931	0.317705	0.25368	0.000169779	0.000246975	0.789605
ANTXR2	P58335	83/63/60/11/29/22	-0.118 (0.906)	-0.084 (0.808)	-0.371 (0.809)	0.196 (0.814)	0.836 (1.256)	4.312	0.000869235	0	0	0	0	1	0	0	0	0	0	5	0	1	0.558333	0.4	0.2	0.266667	0.5	29.0043	20.7792	10.3896	13.8528	25.974	NS	Fib1; vSMC	Fib1; Fib2	Perivascular Fibroblast				0.137 (-0.172, 0.446)	0.102 (-0.211, 0.416)	0.39 (-0.203, 0.984)	-0.178 (-0.576, 0.221)	-0.817 (-1.26, -0.373)	-0.034 (-0.368, 0.299)	0.254 (-0.35, 0.858)	-0.314 (-0.729, 0.101)	-0.953 (-1.411, -0.496)	0.288 (-0.319, 0.894)	-0.28 (-0.698, 0.138)	-0.919 (-1.38, -0.458)	-0.568 (-1.223, 0.087)	-1.207 (-1.89, -0.524)	-0.639 (-1.162, -0.116)	0.871	0.644	1.296	-0.877	-3.627	-0.202	0.827	-1.491	-4.1	0.935	-1.319	-3.928	-1.708	-3.481	-2.408	0.384644	0.520094	0.196246	0.381431	0.000344201	0.84036	0.409042	0.137103	5.51775e-05	0.35078	0.188388	0.000109726	0.0888039	0.000584506	0.0167518		0.37447	0.473556	0.220465	0.400524	0.000459311	0.891208	0.449808	0.145387	7.0752e-05	0.408905	0.186848	0.000122936	0.108431	0.000922855	0.01874	NA	NA	NA	NA	NA	NA	NA	NA	NA	NA	NA	NA	NA	NA	NA	NA	NA	NA	NA	NA	NA	NA	NA	NA	NA	NA	NA	NA	NA	NA	NA	NA	NA	NA	NA	NA	NA	19/18/16/12/11/5/14/5	0.098 (0.714)	0.148 (0.72)	-0.091 (0.715)	1.03 (0.463)	1.433	0.227362	-0.079 (-0.559, 0.401)	-0.123 (-0.707, 0.462)	0.108 (-0.759, 0.975)	-1.011 (-1.869, -0.154)	-0.044 (-0.745, 0.658)	0.187 (-0.759, 1.133)	-0.933 (-1.87, 0.005)	0.231 (-0.786, 1.248)	-0.889 (-1.89, 0.112)	-1.12 (-2.289, 0.05)	-0.326	-0.416	0.247	-2.337	-0.124	0.392	-1.97	0.45	-1.758	-1.897	0.745323	0.678232	0.80543	0.0211332	0.901802	0.695942	0.0512117	0.653861	0.0813148	0.0603803	27/22/30/34/10/10/27/20/16/13	-0.188 (1.067)	-0.244 (0.756)	-0.352 (0.85)	0.248 (0.859)	0.696 (1.308)	2.373	0.0410527	0.207 (-0.26, 0.673)	0.269 (-0.131, 0.668)	0.364 (-0.293, 1.021)	-0.229 (-0.713, 0.255)	-0.675 (-1.253, -0.096)	0.062 (-0.469, 0.593)	0.157 (-0.584, 0.899)	-0.436 (-1.04, 0.168)	-0.881 (-1.559, -0.204)	0.096 (-0.608, 0.799)	-0.498 (-1.052, 0.057)	-0.943 (-1.575, -0.311)	-0.593 (-1.357, 0.171)	-1.039 (-1.858, -0.22)	-0.446 (-1.139, 0.248)	0.875	1.326	1.093	-0.935	-2.302	0.23	0.419	-1.424	-2.569	0.268	-1.771	-2.947	-1.532	-2.503	-1.268	0.382663	0.186568	0.275708	0.351288	0.0225237	0.818672	0.675807	0.156232	0.0110511	0.78894	0.0782617	0.00365152	0.127368	0.0132392	0.206362
ANXA1	P04083	179/133/119/24/75/54	-0.254 (0.798)	-0.091 (0.738)	0.691 (1.467)	0.026 (0.805)	0.243 (1.13)	5.626	4.48465e-05	0	0	1	0	0	1	0	0	0	0	3	0	1	0.775	3.8	0.52	11.3	41.05	1.34912	6.61502	0.905214	19.671	71.4597	endoth	Fib1; Fib3	Fib1; vEndo	Ependymal				0.27 (0.062, 0.479)	0.107 (-0.109, 0.322)	-0.675 (-1.071, -0.28)	-0.01 (-0.26, 0.24)	-0.227 (-0.509, 0.056)	-0.164 (-0.393, 0.066)	-0.945 (-1.349, -0.542)	-0.28 (-0.543, -0.017)	-0.497 (-0.791, -0.203)	-0.782 (-1.189, -0.375)	-0.117 (-0.385, 0.152)	-0.333 (-0.632, -0.035)	0.665 (0.238, 1.092)	0.448 (0.002, 0.895)	-0.217 (-0.542, 0.108)	2.548	0.973	-3.352	-0.078	-1.577	-1.399	-4.601	-2.094	-3.325	-3.771	-0.854	-2.194	3.061	1.972	-1.312	0.0110958	0.330884	0.000853823	0.937842	0.115384	0.162245	5.17188e-06	0.0366765	0.000940878	0.000179299	0.393735	0.0286641	0.00230465	0.0490312	0.190175		0.00797891	0.224388	0.00113664	0.903338	0.116852	0.213747	5.32988e-06	0.0268096	0.000769836	0.000146228	0.275198	0.0183365	0.00325414	0.058694	0.202177	51/30/14/8	-0.257 (0.74)	-0.243 (0.693)	-0.034 (0.776)	0.801 (2.128)	2.982	0.0195836	0.313 (0.004, 0.622)	0.318 (-0.075, 0.71)	0.077 (-0.457, 0.61)	-0.795 (-1.489, -0.1)	0.005 (-0.447, 0.456)	-0.236 (-0.815, 0.342)	-1.108 (-1.842, -0.373)	-0.241 (-0.87, 0.388)	-1.112 (-1.88, -0.344)	-0.871 (-1.725, -0.017)	1.995	1.592	0.283	-2.251	0.02	-0.804	-2.967	-0.754	-2.85	-2.009	0.0470358	0.112431	0.777655	0.0251814	0.984204	0.422051	0.00326763	0.451323	0.00470445	0.045547	0/37/2/26/0/16/0/19	-0.382 (1.04)	-0.047 (0.601)	0.079 (1.151)	0.476 (0.834)	2.502	0.0428274	0.4 (0.05, 0.751)	0.099 (-0.315, 0.513)	-0.057 (-0.569, 0.454)	-0.449 (-0.922, 0.024)	-0.301 (-0.803, 0.201)	-0.458 (-1.042, 0.127)	-0.849 (-1.401, -0.298)	-0.156 (-0.784, 0.471)	-0.548 (-1.143, 0.047)	-0.392 (-1.05, 0.266)	2.25	0.472	-0.22	-1.869	-1.182	-1.541	-3.033	-0.491	-1.813	-1.172	0.0252391	0.637384	0.825691	0.0627102	0.238382	0.124438	0.00265469	0.623903	0.0708911	0.24227	4/45/1/63/0/20/2/45/2/27	-0.146 (0.615)	-0.036 (0.807)	0.844 (1.539)	0.026 (0.676)	-0.087 (0.81)	3.551	0.00377811	0.175 (-0.131, 0.482)	0.072 (-0.198, 0.343)	-0.819 (-1.253, -0.386)	-0.017 (-0.322, 0.289)	0.11 (-0.268, 0.488)	-0.103 (-0.461, 0.255)	-0.994 (-1.486, -0.502)	-0.192 (-0.581, 0.197)	-0.065 (-0.512, 0.382)	-0.892 (-1.364, -0.42)	-0.089 (-0.45, 0.271)	0.038 (-0.384, 0.459)	0.802 (0.307, 1.298)	0.929 (0.386, 1.472)	0.127 (-0.319, 0.573)	1.123	0.527	-3.715	-0.109	0.572	-0.564	-3.975	-0.972	-0.287	-3.714	-0.487	0.175	3.186	3.365	0.559	0.26211	0.598772	0.000234359	0.913599	0.567873	0.572949	8.46527e-05	0.331823	0.774498	0.00023502	0.62649	0.86112	0.0015628	0.000846235	0.576394
ANXA11	P50995	72/37/38/1/34/14	NA	NA	NA	NA	NA	NA	NA	0	0	0	0	0	0	0	0	0	0	0	0	0	3.125	1.3	0.46	4.43333	4.85	22.0562	9.17539	3.24668	31.2904	34.2313	NS	Fib3						NA	NA	NA	NA	NA	NA	NA	NA	NA	NA	NA	NA	NA	NA	NA	NA	NA	NA	NA	NA	NA	NA	NA	NA	NA	NA	NA	NA	NA	NA	NA	NA	NA	NA	NA	NA	NA	NA	NA	NA	NA	NA	NA	NA	NA		NA	NA	NA	NA	NA	NA	NA	NA	NA	NA	NA	NA	NA	NA	NA	NA	NA	NA	NA	NA	NA	NA	NA	NA	NA	NA	NA	NA	NA	NA	NA	NA	NA	NA	NA	NA	NA	NA	NA	NA	NA	NA	NA	NA	NA	NA	NA	NA	NA	NA	NA	NA	NA	NA	NA	NA	NA	NA	NA	NA	NA	NA	NA	NA	NA	NA	NA	NA	NA	NA	NA	NA	NA	NA	NA	NA	NA	NA	NA	NA	NA	NA	NA	NA	NA	NA	NA	NA	NA	NA	NA	NA	NA	NA	NA	NA	NA	NA	NA	NA	NA	NA	NA	NA	NA	NA	NA	NA	NA	NA	NA	NA	NA	NA	NA	NA	NA	NA	NA	NA	NA	NA	NA	NA	NA	NA	NA	NA	NA	NA	NA	NA	NA	NA	NA	NA	NA	NA	NA	NA	NA	NA
ANXA2	P07355	187/137/124/24/78/56	-0.247 (0.835)	-0.26 (0.721)	1.151 (1.737)	0.196 (0.949)	0.262 (1.026)	12.233	2.61433e-11	0	0	1	0	0	1	1	0	0	0	3	0	1	0.55	3.1	0.24	1.66667	9.1	3.75256	21.1508	1.63748	11.3714	62.0878	endoth	Fib1; Fib3; Fib2	Fib2; Fib3; vEndo					0.249 (0.039, 0.459)	0.263 (0.047, 0.479)	-1.148 (-1.553, -0.743)	-0.193 (-0.445, 0.058)	-0.259 (-0.544, 0.025)	0.013 (-0.218, 0.245)	-1.397 (-1.81, -0.984)	-0.442 (-0.707, -0.178)	-0.509 (-0.805, -0.213)	-1.411 (-1.827, -0.995)	-0.456 (-0.726, -0.186)	-0.522 (-0.822, -0.222)	0.955 (0.519, 1.39)	0.889 (0.433, 1.344)	-0.066 (-0.393, 0.261)	2.332	2.387	-5.573	-1.509	-1.792	0.114	-6.645	-3.283	-3.374	-6.658	-3.32	-3.412	4.305	3.834	-0.397	0.0200486	0.017315	3.7951e-08	0.131801	0.073607	0.908982	6.79918e-11	0.00108813	0.000787237	6.29226e-11	0.000954634	0.000687389	1.95077e-05	0.000139666	0.691251		0.0162729	0.0144733	5.7746e-08	0.12557	0.0687276	0.885455	7.58554e-11	0.000839179	0.00062539	7.74033e-11	0.000751278	0.000502717	2.88141e-05	0.000211179	0.680902	51/32/15/8	-0.261 (0.843)	-0.184 (0.882)	0.348 (1.276)	0.696 (1.133)	2.744	0.0287977	0.289 (-0.021, 0.6)	0.2 (-0.183, 0.582)	-0.331 (-0.851, 0.19)	-0.709 (-1.409, -0.008)	-0.09 (-0.535, 0.356)	-0.62 (-1.189, -0.051)	-0.998 (-1.74, -0.257)	-0.53 (-1.142, 0.081)	-0.908 (-1.678, -0.139)	-0.378 (-1.228, 0.473)	1.836	1.027	-1.251	-1.991	-0.397	-2.145	-2.649	-1.707	-2.323	-0.874	0.0674665	0.305433	0.212	0.0474603	0.69181	0.0327662	0.00851601	0.0889843	0.0209051	0.382592	37/28/16/19	-0.194 (0.972)	-0.405 (0.546)	-0.039 (0.587)	0.289 (1.248)	1.785	0.131999	0.196 (-0.146, 0.538)	0.388 (-0.004, 0.781)	0.025 (-0.474, 0.525)	-0.304 (-0.766, 0.158)	0.192 (-0.289, 0.674)	-0.171 (-0.743, 0.402)	-0.5 (-1.04, 0.04)	-0.363 (-0.969, 0.242)	-0.693 (-1.266, -0.119)	-0.329 (-0.974, 0.316)	1.128	1.949	0.099	-1.296	0.787	-0.587	-1.823	-1.181	-2.378	-1.005	0.260191	0.0522471	0.921017	0.1962	0.431995	0.557602	0.0693909	0.238574	0.0180842	0.315716	49/64/20/47/29	-0.271 (0.725)	-0.235 (0.701)	0.913 (1.716)	0.227 (0.934)	0.125 (0.82)	5.804	3.49313e-05	0.286 (-0.018, 0.59)	0.249 (-0.026, 0.524)	-0.893 (-1.339, -0.447)	-0.228 (-0.536, 0.079)	-0.125 (-0.502, 0.252)	-0.037 (-0.396, 0.322)	-1.179 (-1.68, -0.679)	-0.515 (-0.902, -0.128)	-0.411 (-0.855, 0.033)	-1.142 (-1.627, -0.657)	-0.477 (-0.842, -0.112)	-0.374 (-0.797, 0.05)	0.665 (0.158, 1.171)	0.768 (0.216, 1.32)	0.103 (-0.342, 0.549)	1.85	1.777	-3.935	-1.459	-0.651	-0.204	-4.631	-2.614	-1.82	-4.625	-2.572	-1.736	2.58	2.736	0.457	0.0650384	0.0762754	9.84978e-05	0.145475	0.515392	0.838159	4.97434e-06	0.00929966	0.0695192	5.09977e-06	0.0104821	0.0834218	0.0102341	0.00649666	0.648204
ANXA3	P12429	43/27/30/13/17/16	-0.218 (0.898)	-0.082 (1.084)	0.037 (1.185)	0.632 (1.316)	1.121 (2.442)	3.082	0.0113763	0	0	0	0	1	0	0	0	0	0	5	0	0	0.141667	0.2	0.1	0.133333	12.4	1.09184	1.54143	0.770713	1.02762	95.5684	endoth	capEndo; vEndo	capEndo; vEndo	BEC, Capillary				0.218 (-0.406, 0.842)	0.082 (-0.523, 0.686)	-0.037 (-0.841, 0.767)	-0.632 (-1.36, 0.095)	-1.121 (-1.865, -0.377)	-0.136 (-0.81, 0.537)	-0.255 (-1.113, 0.602)	-0.85 (-1.637, -0.064)	-1.339 (-2.14, -0.538)	-0.119 (-0.962, 0.724)	-0.714 (-1.485, 0.057)	-1.202 (-1.989, -0.416)	-0.595 (-1.531, 0.341)	-1.084 (-2.032, -0.135)	-0.488 (-1.373, 0.396)	0.691	0.267	-0.092	-1.719	-2.98	-0.4	-0.589	-2.138	-3.303	-0.279	-1.831	-3.024	-1.258	-2.259	-1.092	0.49075	0.789979	0.927065	0.0879107	0.00340311	0.689579	0.557114	0.0342393	0.00121255	0.780974	0.0692336	0.002971	0.210652	0.0254212	0.276891		0.362281	0.612767	0.915527	0.0633306	0.00100299	0.698353	0.568242	0.0151444	0.00021834	0.793859	0.0351401	0.000634509	0.123707	0.00743317	0.191632	NA	NA	NA	NA	NA	NA	NA	NA	NA	NA	NA	NA	NA	NA	NA	NA	NA	NA	NA	NA	NA	NA	NA	NA	NA	NA	NA	NA	NA	NA	NA	NA	NA	NA	NA	NA	NA	31/6/22/6/9/7/14/5	-0.966 (0.763)	-0.027 (0.342)	-0.199 (1.168)	0.025 (0.554)	1.333	0.26828	0.921 (0.09, 1.752)	0.03 (-0.796, 0.856)	0.125 (-0.654, 0.905)	-0.143 (-1.058, 0.771)	-0.891 (-1.998, 0.215)	-0.796 (-1.846, 0.255)	-1.065 (-2.212, 0.083)	0.096 (-0.97, 1.161)	-0.173 (-1.344, 0.998)	-0.269 (-1.375, 0.838)	2.217	0.073	0.322	-0.313	-1.612	-1.515	-1.856	0.179	-0.296	-0.486	0.0303979	0.942399	0.748666	0.75511	0.112308	0.135002	0.068351	0.858358	0.768329	0.628996	13/13/12/4/8	NA	NA	NA	NA	NA	NA	NA	NA	NA	NA	NA	NA	NA	NA	NA	NA	NA	NA	NA	NA	NA	NA	NA	NA	NA	NA	NA	NA	NA	NA	NA	NA	NA	NA	NA	NA	NA	NA	NA	NA	NA	NA	NA	NA	NA	NA	NA	NA	NA	NA	NA	NA
ANXA4	P09525	53/31/38/11/22/20	-0.203 (0.659)	-0.16 (0.545)	-0.375 (0.645)	0.051 (0.785)	0.607 (0.948)	3.425	0.0056628	0	0	0	0	1	0	0	0	0	0	5	0	1	6.69167	1.1	6.48	10.0333	2.6	24.8715	4.08846	24.0847	37.2917	9.66363	NS	Fib3	Fib1; Fib2; Fib3					0.203 (-0.158, 0.563)	0.16 (-0.179, 0.499)	0.375 (-0.153, 0.903)	-0.051 (-0.456, 0.353)	-0.607 (-1.025, -0.189)	-0.043 (-0.429, 0.343)	0.172 (-0.387, 0.731)	-0.254 (-0.699, 0.19)	-0.81 (-1.267, -0.353)	0.215 (-0.331, 0.761)	-0.211 (-0.638, 0.216)	-0.767 (-1.207, -0.327)	-0.426 (-1.015, 0.162)	-0.982 (-1.58, -0.384)	-0.556 (-1.048, -0.063)	1.111	0.932	1.401	-0.251	-2.865	-0.22	0.607	-1.129	-3.498	0.777	-0.977	-3.439	-1.429	-3.24	-2.228	0.268153	0.352803	0.16308	0.802142	0.00469594	0.826434	0.544818	0.260309	0.000600034	0.438127	0.330028	0.000735902	0.154764	0.00144139	0.0272189		0.212998	0.473265	0.134443	0.870481	0.00293747	0.592852	0.542141	0.248985	0.00029998	0.316997	0.473573	0.00081957	0.146805	0.000792434	0.0160473	NA	NA	NA	NA	NA	NA	NA	NA	NA	NA	NA	NA	NA	NA	NA	NA	NA	NA	NA	NA	NA	NA	NA	NA	NA	NA	NA	NA	NA	NA	NA	NA	NA	NA	NA	NA	NA	8/7/2/7	NA	NA	NA	NA	NA	NA	NA	NA	NA	NA	NA	NA	NA	NA	NA	NA	NA	NA	NA	NA	NA	NA	NA	NA	NA	NA	NA	NA	NA	NA	NA	NA	NA	NA	NA	NA	36/13/42/22/10/10/34/13/19/10	-0.089 (0.534)	-0.21 (0.552)	-0.35 (0.674)	-0.098 (0.701)	0.533 (0.782)	1.709	0.138178	0.119 (-0.387, 0.625)	0.2 (-0.213, 0.612)	0.394 (-0.171, 0.959)	0.103 (-0.401, 0.607)	-0.585 (-1.15, -0.02)	0.08 (-0.491, 0.652)	0.275 (-0.409, 0.959)	-0.016 (-0.658, 0.625)	-0.704 (-1.398, -0.009)	0.194 (-0.431, 0.82)	-0.097 (-0.667, 0.473)	-0.784 (-1.407, -0.162)	-0.291 (-0.981, 0.398)	-0.979 (-1.72, -0.238)	-0.687 (-1.376, 0.001)	0.466	0.959	1.382	0.404	-2.05	0.279	0.797	-0.051	-2.008	0.616	-0.337	-2.496	-0.837	-2.617	-1.979	0.641796	0.339827	0.16985	0.687331	0.0426419	0.780819	0.427324	0.959713	0.047041	0.539114	0.736965	0.0140217	0.404216	0.0100826	0.0502782
ANXA5	P08758	187/137/124/24/78/56	-0.201 (1.017)	0.461 (1.157)	0.712 (1.162)	0.683 (1.05)	0.587 (1.295)	12.008	4.25707e-11	0	1	1	1	1	0	0	0	0	0	3	1	1	38.2083	6.3	49.68	100.067	33.45	16.7798	2.76674	21.8177	43.9457	14.6901	microglia.macrophage	Fib1; vSMC; Fib3; Fib2	capEndo					0.214 (-0.024, 0.452)	-0.448 (-0.693, -0.203)	-0.7 (-1.158, -0.241)	-0.671 (-0.956, -0.386)	-0.574 (-0.897, -0.252)	-0.662 (-0.924, -0.4)	-0.913 (-1.381, -0.445)	-0.884 (-1.184, -0.584)	-0.788 (-1.124, -0.453)	-0.252 (-0.723, 0.22)	-0.223 (-0.528, 0.083)	-0.126 (-0.467, 0.214)	0.029 (-0.465, 0.523)	0.125 (-0.391, 0.641)	0.096 (-0.274, 0.467)	1.765	-3.593	-2.997	-4.621	-3.502	-4.958	-3.833	-5.79	-4.615	-1.048	-1.431	-0.729	0.115	0.477	0.51	0.0781003	0.000354044	0.0028434	4.67857e-06	0.000495964	9.28168e-07	0.000139879	1.13359e-08	4.81405e-06	0.295173	0.153007	0.466189	0.908361	0.633878	0.610031		0.0624728	0.0147309	0.00200976	3.80206e-06	0.0018818	7.551e-05	7.10611e-05	6.6853e-09	2.04112e-05	0.0868961	0.0211818	0.24887	0.847873	0.424039	0.388463	51/32/15/8	0.005 (1.17)	0.181 (1.223)	0.682 (1.072)	1.509 (2.161)	5.035	0.000618046	0.024 (-0.3, 0.348)	0.144 (-0.255, 0.544)	-0.65 (-1.194, -0.107)	-1.37 (-2.101, -0.638)	0.121 (-0.344, 0.586)	-0.674 (-1.268, -0.08)	-1.394 (-2.168, -0.619)	-0.795 (-1.434, -0.156)	-1.514 (-2.318, -0.711)	-0.72 (-1.607, 0.168)	0.144	0.712	-2.355	-3.686	0.511	-2.233	-3.543	-2.449	-3.709	-1.595	0.885956	0.477338	0.0191826	0.000272326	0.609498	0.0263545	0.000462368	0.0149265	0.000249989	0.111755	37/28/16/19	-0.353 (0.856)	0.445 (1.293)	0.797 (1.122)	0.45 (1.168)	4.26	0.0023107	0.373 (0.027, 0.719)	-0.252 (-0.649, 0.145)	-0.704 (-1.21, -0.198)	-0.337 (-0.804, 0.131)	-0.625 (-1.113, -0.138)	-1.077 (-1.657, -0.498)	-0.709 (-1.256, -0.163)	-0.452 (-1.065, 0.161)	-0.084 (-0.664, 0.496)	0.368 (-0.285, 1.02)	2.12	-1.251	-2.741	-1.417	-2.525	-3.658	-2.555	-1.452	-0.286	1.109	0.0348479	0.21184	0.00651861	0.157689	0.0121108	0.000303315	0.0111552	0.147738	0.775442	0.268417	49/64/20/47/29	-0.302 (0.94)	0.608 (1.049)	0.769 (1.222)	0.645 (1.039)	0.422 (0.983)	9.189	2.809e-08	0.301 (-0.01, 0.611)	-0.53 (-0.812, -0.249)	-0.822 (-1.277, -0.367)	-0.636 (-0.95, -0.322)	-0.352 (-0.737, 0.033)	-0.831 (-1.198, -0.465)	-1.123 (-1.634, -0.612)	-0.936 (-1.331, -0.541)	-0.653 (-1.106, -0.199)	-0.291 (-0.787, 0.204)	-0.105 (-0.478, 0.267)	0.179 (-0.254, 0.611)	0.186 (-0.331, 0.703)	0.47 (-0.093, 1.033)	0.284 (-0.171, 0.739)	1.904	-3.71	-3.549	-3.979	-1.799	-4.46	-4.319	-4.66	-2.831	-1.157	-0.556	0.812	0.708	1.64	1.227	0.0576726	0.000237393	0.000434382	8.24774e-05	0.0728153	1.07417e-05	1.99141e-05	4.35216e-06	0.00488414	0.248088	0.578714	0.417189	0.47916	0.10174	0.220749
ANXA6	P08133	180/130/119/24/74/54	0.068 (0.93)	-0.047 (0.624)	0.513 (0.993)	0.311 (0.807)	0.043 (0.951)	2.94	0.0124508	0	0	1	1	0	0	0	0	0	0	3	0	0	3.21667	3.4	1.56	0.3	1.65	31.7643	33.5747	15.4049	2.96248	16.2936	NS	NA	aSMC; Per1; Per2					-0.071 (-0.272, 0.13)	0.044 (-0.162, 0.25)	-0.516 (-0.896, -0.136)	-0.314 (-0.555, -0.072)	-0.046 (-0.317, 0.225)	0.115 (-0.106, 0.337)	-0.445 (-0.833, -0.057)	-0.243 (-0.497, 0.012)	0.025 (-0.258, 0.307)	-0.56 (-0.951, -0.169)	-0.358 (-0.616, -0.099)	-0.09 (-0.377, 0.196)	0.202 (-0.208, 0.613)	0.47 (0.041, 0.898)	0.267 (-0.045, 0.58)	-0.694	0.419	-2.67	-2.554	-0.336	1.02	-2.252	-1.873	0.171	-2.815	-2.717	-0.62	0.969	2.153	1.679	0.487731	0.675142	0.00779046	0.0108972	0.736713	0.307946	0.0246844	0.0615265	0.864059	0.00504879	0.0067819	0.535491	0.333059	0.0317608	0.0936585		0.647907	0.482818	0.0121077	0.00899557	0.643205	0.284883	0.0261389	0.0353271	0.906217	0.00504648	0.00311626	0.345045	0.429791	0.0543285	0.106476	48/31/15/8	0.007 (0.798)	-0.148 (0.523)	0.129 (0.549)	0.085 (1.104)	0.316	0.866868	0.035 (-0.26, 0.331)	0.163 (-0.196, 0.522)	-0.105 (-0.587, 0.377)	-0.115 (-0.763, 0.533)	0.127 (-0.293, 0.548)	-0.14 (-0.67, 0.389)	-0.151 (-0.839, 0.538)	-0.268 (-0.836, 0.301)	-0.278 (-0.991, 0.436)	-0.01 (-0.796, 0.776)	0.237	0.892	-0.429	-0.35	0.596	-0.522	-0.431	-0.927	-0.767	-0.025	0.81315	0.372975	0.66859	0.72694	0.551486	0.602324	0.667147	0.354836	0.444016	0.97972	2/35/0/28/2/14/1/18	-0.062 (0.831)	-0.113 (0.593)	0.403 (0.997)	-0.108 (0.707)	1.012	0.401511	0.059 (-0.28, 0.397)	0.142 (-0.237, 0.522)	-0.448 (-0.962, 0.066)	0.077 (-0.379, 0.534)	0.084 (-0.387, 0.554)	-0.507 (-1.091, 0.078)	0.019 (-0.516, 0.553)	-0.59 (-1.202, 0.022)	-0.065 (-0.627, 0.497)	0.525 (-0.128, 1.179)	0.342	0.739	-1.716	0.334	0.35	-1.707	0.069	-1.899	-0.228	1.583	0.732812	0.460483	0.087387	0.738708	0.726498	0.0889717	0.945219	0.0586519	0.820133	0.114514	2/47/4/60/0/20/2/45/1/28	0.227 (1.107)	0.036 (0.682)	0.67 (0.78)	0.342 (0.822)	0.129 (1.059)	2.515	0.0294929	-0.204 (-0.511, 0.102)	-0.015 (-0.295, 0.265)	-0.638 (-1.079, -0.197)	-0.349 (-0.659, -0.04)	-0.141 (-0.519, 0.237)	0.19 (-0.174, 0.553)	-0.433 (-0.93, 0.063)	-0.145 (-0.534, 0.244)	0.063 (-0.383, 0.51)	-0.623 (-1.105, -0.141)	-0.335 (-0.704, 0.035)	-0.126 (-0.554, 0.301)	0.288 (-0.214, 0.791)	0.497 (-0.052, 1.045)	0.208 (-0.239, 0.656)	-1.313	-0.104	-2.846	-2.219	-0.734	1.026	-1.717	-0.732	0.279	-2.541	-1.782	-0.581	1.129	1.781	0.915	0.189988	0.91686	0.00467867	0.0270929	0.463435	0.305501	0.0867921	0.464466	0.780439	0.0114617	0.0754999	0.561675	0.259461	0.075725	0.360788
ANXA7	P20073	161/119/104/24/70/52	0.022 (0.924)	-0.163 (0.868)	0.715 (1.417)	0.007 (0.867)	0.083 (1.321)	3.081	0.00944602	0	0	1	0	0	0	0	0	0	0	3	0	0	20.0417	28.8	16.96	16.0333	8.4	22.2105	31.9167	18.7954	17.7684	9.30903	NS	NA						-0.028 (-0.266, 0.209)	0.157 (-0.09, 0.403)	-0.721 (-1.151, -0.292)	-0.013 (-0.294, 0.268)	-0.09 (-0.403, 0.223)	0.185 (-0.079, 0.448)	-0.693 (-1.132, -0.254)	0.015 (-0.28, 0.311)	-0.061 (-0.388, 0.265)	-0.878 (-1.322, -0.433)	-0.169 (-0.473, 0.134)	-0.246 (-0.58, 0.087)	0.708 (0.244, 1.173)	0.632 (0.147, 1.116)	-0.077 (-0.436, 0.282)	-0.234	1.246	-3.3	-0.09	-0.563	1.378	-3.1	0.102	-0.37	-3.88	-1.097	-1.452	2.998	2.562	-0.42	0.814966	0.213472	0.00103415	0.927996	0.573437	0.16872	0.00203896	0.918808	0.711331	0.000117698	0.273011	0.147187	0.00285109	0.0106994	0.674569		0.858133	0.159645	0.0012212	0.894771	0.569466	0.138297	0.00210586	0.985458	0.680193	9.88412e-05	0.205854	0.114479	0.00362998	0.0125212	0.694256	41/28/13/8	0.108 (0.951)	-0.174 (1.066)	-0.237 (0.751)	0.615 (0.542)	1.331	0.258795	-0.107 (-0.451, 0.237)	0.175 (-0.232, 0.582)	0.231 (-0.324, 0.787)	-0.624 (-1.323, 0.076)	0.282 (-0.202, 0.767)	0.339 (-0.277, 0.954)	-0.517 (-1.269, 0.236)	0.056 (-0.598, 0.711)	-0.799 (-1.577, -0.021)	-0.855 (-1.723, 0.013)	-0.614	0.848	0.82	-1.757	1.147	1.083	-1.351	0.17	-2.022	-1.941	0.539887	0.397477	0.412833	0.0802538	0.252506	0.279828	0.177801	0.865236	0.0442611	0.0534145	4/33/3/25/1/15/2/17	-0.02 (1.08)	-0.389 (0.755)	0.335 (0.888)	0.204 (1.727)	1.485	0.207206	0.013 (-0.381, 0.407)	0.391 (-0.059, 0.842)	-0.369 (-0.931, 0.192)	-0.235 (-0.765, 0.295)	0.378 (-0.177, 0.933)	-0.383 (-1.029, 0.263)	-0.248 (-0.868, 0.371)	-0.761 (-1.446, -0.075)	-0.626 (-1.284, 0.031)	0.134 (-0.596, 0.865)	0.067	1.71	-1.296	-0.873	1.341	-1.167	-0.789	-2.185	-1.877	0.362	0.946478	0.0885145	0.196324	0.383701	0.181124	0.244387	0.43062	0.0298047	0.0617554	0.717292	4/45/13/51/0/20/5/42/2/27	-0.025 (0.781)	-0.046 (0.79)	0.476 (1.38)	-0.036 (0.878)	-0.15 (1.164)	1.171	0.322887	0.03 (-0.292, 0.352)	0.072 (-0.236, 0.381)	-0.482 (-0.937, -0.028)	0.017 (-0.313, 0.347)	0.146 (-0.25, 0.542)	0.042 (-0.348, 0.432)	-0.512 (-1.025, 0)	-0.013 (-0.423, 0.397)	0.116 (-0.349, 0.581)	-0.555 (-1.059, -0.05)	-0.055 (-0.455, 0.345)	0.074 (-0.381, 0.529)	0.499 (-0.021, 1.02)	0.628 (0.063, 1.193)	0.129 (-0.341, 0.598)	0.184	0.461	-2.088	0.103	0.726	0.212	-1.968	-0.062	0.49	-2.16	-0.27	0.319	1.888	2.188	0.54	0.853952	0.645269	0.0375408	0.918331	0.46843	0.832194	0.0498494	0.950492	0.62417	0.0314381	0.787061	0.749714	0.0599482	0.0293904	0.589795
AOC3	Q16853	159/111/111/18/66/45	-0.375 (0.868)	-0.163 (0.905)	-0.631 (0.66)	-0.162 (1.09)	0.875 (1.297)	12.054	4.83073e-11	0	0	0	0	1	1	0	1	0	0	5	0	1	0.133333	0.1	0.1	0.1	0.25	19.5122	14.6341	14.6341	14.6341	36.5854	NS	NA						0.389 (0.149, 0.629)	0.177 (-0.063, 0.417)	0.645 (0.163, 1.127)	0.176 (-0.108, 0.46)	-0.86 (-1.188, -0.533)	-0.212 (-0.473, 0.048)	0.256 (-0.237, 0.749)	-0.213 (-0.515, 0.088)	-1.25 (-1.592, -0.907)	0.468 (-0.025, 0.961)	-0.001 (-0.303, 0.3)	-1.037 (-1.38, -0.694)	-0.469 (-0.985, 0.046)	-1.505 (-2.046, -0.964)	-1.036 (-1.411, -0.661)	3.188	1.449	2.628	1.216	-5.161	-1.603	1.02	-1.391	-7.163	1.867	-0.007	-5.945	-1.788	-5.468	-5.429	0.00152088	0.148041	0.00885944	0.224537	3.53813e-07	0.109608	0.308299	0.16473	2.82263e-12	0.0625473	0.994233	5.16254e-09	0.074402	7.17715e-08	8.8293e-08		0.0019409	0.0686177	0.00790393	0.174244	1.48758e-06	0.249811	0.277604	0.232096	3.46174e-11	0.089774	0.844251	6.28698e-09	0.0821845	1.49662e-07	1.64668e-07	43/29/14/6	-0.41 (0.912)	0.135 (0.883)	-0.221 (1.351)	1.2 (2.542)	3.006	0.0190311	0.388 (0.035, 0.742)	0.003 (-0.419, 0.425)	0.233 (-0.332, 0.798)	-1.048 (-1.894, -0.202)	-0.385 (-0.88, 0.11)	-0.155 (-0.78, 0.469)	-1.437 (-2.328, -0.545)	0.23 (-0.435, 0.895)	-1.051 (-1.966, -0.137)	-1.281 (-2.274, -0.288)	2.168	0.014	0.812	-2.44	-1.534	-0.491	-3.175	0.681	-2.264	-2.542	0.0311623	0.988638	0.417785	0.0154174	0.126355	0.624212	0.00169383	0.496457	0.0244381	0.0116503	8/29/1/27/3/13/5/14	-0.184 (0.835)	-0.187 (0.987)	-0.273 (0.948)	0.366 (1.05)	1.364	0.247014	0.205 (-0.185, 0.594)	0.28 (-0.13, 0.691)	0.342 (-0.222, 0.905)	-0.297 (-0.843, 0.248)	0.076 (-0.446, 0.598)	0.137 (-0.512, 0.787)	-0.502 (-1.136, 0.132)	0.061 (-0.602, 0.725)	-0.577 (-1.226, 0.071)	-0.639 (-1.381, 0.103)	1.036	1.345	1.194	-1.073	0.286	0.416	-1.56	0.182	-1.755	-1.696	0.301455	0.179856	0.233596	0.284164	0.775413	0.677945	0.120148	0.855499	0.080566	0.0912955	10/39/9/55/5/15/8/39/4/25	-0.479 (0.842)	-0.307 (0.852)	-0.646 (0.726)	-0.103 (1.056)	1.081 (0.959)	10.059	5.77203e-09	0.467 (0.13, 0.803)	0.335 (0.041, 0.63)	0.634 (0.127, 1.141)	0.131 (-0.203, 0.466)	-1.035 (-1.439, -0.632)	-0.132 (-0.525, 0.262)	0.167 (-0.401, 0.736)	-0.335 (-0.762, 0.092)	-1.502 (-1.985, -1.019)	0.299 (-0.247, 0.845)	-0.204 (-0.598, 0.19)	-1.37 (-1.823, -0.917)	-0.503 (-1.074, 0.069)	-1.669 (-2.283, -1.055)	-1.167 (-1.646, -0.687)	2.73	2.239	2.461	0.772	-5.046	-0.658	0.579	-1.544	-6.115	1.076	-1.017	-5.953	-1.731	-5.346	-4.784	0.00667006	0.0258481	0.0143812	0.440579	7.52712e-07	0.511097	0.563058	0.123583	2.77198e-09	0.282596	0.310019	6.84157e-09	0.0844796	1.69709e-07	2.61289e-06
AP1B1	Q10567	179/129/121/22/75/51	0.305 (1.032)	0.482 (0.781)	0.163 (1.065)	-0.074 (1.241)	0.127 (1.332)	4.311	0.000737771	1	1	0	0	0	0	0	0	0	0	2	0	0	4.58333	1.8	1.68	13.4	1.6	19.8728	7.8046	7.28429	58.1009	6.93742	microglia.macrophage	vSMC						-0.293 (-0.528, -0.058)	-0.47 (-0.709, -0.231)	-0.151 (-0.61, 0.309)	0.085 (-0.194, 0.365)	-0.115 (-0.438, 0.207)	-0.177 (-0.434, 0.08)	0.142 (-0.327, 0.611)	0.378 (0.083, 0.674)	0.178 (-0.158, 0.514)	0.32 (-0.152, 0.791)	0.556 (0.257, 0.854)	0.355 (0.016, 0.694)	0.236 (-0.257, 0.729)	0.036 (-0.483, 0.554)	-0.201 (-0.57, 0.168)	-2.452	-3.861	-0.645	0.6	-0.701	-1.353	0.596	2.519	1.039	1.332	3.654	2.055	0.941	0.135	-1.068	0.0145149	0.000125966	0.519405	0.548611	0.483493	0.176634	0.551301	0.0120553	0.299224	0.183384	0.000282484	0.040335	0.347009	0.892918	0.285945		0.0261595	0.0012572	0.595934	0.551104	0.504262	0.302845	0.54711	0.019888	0.362649	0.244667	0.00160712	0.0926576	0.406092	0.958006	0.299926	49/32/14/8	0.247 (0.854)	0.752 (0.723)	-0.229 (1.422)	-0.648 (1.711)	4.46	0.00165495	-0.191 (-0.51, 0.127)	-0.649 (-1.037, -0.261)	0.276 (-0.267, 0.818)	0.665 (-0.042, 1.371)	-0.457 (-0.91, -0.005)	0.467 (-0.124, 1.058)	0.856 (0.107, 1.605)	0.924 (0.293, 1.556)	1.313 (0.538, 2.089)	0.389 (-0.479, 1.257)	-1.183	-3.29	1	1.852	-1.99	1.556	2.251	2.882	3.333	0.882	0.237963	0.00113299	0.318296	0.0651201	0.047555	0.120946	0.0251959	0.0042646	0.000975894	0.378424	2/35/1/27/2/14/4/15	0.204 (1.009)	0.418 (0.779)	0.198 (1.263)	0.612 (1.415)	1.901	0.110564	-0.189 (-0.558, 0.18)	-0.326 (-0.748, 0.095)	-0.224 (-0.783, 0.335)	-0.638 (-1.181, -0.096)	-0.138 (-0.656, 0.381)	-0.035 (-0.671, 0.6)	-0.45 (-1.07, 0.171)	0.102 (-0.567, 0.771)	-0.312 (-0.967, 0.343)	-0.414 (-1.157, 0.328)	-1.007	-1.524	-0.789	-2.319	-0.522	-0.109	-1.426	0.301	-0.938	-1.099	0.314785	0.128799	0.430612	0.0211797	0.60194	0.913314	0.155019	0.763454	0.349048	0.272928	4/45/2/62/2/18/0/47/1/28	0.447 (1.218)	0.371 (0.789)	0.166 (1.143)	-0.108 (1.193)	0.088 (1.085)	1.947	0.0857668	-0.397 (-0.737, -0.057)	-0.309 (-0.61, -0.009)	-0.127 (-0.63, 0.377)	0.112 (-0.22, 0.443)	-0.067 (-0.479, 0.345)	0.088 (-0.31, 0.485)	0.27 (-0.294, 0.835)	0.509 (0.084, 0.934)	0.33 (-0.161, 0.82)	0.183 (-0.362, 0.727)	0.421 (0.027, 0.815)	0.242 (-0.22, 0.705)	0.238 (-0.326, 0.803)	0.059 (-0.557, 0.676)	-0.179 (-0.662, 0.305)	-2.297	-2.022	-0.494	0.662	-0.321	0.433	0.942	2.353	1.321	0.661	2.101	1.03	0.83	0.189	-0.727	0.0222019	0.0438791	0.621351	0.508402	0.748543	0.665115	0.346971	0.0191387	0.187189	0.509342	0.0363545	0.303852	0.407241	0.85009	0.467434
AP1G1	O43747	7/4/2/1/0/0	NA	NA	NA	NA	NA	NA	NA	0	0	0	0	0	0	0	0	0	0	0	0	1	9.475	14.6	7.28	12.4	2.25	20.5956	31.7357	15.8244	26.9536	4.89077	NS	NA						NA	NA	NA	NA	NA	NA	NA	NA	NA	NA	NA	NA	NA	NA	NA	NA	NA	NA	NA	NA	NA	NA	NA	NA	NA	NA	NA	NA	NA	NA	NA	NA	NA	NA	NA	NA	NA	NA	NA	NA	NA	NA	NA	NA	NA		NA	NA	NA	NA	NA	NA	NA	NA	NA	NA	NA	NA	NA	NA	NA	NA	NA	NA	NA	NA	NA	NA	NA	NA	NA	NA	NA	NA	NA	NA	NA	NA	NA	NA	NA	NA	NA	NA	NA	NA	NA	NA	NA	NA	NA	NA	NA	NA	NA	NA	NA	NA	NA	NA	NA	NA	NA	NA	NA	NA	NA	NA	NA	NA	NA	NA	NA	NA	NA	NA	NA	NA	NA	NA	NA	NA	NA	NA	NA	NA	NA	NA	NA	NA	NA	NA	NA	NA	NA	NA	NA	NA	NA	NA	NA	NA	NA	NA	NA	NA	NA	NA	NA	NA	NA	NA	NA	NA	NA	NA	NA	NA	NA	NA	NA	NA	NA	NA	NA	NA	NA	NA	NA	NA	NA	NA	NA	NA	NA	NA	NA	NA	NA	NA	NA	NA	NA	NA	NA	NA	NA	NA
AP2A1	O95782	52/43/36/6/21/13	-0.026 (0.776)	-0.015 (0.914)	0.368 (1.339)	-0.165 (0.705)	-0.194 (0.704)	0.411	0.840582	0	0	0	0	0	0	0	0	0	0	0	0	0	0.766667	0.6	0.28	0.166667	0.25	37.1567	29.0792	13.5703	8.07754	12.1163	NS	NA	Per2					-0.014 (-0.38, 0.352)	-0.025 (-0.41, 0.36)	-0.408 (-1.174, 0.358)	0.125 (-0.335, 0.584)	0.155 (-0.396, 0.705)	-0.011 (-0.412, 0.391)	-0.394 (-1.168, 0.38)	0.139 (-0.334, 0.612)	0.169 (-0.394, 0.731)	-0.383 (-1.167, 0.4)	0.149 (-0.338, 0.637)	0.179 (-0.396, 0.754)	0.533 (-0.29, 1.355)	0.563 (-0.314, 1.439)	0.03 (-0.597, 0.657)	-0.077	-0.127	-1.052	0.536	0.554	-0.052	-1.004	0.58	0.593	-0.966	0.605	0.616	1.279	1.267	0.094	0.938741	0.899016	0.294356	0.59277	0.580498	0.958786	0.316681	0.562689	0.554234	0.335415	0.546048	0.538853	0.202655	0.206979	0.925252		0.98111	0.943993	0.16588	0.511718	0.566585	0.962392	0.174364	0.512899	0.562828	0.188916	0.507425	0.550305	0.0998779	0.116741	0.981096	NA	NA	NA	NA	NA	NA	NA	NA	NA	NA	NA	NA	NA	NA	NA	NA	NA	NA	NA	NA	NA	NA	NA	NA	NA	NA	NA	NA	NA	NA	NA	NA	NA	NA	NA	NA	NA	16/5/3/5	NA	NA	NA	NA	NA	NA	NA	NA	NA	NA	NA	NA	NA	NA	NA	NA	NA	NA	NA	NA	NA	NA	NA	NA	NA	NA	NA	NA	NA	NA	NA	NA	NA	NA	NA	NA	37/12/41/23/14/6/30/17/23/6	0.011 (0.646)	0.041 (0.852)	0.368 (1.339)	-0.203 (0.693)	-0.264 (0.742)	0.594	0.704465	-0.067 (-0.658, 0.523)	-0.113 (-0.583, 0.358)	-0.513 (-1.318, 0.292)	0.183 (-0.33, 0.697)	0.177 (-0.622, 0.977)	-0.045 (-0.7, 0.609)	-0.446 (-1.372, 0.481)	0.251 (-0.445, 0.946)	0.245 (-0.675, 1.164)	-0.4 (-1.251, 0.451)	0.296 (-0.302, 0.893)	0.29 (-0.551, 1.131)	0.696 (-0.193, 1.585)	0.69 (-0.376, 1.756)	-0.006 (-0.887, 0.875)	-0.226	-0.474	-1.263	0.708	0.44	-0.137	-0.953	0.714	0.528	-0.932	0.982	0.683	1.552	1.283	-0.014	0.821779	0.63618	0.209307	0.480434	0.661071	0.891271	0.342829	0.476608	0.59891	0.353349	0.328533	0.496082	0.12348	0.202123	0.989228
AP2A2	O94973	66/54/45/3/25/16	NA	NA	NA	NA	NA	NA	NA	0	0	0	0	0	0	0	0	0	0	0	0	0	0.725	1.4	0.4	0.633333	1	17.4349	33.6673	9.61924	15.2305	24.0481	NS	NA						NA	NA	NA	NA	NA	NA	NA	NA	NA	NA	NA	NA	NA	NA	NA	NA	NA	NA	NA	NA	NA	NA	NA	NA	NA	NA	NA	NA	NA	NA	NA	NA	NA	NA	NA	NA	NA	NA	NA	NA	NA	NA	NA	NA	NA		NA	NA	NA	NA	NA	NA	NA	NA	NA	NA	NA	NA	NA	NA	NA	NA	NA	NA	NA	NA	NA	NA	NA	NA	NA	NA	NA	NA	NA	NA	NA	NA	NA	NA	NA	NA	NA	NA	NA	NA	NA	NA	NA	NA	NA	NA	NA	NA	NA	NA	NA	NA	NA	NA	NA	NA	NA	NA	NA	NA	NA	NA	NA	NA	NA	NA	NA	NA	NA	NA	NA	NA	NA	NA	NA	NA	NA	NA	NA	NA	NA	NA	NA	NA	NA	NA	NA	NA	NA	NA	NA	NA	NA	NA	NA	NA	NA	NA	NA	NA	NA	NA	NA	NA	NA	NA	NA	NA	NA	NA	NA	NA	NA	NA	NA	NA	NA	NA	NA	NA	NA	NA	NA	NA	NA	NA	NA	NA	NA	NA	NA	NA	NA	NA	NA	NA	NA	NA	NA	NA	NA	NA
AP2B1	P63010	187/137/124/24/78/56	0.472 (0.853)	1.039 (0.829)	0.683 (0.816)	-0.577 (0.869)	-0.118 (0.894)	39.706	2.83709e-35	1	1	1	0	0	0	0	0	1	0	2	1	0	21.3833	42.8	13.34	9.26667	9.45	22.2188	44.4722	13.8612	9.62871	9.8192	neuron	vEndo		Oligo		1	synaptic	-0.472 (-0.671, -0.273)	-1.039 (-1.244, -0.834)	-0.683 (-1.066, -0.299)	0.577 (0.339, 0.816)	0.119 (-0.151, 0.388)	-0.567 (-0.786, -0.348)	-0.211 (-0.602, 0.18)	1.049 (0.798, 1.3)	0.591 (0.31, 0.871)	0.356 (-0.038, 0.751)	1.616 (1.361, 1.872)	1.158 (0.873, 1.443)	1.26 (0.847, 1.673)	0.802 (0.37, 1.233)	-0.459 (-0.768, -0.149)	-4.66	-9.961	-3.497	4.755	0.866	-5.079	-1.058	8.213	4.135	1.773	12.417	7.984	5.994	3.648	-2.907	3.90338e-06	9.87965e-22	0.000505512	2.48437e-06	0.387002	5.07713e-07	0.290316	1.32701e-15	4.0498e-05	0.0767824	1.13719e-31	7.25201e-15	3.53172e-09	0.000286954	0.00378904		7.58921e-06	1.19931e-19	0.000655925	2.68574e-06	0.371676	2.06556e-06	0.291518	4.43964e-15	6.11603e-05	0.100291	1.36154e-29	6.68388e-14	5.85672e-09	0.000357949	0.00434007	51/32/15/8	0.234 (0.9)	1.025 (0.915)	-1.293 (0.775)	-0.149 (0.86)	14.607	7.20184e-11	-0.185 (-0.487, 0.116)	-0.933 (-1.305, -0.561)	1.324 (0.818, 1.83)	0.15 (-0.531, 0.831)	-0.748 (-1.181, -0.315)	1.509 (0.956, 2.062)	0.335 (-0.386, 1.056)	2.257 (1.662, 2.852)	1.083 (0.335, 1.831)	-1.174 (-2.001, -0.347)	-1.208	-4.937	5.149	0.432	-3.4	5.369	0.914	7.47	2.849	-2.796	0.227866	1.35269e-06	4.87363e-07	0.665782	0.000770481	1.64124e-07	0.361262	9.8045e-13	0.00470779	0.00552897	37/28/16/19	0.54 (0.86)	1.218 (0.777)	-0.421 (0.791)	-0.264 (1.066)	12.267	3.32838e-09	-0.537 (-0.875, -0.199)	-1.141 (-1.528, -0.753)	0.433 (-0.06, 0.927)	0.286 (-0.17, 0.743)	-0.604 (-1.079, -0.128)	0.97 (0.405, 1.535)	0.823 (0.29, 1.356)	1.574 (0.976, 2.172)	1.427 (0.861, 1.993)	-0.147 (-0.784, 0.49)	-3.13	-5.797	1.728	1.235	-2.5	3.377	3.038	5.182	4.961	-0.454	0.00193435	1.81852e-08	0.0851506	0.217925	0.0129917	0.000837685	0.00260403	4.2138e-07	1.21641e-06	0.650194	49/64/20/47/29	0.669 (0.748)	0.968 (0.807)	0.743 (0.789)	-0.401 (0.818)	-0.015 (0.793)	18.354	2.29892e-16	-0.653 (-0.936, -0.37)	-0.925 (-1.181, -0.669)	-0.74 (-1.155, -0.325)	0.395 (0.108, 0.681)	0.033 (-0.318, 0.383)	-0.271 (-0.605, 0.062)	-0.086 (-0.552, 0.379)	1.048 (0.688, 1.408)	0.686 (0.273, 1.099)	0.185 (-0.266, 0.637)	1.319 (0.98, 1.659)	0.958 (0.564, 1.351)	1.134 (0.663, 1.605)	0.772 (0.259, 1.286)	-0.362 (-0.776, 0.053)	-4.54	-7.099	-3.505	2.71	0.184	-1.599	-0.364	5.723	3.267	0.807	7.645	4.782	4.734	2.959	-1.716	7.50187e-06	6.01469e-12	0.000510276	0.00702311	0.8541	0.110688	0.715939	2.09212e-08	0.00118493	0.420337	1.66031e-13	2.47407e-06	3.08385e-06	0.00327863	0.0870191
AP2M1	Q96CW1	6/2/1/4/1/0	NA	NA	NA	NA	NA	NA	NA	0	0	0	0	0	0	0	0	0	0	0	0	0	9.38333	7.7	4.3	5.03333	9.25	26.3084	21.5888	12.0561	14.1121	25.9346	NS	Per1; vSMC	aSMC					NA	NA	NA	NA	NA	NA	NA	NA	NA	NA	NA	NA	NA	NA	NA	NA	NA	NA	NA	NA	NA	NA	NA	NA	NA	NA	NA	NA	NA	NA	NA	NA	NA	NA	NA	NA	NA	NA	NA	NA	NA	NA	NA	NA	NA		NA	NA	NA	NA	NA	NA	NA	NA	NA	NA	NA	NA	NA	NA	NA	NA	NA	NA	NA	NA	NA	NA	NA	NA	NA	NA	NA	NA	NA	NA	NA	NA	NA	NA	NA	NA	NA	NA	NA	NA	NA	NA	NA	NA	NA	NA	NA	NA	NA	NA	NA	NA	NA	NA	NA	NA	NA	NA	NA	NA	NA	NA	NA	NA	NA	NA	NA	NA	NA	NA	NA	NA	NA	NA	NA	NA	NA	NA	NA	NA	NA	NA	NA	NA	NA	NA	NA	NA	NA	NA	NA	NA	NA	NA	NA	NA	NA	NA	NA	NA	NA	NA	NA	NA	NA	NA	NA	NA	NA	NA	NA	NA	NA	NA	NA	NA	NA	NA	NA	NA	NA	NA	NA	NA	NA	NA	NA	NA	NA	NA	NA	NA	NA	NA	NA	NA	NA	NA	NA	NA	NA	NA
APCS	P02743	187/137/124/24/78/56	-0.371 (1.041)	-0.529 (1.008)	-0.443 (1.19)	-0.246 (0.841)	1.506 (1.242)	35.186	1.36193e-31	0	0	0	0	1	1	1	1	0	0	5	1	0	0.1	0.1	0.1	0.1	0.1	20	20	20	20	20	BD	NA						0.378 (0.153, 0.604)	0.536 (0.304, 0.769)	0.451 (0.016, 0.886)	0.253 (-0.017, 0.524)	-1.498 (-1.804, -1.192)	0.158 (-0.091, 0.407)	0.073 (-0.372, 0.517)	-0.125 (-0.41, 0.16)	-1.876 (-2.195, -1.558)	-0.085 (-0.533, 0.362)	-0.283 (-0.573, 0.007)	-2.034 (-2.357, -1.711)	-0.198 (-0.666, 0.271)	-1.949 (-2.439, -1.459)	-1.751 (-2.103, -1.4)	3.292	4.532	2.035	1.839	-9.619	1.247	0.321	-0.862	-11.572	-0.375	-1.916	-12.36	-0.828	-7.814	-9.781	0.00105389	7.06377e-06	0.0423098	0.0664097	1.82473e-20	0.212704	0.748396	0.388857	4.27761e-28	0.707825	0.0557971	2.00243e-31	0.40788	2.49172e-14	4.62305e-21		0.0151255	4.44782e-05	0.141754	0.0149655	1.32034e-20	0.0923228	0.841878	0.707726	1.73378e-25	0.454516	0.281459	3.56269e-30	0.967969	7.81073e-13	5.12781e-23	51/32/15/8	-0.559 (1.034)	-0.474 (0.824)	-0.598 (1.051)	1.35 (2.467)	6.848	2.81968e-05	0.35 (0.058, 0.641)	0.447 (0.087, 0.807)	0.482 (-0.007, 0.971)	-1.177 (-1.835, -0.518)	0.098 (-0.321, 0.517)	0.132 (-0.403, 0.667)	-1.526 (-2.223, -0.829)	0.035 (-0.54, 0.61)	-1.624 (-2.348, -0.9)	-1.659 (-2.458, -0.859)	2.357	2.446	1.939	-3.516	0.459	0.487	-4.309	0.119	-4.417	-4.084	0.0190749	0.0150348	0.0535052	0.000509231	0.64634	0.626409	2.26013e-05	0.905521	1.42208e-05	5.76082e-05	37/28/16/19	-0.198 (0.87)	-0.504 (1.41)	-0.191 (0.784)	1.407 (0.965)	10.243	9.39283e-08	0.206 (-0.123, 0.536)	0.388 (0.01, 0.767)	0.434 (-0.048, 0.915)	-1.194 (-1.64, -0.749)	0.182 (-0.282, 0.646)	0.227 (-0.325, 0.779)	-1.401 (-1.922, -0.88)	0.045 (-0.538, 0.629)	-1.583 (-2.136, -1.03)	-1.628 (-2.25, -1.006)	1.233	2.022	1.772	-5.279	0.771	0.81	-5.297	0.153	-5.637	-5.155	0.218581	0.0441723	0.0775127	2.61265e-07	0.441206	0.418682	2.38213e-07	0.878798	4.21276e-08	4.80297e-07	49/64/20/47/29	-0.305 (1.151)	-0.567 (0.891)	-0.445 (1.264)	-0.152 (0.773)	1.613 (0.941)	22.226	1.33477e-19	0.17 (-0.113, 0.453)	0.476 (0.22, 0.732)	0.244 (-0.17, 0.659)	0.199 (-0.087, 0.485)	-1.555 (-1.905, -1.204)	0.306 (-0.028, 0.64)	0.074 (-0.391, 0.54)	0.029 (-0.331, 0.388)	-1.725 (-2.137, -1.312)	-0.232 (-0.683, 0.219)	-0.278 (-0.617, 0.062)	-2.031 (-2.424, -1.637)	-0.046 (-0.516, 0.425)	-1.799 (-2.312, -1.286)	-1.753 (-2.168, -1.339)	1.183	3.657	1.158	1.365	-8.726	1.804	0.313	0.156	-8.215	-1.011	-1.609	-10.145	-0.191	-6.894	-8.321	0.237681	0.000290302	0.247604	0.172991	7.90146e-17	0.0720757	0.754287	0.87625	3.19348e-15	0.312791	0.108402	1.31434e-21	0.848977	2.20761e-11	1.50341e-15
APEH	P13798	10/7/1/6/4/0	NA	NA	NA	NA	NA	NA	NA	0	0	0	0	0	0	0	0	0	0	0	0	1	2.08333	0.2	0.32	0.9	0.35	54.0657	5.19031	8.3045	23.3564	9.08304	astro	NA						NA	NA	NA	NA	NA	NA	NA	NA	NA	NA	NA	NA	NA	NA	NA	NA	NA	NA	NA	NA	NA	NA	NA	NA	NA	NA	NA	NA	NA	NA	NA	NA	NA	NA	NA	NA	NA	NA	NA	NA	NA	NA	NA	NA	NA		NA	NA	NA	NA	NA	NA	NA	NA	NA	NA	NA	NA	NA	NA	NA	NA	NA	NA	NA	NA	NA	NA	NA	NA	NA	NA	NA	NA	NA	NA	NA	NA	NA	NA	NA	NA	NA	NA	NA	NA	NA	NA	NA	NA	NA	NA	NA	NA	NA	NA	NA	NA	NA	NA	NA	NA	NA	NA	NA	NA	NA	NA	NA	NA	NA	NA	NA	NA	NA	NA	NA	NA	NA	NA	NA	NA	NA	NA	NA	NA	NA	NA	NA	NA	NA	NA	NA	NA	NA	NA	NA	NA	NA	NA	NA	NA	NA	NA	NA	NA	NA	NA	NA	NA	NA	NA	NA	NA	NA	NA	NA	NA	NA	NA	NA	NA	NA	NA	NA	NA	NA	NA	NA	NA	NA	NA	NA	NA	NA	NA	NA	NA	NA	NA	NA	NA	NA	NA	NA	NA	NA	NA
APEX1	P27695	15/5/5/5/3/6	NA	NA	NA	NA	NA	NA	NA	0	0	0	0	0	0	0	0	0	0	0	0	0	27.2167	21.6	18.74	22.2333	8.15	27.7891	22.0543	19.1342	22.701	8.32142	NS	NA						NA	NA	NA	NA	NA	NA	NA	NA	NA	NA	NA	NA	NA	NA	NA	NA	NA	NA	NA	NA	NA	NA	NA	NA	NA	NA	NA	NA	NA	NA	NA	NA	NA	NA	NA	NA	NA	NA	NA	NA	NA	NA	NA	NA	NA		NA	NA	NA	NA	NA	NA	NA	NA	NA	NA	NA	NA	NA	NA	NA	NA	NA	NA	NA	NA	NA	NA	NA	NA	NA	NA	NA	NA	NA	NA	NA	NA	NA	NA	NA	NA	NA	NA	NA	NA	NA	NA	NA	NA	NA	NA	NA	NA	NA	NA	NA	NA	NA	NA	NA	NA	NA	NA	NA	NA	NA	NA	NA	NA	NA	NA	NA	NA	NA	NA	NA	NA	NA	NA	NA	NA	NA	NA	NA	NA	NA	NA	NA	NA	NA	NA	NA	NA	NA	NA	NA	NA	NA	NA	NA	NA	NA	NA	NA	NA	NA	NA	NA	NA	NA	NA	NA	NA	NA	NA	NA	NA	NA	NA	NA	NA	NA	NA	NA	NA	NA	NA	NA	NA	NA	NA	NA	NA	NA	NA	NA	NA	NA	NA	NA	NA	NA	NA	NA	NA	NA	NA
APLP1	P51693	187/137/124/24/78/56	0.374 (0.646)	0.541 (0.837)	-0.011 (0.887)	-0.72 (0.642)	-1.436 (1.154)	56.291	5.50964e-48	1	1	0	0	0	0	0	0	1	1	2	1	0	2.00833	9	23.74	0.433333	1.2	5.52018	24.7377	65.2526	1.19108	3.29836	oligo	NA						-0.388 (-0.579, -0.197)	-0.555 (-0.752, -0.358)	-0.003 (-0.372, 0.365)	0.706 (0.477, 0.936)	1.422 (1.163, 1.681)	-0.167 (-0.378, 0.044)	0.385 (0.009, 0.761)	1.094 (0.853, 1.336)	1.81 (1.541, 2.08)	0.552 (0.173, 0.931)	1.261 (1.016, 1.507)	1.977 (1.703, 2.251)	0.71 (0.313, 1.106)	1.425 (1.011, 1.84)	0.716 (0.418, 1.013)	-3.987	-5.537	-0.017	6.057	10.789	-1.556	2.01	8.917	13.189	2.859	10.087	14.191	3.513	6.751	4.722	7.50743e-05	4.59601e-08	0.986631	2.44162e-09	6.31692e-25	0.120201	0.0448825	5.72716e-18	4.61008e-35	0.00439234	3.2975e-22	1.26415e-39	0.000475719	3.46057e-11	2.90927e-06		0.000397936	9.80021e-07	0.787618	3.55558e-09	2.26438e-24	0.144891	0.0374868	1.76732e-16	9.13283e-33	0.00415528	5.15426e-20	6.12633e-37	0.00144252	3.11095e-10	3.50175e-06	51/32/15/8	0.512 (0.66)	0.703 (0.866)	-0.667 (0.503)	-1.646 (1.73)	14.418	9.76816e-11	-0.436 (-0.726, -0.146)	-0.664 (-1.022, -0.306)	0.706 (0.219, 1.193)	1.581 (0.926, 2.237)	-0.228 (-0.645, 0.189)	1.142 (0.61, 1.674)	2.017 (1.324, 2.711)	1.37 (0.798, 1.942)	2.245 (1.526, 2.965)	0.875 (0.08, 1.671)	-2.956	-3.65	2.854	4.751	-1.077	4.223	5.726	4.712	6.14	2.167	0.00337865	0.000311264	0.00462693	3.21033e-06	0.282387	3.24215e-05	2.59997e-08	3.82663e-06	2.75717e-09	0.0310626	37/28/16/19	0.339 (0.666)	0.652 (0.836)	-0.621 (0.809)	-1.264 (0.901)	13.367	5.55421e-10	-0.35 (-0.674, -0.026)	-0.557 (-0.928, -0.185)	0.555 (0.082, 1.028)	1.216 (0.779, 1.653)	-0.207 (-0.662, 0.249)	0.905 (0.363, 1.447)	1.566 (1.055, 2.077)	1.112 (0.539, 1.685)	1.773 (1.23, 2.315)	0.661 (0.051, 1.271)	-2.129	-2.952	2.31	5.473	-0.893	3.287	6.031	3.819	6.431	2.132	0.0341046	0.00342476	0.021631	9.81558e-08	0.37272	0.00114118	5.13041e-09	0.000165095	5.46412e-10	0.0339025	49/64/20/47/29	0.257 (0.601)	0.412 (0.815)	0.021 (0.97)	-0.771 (0.627)	-1.491 (1.144)	23.958	5.16108e-21	-0.219 (-0.5, 0.062)	-0.369 (-0.623, -0.114)	0.028 (-0.384, 0.44)	0.741 (0.457, 1.025)	1.473 (1.125, 1.821)	-0.15 (-0.481, 0.182)	0.247 (-0.215, 0.71)	0.96 (0.603, 1.317)	1.692 (1.282, 2.102)	0.397 (-0.051, 0.845)	1.11 (0.773, 1.447)	1.842 (1.451, 2.233)	0.713 (0.245, 1.18)	1.445 (0.935, 1.955)	0.732 (0.321, 1.144)	-1.533	-2.85	0.136	5.127	8.324	-0.888	1.052	5.281	8.114	1.742	6.476	9.263	2.996	5.574	3.499	0.126118	0.00460141	0.892167	4.65166e-07	1.46857e-15	0.375261	0.293303	2.14424e-07	6.51767e-15	0.0823188	2.8526e-10	1.38367e-18	0.00291076	4.66541e-08	0.000522124
APLP2	Q06481	187/137/124/24/78/56	0.7 (0.683)	-0.063 (0.729)	-0.042 (0.895)	-0.386 (0.748)	-1.285 (1.061)	47.171	3.81825e-41	1	0	0	0	0	0	0	0	1	1	1	1	1	49.0083	87.2	21.46	49.1667	20.45	21.5625	38.3659	9.44189	21.6322	8.99751	NS	Fib3; Fib2	aSMC; Fib3			1		-0.715 (-0.903, -0.527)	0.048 (-0.146, 0.242)	0.026 (-0.337, 0.389)	0.371 (0.145, 0.597)	1.27 (1.015, 1.525)	0.763 (0.556, 0.971)	0.741 (0.371, 1.112)	1.086 (0.849, 1.324)	1.985 (1.719, 2.25)	-0.022 (-0.395, 0.352)	0.323 (0.081, 0.565)	1.222 (0.952, 1.491)	0.345 (-0.046, 0.735)	1.243 (0.835, 1.652)	0.899 (0.606, 1.192)	-7.463	0.485	0.142	3.23	9.781	7.224	3.932	8.986	14.686	-0.114	2.624	8.905	1.733	5.981	6.021	2.98604e-13	0.627653	0.886971	0.0013051	4.60098e-21	1.53323e-12	9.40201e-05	3.30044e-18	6.17223e-42	0.909468	0.00891677	6.30113e-18	0.0835902	3.81646e-09	3.01821e-09		1.70402e-12	0.610085	0.759993	0.00176743	3.5689e-20	8.47087e-12	7.58267e-05	3.90738e-17	1.41063e-39	0.97882	0.0136843	7.30528e-17	0.127786	2.13551e-08	5.84211e-09	51/32/15/8	0.882 (0.689)	-0.043 (0.659)	-0.504 (0.49)	-1.467 (1.533)	16.091	6.7537e-12	-0.843 (-1.128, -0.559)	-0.023 (-0.374, 0.328)	0.518 (0.04, 0.995)	1.384 (0.742, 2.027)	0.821 (0.412, 1.229)	1.361 (0.839, 1.883)	2.228 (1.548, 2.908)	0.54 (-0.021, 1.101)	1.407 (0.701, 2.113)	0.867 (0.087, 1.647)	-5.83	-0.127	2.134	4.241	3.953	5.132	6.448	1.895	3.924	2.188	1.49203e-08	0.898812	0.03369	3.00543e-05	9.7266e-05	5.29563e-07	4.81875e-10	0.0590788	0.000109344	0.0294778	37/28/16/19	0.581 (0.714)	-0.141 (0.791)	-0.249 (0.861)	-1.408 (1.296)	12.868	1.24936e-09	-0.597 (-0.937, -0.257)	0.132 (-0.258, 0.522)	0.183 (-0.314, 0.68)	1.345 (0.886, 1.805)	0.729 (0.25, 1.208)	0.78 (0.21, 1.349)	1.942 (1.405, 2.479)	0.051 (-0.551, 0.653)	1.213 (0.643, 1.783)	1.163 (0.521, 1.804)	-3.457	0.665	0.724	5.763	2.997	2.696	7.119	0.166	4.189	3.568	0.00063098	0.506361	0.469974	2.18158e-08	0.00296976	0.00744787	9.1367e-12	0.868226	3.75931e-05	0.000422969	49/64/20/47/29	0.6 (0.622)	-0.04 (0.742)	-0.041 (0.946)	-0.395 (0.781)	-1.154 (0.713)	15.246	1.09506e-13	-0.58 (-0.855, -0.306)	0.038 (-0.211, 0.287)	0.083 (-0.32, 0.486)	0.371 (0.093, 0.65)	1.119 (0.778, 1.459)	0.619 (0.294, 0.943)	0.663 (0.211, 1.116)	0.952 (0.602, 1.302)	1.699 (1.298, 2.101)	0.045 (-0.394, 0.483)	0.333 (0.004, 0.663)	1.081 (0.698, 1.463)	0.289 (-0.169, 0.746)	1.036 (0.537, 1.535)	0.747 (0.345, 1.15)	-4.151	0.301	0.405	2.627	6.46	3.749	2.883	5.351	8.326	0.201	1.988	5.554	1.24	4.084	3.649	4.06646e-05	0.763566	0.686059	0.00896798	3.13677e-10	0.000204311	0.00415849	1.49894e-07	1.44649e-15	0.840797	0.0475018	5.18826e-08	0.215854	5.37824e-05	0.000299277
APMAP	Q9HDC9	187/137/124/24/78/56	-0.187 (0.851)	-0.186 (0.865)	-0.648 (0.858)	-0.248 (0.821)	1.023 (1.117)	19.202	9.51465e-18	0	0	0	0	1	0	0	1	1	0	5	0	0	15.3	23.5	8.84	27.0333	2.15	19.9158	30.5897	11.5069	35.189	2.79863	NS	NA						0.201 (-0.003, 0.404)	0.2 (-0.01, 0.409)	0.662 (0.269, 1.055)	0.261 (0.017, 0.505)	-1.009 (-1.285, -0.734)	-0.001 (-0.226, 0.223)	0.461 (0.06, 0.862)	0.061 (-0.196, 0.317)	-1.21 (-1.497, -0.923)	0.462 (0.058, 0.866)	0.062 (-0.2, 0.323)	-1.209 (-1.501, -0.917)	-0.401 (-0.823, 0.022)	-1.671 (-2.113, -1.229)	-1.271 (-1.588, -0.953)	1.935	1.868	3.309	2.101	-7.185	-0.01	2.259	0.463	-8.273	2.247	0.463	-8.142	-1.86	-7.427	-7.866	0.0534197	0.0621841	0.000991993	0.0360212	2.00115e-12	0.991924	0.0242455	0.643886	8.46885e-16	0.0249952	0.64379	2.25481e-15	0.0633208	3.8325e-13	1.70993e-14		0.0824051	0.025414	0.00154996	0.0244742	1.91416e-11	0.584504	0.0258832	0.452333	3.7938e-14	0.0581231	0.792527	4.08893e-15	0.0991674	4.0044e-12	5.51788e-14	51/32/15/8	-0.172 (0.817)	-0.07 (0.953)	-0.119 (0.881)	1.174 (1.678)	3.204	0.013521	0.162 (-0.142, 0.466)	0.196 (-0.179, 0.571)	0.123 (-0.386, 0.633)	-1.09 (-1.776, -0.404)	0.035 (-0.402, 0.471)	-0.038 (-0.596, 0.519)	-1.251 (-1.978, -0.525)	-0.073 (-0.672, 0.527)	-1.286 (-2.04, -0.532)	-1.213 (-2.046, -0.38)	1.046	1.029	0.476	-3.126	0.156	-0.135	-3.391	-0.239	-3.357	-2.867	0.296476	0.304202	0.634159	0.00195514	0.87643	0.892836	0.000794132	0.811468	0.000894537	0.00445179	37/28/16/19	-0.271 (0.891)	-0.174 (0.89)	-0.364 (0.887)	0.894 (0.857)	5.581	0.00024575	0.288 (-0.045, 0.622)	0.254 (-0.129, 0.637)	0.454 (-0.034, 0.942)	-0.799 (-1.25, -0.347)	-0.035 (-0.505, 0.435)	0.166 (-0.393, 0.725)	-1.087 (-1.614, -0.56)	0.2 (-0.391, 0.792)	-1.052 (-1.612, -0.492)	-1.253 (-1.882, -0.623)	1.701	1.304	1.832	-3.484	-0.145	0.583	-4.058	0.667	-3.7	-3.916	0.0901299	0.193313	0.0679803	0.000572341	0.884528	0.560063	6.42394e-05	0.505061	0.000259217	0.00011311	49/64/20/47/29	-0.14 (0.869)	-0.249 (0.814)	-0.624 (0.915)	-0.249 (0.79)	1.066 (1.12)	10.358	2.44057e-09	0.121 (-0.172, 0.414)	0.271 (0.006, 0.537)	0.57 (0.141, 1)	0.268 (-0.028, 0.565)	-1.019 (-1.382, -0.656)	0.151 (-0.195, 0.496)	0.45 (-0.033, 0.932)	0.148 (-0.225, 0.521)	-1.14 (-1.567, -0.712)	0.299 (-0.168, 0.767)	-0.003 (-0.354, 0.349)	-1.29 (-1.698, -0.882)	-0.302 (-0.79, 0.186)	-1.589 (-2.121, -1.057)	-1.287 (-1.717, -0.858)	0.809	2.009	2.609	1.78	-5.516	0.855	1.833	0.779	-5.236	1.258	-0.015	-6.216	-1.217	-5.875	-5.893	0.418776	0.045223	0.00943492	0.0758949	6.34545e-08	0.392833	0.067578	0.436574	2.70121e-07	0.209152	0.987715	1.31514e-09	0.2244	9.09408e-09	8.23793e-09
APOA1	P02647	187/137/124/24/78/56	-0.404 (0.893)	-0.431 (0.865)	-0.936 (1.026)	-0.171 (0.817)	1.356 (0.819)	40.036	1.53915e-35	0	0	0	0	1	1	1	1	0	0	5	1	0	0.1	0.1	0.1	0.1	0.2	16.6667	16.6667	16.6667	16.6667	33.3333	NS	NA						0.418 (0.218, 0.619)	0.445 (0.239, 0.652)	0.95 (0.564, 1.336)	0.185 (-0.055, 0.426)	-1.342 (-1.614, -1.071)	0.027 (-0.194, 0.248)	0.532 (0.138, 0.926)	-0.233 (-0.486, 0.02)	-1.761 (-2.043, -1.478)	0.505 (0.108, 0.902)	-0.26 (-0.517, -0.002)	-1.788 (-2.074, -1.501)	-0.765 (-1.18, -0.349)	-2.292 (-2.727, -1.858)	-1.528 (-1.84, -1.216)	4.103	4.24	4.832	1.517	-9.717	0.239	2.649	-1.811	-12.241	2.496	-1.983	-12.243	-3.612	-10.361	-9.618	4.64132e-05	2.58365e-05	1.7193e-06	0.129729	7.97414e-21	0.81096	0.00827496	0.0706072	6.49859e-31	0.0128286	0.0478269	6.36033e-31	0.000328996	2.9719e-23	1.83019e-20		0.000147016	0.000294372	3.57124e-06	0.112423	1.22818e-20	0.996503	0.00845463	0.127978	1.591e-29	0.00925198	0.139778	9.1634e-29	0.000655864	1.63243e-22	1.36262e-20	51/32/15/8	-0.492 (0.868)	-0.492 (0.791)	-0.095 (0.875)	1.486 (1.656)	8.181	2.93336e-06	0.442 (0.14, 0.744)	0.452 (0.079, 0.824)	0.071 (-0.435, 0.578)	-1.443 (-2.125, -0.761)	0.01 (-0.424, 0.443)	-0.37 (-0.924, 0.183)	-1.885 (-2.606, -1.163)	-0.38 (-0.976, 0.215)	-1.895 (-2.644, -1.146)	-1.514 (-2.342, -0.687)	2.878	2.386	0.277	-4.167	0.045	-1.316	-5.141	-1.257	-4.979	-3.603	0.00430763	0.017697	0.781945	4.09566e-05	0.964342	0.189096	5.06381e-07	0.209763	1.10624e-06	0.000371402	37/28/16/19	-0.467 (0.873)	-0.493 (1.077)	-0.307 (1.027)	1.108 (0.618)	9.884	1.70843e-07	0.478 (0.139, 0.818)	0.424 (0.034, 0.813)	0.353 (-0.143, 0.849)	-1.076 (-1.534, -0.617)	-0.055 (-0.533, 0.423)	-0.125 (-0.693, 0.443)	-1.554 (-2.09, -1.018)	-0.07 (-0.671, 0.531)	-1.499 (-2.068, -0.93)	-1.429 (-2.069, -0.789)	2.776	2.142	1.403	-4.618	-0.226	-0.433	-5.709	-0.23	-5.187	-4.396	0.00588236	0.0330638	0.161774	5.91291e-06	0.821289	0.665221	2.90051e-08	0.818356	4.10116e-07	1.56997e-05	49/64/20/47/29	-0.267 (0.933)	-0.374 (0.806)	-0.782 (1.024)	-0.15 (0.73)	1.483 (0.568)	20.972	1.44956e-18	0.238 (-0.046, 0.521)	0.342 (0.085, 0.598)	0.744 (0.328, 1.159)	0.177 (-0.11, 0.463)	-1.466 (-1.816, -1.115)	0.104 (-0.23, 0.438)	0.506 (0.04, 0.972)	-0.061 (-0.421, 0.3)	-1.703 (-2.117, -1.29)	0.402 (-0.05, 0.854)	-0.165 (-0.504, 0.175)	-1.807 (-2.201, -1.413)	-0.567 (-1.038, -0.095)	-2.209 (-2.723, -1.695)	-1.642 (-2.057, -1.228)	1.649	2.619	3.519	1.214	-8.212	0.612	2.134	-0.331	-8.099	1.749	-0.953	-9.013	-2.363	-8.452	-7.782	0.0999388	0.00916155	0.000483743	0.225546	3.25517e-15	0.540996	0.0334594	0.74074	7.25025e-15	0.0811178	0.341058	9.24836e-18	0.0186237	5.83224e-16	6.52361e-14
APOA2	P02652	187/137/124/24/78/56	-0.285 (0.804)	-0.457 (0.834)	-0.88 (0.965)	-0.074 (0.756)	1.114 (0.756)	31.892	7.58404e-29	0	0	0	0	1	1	1	1	0	0	5	1	0	0.1	0.9	0.16	0.6	0.1	5.37634	48.3871	8.60215	32.2581	5.37634	neuron	NA						0.295 (0.104, 0.487)	0.468 (0.271, 0.665)	0.89 (0.521, 1.26)	0.084 (-0.145, 0.314)	-1.104 (-1.363, -0.844)	0.173 (-0.039, 0.384)	0.595 (0.218, 0.972)	-0.211 (-0.453, 0.031)	-1.399 (-1.669, -1.129)	0.423 (0.043, 0.803)	-0.384 (-0.63, -0.137)	-1.571 (-1.846, -1.297)	-0.806 (-1.204, -0.409)	-1.994 (-2.41, -1.578)	-1.188 (-1.486, -0.889)	3.027	4.657	4.735	0.72	-8.352	1.605	3.101	-1.716	-10.167	2.185	-3.061	-11.252	-3.983	-9.423	-7.818	0.00257756	3.95511e-06	2.73745e-06	0.471978	4.66662e-16	0.109035	0.00201698	0.0867125	1.63762e-22	0.0292515	0.00230746	8.81374e-27	7.652e-05	9.39312e-20	2.42899e-14		0.0113825	0.000516076	6.93803e-06	0.392346	1.35946e-16	0.314068	0.00167481	0.229879	1.50931e-21	0.0109623	0.0426863	5.98143e-24	0.000222063	2.14684e-19	3.46652e-15	51/32/15/8	-0.42 (0.708)	-0.609 (0.834)	-0.153 (0.856)	1.252 (1.378)	6.606	4.25945e-05	0.315 (0.032, 0.598)	0.444 (0.095, 0.793)	0.093 (-0.382, 0.567)	-1.224 (-1.863, -0.585)	0.129 (-0.277, 0.535)	-0.222 (-0.741, 0.297)	-1.539 (-2.215, -0.863)	-0.351 (-0.909, 0.207)	-1.668 (-2.37, -0.966)	-1.317 (-2.092, -0.542)	2.19	2.503	0.385	-3.773	0.625	-0.843	-4.481	-1.239	-4.679	-3.344	0.0292999	0.0128568	0.700829	0.000196342	0.532607	0.399862	1.07426e-05	0.216282	4.45705e-06	0.000937045	37/28/16/19	-0.282 (0.829)	-0.429 (0.933)	-0.136 (0.878)	1.051 (0.718)	7.576	8.28654e-06	0.288 (-0.033, 0.609)	0.264 (-0.104, 0.632)	0.2 (-0.268, 0.669)	-1.015 (-1.448, -0.581)	-0.024 (-0.476, 0.428)	-0.087 (-0.625, 0.45)	-1.302 (-1.809, -0.796)	-0.064 (-0.632, 0.504)	-1.279 (-1.816, -0.741)	-1.215 (-1.82, -0.61)	1.766	1.412	0.842	-4.608	-0.104	-0.32	-5.061	-0.22	-4.68	-3.953	0.0784163	0.159	0.400676	6.19512e-06	0.917296	0.748999	7.57373e-07	0.825836	4.4822e-06	9.76743e-05	49/64/20/47/29	-0.146 (0.87)	-0.394 (0.791)	-0.762 (1.002)	-0.027 (0.691)	1.117 (0.556)	14.219	8.70463e-13	0.086 (-0.184, 0.357)	0.311 (0.067, 0.556)	0.697 (0.301, 1.094)	0.061 (-0.213, 0.334)	-1.114 (-1.449, -0.779)	0.225 (-0.094, 0.544)	0.611 (0.166, 1.056)	-0.026 (-0.37, 0.318)	-1.2 (-1.595, -0.806)	0.386 (-0.046, 0.817)	-0.251 (-0.575, 0.074)	-1.425 (-1.802, -1.049)	-0.636 (-1.086, -0.186)	-1.811 (-2.301, -1.32)	-1.175 (-1.571, -0.779)	0.629	2.502	3.457	0.438	-6.538	1.387	2.698	-0.146	-5.979	1.757	-1.52	-7.447	-2.779	-7.258	-5.831	0.529746	0.0127544	0.000607683	0.661845	1.96594e-10	0.166325	0.00728173	0.883712	5.08634e-09	0.0796525	0.129425	6.24774e-13	0.00571568	2.15523e-12	1.16351e-08
APOA4	P06727	187/137/124/24/78/56	-0.394 (0.819)	-0.379 (0.927)	-0.835 (0.878)	-0.133 (0.854)	0.928 (0.83)	23.225	2.34267e-21	0	0	0	0	1	1	1	1	0	0	5	1	0	0.1	0.1	0.1	0.1	0.1	20	20	20	20	20	BD	NA						0.401 (0.2, 0.601)	0.385 (0.179, 0.591)	0.841 (0.455, 1.227)	0.139 (-0.101, 0.379)	-0.921 (-1.193, -0.65)	-0.015 (-0.236, 0.205)	0.441 (0.047, 0.835)	-0.261 (-0.514, -0.009)	-1.322 (-1.604, -1.04)	0.456 (0.059, 0.853)	-0.246 (-0.503, 0.011)	-1.307 (-1.593, -1.02)	-0.702 (-1.117, -0.287)	-1.763 (-2.197, -1.329)	-1.061 (-1.372, -0.749)	3.931	3.673	4.282	1.14	-6.677	-0.135	2.198	-2.033	-9.2	2.256	-1.88	-8.959	-3.32	-7.975	-6.684	9.44301e-05	0.000260886	2.15169e-05	0.254776	5.57392e-11	0.893004	0.0282964	0.0424473	5.87806e-19	0.0244119	0.0605336	4.09755e-18	0.00095555	7.75422e-15	5.3192e-11		0.000437179	0.00053171	5.85384e-05	0.18633	3.8346e-10	0.918751	0.0305849	0.121449	8.95295e-17	0.0376871	0.111102	1.30904e-16	0.00287266	1.59769e-13	1.08607e-10	51/32/15/8	-0.343 (0.729)	-0.502 (0.74)	0.007 (0.765)	1.258 (1.444)	6.773	3.20148e-05	0.256 (-0.027, 0.54)	0.562 (0.213, 0.912)	-0.051 (-0.527, 0.424)	-1.15 (-1.79, -0.51)	0.306 (-0.101, 0.713)	-0.308 (-0.827, 0.212)	-1.406 (-2.083, -0.729)	-0.614 (-1.173, -0.055)	-1.712 (-2.415, -1.009)	-1.098 (-1.875, -0.322)	1.778	3.165	-0.213	-3.537	1.481	-1.165	-4.085	-2.162	-4.793	-2.783	0.0765126	0.00171674	0.831484	0.000472741	0.139699	0.245171	5.71724e-05	0.0314707	2.64323e-06	0.00573794	37/28/16/19	-0.5 (0.966)	-0.526 (1.252)	-0.119 (0.914)	0.779 (0.581)	6.224	8.22402e-05	0.508 (0.162, 0.855)	0.512 (0.115, 0.91)	0.24 (-0.266, 0.747)	-0.666 (-1.134, -0.198)	0.004 (-0.484, 0.492)	-0.268 (-0.848, 0.313)	-1.174 (-1.721, -0.627)	-0.272 (-0.886, 0.342)	-1.178 (-1.759, -0.597)	-0.906 (-1.56, -0.253)	2.886	2.537	0.934	-2.799	0.017	-0.908	-4.223	-0.872	-3.992	-2.73	0.00420448	0.0117395	0.350945	0.00547441	0.98654	0.364632	3.26713e-05	0.383827	8.38776e-05	0.00674135	49/64/20/47/29	-0.368 (0.798)	-0.254 (0.839)	-0.836 (0.931)	-0.182 (0.873)	0.934 (0.755)	10.337	2.55013e-09	0.297 (0.016, 0.578)	0.219 (-0.036, 0.473)	0.723 (0.311, 1.136)	0.208 (-0.076, 0.493)	-0.892 (-1.241, -0.544)	-0.078 (-0.41, 0.253)	0.426 (-0.037, 0.889)	-0.089 (-0.447, 0.269)	-1.19 (-1.6, -0.78)	0.504 (0.056, 0.953)	-0.01 (-0.348, 0.327)	-1.111 (-1.503, -0.72)	-0.515 (-0.983, -0.047)	-1.616 (-2.126, -1.106)	-1.101 (-1.513, -0.689)	2.08	1.692	3.45	1.442	-5.04	-0.465	1.811	-0.489	-5.702	2.212	-0.061	-5.586	-2.164	-6.23	-5.257	0.0381699	0.0915265	0.000621303	0.150219	7.16021e-07	0.642121	0.0709691	0.62525	2.34915e-08	0.0275792	0.951396	4.37874e-08	0.0310997	1.21325e-09	2.42478e-07
APOA5	Q6Q788	21/13/16/2/7/5	NA	NA	NA	NA	NA	NA	NA	0	0	0	0	0	0	0	0	0	0	0	0	0	0.1	0.1	0.1	0.1	0.1	20	20	20	20	20	BD	NA						NA	NA	NA	NA	NA	NA	NA	NA	NA	NA	NA	NA	NA	NA	NA	NA	NA	NA	NA	NA	NA	NA	NA	NA	NA	NA	NA	NA	NA	NA	NA	NA	NA	NA	NA	NA	NA	NA	NA	NA	NA	NA	NA	NA	NA		NA	NA	NA	NA	NA	NA	NA	NA	NA	NA	NA	NA	NA	NA	NA	NA	NA	NA	NA	NA	NA	NA	NA	NA	NA	NA	NA	NA	NA	NA	NA	NA	NA	NA	NA	NA	NA	NA	NA	NA	NA	NA	NA	NA	NA	NA	NA	NA	NA	NA	NA	NA	NA	NA	NA	NA	NA	NA	NA	NA	NA	NA	NA	NA	NA	NA	NA	NA	NA	NA	NA	NA	NA	NA	NA	NA	NA	NA	NA	NA	NA	NA	NA	NA	NA	NA	NA	NA	NA	NA	NA	NA	NA	NA	NA	NA	NA	NA	NA	NA	NA	NA	NA	NA	NA	NA	NA	NA	NA	NA	NA	NA	NA	NA	NA	NA	NA	NA	NA	NA	NA	NA	NA	NA	NA	NA	NA	NA	NA	NA	NA	NA	NA	NA	NA	NA	NA	NA	NA	NA	NA	NA
APOB	P04114	187/137/124/24/78/56	-0.022 (1.042)	0.096 (1.055)	0.356 (1.367)	-0.219 (0.961)	1.663 (1.733)	23.742	8.15948e-22	0	0	0	0	1	0	0	0	0	0	5	1	0	0.1	0.1	0.1	0.1	0.1	20	20	20	20	20	BD	NA						0.024 (-0.223, 0.271)	-0.094 (-0.348, 0.16)	-0.355 (-0.83, 0.121)	0.22 (-0.076, 0.516)	-1.661 (-1.996, -1.327)	-0.118 (-0.39, 0.154)	-0.378 (-0.864, 0.107)	0.196 (-0.115, 0.508)	-1.685 (-2.033, -1.337)	-0.26 (-0.75, 0.229)	0.314 (-0.003, 0.632)	-1.567 (-1.921, -1.214)	0.575 (0.062, 1.087)	-1.307 (-1.842, -0.771)	-1.881 (-2.266, -1.497)	0.189	-0.727	-1.463	1.462	-9.756	-0.851	-1.53	1.239	-9.505	-1.045	1.946	-8.708	2.203	-4.792	-9.61	0.849782	0.467732	0.144054	0.144217	5.69254e-21	0.395205	0.126638	0.215747	4.75161e-20	0.296492	0.0521144	2.99165e-17	0.0279682	2.0887e-06	1.95574e-20		0.924284	0.688701	0.123056	0.12422	4.69395e-20	0.643179	0.118077	0.168581	9.83868e-19	0.199151	0.0828674	5.00036e-17	0.020724	6.19754e-06	6.05631e-20	51/32/15/8	-0.157 (1.008)	0.097 (1.151)	-0.177 (0.851)	1.536 (2.485)	4.112	0.00295607	0.13 (-0.207, 0.468)	-0.052 (-0.469, 0.365)	0.164 (-0.403, 0.73)	-1.491 (-2.253, -0.728)	-0.182 (-0.667, 0.302)	0.033 (-0.586, 0.653)	-1.621 (-2.428, -0.814)	0.216 (-0.45, 0.882)	-1.439 (-2.277, -0.601)	-1.655 (-2.58, -0.729)	0.76	-0.246	0.57	-3.849	-0.741	0.106	-3.954	0.638	-3.381	-3.52	0.447834	0.806173	0.569327	0.000146518	0.459515	0.915308	9.68148e-05	0.523763	0.000823224	0.000502612	37/28/16/19	-0.041 (1.025)	0.113 (1.165)	-0.459 (0.939)	1.514 (1.44)	9.751	2.1332e-07	0.045 (-0.325, 0.414)	-0.089 (-0.513, 0.335)	0.539 (-0.002, 1.079)	-1.435 (-1.935, -0.936)	-0.134 (-0.654, 0.387)	0.494 (-0.125, 1.113)	-1.48 (-2.064, -0.896)	0.628 (-0.027, 1.282)	-1.346 (-1.966, -0.727)	-1.974 (-2.671, -1.277)	0.237	-0.413	1.963	-5.656	-0.505	1.571	-4.99	1.888	-4.276	-5.573	0.812603	0.679664	0.0506594	3.81419e-08	0.613767	0.117264	1.06234e-06	0.060084	2.615e-05	5.86924e-08	49/64/20/47/29	0.132 (1.09)	0.087 (0.969)	0.416 (1.451)	-0.15 (1.006)	1.795 (1.728)	14.376	6.32796e-13	-0.153 (-0.501, 0.195)	-0.072 (-0.387, 0.242)	-0.464 (-0.974, 0.046)	0.155 (-0.197, 0.507)	-1.765 (-2.196, -1.334)	0.08 (-0.33, 0.491)	-0.311 (-0.883, 0.261)	0.308 (-0.134, 0.751)	-1.612 (-2.12, -1.105)	-0.391 (-0.946, 0.163)	0.228 (-0.189, 0.645)	-1.693 (-2.177, -1.209)	0.619 (0.04, 1.198)	-1.301 (-1.932, -0.67)	-1.92 (-2.43, -1.411)	-0.864	-0.452	-1.788	0.868	-8.055	0.385	-1.069	1.369	-6.244	-1.387	1.073	-6.875	2.103	-4.054	-7.41	0.388308	0.651281	0.0744999	0.386019	9.87514e-15	0.700503	0.285827	0.171861	1.11953e-09	0.166213	0.283747	2.48293e-11	0.0361253	6.07437e-05	7.95449e-13
APOC1	P02654	187/137/124/24/78/56	-0.151 (0.93)	-0.273 (0.936)	-0.642 (1.185)	-0.273 (0.851)	1.309 (1.157)	26.017	8.21779e-24	0	0	0	0	1	0	1	1	1	0	5	1	0	41.4917	1.9	7.56	50.3	3	39.7995	1.82251	7.25168	48.2486	2.87765	microglia.macrophage	vSMC						0.159 (-0.056, 0.374)	0.28 (0.058, 0.501)	0.649 (0.234, 1.064)	0.28 (0.022, 0.538)	-1.301 (-1.593, -1.01)	0.121 (-0.116, 0.358)	0.49 (0.067, 0.914)	0.121 (-0.15, 0.393)	-1.46 (-1.764, -1.157)	0.369 (-0.058, 0.796)	0 (-0.276, 0.277)	-1.581 (-1.889, -1.273)	-0.369 (-0.816, 0.078)	-1.95 (-2.417, -1.484)	-1.582 (-1.917, -1.246)	1.449	2.48	3.072	2.133	-8.768	1.003	2.274	0.878	-9.448	1.699	0.002	-10.079	-1.622	-8.204	-9.267	0.147982	0.0134251	0.0022257	0.0333654	1.87253e-17	0.316487	0.0233443	0.380275	7.61382e-20	0.0898796	0.998462	3.53357e-22	0.105382	1.41885e-15	3.40091e-19		0.146896	0.0454117	0.00202258	0.0369691	4.218e-18	0.559778	0.0216465	0.410157	2.78955e-20	0.0521038	0.762605	2.05688e-21	0.0949151	5.5721e-16	9.67278e-20	51/32/15/8	-0.353 (0.948)	-0.509 (0.775)	-0.397 (0.829)	1.28 (2.228)	6.065	0.00010696	0.341 (0.025, 0.657)	0.418 (0.028, 0.808)	0.391 (-0.139, 0.921)	-1.3 (-2.014, -0.587)	0.077 (-0.377, 0.531)	0.049 (-0.53, 0.629)	-1.642 (-2.397, -0.887)	-0.028 (-0.651, 0.595)	-1.719 (-2.502, -0.935)	-1.691 (-2.557, -0.825)	2.125	2.112	1.451	-3.588	0.334	0.168	-4.28	-0.087	-4.316	-3.844	0.0344677	0.0355877	0.147953	0.000391616	0.7387	0.866834	2.55791e-05	0.930707	2.19096e-05	0.00014903	37/28/16/19	-0.17 (0.89)	-0.231 (1.166)	-0.393 (0.933)	1.014 (0.747)	6.472	5.39576e-05	0.174 (-0.171, 0.519)	0.16 (-0.235, 0.556)	0.37 (-0.135, 0.874)	-1.046 (-1.513, -0.58)	-0.014 (-0.5, 0.472)	0.196 (-0.382, 0.774)	-1.22 (-1.765, -0.675)	0.209 (-0.402, 0.82)	-1.207 (-1.785, -0.628)	-1.416 (-2.067, -0.765)	0.993	0.798	1.443	-4.416	-0.056	0.666	-4.407	0.674	-4.104	-4.282	0.321328	0.425612	0.15007	1.44053e-05	0.95577	0.505811	1.49427e-05	0.500709	5.32024e-05	2.5491e-05	49/64/20/47/29	0.072 (0.908)	-0.173 (0.89)	-0.568 (1.194)	-0.192 (0.838)	1.51 (0.963)	16.758	5.34834e-15	-0.061 (-0.364, 0.243)	0.16 (-0.114, 0.435)	0.595 (0.15, 1.04)	0.201 (-0.106, 0.508)	-1.52 (-1.896, -1.144)	0.221 (-0.137, 0.579)	0.656 (0.156, 1.155)	0.261 (-0.125, 0.648)	-1.459 (-1.902, -1.016)	0.435 (-0.05, 0.919)	0.04 (-0.324, 0.404)	-1.68 (-2.103, -1.258)	-0.394 (-0.9, 0.111)	-2.115 (-2.666, -1.564)	-1.721 (-2.165, -1.276)	-0.395	1.147	2.627	1.284	-7.949	1.215	2.581	1.331	-6.475	1.764	0.217	-7.821	-1.534	-7.551	-7.608	0.693133	0.252091	0.0089469	0.199862	2.06944e-14	0.225213	0.0102129	0.18387	2.86721e-10	0.078506	0.828105	5.002e-14	0.125775	3.11372e-13	2.12843e-13
APOC2	P02655	187/137/124/24/78/56	-0.046 (0.944)	-0.082 (1.064)	-0.478 (1.029)	-0.196 (0.907)	1.249 (1.309)	18.351	5.65993e-17	0	0	0	0	1	0	0	1	0	0	5	0	0	15.35	3.4	30.84	127.4	1.85	8.58309	1.90114	17.2445	71.2369	1.03444	microglia.macrophage	NA						0.052 (-0.173, 0.278)	0.088 (-0.144, 0.32)	0.485 (0.05, 0.92)	0.202 (-0.068, 0.473)	-1.243 (-1.549, -0.937)	0.036 (-0.213, 0.284)	0.432 (-0.012, 0.876)	0.15 (-0.134, 0.435)	-1.295 (-1.613, -0.977)	0.397 (-0.051, 0.844)	0.115 (-0.175, 0.405)	-1.331 (-1.654, -1.008)	-0.282 (-0.75, 0.186)	-1.728 (-2.217, -1.238)	-1.445 (-1.797, -1.094)	0.454	0.743	2.188	1.471	-7.989	0.282	1.913	1.037	-7.995	1.742	0.776	-8.093	-1.183	-6.932	-8.08	0.649694	0.457843	0.0290562	0.141884	6.99689e-15	0.778184	0.0562248	0.300005	6.6933e-15	0.0820947	0.437802	3.2492e-15	0.237223	1.0715e-11	3.57985e-15		0.577672	0.541978	0.0240644	0.158089	2.72944e-15	0.941018	0.053271	0.371974	2.35418e-15	0.0619033	0.420824	3.79485e-15	0.199403	4.53731e-12	1.88259e-15	51/32/15/8	-0.228 (1.011)	-0.159 (0.927)	-0.382 (0.85)	1.132 (2.55)	3.469	0.00869945	0.232 (-0.099, 0.563)	0.089 (-0.319, 0.497)	0.385 (-0.17, 0.939)	-1.158 (-1.904, -0.411)	-0.143 (-0.618, 0.331)	0.153 (-0.454, 0.759)	-1.39 (-2.18, -0.6)	0.296 (-0.356, 0.948)	-1.247 (-2.067, -0.426)	-1.543 (-2.449, -0.637)	1.38	0.428	1.365	-3.053	-0.594	0.496	-3.462	0.894	-2.992	-3.351	0.168664	0.66912	0.17324	0.002478	0.552984	0.620332	0.000617614	0.372164	0.00301673	0.000913037	37/28/16/19	-0.056 (0.755)	-0.326 (1.522)	-0.368 (0.742)	1.03 (0.848)	6.12	9.81881e-05	0.061 (-0.297, 0.419)	0.288 (-0.123, 0.699)	0.356 (-0.168, 0.879)	-1.048 (-1.531, -0.564)	0.227 (-0.277, 0.731)	0.295 (-0.305, 0.894)	-1.108 (-1.674, -0.543)	0.068 (-0.566, 0.701)	-1.336 (-1.936, -0.735)	-1.403 (-2.078, -0.728)	0.334	1.38	1.338	-4.264	0.887	0.968	-3.86	0.21	-4.381	-4.092	0.738427	0.168667	0.182006	2.75018e-05	0.375874	0.33389	0.000140925	0.833713	1.67487e-05	5.60797e-05	49/64/20/47/29	0.152 (0.978)	0.064 (0.863)	-0.472 (0.932)	-0.078 (0.97)	1.425 (1.101)	13.133	7.94043e-12	-0.123 (-0.432, 0.186)	-0.052 (-0.331, 0.228)	0.517 (0.063, 0.97)	0.079 (-0.233, 0.392)	-1.433 (-1.816, -1.051)	0.072 (-0.293, 0.436)	0.64 (0.131, 1.148)	0.203 (-0.191, 0.596)	-1.31 (-1.761, -0.859)	0.568 (0.075, 1.061)	0.131 (-0.24, 0.501)	-1.382 (-1.812, -0.952)	-0.437 (-0.951, 0.077)	-1.95 (-2.51, -1.389)	-1.513 (-1.965, -1.06)	-0.783	-0.362	2.241	0.499	-7.364	0.386	2.473	1.013	-5.712	2.265	0.695	-6.319	-1.671	-6.84	-6.571	0.433864	0.717524	0.0255715	0.617747	1.08181e-12	0.699565	0.0138164	0.311777	2.22105e-08	0.0240345	0.487757	7.24769e-10	0.0955245	3.10029e-11	1.60901e-10
APOC3	P02656	187/137/124/24/78/56	-0.062 (0.892)	-0.059 (1.073)	-0.326 (1.018)	-0.148 (0.798)	1.344 (1.319)	20.624	4.93159e-19	0	0	0	0	1	0	0	0	0	0	5	0	0	0.1	0.1	0.1	0.1	0.1	20	20	20	20	20	BD	NA						0.068 (-0.153, 0.289)	0.065 (-0.163, 0.293)	0.332 (-0.095, 0.758)	0.154 (-0.112, 0.419)	-1.338 (-1.638, -1.038)	-0.003 (-0.247, 0.241)	0.264 (-0.172, 0.699)	0.086 (-0.194, 0.365)	-1.406 (-1.718, -1.094)	0.267 (-0.172, 0.705)	0.088 (-0.196, 0.373)	-1.403 (-1.72, -1.086)	-0.178 (-0.637, 0.281)	-1.67 (-2.15, -1.189)	-1.491 (-1.836, -1.147)	0.603	0.561	1.526	1.137	-8.765	-0.023	1.189	0.602	-8.846	1.193	0.611	-8.697	-0.762	-6.829	-8.498	0.546889	0.574919	0.12743	0.256118	1.91397e-17	0.981973	0.234767	0.547224	1.01354e-17	0.233442	0.54175	3.2741e-17	0.446647	2.0977e-11	1.5293e-16		0.55582	0.664743	0.129031	0.260478	2.1111e-17	0.903296	0.23392	0.550807	1.89915e-17	0.213772	0.493925	1.09424e-16	0.446551	2.48761e-11	1.49579e-16	51/32/15/8	-0.259 (0.745)	-0.226 (0.904)	-0.442 (0.919)	1.332 (2.637)	4.77	0.000970503	0.236 (-0.085, 0.558)	0.177 (-0.219, 0.573)	0.43 (-0.109, 0.968)	-1.327 (-2.052, -0.603)	-0.059 (-0.52, 0.402)	0.193 (-0.395, 0.782)	-1.564 (-2.331, -0.797)	0.253 (-0.38, 0.885)	-1.505 (-2.301, -0.708)	-1.757 (-2.637, -0.878)	1.449	0.881	1.571	-3.605	-0.253	0.646	-4.013	0.785	-3.719	-3.932	0.148422	0.379104	0.117275	0.000368035	0.800635	0.518493	7.67391e-05	0.432879	0.000240326	0.000105808	37/28/16/19	-0.02 (0.867)	-0.111 (1.628)	-0.169 (0.745)	1.18 (0.775)	5.943	0.000132781	0.024 (-0.343, 0.39)	0.055 (-0.365, 0.475)	0.188 (-0.347, 0.724)	-1.171 (-1.666, -0.676)	0.031 (-0.485, 0.547)	0.165 (-0.449, 0.778)	-1.195 (-1.773, -0.616)	0.134 (-0.515, 0.782)	-1.226 (-1.84, -0.612)	-1.359 (-2.05, -0.669)	0.127	0.256	0.693	-4.658	0.119	0.529	-4.066	0.406	-3.929	-3.874	0.899174	0.797924	0.489113	4.94516e-06	0.90558	0.597418	6.23222e-05	0.685323	0.000107458	0.000133476	49/64/20/47/29	0.111 (1.019)	0.047 (0.826)	-0.272 (0.982)	-0.046 (0.768)	1.454 (1.123)	12.817	1.51455e-11	-0.098 (-0.402, 0.207)	-0.041 (-0.316, 0.235)	0.291 (-0.155, 0.738)	0.051 (-0.257, 0.359)	-1.454 (-1.831, -1.077)	0.057 (-0.302, 0.416)	0.389 (-0.112, 0.89)	0.148 (-0.239, 0.536)	-1.356 (-1.801, -0.912)	0.332 (-0.154, 0.818)	0.091 (-0.274, 0.457)	-1.413 (-1.837, -0.989)	-0.241 (-0.747, 0.266)	-1.745 (-2.298, -1.193)	-1.505 (-1.951, -1.059)	-0.631	-0.29	1.283	0.324	-7.578	0.312	1.526	0.753	-5.999	1.344	0.492	-6.556	-0.933	-6.211	-6.631	0.528602	0.772072	0.200322	0.746029	2.60685e-13	0.755098	0.127735	0.451665	4.56036e-09	0.17988	0.62287	1.76316e-10	0.351312	1.35549e-09	1.11784e-10
APOC4	P55056	73/73/57/13/25/23	-0.199 (1.147)	-0.315 (1.085)	-0.451 (1.385)	-0.532 (1.013)	1.379 (2.127)	8.256	2.97792e-07	0	0	0	0	1	0	0	0	0	0	5	0	0	0.1	0.1	0.1	0.1	0.1	20	20	20	20	20	BD	NA						0.217 (-0.179, 0.612)	0.333 (-0.089, 0.755)	0.469 (-0.25, 1.188)	0.55 (-0.003, 1.103)	-1.361 (-1.932, -0.79)	0.116 (-0.306, 0.539)	0.252 (-0.466, 0.971)	0.333 (-0.22, 0.887)	-1.577 (-2.148, -1.006)	0.136 (-0.598, 0.87)	0.217 (-0.356, 0.79)	-1.694 (-2.284, -1.104)	0.081 (-0.736, 0.897)	-1.83 (-2.658, -1.001)	-1.911 (-2.6, -1.221)	1.079	1.554	1.285	1.957	-4.693	0.544	0.692	1.186	-5.44	0.365	0.745	-5.655	0.195	-4.349	-5.454	0.28138	0.121315	0.199871	0.0514302	4.37171e-06	0.587236	0.489768	0.236751	1.23513e-07	0.715508	0.456888	4.1254e-08	0.845741	1.96979e-05	1.15529e-07		0.224757	0.0897328	0.191838	0.0518577	4.64532e-06	0.570451	0.528363	0.286125	1.32574e-07	0.772264	0.541752	2.58577e-08	0.864779	1.64884e-05	1.16449e-07	NA	NA	NA	NA	NA	NA	NA	NA	NA	NA	NA	NA	NA	NA	NA	NA	NA	NA	NA	NA	NA	NA	NA	NA	NA	NA	NA	NA	NA	NA	NA	NA	NA	NA	NA	NA	NA	19/18/13/15/8/8/14/5	-0.097 (0.96)	-0.585 (1.253)	-0.911 (1.166)	0.89 (1.6)	3.335	0.0127657	0.125 (-0.432, 0.683)	0.656 (0.042, 1.271)	0.864 (0.051, 1.676)	-0.967 (-1.969, 0.035)	0.531 (-0.217, 1.279)	0.739 (-0.184, 1.662)	-1.092 (-2.187, 0.003)	0.208 (-0.752, 1.168)	-1.623 (-2.758, -0.489)	-1.831 (-3.041, -0.622)	0.444	2.115	2.107	-1.913	1.406	1.586	-1.976	0.429	-2.835	-3	0.657664	0.0366289	0.0373549	0.0582969	0.16259	0.115622	0.0505618	0.669064	0.00544265	0.00333233	23/26/38/26/9/11/34/13/16/13	-0.084 (1.041)	-0.325 (0.829)	-0.544 (1.483)	-0.312 (0.955)	1.675 (1.732)	7.52	2.42159e-06	0.16 (-0.339, 0.66)	0.364 (-0.128, 0.857)	0.586 (-0.11, 1.281)	0.31 (-0.342, 0.962)	-1.661 (-2.31, -1.012)	0.204 (-0.4, 0.808)	0.425 (-0.351, 1.202)	0.15 (-0.588, 0.888)	-1.821 (-2.563, -1.079)	0.221 (-0.552, 0.994)	-0.054 (-0.794, 0.686)	-2.025 (-2.756, -1.294)	-0.275 (-1.162, 0.612)	-2.246 (-3.128, -1.364)	-1.971 (-2.824, -1.117)	0.634	1.462	1.663	0.94	-5.054	0.668	1.082	0.402	-4.847	0.565	-0.144	-5.473	-0.613	-5.031	-4.561	0.526863	0.145892	0.0983731	0.348692	1.21252e-06	0.505283	0.281139	0.688538	3.0287e-06	0.572647	0.885429	1.75778e-07	0.540612	1.34202e-06	1.03054e-05
APOD	P05090	187/137/124/24/78/56	-0.3 (0.882)	-0.028 (1.12)	-1.032 (1.282)	0.383 (1.051)	0.841 (1.256)	16.282	4.46433e-15	0	0	0	1	1	1	0	1	0	0	5	0	0	64.55	78.7	932.64	10.2	159.85	5.18083	6.31652	74.8543	0.818659	12.8297	oligo	Fib1; vSMC	Fib1	Perivascular Fibroblast				0.304 (0.073, 0.534)	0.032 (-0.206, 0.269)	1.035 (0.59, 1.481)	-0.38 (-0.656, -0.103)	-0.838 (-1.15, -0.525)	-0.272 (-0.526, -0.018)	0.732 (0.278, 1.186)	-0.683 (-0.974, -0.392)	-1.141 (-1.467, -0.816)	1.004 (0.546, 1.462)	-0.411 (-0.708, -0.114)	-0.869 (-1.2, -0.539)	-1.415 (-1.894, -0.936)	-1.873 (-2.374, -1.372)	-0.458 (-0.818, -0.099)	2.582	0.261	4.569	-2.694	-5.261	-2.099	3.164	-4.607	-6.884	4.307	-2.722	-5.165	-5.799	-7.345	-2.502	0.0100536	0.794303	5.96434e-06	0.00726185	1.99743e-07	0.0362293	0.00163344	4.99093e-06	1.47421e-11	1.93716e-05	0.00668706	3.27263e-07	1.07818e-08	6.74678e-13	0.0125979		0.0419069	0.897321	2.03525e-05	0.0116065	1.69863e-06	0.0872332	0.00156878	6.97757e-05	2.55527e-09	4.77102e-05	0.0154273	4.33306e-06	7.66129e-08	2.27816e-11	0.0234998	51/32/15/8	-0.416 (0.945)	-0.23 (1.064)	0.606 (1.126)	0.786 (2.053)	4.19	0.00259107	0.285 (-0.027, 0.597)	0.273 (-0.112, 0.658)	-0.677 (-1.2, -0.154)	-0.653 (-1.357, 0.051)	-0.012 (-0.46, 0.436)	-0.962 (-1.534, -0.39)	-0.938 (-1.684, -0.193)	-0.95 (-1.565, -0.335)	-0.927 (-1.7, -0.153)	0.023 (-0.831, 0.878)	1.798	1.397	-2.547	-1.827	-0.052	-3.31	-2.478	-3.041	-2.358	0.054	0.0732774	0.163363	0.0114017	0.0688011	0.958656	0.00105318	0.013777	0.00257729	0.0190696	0.957059	37/28/16/19	-0.199 (0.812)	-0.091 (1.125)	0.314 (1.46)	0.962 (1.033)	3.559	0.00750195	0.205 (-0.147, 0.556)	0.067 (-0.336, 0.47)	-0.152 (-0.666, 0.361)	-0.812 (-1.287, -0.337)	-0.138 (-0.633, 0.357)	-0.357 (-0.945, 0.232)	-1.017 (-1.572, -0.462)	-0.219 (-0.842, 0.403)	-0.879 (-1.469, -0.29)	-0.66 (-1.323, 0.003)	1.147	0.327	-0.583	-3.367	-0.548	-1.194	-3.607	-0.694	-2.938	-1.96	0.252418	0.743583	0.560085	0.000865441	0.584334	0.233495	0.000366331	0.488466	0.00358039	0.0509323	49/64/20/47/29	-0.257 (0.868)	0.1 (1.145)	-0.912 (1.321)	0.335 (0.864)	0.776 (1.158)	6.693	5.36158e-06	0.17 (-0.144, 0.484)	-0.139 (-0.422, 0.145)	0.772 (0.312, 1.232)	-0.309 (-0.626, 0.008)	-0.727 (-1.116, -0.339)	-0.309 (-0.679, 0.061)	0.602 (0.086, 1.118)	-0.479 (-0.878, -0.08)	-0.897 (-1.355, -0.44)	0.91 (0.41, 1.411)	-0.17 (-0.546, 0.206)	-0.589 (-1.025, -0.152)	-1.081 (-1.603, -0.559)	-1.499 (-2.068, -0.93)	-0.418 (-0.878, 0.041)	1.066	-0.959	3.3	-1.915	-3.681	-1.64	2.292	-2.361	-3.854	3.577	-0.891	-2.652	-4.071	-5.18	-1.79	0.286941	0.337939	0.0010574	0.0562211	0.000265542	0.101845	0.0224167	0.0187378	0.000135939	0.000391156	0.373476	0.00833153	5.68446e-05	3.56548e-07	0.0742369
APOE	P02649	187/137/124/24/78/56	0.217 (0.832)	0.446 (0.943)	-0.006 (0.876)	-0.517 (1.111)	-1.267 (1.402)	27.808	2.29574e-25	1	1	0	0	0	0	0	0	1	1	2	1	0	3.24167	0.5	0.2	0.433333	0.1	72.4395	11.1732	4.46927	9.68343	2.23464	astro	aSMC; vSMC	aSMC; Fib3; vSMC					-0.224 (-0.447, -0.002)	-0.454 (-0.682, -0.225)	-0.002 (-0.43, 0.426)	0.509 (0.243, 0.775)	1.259 (0.958, 1.56)	-0.229 (-0.474, 0.016)	0.223 (-0.214, 0.66)	0.734 (0.454, 1.014)	1.484 (1.171, 1.797)	0.452 (0.011, 0.892)	0.963 (0.677, 1.248)	1.713 (1.395, 2.031)	0.511 (0.05, 0.972)	1.261 (0.779, 1.743)	0.75 (0.404, 1.096)	-1.986	-3.896	-0.009	3.757	8.222	-1.839	1.001	5.144	9.304	2.015	6.626	10.582	2.177	5.141	4.26	0.0475432	0.000108742	0.993107	0.000189043	1.24357e-15	0.0664311	0.31743	3.64919e-07	2.49863e-19	0.0443575	7.68525e-11	4.14645e-24	0.0298518	3.7012e-07	2.3762e-05		0.0574323	0.000779136	0.982903	0.000175655	5.93571e-16	0.141668	0.320603	5.24159e-07	3.05606e-19	0.0713196	1.10104e-09	6.2815e-23	0.0316356	3.21606e-07	1.55908e-05	51/32/15/8	0.267 (0.878)	0.491 (0.8)	-0.246 (0.852)	-1.314 (1.656)	5.935	0.000133454	-0.234 (-0.538, 0.07)	-0.399 (-0.774, -0.024)	0.264 (-0.246, 0.774)	1.317 (0.631, 2.003)	-0.166 (-0.602, 0.271)	0.498 (-0.059, 1.055)	1.551 (0.824, 2.277)	0.663 (0.064, 1.263)	1.716 (0.962, 2.47)	1.053 (0.22, 1.886)	-1.513	-2.096	1.02	3.778	-0.747	1.758	4.203	2.179	4.481	2.488	0.131457	0.0369648	0.308452	0.000192229	0.455738	0.0797555	3.52798e-05	0.0301138	1.0746e-05	0.0134056	37/28/16/19	-0.052 (0.829)	0.439 (0.947)	-0.35 (1.322)	-1.328 (1.69)	8.441	1.92188e-06	0.046 (-0.324, 0.416)	-0.379 (-0.804, 0.045)	0.344 (-0.197, 0.885)	1.331 (0.831, 1.831)	-0.425 (-0.946, 0.096)	0.298 (-0.322, 0.917)	1.285 (0.701, 1.869)	0.723 (0.068, 1.378)	1.71 (1.09, 2.331)	0.987 (0.289, 1.685)	0.245	-1.758	1.251	5.24	-1.606	0.946	4.328	2.172	5.426	2.785	0.806656	0.0798516	0.211831	3.16166e-07	0.109372	0.345067	2.09286e-05	0.0307097	1.24883e-07	0.00572321	49/64/20/47/29	0.367 (0.751)	0.426 (1.017)	-0.038 (0.885)	-0.661 (1.105)	-1.215 (1.156)	15.8	3.60151e-14	-0.365 (-0.679, -0.05)	-0.407 (-0.691, -0.122)	0.033 (-0.428, 0.494)	0.648 (0.33, 0.966)	1.218 (0.828, 1.607)	-0.042 (-0.413, 0.329)	0.398 (-0.12, 0.915)	1.013 (0.613, 1.412)	1.582 (1.124, 2.041)	0.439 (-0.062, 0.941)	1.055 (0.678, 1.431)	1.624 (1.187, 2.062)	0.615 (0.092, 1.138)	1.185 (0.615, 1.755)	0.57 (0.109, 1.03)	-2.282	-2.811	0.14	4.007	6.15	-0.222	1.512	4.98	6.783	1.724	5.502	7.302	2.312	4.086	2.434	0.0230265	0.00519438	0.888659	7.36364e-05	1.9253e-09	0.824147	0.131471	9.60635e-07	4.41573e-11	0.0855917	6.84493e-08	1.61744e-12	0.0213204	5.33042e-05	0.0154009
APOF	Q13790	187/137/124/24/78/56	-0.124 (0.865)	-0.277 (0.813)	-0.597 (0.994)	-0.227 (0.833)	1.38 (1.148)	30.45	1.25688e-27	0	0	0	0	1	0	1	1	0	0	5	0	0	0.283333	0.2	0.16	0.133333	0.1	32.3194	22.8137	18.251	15.2091	11.4068	NS	NA						0.139 (-0.066, 0.344)	0.292 (0.082, 0.503)	0.613 (0.218, 1.008)	0.242 (-0.003, 0.488)	-1.365 (-1.643, -1.088)	0.154 (-0.072, 0.379)	0.474 (0.071, 0.877)	0.103 (-0.155, 0.361)	-1.504 (-1.793, -1.215)	0.32 (-0.086, 0.726)	-0.05 (-0.314, 0.213)	-1.658 (-1.951, -1.364)	-0.371 (-0.796, 0.054)	-1.978 (-2.422, -1.533)	-1.607 (-1.926, -1.288)	1.332	2.723	3.047	1.936	-9.664	1.336	2.309	0.784	-10.226	1.548	-0.377	-11.102	-1.712	-8.742	-9.895	0.183346	0.00665006	0.00241273	0.0533099	1.24974e-20	0.182067	0.0212981	0.433456	9.82773e-23	0.12207	0.706662	3.55982e-26	0.0873537	2.3013e-17	1.74529e-21		0.259046	0.00787215	0.00372814	0.04335	8.43806e-20	0.134752	0.0228335	0.309426	3.9732e-21	0.158076	0.770147	5.35179e-25	0.125162	2.03759e-16	4.38775e-21	51/32/15/8	-0.153 (0.869)	-0.269 (0.831)	-0.305 (0.657)	1.254 (1.98)	4.283	0.00221232	0.14 (-0.168, 0.449)	0.325 (-0.056, 0.705)	0.306 (-0.212, 0.824)	-1.197 (-1.894, -0.5)	0.184 (-0.259, 0.627)	0.166 (-0.4, 0.732)	-1.338 (-2.076, -0.6)	-0.018 (-0.627, 0.59)	-1.522 (-2.288, -0.756)	-1.504 (-2.35, -0.657)	0.895	1.677	1.164	-3.381	0.817	0.576	-3.569	-0.059	-3.911	-3.498	0.371458	0.0945763	0.245459	0.000823155	0.414334	0.564955	0.000420247	0.952711	0.000114699	0.00054358	37/28/16/19	-0.222 (0.916)	-0.275 (0.946)	-0.432 (0.723)	1.053 (0.878)	7.366	1.18223e-05	0.237 (-0.104, 0.579)	0.288 (-0.104, 0.679)	0.467 (-0.032, 0.966)	-1.02 (-1.481, -0.559)	0.05 (-0.43, 0.531)	0.23 (-0.342, 0.801)	-1.258 (-1.797, -0.719)	0.179 (-0.425, 0.784)	-1.308 (-1.88, -0.736)	-1.487 (-2.131, -0.843)	1.368	1.446	1.842	-4.355	0.206	0.791	-4.593	0.584	-4.499	-4.548	0.172257	0.149426	0.0664731	1.86852e-05	0.837088	0.429818	6.61935e-06	0.559625	1.00245e-05	8.08023e-06	49/64/20/47/29	-0.019 (0.829)	-0.282 (0.754)	-0.585 (1.035)	-0.132 (0.913)	1.63 (0.986)	19.775	1.44963e-17	0.001 (-0.294, 0.295)	0.286 (0.019, 0.552)	0.545 (0.113, 0.977)	0.155 (-0.143, 0.453)	-1.594 (-1.959, -1.23)	0.285 (-0.062, 0.632)	0.544 (0.06, 1.029)	0.154 (-0.22, 0.529)	-1.595 (-2.025, -1.165)	0.259 (-0.21, 0.729)	-0.131 (-0.484, 0.222)	-1.88 (-2.29, -1.47)	-0.39 (-0.88, 0.1)	-2.14 (-2.674, -1.605)	-1.749 (-2.181, -1.318)	0.005	2.107	2.482	1.023	-8.595	1.613	2.209	0.81	-7.297	1.086	-0.728	-9.02	-1.565	-7.875	-7.974	0.99629	0.0357483	0.013488	0.306826	2.07451e-16	0.107615	0.0277686	0.418518	1.67728e-12	0.278284	0.467345	8.7728e-18	0.118456	3.4607e-14	1.74209e-14
APOH	P02749	187/137/124/24/78/56	-0.395 (0.856)	-0.369 (0.827)	-1.208 (1.246)	-0.046 (0.851)	1.134 (0.791)	33.276	5.24734e-30	0	0	0	0	1	1	1	1	0	0	5	1	0	0.1	0.1	0.1	0.1	0.1	20	20	20	20	20	BD	NA						0.395 (0.194, 0.595)	0.368 (0.161, 0.575)	1.207 (0.82, 1.595)	0.046 (-0.195, 0.286)	-1.135 (-1.407, -0.863)	-0.027 (-0.248, 0.195)	0.813 (0.417, 1.208)	-0.349 (-0.602, -0.096)	-1.53 (-1.813, -1.246)	0.839 (0.441, 1.238)	-0.322 (-0.581, -0.064)	-1.503 (-1.791, -1.216)	-1.162 (-1.579, -0.745)	-2.342 (-2.778, -1.907)	-1.181 (-1.494, -0.868)	3.857	3.493	6.121	0.371	-8.193	-0.236	4.038	-2.705	-10.604	4.138	-2.453	-10.264	-5.472	-10.556	-7.411	0.000127021	0.000513312	1.6785e-09	0.710626	1.54037e-15	0.81323	6.10045e-05	0.00701405	3.38828e-24	4.00829e-05	0.0144609	6.98959e-23	6.55783e-08	5.2318e-24	4.2701e-13		0.000577516	0.000634907	5.58893e-09	0.572668	1.79988e-14	0.901138	6.03947e-05	0.0276738	1.20898e-21	9.91117e-05	0.024624	1.89964e-21	3.31988e-07	2.16611e-22	9.86268e-13	51/32/15/8	-0.461 (0.865)	-0.417 (0.754)	-0.215 (0.777)	1.232 (1.222)	6.614	4.19557e-05	0.397 (0.103, 0.691)	0.488 (0.126, 0.851)	0.18 (-0.313, 0.673)	-1.148 (-1.812, -0.485)	0.092 (-0.33, 0.513)	-0.216 (-0.755, 0.323)	-1.545 (-2.247, -0.842)	-0.308 (-0.887, 0.272)	-1.636 (-2.365, -0.907)	-1.328 (-2.134, -0.523)	2.655	2.65	0.72	-3.406	0.427	-0.79	-4.329	-1.046	-4.418	-3.247	0.00836955	0.00849455	0.472145	0.000754019	0.669741	0.430213	2.07045e-05	0.296592	1.41526e-05	0.00130609	37/28/16/19	-0.485 (0.846)	-0.376 (0.896)	-0.042 (0.926)	1.146 (0.684)	9.358	4.11534e-07	0.486 (0.152, 0.82)	0.365 (-0.018, 0.747)	0.134 (-0.354, 0.622)	-1.06 (-1.511, -0.609)	-0.121 (-0.591, 0.348)	-0.352 (-0.911, 0.207)	-1.546 (-2.073, -1.019)	-0.23 (-0.821, 0.36)	-1.425 (-1.984, -0.865)	-1.194 (-1.824, -0.565)	2.867	1.875	0.541	-4.628	-0.509	-1.24	-5.775	-0.768	-5.013	-3.735	0.0044602	0.0618619	0.588765	5.6506e-06	0.611446	0.216156	2.04111e-08	0.443174	9.53611e-07	0.000227226	49/64/20/47/29	-0.259 (0.856)	-0.341 (0.843)	-1.156 (1.352)	0.006 (0.859)	1.1 (0.743)	14.173	9.5521e-13	0.19 (-0.104, 0.484)	0.301 (0.035, 0.568)	1.05 (0.618, 1.481)	0.011 (-0.286, 0.309)	-1.07 (-1.434, -0.706)	0.112 (-0.235, 0.459)	0.86 (0.376, 1.344)	-0.178 (-0.552, 0.196)	-1.26 (-1.689, -0.83)	0.748 (0.279, 1.218)	-0.29 (-0.643, 0.063)	-1.371 (-1.781, -0.962)	-1.038 (-1.528, -0.549)	-2.12 (-2.653, -1.586)	-1.081 (-1.512, -0.651)	1.268	2.226	4.785	0.075	-5.775	0.633	3.494	-0.937	-5.769	3.136	-1.617	-6.587	-4.17	-7.811	-4.935	0.20543	0.0265994	2.42933e-06	0.939956	1.58325e-08	0.527246	0.000531543	0.349351	1.62856e-08	0.00184606	0.106774	1.45962e-10	3.76024e-05	5.35687e-14	1.19321e-06
APOL1	O14791	187/137/124/24/78/56	-0.333 (0.916)	-0.315 (0.931)	-0.513 (0.99)	-0.254 (0.842)	1.373 (0.908)	32.724	1.51834e-29	0	0	0	0	1	1	1	1	1	0	5	1	0	0.116667	0.1	0.1	0.966667	2.35	3.21101	2.75229	2.75229	26.6055	64.6789	endoth	NA						0.347 (0.141, 0.552)	0.329 (0.117, 0.541)	0.527 (0.13, 0.923)	0.267 (0.021, 0.514)	-1.359 (-1.638, -1.08)	-0.017 (-0.244, 0.209)	0.18 (-0.225, 0.585)	-0.079 (-0.339, 0.18)	-1.706 (-1.996, -1.415)	0.197 (-0.211, 0.606)	-0.062 (-0.326, 0.203)	-1.688 (-1.983, -1.394)	-0.259 (-0.686, 0.168)	-1.886 (-2.332, -1.439)	-1.626 (-1.947, -1.306)	3.307	3.049	2.606	2.129	-9.573	-0.151	0.873	-0.599	-11.539	0.95	-0.458	-11.251	-1.191	-8.293	-9.964	0.00100091	0.00239517	0.00939861	0.0336998	2.67076e-20	0.88005	0.383161	0.549484	5.8603e-28	0.342546	0.646894	8.86615e-27	0.234029	7.27964e-16	9.58659e-22		0.00288482	0.0297359	0.0149194	0.0275018	1.1521e-20	0.523629	0.385574	0.777532	3.93596e-27	0.224788	0.786328	1.76745e-24	0.32128	1.55054e-15	2.14852e-22	51/32/15/8	-0.501 (1.026)	-0.386 (0.838)	-0.45 (0.839)	1.291 (1.852)	6.212	8.33265e-05	0.426 (0.117, 0.734)	0.27 (-0.11, 0.651)	0.409 (-0.109, 0.927)	-1.261 (-1.958, -0.564)	-0.155 (-0.598, 0.288)	-0.016 (-0.583, 0.55)	-1.687 (-2.424, -0.949)	0.139 (-0.47, 0.747)	-1.532 (-2.297, -0.766)	-1.67 (-2.516, -0.824)	2.712	1.398	1.555	-3.561	-0.689	-0.057	-4.5	0.449	-3.936	-3.886	0.00708476	0.163314	0.120989	0.000432134	0.491326	0.954484	9.89175e-06	0.654022	0.000103904	0.000126646	37/28/16/19	-0.242 (0.81)	-0.4 (1.31)	-0.537 (0.917)	1.155 (0.575)	9.266	4.79695e-07	0.252 (-0.087, 0.592)	0.299 (-0.091, 0.688)	0.582 (0.086, 1.079)	-1.128 (-1.587, -0.669)	0.046 (-0.432, 0.525)	0.33 (-0.239, 0.899)	-1.38 (-1.917, -0.844)	0.284 (-0.318, 0.885)	-1.426 (-1.996, -0.857)	-1.71 (-2.351, -1.069)	1.463	1.508	2.308	-4.835	0.19	1.141	-5.063	0.928	-4.928	-5.253	0.144665	0.132676	0.0217127	2.19824e-06	0.849605	0.254873	7.48724e-07	0.354145	1.42074e-06	2.9712e-07	49/64/20/47/29	-0.227 (0.86)	-0.243 (0.776)	-0.369 (0.991)	-0.094 (0.795)	1.538 (0.697)	19.464	2.6472e-17	0.206 (-0.074, 0.486)	0.194 (-0.06, 0.447)	0.358 (-0.053, 0.768)	0.121 (-0.162, 0.404)	-1.541 (-1.888, -1.194)	-0.013 (-0.343, 0.318)	0.151 (-0.309, 0.612)	-0.085 (-0.441, 0.271)	-1.747 (-2.156, -1.339)	0.164 (-0.283, 0.61)	-0.072 (-0.408, 0.263)	-1.735 (-2.124, -1.345)	-0.236 (-0.702, 0.23)	-1.899 (-2.406, -1.391)	-1.662 (-2.072, -1.252)	1.45	1.503	1.713	0.842	-8.739	-0.075	0.646	-0.47	-8.409	0.722	-0.424	-8.756	-0.997	-7.351	-7.971	0.147941	0.133636	0.0875042	0.400246	7.188e-17	0.939879	0.518943	0.638649	7.97878e-16	0.470921	0.671563	6.34271e-17	0.319182	1.17199e-12	1.7815e-14
APOL3	O95236	104/84/74/10/50/36	-0.391 (0.921)	-0.216 (0.891)	-0.46 (0.806)	0.317 (0.991)	-0.036 (0.983)	4.227	0.000958766	0	0	0	0	0	1	0	0	0	0	4	0	0	0.541667	0.2	0.4	0.466667	11.85	4.02477	1.48607	2.97214	3.46749	88.0495	endoth	NA	aEndo					0.387 (0.112, 0.662)	0.212 (-0.073, 0.497)	0.455 (-0.165, 1.075)	-0.321 (-0.644, 0.001)	0.031 (-0.331, 0.393)	-0.175 (-0.473, 0.124)	0.068 (-0.558, 0.695)	-0.708 (-1.043, -0.373)	-0.356 (-0.729, 0.018)	0.243 (-0.388, 0.874)	-0.533 (-0.876, -0.19)	-0.181 (-0.561, 0.2)	-0.776 (-1.425, -0.128)	-0.424 (-1.094, 0.246)	0.352 (-0.057, 0.762)	2.768	1.464	1.444	-1.96	0.169	-1.151	0.215	-4.162	-1.874	0.758	-3.059	-0.934	-2.353	-1.245	1.693	0.00593045	0.144109	0.149723	0.0507846	0.865501	0.250556	0.830066	3.9692e-05	0.0617323	0.449042	0.00239389	0.350773	0.0191478	0.213799	0.0913254		0.00553479	0.221738	0.14992	0.0430208	0.978626	0.162761	0.847485	2.95251e-05	0.0402632	0.391325	0.00377354	0.34589	0.0175744	0.17939	0.11715	NA	NA	NA	NA	NA	NA	NA	NA	NA	NA	NA	NA	NA	NA	NA	NA	NA	NA	NA	NA	NA	NA	NA	NA	NA	NA	NA	NA	NA	NA	NA	NA	NA	NA	NA	NA	NA	20/17/14/14/4/12/8/11	-0.625 (0.941)	-0.359 (0.715)	0.032 (0.9)	-0.002 (0.495)	1.861	0.120118	0.617 (0.127, 1.107)	0.332 (-0.205, 0.869)	-0.057 (-0.633, 0.52)	-0.022 (-0.624, 0.58)	-0.285 (-0.961, 0.391)	-0.674 (-1.387, 0.039)	-0.64 (-1.375, 0.096)	-0.388 (-1.131, 0.354)	-0.354 (-1.118, 0.41)	0.034 (-0.745, 0.814)	2.49	1.221	-0.194	-0.073	-0.834	-1.866	-1.718	-1.034	-0.916	0.087	0.0138594	0.223858	0.846596	0.941762	0.405383	0.0639227	0.087815	0.302985	0.361051	0.931003	14/35/24/40/11/9/19/28/7/22	-0.47 (0.908)	-0.203 (0.892)	-0.596 (0.723)	0.126 (0.893)	0.065 (1.109)	2.387	0.0389918	0.488 (0.114, 0.862)	0.204 (-0.15, 0.557)	0.618 (-0.043, 1.279)	-0.129 (-0.532, 0.274)	-0.089 (-0.534, 0.357)	-0.284 (-0.723, 0.155)	0.13 (-0.577, 0.838)	-0.617 (-1.1, -0.134)	-0.577 (-1.098, -0.056)	0.414 (-0.285, 1.114)	-0.333 (-0.801, 0.135)	-0.292 (-0.798, 0.213)	-0.747 (-1.475, -0.019)	-0.707 (-1.461, 0.048)	0.041 (-0.5, 0.581)	2.572	1.134	1.843	-0.632	-0.392	-1.275	0.362	-2.519	-2.181	1.167	-1.403	-1.14	-2.023	-1.846	0.148	0.0107297	0.258069	0.0666226	0.527944	0.695055	0.203472	0.71739	0.0124498	0.030234	0.244312	0.16205	0.255389	0.0442598	0.0661432	0.882517
APOM	O95445	187/137/124/24/78/56	-0.214 (0.859)	-0.311 (0.818)	-0.706 (1.196)	-0.185 (0.883)	1.434 (1.02)	34.746	3.14425e-31	0	0	0	0	1	1	1	1	0	0	5	1	1	0.160714	0.1	0.117143	0.1	0.1	27.7275	17.3556	20.2057	17.3556	17.3556	NS	NA						0.231 (0.027, 0.435)	0.328 (0.118, 0.538)	0.722 (0.329, 1.115)	0.202 (-0.042, 0.446)	-1.418 (-1.694, -1.142)	0.097 (-0.128, 0.322)	0.491 (0.09, 0.892)	-0.029 (-0.286, 0.228)	-1.649 (-1.936, -1.362)	0.394 (-0.01, 0.798)	-0.126 (-0.388, 0.136)	-1.746 (-2.038, -1.454)	-0.52 (-0.943, -0.097)	-2.14 (-2.582, -1.698)	-1.62 (-1.937, -1.303)	2.225	3.069	3.609	1.623	-10.092	0.849	2.406	-0.222	-11.271	1.916	-0.946	-11.756	-2.416	-9.509	-10.026	0.0264451	0.00224581	0.000332455	0.10521	3.14893e-22	0.396489	0.0164309	0.824173	7.37516e-27	0.0558696	0.344563	7.31567e-29	0.0159945	4.56577e-20	5.5998e-22		0.0501402	0.0194134	0.000542544	0.0940878	1.95743e-22	0.657356	0.0161607	0.976649	5.05327e-26	0.0333586	0.725485	9.7144e-27	0.0241256	1.08844e-19	2.07727e-22	51/32/15/8	-0.26 (0.797)	-0.452 (0.787)	-0.374 (0.875)	1.18 (2.005)	4.858	0.000835563	0.219 (-0.082, 0.521)	0.359 (-0.013, 0.731)	0.355 (-0.15, 0.861)	-1.166 (-1.846, -0.485)	0.14 (-0.293, 0.573)	0.136 (-0.417, 0.688)	-1.385 (-2.105, -0.665)	-0.004 (-0.598, 0.59)	-1.525 (-2.272, -0.777)	-1.521 (-2.347, -0.695)	1.432	1.901	1.382	-3.372	0.636	0.483	-3.785	-0.014	-4.015	-3.624	0.153327	0.058288	0.167937	0.000849054	0.525305	0.629208	0.000187169	0.989237	7.61165e-05	0.000342782	37/28/16/19	-0.403 (0.797)	-0.256 (0.944)	-0.428 (0.92)	1.136 (0.719)	9.943	1.54777e-07	0.416 (0.088, 0.744)	0.178 (-0.198, 0.555)	0.454 (-0.026, 0.934)	-1.124 (-1.567, -0.68)	-0.238 (-0.7, 0.225)	0.038 (-0.512, 0.588)	-1.54 (-2.058, -1.021)	0.275 (-0.306, 0.857)	-1.302 (-1.853, -0.751)	-1.577 (-2.197, -0.958)	2.493	0.932	1.861	-4.984	-1.011	0.135	-5.843	0.932	-4.654	-5.013	0.0132307	0.352128	0.0637667	1.0953e-06	0.312697	0.892471	1.42375e-08	0.351988	5.02991e-06	9.53563e-07	49/64/20/47/29	-0.025 (0.941)	-0.265 (0.779)	-0.584 (1.253)	-0.042 (0.862)	1.7 (0.746)	21.333	7.28205e-19	-0.001 (-0.293, 0.291)	0.227 (-0.037, 0.492)	0.554 (0.125, 0.983)	0.073 (-0.223, 0.368)	-1.687 (-2.049, -1.325)	0.228 (-0.117, 0.573)	0.555 (0.074, 1.036)	0.074 (-0.298, 0.446)	-1.686 (-2.113, -1.26)	0.327 (-0.14, 0.793)	-0.154 (-0.505, 0.196)	-1.914 (-2.321, -1.508)	-0.481 (-0.968, 0.005)	-2.241 (-2.772, -1.711)	-1.76 (-2.188, -1.332)	-0.006	1.688	2.541	0.484	-9.161	1.3	2.268	0.39	-7.77	1.378	-0.866	-9.252	-1.944	-8.309	-8.081	0.995305	0.0923017	0.011443	0.62855	3.01044e-18	0.194457	0.0238884	0.697087	7.07419e-14	0.168998	0.387298	1.50812e-18	0.0525797	1.63318e-15	8.25003e-15
APP	P05067	187/137/124/24/78/56	0.789 (0.598)	-0.122 (0.83)	0.086 (0.906)	-0.438 (0.694)	-1.2 (0.924)	52.127	6.62036e-45	1	0	0	0	0	0	0	0	1	1	1	1	0	16.6333	160.9	109.56	6.93333	40.95	4.96552	48.0332	32.7068	2.0698	12.2247	neuron	capEndo; Fib2	aEndo; capEndo; Fib3; vEndo			1		-0.806 (-0.991, -0.621)	0.105 (-0.085, 0.296)	-0.103 (-0.46, 0.254)	0.421 (0.199, 0.643)	1.184 (0.933, 1.434)	0.911 (0.707, 1.115)	0.703 (0.339, 1.067)	1.227 (0.994, 1.46)	1.99 (1.729, 2.251)	-0.208 (-0.575, 0.159)	0.316 (0.078, 0.554)	1.078 (0.814, 1.343)	0.524 (0.14, 0.908)	1.287 (0.885, 1.688)	0.763 (0.474, 1.051)	-8.554	1.085	-0.567	3.73	9.276	8.775	3.791	10.327	14.974	-1.115	2.609	7.996	2.681	6.296	5.197	9.89119e-17	0.278289	0.570618	0.000209648	3.15076e-19	1.76774e-17	0.000164935	4.02981e-23	2.65784e-43	0.265179	0.0092984	6.64273e-15	0.00754302	5.90371e-10	2.7802e-07		1.55455e-15	0.23521	0.80382	0.000337593	3.96823e-18	1.59805e-16	8.98718e-05	1.80027e-21	3.02049e-40	0.385053	0.0189817	1.52286e-13	0.0214171	1.02151e-08	5.93498e-07	51/32/15/8	0.909 (0.589)	0.064 (0.797)	-0.329 (0.442)	-1.601 (1.668)	16.486	3.61635e-12	-0.848 (-1.129, -0.567)	-0.155 (-0.502, 0.192)	0.354 (-0.118, 0.826)	1.486 (0.851, 2.121)	0.693 (0.289, 1.097)	1.202 (0.686, 1.717)	2.334 (1.662, 3.006)	0.508 (-0.046, 1.063)	1.641 (0.943, 2.338)	1.132 (0.361, 1.903)	-5.931	-0.877	1.476	4.606	3.379	4.585	6.835	1.804	4.628	2.891	8.65076e-09	0.381086	0.141108	6.19234e-06	0.00082793	6.78395e-06	4.96128e-11	0.0722207	5.59587e-06	0.00413032	37/28/16/19	0.77 (0.629)	-0.134 (0.863)	-0.531 (0.85)	-1.244 (0.919)	14.767	5.84195e-11	-0.788 (-1.115, -0.46)	0.141 (-0.234, 0.517)	0.424 (-0.054, 0.902)	1.145 (0.703, 1.587)	0.929 (0.468, 1.39)	1.211 (0.663, 1.759)	1.933 (1.416, 2.45)	0.282 (-0.297, 0.862)	1.004 (0.455, 1.552)	0.721 (0.104, 1.339)	-4.738	0.742	1.745	5.099	3.969	4.352	7.363	0.96	3.602	2.301	3.4355e-06	0.458797	0.0821018	6.29014e-07	9.17196e-05	1.89209e-05	2.01248e-12	0.338127	0.000373444	0.0221037	49/64/20/47/29	0.679 (0.571)	-0.21 (0.83)	0.127 (0.956)	-0.441 (0.71)	-1.061 (0.608)	15.896	2.97753e-14	-0.637 (-0.908, -0.367)	0.221 (-0.024, 0.465)	-0.051 (-0.447, 0.346)	0.41 (0.136, 0.683)	1.015 (0.68, 1.35)	0.858 (0.539, 1.177)	0.587 (0.142, 1.032)	1.047 (0.703, 1.391)	1.652 (1.257, 2.047)	-0.271 (-0.703, 0.16)	0.189 (-0.135, 0.513)	0.794 (0.418, 1.17)	0.46 (0.01, 0.91)	1.065 (0.575, 1.556)	0.605 (0.209, 1.001)	-4.634	1.771	-0.251	2.944	5.956	5.286	2.592	5.982	8.229	-1.236	1.146	4.149	2.01	4.27	3.004	4.91279e-06	0.0772873	0.801733	0.00343728	5.79958e-09	2.08876e-07	0.00991063	5.00049e-09	2.89926e-15	0.217204	0.252581	4.10732e-05	0.0451056	2.46228e-05	0.0028412
APRT	P07741	10/1/10/1/3/3	NA	NA	NA	NA	NA	NA	NA	0	0	0	0	0	0	0	0	0	0	0	0	1	1	0.5	0.26	1.36667	1.4	22.0913	11.0457	5.74374	30.1915	30.9278	NS	vSMC						NA	NA	NA	NA	NA	NA	NA	NA	NA	NA	NA	NA	NA	NA	NA	NA	NA	NA	NA	NA	NA	NA	NA	NA	NA	NA	NA	NA	NA	NA	NA	NA	NA	NA	NA	NA	NA	NA	NA	NA	NA	NA	NA	NA	NA		NA	NA	NA	NA	NA	NA	NA	NA	NA	NA	NA	NA	NA	NA	NA	NA	NA	NA	NA	NA	NA	NA	NA	NA	NA	NA	NA	NA	NA	NA	NA	NA	NA	NA	NA	NA	NA	NA	NA	NA	NA	NA	NA	NA	NA	NA	NA	NA	NA	NA	NA	NA	NA	NA	NA	NA	NA	NA	NA	NA	NA	NA	NA	NA	NA	NA	NA	NA	NA	NA	NA	NA	NA	NA	NA	NA	NA	NA	NA	NA	NA	NA	NA	NA	NA	NA	NA	NA	NA	NA	NA	NA	NA	NA	NA	NA	NA	NA	NA	NA	NA	NA	NA	NA	NA	NA	NA	NA	NA	NA	NA	NA	NA	NA	NA	NA	NA	NA	NA	NA	NA	NA	NA	NA	NA	NA	NA	NA	NA	NA	NA	NA	NA	NA	NA	NA	NA	NA	NA	NA	NA	NA
AQP1	P29972	58/59/49/10/30/16	0.011 (0.923)	-0.421 (1.031)	-0.149 (0.671)	0.407 (1)	0.063 (0.773)	2.972	0.0128742	0	0	0	0	0	0	1	0	0	0	4	0	1	2.00833	0.1	0.12	0.1	0.3	76.4109	3.80469	4.56563	3.80469	11.4141	astro	NA						-0.001 (-0.351, 0.349)	0.431 (0.064, 0.798)	0.159 (-0.489, 0.806)	-0.397 (-0.822, 0.028)	-0.053 (-0.587, 0.481)	0.432 (0.067, 0.797)	0.16 (-0.487, 0.806)	-0.396 (-0.82, 0.028)	-0.052 (-0.585, 0.481)	-0.272 (-0.928, 0.384)	-0.828 (-1.266, -0.389)	-0.484 (-1.028, 0.061)	-0.555 (-1.246, 0.135)	-0.211 (-0.973, 0.551)	0.344 (-0.241, 0.929)	-0.006	2.315	0.483	-1.839	-0.195	2.33	0.487	-1.839	-0.191	-0.818	-3.722	-1.751	-1.585	-0.547	1.158	0.995292	0.0215414	0.629715	0.0672984	0.845718	0.0207357	0.627026	0.0672298	0.848469	0.414154	0.000252371	0.0813281	0.114359	0.585232	0.248067		0.703371	0.0166097	0.531901	0.071802	0.705897	0.0409182	0.675402	0.0350872	0.533944	0.455409	0.000234495	0.0446413	0.0900983	0.42917	0.338818	NA	NA	NA	NA	NA	NA	NA	NA	NA	NA	NA	NA	NA	NA	NA	NA	NA	NA	NA	NA	NA	NA	NA	NA	NA	NA	NA	NA	NA	NA	NA	NA	NA	NA	NA	NA	NA	13/11/4/5	NA	NA	NA	NA	NA	NA	NA	NA	NA	NA	NA	NA	NA	NA	NA	NA	NA	NA	NA	NA	NA	NA	NA	NA	NA	NA	NA	NA	NA	NA	NA	NA	NA	NA	NA	NA	28/21/35/29/12/8/27/20/21/8	0.1 (0.787)	-0.476 (1.177)	-0.031 (0.677)	0.392 (0.848)	0.155 (0.822)	2.001	0.0824029	-0.053 (-0.547, 0.44)	0.477 (0.038, 0.915)	0.104 (-0.626, 0.835)	-0.379 (-0.879, 0.121)	-0.144 (-0.87, 0.581)	0.53 (-0.024, 1.084)	0.158 (-0.643, 0.958)	-0.326 (-0.935, 0.283)	-0.091 (-0.889, 0.707)	-0.372 (-1.151, 0.406)	-0.856 (-1.422, -0.289)	-0.621 (-1.386, 0.144)	-0.483 (-1.291, 0.324)	-0.249 (-1.216, 0.719)	0.235 (-0.575, 1.045)	-0.214	2.149	0.282	-1.499	-0.394	1.892	0.389	-1.058	-0.225	-0.947	-2.986	-1.604	-1.183	-0.508	0.573	0.830801	0.0334108	0.778507	0.13611	0.694325	0.0606081	0.69796	0.292072	0.822019	0.345563	0.00335523	0.11097	0.238723	0.612472	0.567491
AQP4	P55087	187/137/124/24/78/56	0.62 (0.758)	1.082 (0.911)	0.688 (0.937)	0.337 (0.889)	-0.031 (1.035)	25.005	6.30496e-23	1	1	1	1	0	0	0	0	0	0	2	1	0	449.992	36	8.3	1.13333	6.35	89.68	7.17453	1.65413	0.225865	1.26551	astro	NA		Astrocyte				-0.615 (-0.818, -0.412)	-1.078 (-1.287, -0.869)	-0.684 (-1.076, -0.292)	-0.332 (-0.576, -0.089)	0.035 (-0.24, 0.31)	-0.463 (-0.687, -0.239)	-0.069 (-0.468, 0.331)	0.283 (0.027, 0.539)	0.651 (0.364, 0.937)	0.394 (-0.009, 0.797)	0.746 (0.485, 1.007)	1.113 (0.822, 1.404)	0.352 (-0.07, 0.773)	0.719 (0.279, 1.16)	0.367 (0.051, 0.684)	-5.949	-10.121	-3.43	-2.68	0.251	-4.059	-0.337	2.17	4.459	1.921	5.611	7.518	1.639	3.205	2.281	4.58386e-09	2.45759e-22	0.000645205	0.00756778	0.801727	5.58605e-05	0.735873	0.0303949	9.81354e-06	0.0551954	3.07318e-08	2.03892e-13	0.101823	0.00142172	0.0229098		1.27678e-08	4.04211e-18	0.000819445	0.00633691	0.626663	0.00118332	0.723375	0.0479704	7.05457e-06	0.140022	2.99947e-06	7.90315e-12	0.123384	0.00109485	0.0116456	51/32/15/8	0.534 (0.584)	1.065 (0.952)	0.305 (0.881)	-0.463 (1.148)	8.234	2.68328e-06	-0.48 (-0.763, -0.197)	-0.822 (-1.171, -0.473)	-0.265 (-0.739, 0.209)	0.533 (-0.105, 1.171)	-0.342 (-0.748, 0.064)	0.215 (-0.304, 0.733)	1.013 (0.337, 1.688)	0.557 (-0.001, 1.114)	1.355 (0.654, 2.056)	0.798 (0.023, 1.573)	-3.338	-4.637	-1.099	1.644	-1.659	0.816	2.951	1.966	3.803	2.027	0.000955469	5.37733e-06	0.272657	0.1013	0.09829	0.415376	0.00343463	0.0502095	0.000175103	0.0435745	37/28/16/19	0.461 (0.839)	0.806 (0.877)	0.343 (0.968)	-0.059 (1.05)	4.345	0.00200174	-0.45 (-0.784, -0.117)	-0.635 (-1.018, -0.252)	-0.325 (-0.813, 0.163)	0.1 (-0.351, 0.551)	-0.185 (-0.655, 0.285)	0.125 (-0.433, 0.684)	0.55 (0.023, 1.077)	0.31 (-0.281, 0.901)	0.735 (0.176, 1.295)	0.425 (-0.204, 1.054)	-2.657	-3.266	-1.312	0.436	-0.774	0.442	2.056	1.034	2.586	1.329	0.00833354	0.00122482	0.190683	0.663025	0.439522	0.658855	0.0407404	0.302208	0.0102031	0.184952	49/64/20/47/29	0.829 (0.821)	1.212 (0.89)	0.673 (0.929)	0.344 (0.883)	0.107 (0.995)	17.064	2.91243e-15	-0.785 (-1.079, -0.491)	-1.128 (-1.394, -0.862)	-0.643 (-1.074, -0.212)	-0.356 (-0.653, -0.059)	-0.079 (-0.443, 0.285)	-0.343 (-0.69, 0.003)	0.142 (-0.341, 0.626)	0.429 (0.056, 0.803)	0.706 (0.277, 1.135)	0.485 (0.017, 0.954)	0.773 (0.42, 1.125)	1.049 (0.64, 1.458)	0.287 (-0.202, 0.776)	0.564 (0.031, 1.097)	0.277 (-0.154, 0.707)	-5.255	-8.343	-2.935	-2.354	-0.428	-1.947	0.578	2.258	3.237	2.036	4.312	5.046	1.155	2.08	1.264	2.4532e-07	1.28623e-15	0.00353915	0.0190555	0.669024	0.0522036	0.563618	0.024484	0.00131296	0.0423969	2.05613e-05	6.95602e-07	0.248956	0.0381843	0.207058
ARCN1	P48444	6/2/1/4/1/0	NA	NA	NA	NA	NA	NA	NA	0	0	0	0	0	0	0	0	0	0	0	0	1	19.4583	32	23.74	25.1333	12.55	17.2378	28.3483	21.0309	22.2652	11.1178	NS	NA						NA	NA	NA	NA	NA	NA	NA	NA	NA	NA	NA	NA	NA	NA	NA	NA	NA	NA	NA	NA	NA	NA	NA	NA	NA	NA	NA	NA	NA	NA	NA	NA	NA	NA	NA	NA	NA	NA	NA	NA	NA	NA	NA	NA	NA		NA	NA	NA	NA	NA	NA	NA	NA	NA	NA	NA	NA	NA	NA	NA	NA	NA	NA	NA	NA	NA	NA	NA	NA	NA	NA	NA	NA	NA	NA	NA	NA	NA	NA	NA	NA	NA	NA	NA	NA	NA	NA	NA	NA	NA	NA	NA	NA	NA	NA	NA	NA	NA	NA	NA	NA	NA	NA	NA	NA	NA	NA	NA	NA	NA	NA	NA	NA	NA	NA	NA	NA	NA	NA	NA	NA	NA	NA	NA	NA	NA	NA	NA	NA	NA	NA	NA	NA	NA	NA	NA	NA	NA	NA	NA	NA	NA	NA	NA	NA	NA	NA	NA	NA	NA	NA	NA	NA	NA	NA	NA	NA	NA	NA	NA	NA	NA	NA	NA	NA	NA	NA	NA	NA	NA	NA	NA	NA	NA	NA	NA	NA	NA	NA	NA	NA	NA	NA	NA	NA	NA	NA
ARF3	P61204	187/137/124/24/78/56	0.264 (0.745)	0.454 (0.621)	1.732 (1.61)	0.172 (0.768)	0.581 (1.161)	18.437	4.72655e-17	1	1	1	0	1	0	0	0	0	0	3	1	0	17.0167	24.5	9.36	6.3	7.75	26.2091	37.7349	14.4163	9.70325	11.9365	NS	NA						-0.265 (-0.464, -0.065)	-0.455 (-0.66, -0.25)	-1.733 (-2.117, -1.349)	-0.173 (-0.412, 0.066)	-0.582 (-0.852, -0.312)	-0.191 (-0.41, 0.029)	-1.469 (-1.861, -1.077)	0.092 (-0.16, 0.343)	-0.317 (-0.598, -0.036)	-1.278 (-1.673, -0.883)	0.282 (0.026, 0.538)	-0.127 (-0.412, 0.159)	1.561 (1.147, 1.974)	1.152 (0.719, 1.584)	-0.409 (-0.719, -0.099)	-2.608	-4.358	-8.863	-1.421	-4.234	-1.706	-7.359	0.717	-2.217	-6.354	2.167	-0.871	7.412	5.233	-2.589	0.00934426	1.54589e-05	8.85677e-18	0.155819	2.65874e-05	0.0885786	6.12944e-13	0.473641	0.0269757	4.14996e-10	0.0306476	0.384017	4.25716e-13	2.30885e-07	0.00987131		0.0143736	0.000162324	1.61354e-17	0.151496	3.65985e-05	0.171296	5.49905e-13	0.556842	0.0256302	1.55634e-10	0.0816992	0.251911	7.71546e-13	2.9382e-07	0.0118539	51/32/15/8	0.071 (0.67)	0.257 (0.728)	0.034 (0.792)	0.712 (1.297)	1.144	0.335899	-0.068 (-0.358, 0.221)	-0.155 (-0.512, 0.202)	-0.03 (-0.515, 0.455)	-0.669 (-1.322, -0.016)	-0.087 (-0.502, 0.329)	0.038 (-0.492, 0.569)	-0.601 (-1.292, 0.091)	0.125 (-0.445, 0.696)	-0.514 (-1.232, 0.204)	-0.639 (-1.432, 0.154)	-0.465	-0.856	-0.121	-2.016	-0.412	0.143	-1.71	0.433	-1.409	-1.587	0.642281	0.392549	0.903517	0.0447009	0.680823	0.886635	0.0882953	0.665655	0.159821	0.113624	37/28/16/19	0.277 (0.932)	0.353 (0.575)	0.247 (0.716)	0.565 (1.42)	2.101	0.0808428	-0.275 (-0.621, 0.07)	-0.283 (-0.679, 0.114)	-0.247 (-0.752, 0.258)	-0.555 (-1.022, -0.088)	-0.007 (-0.494, 0.48)	0.028 (-0.551, 0.607)	-0.28 (-0.826, 0.266)	0.035 (-0.577, 0.648)	-0.273 (-0.852, 0.307)	-0.308 (-0.96, 0.344)	-1.568	-1.402	-0.963	-2.339	-0.029	0.096	-1.009	0.114	-0.925	-0.93	0.118123	0.161945	0.336587	0.0200496	0.976719	0.92358	0.314053	0.909293	0.355522	0.353282	49/64/20/47/29	0.454 (0.613)	0.597 (0.553)	1.662 (1.569)	0.19 (0.788)	0.555 (0.96)	14.831	2.52249e-13	-0.449 (-0.737, -0.161)	-0.564 (-0.825, -0.303)	-1.673 (-2.095, -1.25)	-0.196 (-0.487, 0.096)	-0.536 (-0.893, -0.179)	-0.115 (-0.455, 0.226)	-1.223 (-1.698, -0.749)	0.254 (-0.113, 0.62)	-0.087 (-0.508, 0.334)	-1.109 (-1.569, -0.649)	0.368 (0.023, 0.714)	0.027 (-0.374, 0.429)	1.477 (0.997, 1.957)	1.136 (0.613, 1.659)	-0.341 (-0.763, 0.082)	-3.064	-4.248	-7.78	-1.319	-2.953	-0.662	-5.071	1.36	-0.407	-4.741	2.094	0.134	6.053	4.273	-1.587	0.00233382	2.70351e-05	6.61601e-14	0.187929	0.00333468	0.50829	6.14468e-07	0.174672	0.684233	2.99354e-06	0.0369013	0.893107	3.36242e-09	2.43457e-05	0.113438
ARF4	P18085	29/22/17/7/10/10	-0.277 (0.898)	-0.122 (0.732)	1.336 (2.05)	-0.093 (0.572)	-0.009 (1.05)	2.799	0.0214788	0	0	1	0	0	0	0	0	0	0	3	0	1	17.075	19.5	20.74	32.8667	11.5	16.7926	19.1775	20.397	32.3231	11.3098	NS	NA						0.293 (-0.279, 0.865)	0.138 (-0.481, 0.756)	-1.32 (-2.172, -0.468)	0.109 (-0.633, 0.851)	0.025 (-0.717, 0.767)	-0.155 (-0.809, 0.498)	-1.613 (-2.491, -0.734)	-0.184 (-0.956, 0.588)	-0.268 (-1.04, 0.504)	-1.458 (-2.367, -0.548)	-0.028 (-0.835, 0.778)	-0.113 (-0.919, 0.694)	1.429 (0.432, 2.427)	1.345 (0.347, 2.342)	-0.084 (-0.99, 0.821)	1.017	0.442	-3.077	0.292	0.067	-0.472	-3.648	-0.473	-0.69	-3.186	-0.07	-0.277	2.847	2.679	-0.185	0.311943	0.659623	0.00278041	0.770862	0.946991	0.637835	0.000444338	0.637387	0.492133	0.00199144	0.944433	0.782144	0.00548524	0.00879966	0.853743		0.483499	0.771356	0.0027073	0.757985	0.908769	0.727515	0.000682631	0.81522	0.519242	0.00278647	0.95208	0.742418	0.00436955	0.0107409	0.728893	NA	NA	NA	NA	NA	NA	NA	NA	NA	NA	NA	NA	NA	NA	NA	NA	NA	NA	NA	NA	NA	NA	NA	NA	NA	NA	NA	NA	NA	NA	NA	NA	NA	NA	NA	NA	NA	6/5/2/3	NA	NA	NA	NA	NA	NA	NA	NA	NA	NA	NA	NA	NA	NA	NA	NA	NA	NA	NA	NA	NA	NA	NA	NA	NA	NA	NA	NA	NA	NA	NA	NA	NA	NA	NA	NA	40/9/57/7/13/7/41/6/24/5	0.083 (0.927)	0.159 (0.618)	1.336 (2.05)	-0.147 (0.515)	0.519 (0.497)	2.281	0.0589847	-0.213 (-1.051, 0.626)	-0.166 (-1.068, 0.737)	-1.469 (-2.42, -0.518)	0.141 (-0.825, 1.107)	-0.745 (-1.831, 0.342)	0.047 (-1.043, 1.138)	-1.257 (-2.362, -0.151)	0.354 (-0.791, 1.499)	-0.532 (-1.735, 0.671)	-1.304 (-2.482, -0.125)	0.307 (-0.888, 1.502)	-0.579 (-1.868, 0.709)	1.611 (0.401, 2.821)	0.725 (-0.575, 2.024)	-0.886 (-2.227, 0.455)	-0.509	-0.368	-3.096	0.293	-1.374	0.087	-2.278	0.62	-0.886	-2.217	0.515	-0.901	2.669	1.118	-1.325	0.613047	0.714469	0.00308315	0.77028	0.175086	0.931104	0.0266247	0.537812	0.379438	0.030747	0.608757	0.371585	0.00999131	0.268575	0.19078
ARF5	P84085	57/30/35/10/16/15	-0.031 (1.185)	-0.202 (0.756)	0.227 (2.266)	-0.352 (1.044)	0.526 (1.54)	1.207	0.308197	0	0	0	0	0	0	0	0	0	0	0	0	0	0.725	0.3	0.26	0.333333	0.35	36.8332	15.2413	13.2091	16.9348	17.7815	NS	NA						0.056 (-0.461, 0.572)	0.226 (-0.265, 0.718)	-0.203 (-0.988, 0.582)	0.377 (-0.271, 1.024)	-0.501 (-1.166, 0.163)	0.171 (-0.399, 0.74)	-0.258 (-1.094, 0.578)	0.321 (-0.388, 1.03)	-0.557 (-1.281, 0.167)	-0.429 (-1.25, 0.392)	0.15 (-0.541, 0.841)	-0.728 (-1.434, -0.021)	0.579 (-0.344, 1.502)	-0.299 (-1.233, 0.636)	-0.878 (-1.701, -0.055)	0.213	0.909	-0.51	1.148	-1.491	0.592	-0.611	0.894	-1.519	-1.033	0.429	-2.034	1.24	-0.631	-2.107	0.831951	0.364554	0.610499	0.252668	0.138073	0.554586	0.542406	0.372474	0.130653	0.303371	0.668318	0.0435913	0.216873	0.529007	0.0366749		0.94337	0.370831	0.575539	0.240743	0.148329	0.479836	0.568811	0.310061	0.170832	0.282058	0.656954	0.0475106	0.19458	0.574996	0.0372027	NA	NA	NA	NA	NA	NA	NA	NA	NA	NA	NA	NA	NA	NA	NA	NA	NA	NA	NA	NA	NA	NA	NA	NA	NA	NA	NA	NA	NA	NA	NA	NA	NA	NA	NA	NA	NA	10/8/4/4	NA	NA	NA	NA	NA	NA	NA	NA	NA	NA	NA	NA	NA	NA	NA	NA	NA	NA	NA	NA	NA	NA	NA	NA	NA	NA	NA	NA	NA	NA	NA	NA	NA	NA	NA	NA	40/9/49/15/12/8/39/8/21/8	0.055 (0.711)	-0.425 (0.725)	-0.494 (1.788)	-0.137 (1.411)	1.021 (1.853)	1.975	0.0890695	-0.13 (-0.945, 0.686)	0.341 (-0.317, 0.999)	0.484 (-0.362, 1.329)	0.121 (-0.723, 0.965)	-1.039 (-1.884, -0.195)	0.471 (-0.478, 1.419)	0.613 (-0.475, 1.701)	0.251 (-0.843, 1.344)	-0.91 (-2.006, 0.187)	0.142 (-0.84, 1.125)	-0.22 (-1.2, 0.76)	-1.38 (-2.36, -0.4)	-0.363 (-1.481, 0.756)	-1.523 (-2.643, -0.403)	-1.16 (-2.276, -0.045)	-0.315	1.029	1.135	0.285	-2.443	0.985	1.119	0.454	-1.647	0.288	-0.446	-2.795	-0.643	-2.699	-2.064	0.753353	0.306223	0.259139	0.776544	0.0163873	0.327026	0.266073	0.650499	0.102845	0.774043	0.656678	0.00624765	0.521467	0.00821096	0.0416976
ARF6	P62330	16/12/3/5/7/6	NA	NA	NA	NA	NA	NA	NA	0	0	0	0	0	0	0	0	0	0	0	0	0	1.63333	2.9	2.5	5.53333	3.1	10.4255	18.5106	15.9574	35.3191	19.7872	NS	Per1; vSMC						NA	NA	NA	NA	NA	NA	NA	NA	NA	NA	NA	NA	NA	NA	NA	NA	NA	NA	NA	NA	NA	NA	NA	NA	NA	NA	NA	NA	NA	NA	NA	NA	NA	NA	NA	NA	NA	NA	NA	NA	NA	NA	NA	NA	NA		NA	NA	NA	NA	NA	NA	NA	NA	NA	NA	NA	NA	NA	NA	NA	NA	NA	NA	NA	NA	NA	NA	NA	NA	NA	NA	NA	NA	NA	NA	NA	NA	NA	NA	NA	NA	NA	NA	NA	NA	NA	NA	NA	NA	NA	NA	NA	NA	NA	NA	NA	NA	NA	NA	NA	NA	NA	NA	NA	NA	NA	NA	NA	NA	NA	NA	NA	NA	NA	NA	NA	NA	NA	NA	NA	NA	NA	NA	NA	NA	NA	NA	NA	NA	NA	NA	NA	NA	NA	NA	NA	NA	NA	NA	NA	NA	NA	NA	NA	NA	NA	NA	NA	NA	NA	NA	NA	NA	NA	NA	NA	NA	NA	NA	NA	NA	NA	NA	NA	NA	NA	NA	NA	NA	NA	NA	NA	NA	NA	NA	NA	NA	NA	NA	NA	NA	NA	NA	NA	NA	NA	NA
ARFIP2	P53365	57/41/42/6/21/15	0.289 (0.705)	0.053 (0.722)	-0.382 (0.535)	0 (0.988)	0.418 (0.871)	1.434	0.214248	0	0	0	0	0	0	0	0	0	0	0	0	1	0.283333	1.4	0.46	0.366667	0.75	8.69121	42.9448	14.1104	11.2474	23.0061	neuron	NA						-0.289 (-0.635, 0.057)	-0.053 (-0.396, 0.29)	0.382 (-0.343, 1.107)	0 (-0.432, 0.431)	-0.418 (-0.908, 0.072)	0.236 (-0.135, 0.607)	0.671 (-0.067, 1.409)	0.289 (-0.164, 0.742)	-0.129 (-0.639, 0.38)	0.435 (-0.302, 1.172)	0.053 (-0.399, 0.504)	-0.365 (-0.873, 0.143)	-0.382 (-1.164, 0.399)	-0.8 (-1.616, 0.016)	-0.418 (-0.989, 0.153)	-1.65	-0.305	1.04	-0.002	-1.684	1.256	1.794	1.257	-0.5	1.165	0.23	-1.419	-0.966	-1.936	-1.444	0.100738	0.7607	0.299671	0.998328	0.0939177	0.210626	0.0744683	0.210384	0.617734	0.245562	0.818287	0.157783	0.335566	0.0544666	0.150484		0.106915	0.968844	0.278144	0.926358	0.121115	0.150398	0.0690609	0.1878	0.686555	0.276271	0.906624	0.14095	0.339469	0.0576857	0.160034	NA	NA	NA	NA	NA	NA	NA	NA	NA	NA	NA	NA	NA	NA	NA	NA	NA	NA	NA	NA	NA	NA	NA	NA	NA	NA	NA	NA	NA	NA	NA	NA	NA	NA	NA	NA	NA	24/13/19/9/11/5/14/5	0.324 (0.748)	0.046 (0.83)	0.088 (0.942)	0.469 (0.997)	0.628	0.643726	-0.356 (-0.943, 0.23)	0.056 (-0.649, 0.762)	-0.143 (-1.037, 0.752)	-0.484 (-1.369, 0.402)	0.413 (-0.446, 1.271)	0.213 (-0.788, 1.215)	-0.127 (-1.127, 0.872)	-0.199 (-1.299, 0.9)	-0.54 (-1.62, 0.54)	-0.341 (-1.545, 0.864)	-1.208	0.159	-0.318	-1.086	0.956	0.424	-0.253	-0.361	-0.995	-0.563	0.230334	0.874171	0.751396	0.280515	0.341789	0.67276	0.800518	0.719388	0.3227	0.575155	17/24/4/14/8	NA	NA	NA	NA	NA	NA	NA	NA	NA	NA	NA	NA	NA	NA	NA	NA	NA	NA	NA	NA	NA	NA	NA	NA	NA	NA	NA	NA	NA	NA	NA	NA	NA	NA	NA	NA	NA	NA	NA	NA	NA	NA	NA	NA	NA	NA	NA	NA	NA	NA	NA	NA
ARG1	P05089	174/127/115/23/71/53	-0.215 (1.092)	-0.181 (0.98)	0.467 (1.657)	-0.106 (1.131)	0.024 (1.037)	2.124	0.0611565	0	0	0	0	0	0	0	0	0	0	0	0	0	0.116667	0.2	0.14	0.433333	0.15	11.2179	19.2308	13.4615	41.6667	14.4231	microglia.macrophage	NA						0.218 (-0.027, 0.464)	0.184 (-0.069, 0.437)	-0.464 (-0.931, 0.003)	0.11 (-0.187, 0.406)	-0.021 (-0.351, 0.309)	-0.034 (-0.305, 0.237)	-0.682 (-1.159, -0.205)	-0.108 (-0.42, 0.203)	-0.239 (-0.583, 0.105)	-0.648 (-1.129, -0.167)	-0.075 (-0.392, 0.243)	-0.205 (-0.555, 0.144)	0.573 (0.068, 1.078)	0.443 (-0.083, 0.969)	-0.131 (-0.513, 0.252)	1.745	1.431	-1.951	0.727	-0.124	-0.246	-2.808	-0.683	-1.364	-2.648	-0.461	-1.153	2.231	1.656	-0.671	0.0815881	0.152939	0.0515985	0.46753	0.901517	0.806007	0.00515349	0.494746	0.173133	0.0083328	0.6448	0.249415	0.0261057	0.0983862	0.502506		0.0610929	0.143447	0.0628315	0.486189	0.820047	0.757318	0.00524333	0.411415	0.121613	0.00985151	0.591374	0.197823	0.0335217	0.132408	0.461687	48/29/15/7	-0.404 (0.991)	-0.057 (1.199)	-0.163 (0.852)	-0.091 (1.088)	1.719	0.146039	0.439 (0.107, 0.772)	0.087 (-0.331, 0.505)	0.186 (-0.355, 0.727)	0.084 (-0.691, 0.859)	-0.352 (-0.834, 0.129)	-0.254 (-0.848, 0.341)	-0.355 (-1.172, 0.461)	0.099 (-0.547, 0.745)	-0.003 (-0.853, 0.847)	-0.102 (-1.023, 0.819)	2.601	0.409	0.676	0.213	-1.442	-0.84	-0.857	0.302	-0.007	-0.218	0.00982843	0.683029	0.499845	0.831494	0.150612	0.401607	0.392113	0.763023	0.99461	0.827692	5/32/4/24/3/13/0/19	0.013 (1.303)	-0.476 (0.858)	-0.208 (0.926)	-0.02 (1.187)	1.152	0.332585	-0.008 (-0.403, 0.387)	0.474 (0.019, 0.928)	0.162 (-0.432, 0.755)	-0.033 (-0.534, 0.468)	0.482 (-0.076, 1.039)	0.169 (-0.509, 0.848)	-0.025 (-0.624, 0.573)	-0.312 (-1.028, 0.404)	-0.507 (-1.145, 0.131)	-0.195 (-0.933, 0.544)	-0.039	2.052	0.536	-0.13	1.7	0.492	-0.083	-0.859	-1.565	-0.519	0.968858	0.0411476	0.592191	0.896363	0.0902652	0.623407	0.933703	0.391213	0.118917	0.603999	2/47/2/62/1/19/4/43/2/27	-0.177 (1.023)	-0.125 (0.903)	0.248 (1.398)	-0.056 (1.279)	0.085 (0.944)	0.784	0.561351	0.22 (-0.118, 0.559)	0.163 (-0.143, 0.468)	-0.203 (-0.7, 0.294)	0.053 (-0.296, 0.401)	-0.086 (-0.51, 0.339)	-0.057 (-0.454, 0.34)	-0.423 (-0.98, 0.134)	-0.168 (-0.602, 0.267)	-0.306 (-0.803, 0.191)	-0.366 (-0.906, 0.174)	-0.11 (-0.519, 0.299)	-0.249 (-0.722, 0.225)	0.256 (-0.311, 0.822)	0.117 (-0.5, 0.735)	-0.138 (-0.642, 0.365)	1.279	1.048	-0.803	0.297	-0.397	-0.284	-1.494	-0.759	-1.21	-1.333	-0.53	-1.033	0.887	0.373	-0.541	0.201677	0.295379	0.422483	0.766618	0.691268	0.776336	0.135952	0.44831	0.226975	0.183402	0.59632	0.302367	0.375588	0.709116	0.588926
ARHGAP1	Q07960	137/98/88/22/61/45	-0.286 (0.941)	-0.208 (0.979)	0.017 (1.278)	-0.184 (1.189)	0.663 (1.038)	6.042	1.99897e-05	0	0	0	0	1	1	0	0	0	0	5	0	0	3.23333	0.5	2.82	1.3	3.3	28.9898	4.48296	25.2839	11.6557	29.5876	NS	NA						0.286 (0.018, 0.554)	0.208 (-0.069, 0.484)	-0.017 (-0.482, 0.448)	0.184 (-0.128, 0.495)	-0.663 (-1.011, -0.316)	-0.078 (-0.376, 0.219)	-0.303 (-0.781, 0.174)	-0.103 (-0.433, 0.228)	-0.95 (-1.314, -0.585)	-0.225 (-0.707, 0.258)	-0.024 (-0.361, 0.313)	-0.871 (-1.242, -0.5)	0.201 (-0.303, 0.704)	-0.646 (-1.173, -0.12)	-0.847 (-1.245, -0.449)	2.1	1.476	-0.073	1.158	-3.75	-0.519	-1.248	-0.611	-5.121	-0.916	-0.14	-4.616	0.784	-2.413	-4.186	0.0363085	0.140665	0.94215	0.247524	0.000200165	0.604248	0.212606	0.541802	4.53753e-07	0.360236	0.888351	5.12479e-06	0.433618	0.0162404	3.4255e-05		0.0552848	0.197386	0.739761	0.225179	0.000427872	0.618128	0.161085	0.678005	2.37114e-06	0.283892	0.970323	2.38222e-05	0.291888	0.041762	5.88195e-05	36/25/12/5	-0.242 (1.037)	-0.092 (0.954)	0.352 (1.135)	0.694 (1.301)	1.263	0.285745	0.185 (-0.189, 0.559)	0.082 (-0.362, 0.527)	-0.404 (-1.001, 0.194)	-0.597 (-1.503, 0.308)	-0.102 (-0.626, 0.421)	-0.589 (-1.249, 0.072)	-0.782 (-1.734, 0.17)	-0.486 (-1.191, 0.219)	-0.68 (-1.655, 0.296)	-0.193 (-1.254, 0.867)	0.974	0.366	-1.332	-1.3	-0.386	-1.757	-1.619	-1.359	-1.374	-0.36	0.331159	0.715082	0.184199	0.195053	0.699969	0.0804304	0.106931	0.175586	0.170956	0.719555	14/23/9/19/1/15/1/18	-0.251 (0.797)	-0.321 (0.865)	-0.337 (1.35)	0.625 (0.98)	2.792	0.0273744	0.284 (-0.157, 0.725)	0.256 (-0.233, 0.746)	0.412 (-0.124, 0.948)	-0.558 (-1.052, -0.064)	-0.027 (-0.648, 0.593)	0.128 (-0.521, 0.778)	-0.842 (-1.458, -0.226)	0.156 (-0.537, 0.848)	-0.815 (-1.473, -0.156)	-0.97 (-1.653, -0.288)	1.268	1.033	1.517	-2.229	-0.087	0.39	-2.695	0.443	-2.44	-2.802	0.206189	0.302967	0.130816	0.0269073	0.930986	0.697102	0.00761584	0.658054	0.0155315	0.00556212	10/39/20/44/2/18/13/34/7/22	-0.347 (0.946)	-0.224 (1.051)	-0.294 (1.094)	-0.305 (1.114)	0.688 (1.076)	3.509	0.00428032	0.311 (-0.055, 0.676)	0.214 (-0.136, 0.564)	0.2 (-0.308, 0.708)	0.301 (-0.083, 0.685)	-0.679 (-1.139, -0.218)	-0.097 (-0.539, 0.345)	-0.111 (-0.684, 0.463)	-0.009 (-0.481, 0.462)	-0.99 (-1.525, -0.454)	-0.014 (-0.58, 0.553)	0.088 (-0.372, 0.547)	-0.893 (-1.417, -0.368)	0.101 (-0.487, 0.69)	-0.879 (-1.521, -0.237)	-0.98 (-1.529, -0.431)	1.674	1.203	0.776	1.545	-2.899	-0.432	-0.38	-0.04	-3.636	-0.047	0.375	-3.351	0.338	-2.693	-3.515	0.0952588	0.230061	0.438345	0.123524	0.00402841	0.665715	0.704374	0.96847	0.000328083	0.96241	0.707888	0.000911976	0.735407	0.00749389	0.000510688
ARHGAP18	Q8N392	5/1/1/4/0/0	NA	NA	NA	NA	NA	NA	NA	0	0	0	0	0	0	0	0	0	0	0	0	1	0.208333	3.7	0.3	6.03333	3.5	1.51607	26.9254	2.18314	43.9054	25.47	microglia.macrophage	vEndo; vSMC	capEndo; vEndo					NA	NA	NA	NA	NA	NA	NA	NA	NA	NA	NA	NA	NA	NA	NA	NA	NA	NA	NA	NA	NA	NA	NA	NA	NA	NA	NA	NA	NA	NA	NA	NA	NA	NA	NA	NA	NA	NA	NA	NA	NA	NA	NA	NA	NA		NA	NA	NA	NA	NA	NA	NA	NA	NA	NA	NA	NA	NA	NA	NA	NA	NA	NA	NA	NA	NA	NA	NA	NA	NA	NA	NA	NA	NA	NA	NA	NA	NA	NA	NA	NA	NA	NA	NA	NA	NA	NA	NA	NA	NA	NA	NA	NA	NA	NA	NA	NA	NA	NA	NA	NA	NA	NA	NA	NA	NA	NA	NA	NA	NA	NA	NA	NA	NA	NA	NA	NA	NA	NA	NA	NA	NA	NA	NA	NA	NA	NA	NA	NA	NA	NA	NA	NA	NA	NA	NA	NA	NA	NA	NA	NA	NA	NA	NA	NA	NA	NA	NA	NA	NA	NA	NA	NA	NA	NA	NA	NA	NA	NA	NA	NA	NA	NA	NA	NA	NA	NA	NA	NA	NA	NA	NA	NA	NA	NA	NA	NA	NA	NA	NA	NA	NA	NA	NA	NA	NA	NA
ARHGAP32	A7KAX9	4/4/7/1/5/3	NA	NA	NA	NA	NA	NA	NA	0	0	0	0	0	0	0	0	0	0	0	0	0	9.85	8.5	2.34	2.43333	1.9	39.3633	33.9683	9.35127	9.72426	7.59291	NS	Fib1	Fib1					NA	NA	NA	NA	NA	NA	NA	NA	NA	NA	NA	NA	NA	NA	NA	NA	NA	NA	NA	NA	NA	NA	NA	NA	NA	NA	NA	NA	NA	NA	NA	NA	NA	NA	NA	NA	NA	NA	NA	NA	NA	NA	NA	NA	NA		NA	NA	NA	NA	NA	NA	NA	NA	NA	NA	NA	NA	NA	NA	NA	NA	NA	NA	NA	NA	NA	NA	NA	NA	NA	NA	NA	NA	NA	NA	NA	NA	NA	NA	NA	NA	NA	NA	NA	NA	NA	NA	NA	NA	NA	NA	NA	NA	NA	NA	NA	NA	NA	NA	NA	NA	NA	NA	NA	NA	NA	NA	NA	NA	NA	NA	NA	NA	NA	NA	NA	NA	NA	NA	NA	NA	NA	NA	NA	NA	NA	NA	NA	NA	NA	NA	NA	NA	NA	NA	NA	NA	NA	NA	NA	NA	NA	NA	NA	NA	NA	NA	NA	NA	NA	NA	NA	NA	NA	NA	NA	NA	NA	NA	NA	NA	NA	NA	NA	NA	NA	NA	NA	NA	NA	NA	NA	NA	NA	NA	NA	NA	NA	NA	NA	NA	NA	NA	NA	NA	NA	NA
ARHGAP36	Q6ZRI8	160/123/108/24/70/55	0.115 (0.688)	0.243 (0.706)	0.028 (0.83)	-0.176 (0.715)	-0.487 (0.99)	6.545	6.36483e-06	0	1	0	0	0	0	0	0	0	1	2	0	0	0.4	2.8	0.56	0.1	0.1	10.101	70.7071	14.1414	2.52525	2.52525	neuron	NA			1			-0.128 (-0.327, 0.07)	-0.256 (-0.462, -0.05)	-0.041 (-0.404, 0.321)	0.163 (-0.074, 0.4)	0.474 (0.215, 0.733)	-0.128 (-0.346, 0.091)	0.087 (-0.283, 0.457)	0.291 (0.043, 0.539)	0.602 (0.333, 0.871)	0.215 (-0.159, 0.589)	0.419 (0.165, 0.673)	0.73 (0.456, 1.004)	0.204 (-0.188, 0.596)	0.515 (0.11, 0.92)	0.311 (0.013, 0.609)	-1.269	-2.438	-0.223	1.348	3.596	-1.149	0.463	2.306	4.403	1.129	3.238	5.226	1.023	2.497	2.047	0.205132	0.0150774	0.823423	0.178211	0.000353413	0.250996	0.643749	0.0214715	1.29136e-05	0.259367	0.00127852	2.48777e-07	0.306636	0.0128175	0.0411353		0.33729	0.03151	0.998748	0.218024	0.000743708	0.236361	0.603276	0.0527465	8.73094e-05	0.227113	0.00398065	1.88122e-06	0.457647	0.031137	0.0492406	43/29/13/8	0.264 (0.56)	0.141 (0.66)	-0.107 (0.658)	-0.257 (1.854)	0.694	0.597043	-0.214 (-0.533, 0.105)	-0.117 (-0.502, 0.268)	0.109 (-0.421, 0.638)	0.203 (-0.463, 0.869)	0.097 (-0.354, 0.548)	0.323 (-0.259, 0.905)	0.417 (-0.295, 1.128)	0.226 (-0.397, 0.848)	0.32 (-0.418, 1.058)	0.094 (-0.733, 0.921)	-1.321	-0.598	0.405	0.6	0.424	1.092	1.154	0.713	0.853	0.224	0.187793	0.550636	0.686129	0.54931	0.672194	0.276081	0.249745	0.476225	0.394431	0.82276	3/34/3/25/4/12/0/19	-0.015 (0.841)	0.136 (0.83)	0.129 (0.832)	-0.543 (0.69)	1.509	0.200176	0.004 (-0.348, 0.356)	-0.087 (-0.493, 0.318)	-0.154 (-0.715, 0.407)	0.52 (0.063, 0.976)	-0.092 (-0.586, 0.403)	-0.158 (-0.787, 0.47)	0.516 (-0.022, 1.053)	-0.067 (-0.727, 0.593)	0.607 (0.034, 1.181)	0.674 (-0.013, 1.361)	0.023	-0.424	-0.542	2.241	-0.364	-0.496	1.889	-0.199	2.085	1.933	0.981812	0.671578	0.58865	0.0259266	0.715826	0.620305	0.0600703	0.842182	0.0380965	0.0544029	3/46/10/54/0/20/2/45/1/28	0.071 (0.66)	0.346 (0.665)	0.11 (0.749)	-0.278 (0.689)	-0.515 (0.856)	4.106	0.00123566	-0.041 (-0.322, 0.24)	-0.306 (-0.571, -0.041)	-0.071 (-0.47, 0.329)	0.247 (-0.035, 0.529)	0.504 (0.161, 0.846)	-0.265 (-0.602, 0.072)	-0.03 (-0.478, 0.418)	0.288 (-0.064, 0.64)	0.545 (0.142, 0.947)	0.235 (-0.205, 0.676)	0.553 (0.213, 0.892)	0.809 (0.419, 1.2)	0.318 (-0.135, 0.77)	0.574 (0.081, 1.067)	0.257 (-0.146, 0.659)	-0.286	-2.271	-0.348	1.723	2.89	-1.548	-0.13	1.607	2.66	1.051	3.202	4.08	1.381	2.29	1.253	0.77497	0.0237824	0.728301	0.0858698	0.00409863	0.122604	0.896463	0.108951	0.00818578	0.294138	0.00148975	5.5925e-05	0.16825	0.022622	0.210965
ARHGDIA	P52565	187/137/124/24/78/56	0.035 (0.724)	0.665 (0.684)	1.849 (1.591)	0.535 (0.871)	0.475 (1.071)	25.423	2.71104e-23	0	1	1	1	1	0	0	0	0	0	3	1	0	0.983333	0.1	0.72	1.06667	0.95	25.7417	2.6178	18.8482	27.9232	24.8691	NS	Per1; vSMC	capEndo					-0.023 (-0.223, 0.177)	-0.653 (-0.859, -0.447)	-1.836 (-2.222, -1.45)	-0.522 (-0.762, -0.282)	-0.463 (-0.734, -0.191)	-0.63 (-0.85, -0.409)	-1.813 (-2.207, -1.419)	-0.499 (-0.752, -0.247)	-0.44 (-0.722, -0.157)	-1.184 (-1.581, -0.787)	0.13 (-0.127, 0.388)	0.19 (-0.097, 0.477)	1.314 (0.898, 1.73)	1.374 (0.939, 1.808)	0.06 (-0.252, 0.372)	-0.226	-6.217	-9.342	-4.275	-3.35	-5.604	-9.039	-3.883	-3.057	-5.854	0.995	1.302	6.209	6.211	0.376	0.82118	9.48203e-10	1.83235e-19	2.2257e-05	0.000858647	3.19958e-08	2.16422e-18	0.000114706	0.00233394	7.88549e-09	0.320012	0.193252	9.94546e-10	9.85753e-10	0.70699		0.96118	9.20906e-07	2.66814e-20	1.54453e-05	0.00246837	4.42944e-06	1.37209e-19	5.18276e-05	0.00430149	6.16697e-11	0.999904	0.452198	3.69169e-10	1.02259e-10	0.485252	51/32/15/8	-0.124 (0.722)	0.543 (0.727)	0.389 (0.986)	0.816 (1.293)	2.852	0.0241333	0.169 (-0.108, 0.446)	-0.254 (-0.596, 0.087)	-0.349 (-0.813, 0.116)	-0.707 (-1.332, -0.082)	-0.423 (-0.821, -0.026)	-0.518 (-1.025, -0.01)	-0.876 (-1.538, -0.215)	-0.094 (-0.64, 0.451)	-0.453 (-1.14, 0.234)	-0.359 (-1.117, 0.4)	1.2	-1.466	-1.478	-2.228	-2.096	-2.007	-2.607	-0.341	-1.299	-0.93	0.230988	0.143817	0.140386	0.0266766	0.0369739	0.0456874	0.0096068	0.733595	0.195109	0.352937	37/28/16/19	0.021 (0.777)	0.666 (0.708)	0.563 (1.262)	0.283 (1.078)	2.477	0.0444264	-0.001 (-0.327, 0.324)	-0.469 (-0.842, -0.095)	-0.494 (-0.97, -0.017)	-0.19 (-0.631, 0.25)	-0.467 (-0.926, -0.008)	-0.492 (-1.038, 0.053)	-0.189 (-0.704, 0.325)	-0.025 (-0.602, 0.552)	0.278 (-0.268, 0.824)	0.303 (-0.311, 0.918)	-0.008	-2.468	-2.041	-0.852	-2.005	-1.776	-0.723	-0.086	1.002	0.971	0.993556	0.0141988	0.0422194	0.395192	0.0459671	0.07681	0.46999	0.931891	0.317175	0.332316	49/64/20/47/29	0.212 (0.658)	0.726 (0.653)	1.979 (1.672)	0.572 (0.667)	0.507 (1.015)	21.815	2.90737e-19	-0.211 (-0.494, 0.073)	-0.652 (-0.908, -0.395)	-2.026 (-2.442, -1.609)	-0.563 (-0.85, -0.276)	-0.44 (-0.792, -0.089)	-0.441 (-0.776, -0.106)	-1.815 (-2.282, -1.348)	-0.352 (-0.713, 0.009)	-0.23 (-0.644, 0.185)	-1.374 (-1.827, -0.921)	0.089 (-0.252, 0.429)	0.211 (-0.184, 0.606)	1.463 (0.99, 1.935)	1.585 (1.07, 2.1)	0.123 (-0.293, 0.538)	-1.459	-4.985	-9.568	-3.854	-2.462	-2.588	-7.64	-1.918	-1.09	-5.966	0.512	1.051	6.087	6.053	0.579	0.145372	9.34893e-07	1.29779e-19	0.00013575	0.0142416	0.0100071	1.71843e-13	0.0558955	0.276394	5.48007e-09	0.608844	0.29386	2.76127e-09	3.35103e-09	0.562703
ARHGDIB	P52566	187/137/124/24/78/56	-0.293 (0.746)	0.112 (0.981)	0.171 (1.233)	0.451 (0.941)	0.944 (2.071)	12.112	3.399e-11	0	0	0	1	1	1	0	0	0	0	5	1	0	4.54167	1.8	18.72	118.667	17.1	2.82392	1.11921	11.6397	73.7847	10.6325	microglia.macrophage	Per1; vSMC						0.298 (0.056, 0.539)	-0.107 (-0.356, 0.141)	-0.167 (-0.632, 0.299)	-0.447 (-0.736, -0.157)	-0.939 (-1.267, -0.612)	-0.405 (-0.671, -0.139)	-0.464 (-0.94, 0.011)	-0.745 (-1.049, -0.44)	-1.237 (-1.578, -0.896)	-0.059 (-0.538, 0.42)	-0.34 (-0.65, -0.029)	-0.832 (-1.178, -0.486)	-0.28 (-0.782, 0.221)	-0.773 (-1.297, -0.249)	-0.492 (-0.869, -0.116)	2.42	-0.847	-0.702	-3.031	-5.637	-2.988	-1.918	-4.799	-7.13	-0.243	-2.148	-4.723	-1.098	-2.895	-2.57	0.0158011	0.397143	0.482862	0.00254495	2.67142e-08	0.00292624	0.0555775	2.01608e-06	2.9041e-12	0.808357	0.0321393	2.88972e-06	0.272717	0.00392585	0.0104132		0.018584	0.395911	0.467212	0.00274037	3.90774e-08	0.00357506	0.055235	3.09042e-06	8.08849e-12	0.797908	0.038239	4.83316e-06	0.290898	0.00485403	0.0112046	51/32/15/8	-0.264 (0.864)	0.172 (1.07)	0.137 (0.695)	2.361 (3.469)	9.59	2.73311e-07	0.26 (-0.088, 0.607)	-0.12 (-0.548, 0.309)	-0.136 (-0.719, 0.447)	-2.329 (-3.113, -1.544)	-0.379 (-0.878, 0.12)	-0.396 (-1.033, 0.242)	-2.588 (-3.419, -1.758)	-0.016 (-0.701, 0.669)	-2.209 (-3.071, -1.347)	-2.193 (-3.145, -1.24)	1.471	-0.549	-0.458	-5.841	-1.496	-1.221	-6.134	-0.047	-5.044	-4.532	0.142499	0.583629	0.647024	1.40679e-08	0.135706	0.222919	2.83928e-09	0.962834	8.12425e-07	8.59556e-06	37/28/16/19	-0.486 (0.592)	-0.012 (0.805)	0.667 (1.066)	0.348 (1.115)	4.732	0.00104032	0.49 (0.153, 0.827)	-0.002 (-0.389, 0.385)	-0.642 (-1.134, -0.149)	-0.326 (-0.782, 0.13)	-0.492 (-0.967, -0.017)	-1.132 (-1.696, -0.567)	-0.816 (-1.348, -0.283)	-0.64 (-1.237, -0.043)	-0.324 (-0.89, 0.241)	0.316 (-0.32, 0.952)	2.86	-0.009	-2.562	-1.408	-2.038	-3.944	-3.015	-2.109	-1.129	0.977	0.00455856	0.9932	0.0109203	0.160372	0.0425052	0.000101413	0.00280464	0.0358044	0.260056	0.329417	49/64/20/47/29	-0.179 (0.703)	0.137 (1.014)	0.311 (1.258)	0.478 (0.957)	0.943 (1.951)	5.592	5.44641e-05	0.175 (-0.168, 0.517)	-0.139 (-0.449, 0.17)	-0.319 (-0.821, 0.183)	-0.471 (-0.818, -0.125)	-0.937 (-1.361, -0.513)	-0.314 (-0.718, 0.09)	-0.493 (-1.057, 0.07)	-0.646 (-1.081, -0.21)	-1.112 (-1.611, -0.612)	-0.179 (-0.725, 0.367)	-0.332 (-0.742, 0.079)	-0.797 (-1.274, -0.321)	-0.153 (-0.723, 0.417)	-0.618 (-1.239, 0.003)	-0.466 (-0.967, 0.036)	1.002	-0.885	-1.248	-2.676	-4.343	-1.528	-1.721	-2.915	-4.372	-0.645	-1.589	-3.29	-0.527	-1.957	-1.825	0.316855	0.376793	0.21283	0.00777544	1.79429e-05	0.12725	0.0860518	0.00376411	1.58029e-05	0.519364	0.112919	0.00109275	0.59884	0.0510763	0.0687519
ARL3	P36405	22/12/15/5/9/7	-0.35 (1.118)	-0.515 (0.943)	-0.159 (1.013)	0.2 (0.889)	-0.038 (0.77)	0.869	0.5068	0	0	0	0	0	0	0	0	0	0	0	0	0	7.81667	8.3	2.98	0.833333	1.4	36.6464	38.9123	13.9709	3.90686	6.56353	NS	NA						0.35 (-0.351, 1.051)	0.515 (-0.139, 1.169)	0.159 (-0.809, 1.126)	-0.2 (-0.973, 0.572)	0.038 (-0.809, 0.886)	0.165 (-0.592, 0.921)	-0.191 (-1.231, 0.849)	-0.55 (-1.412, 0.311)	-0.311 (-1.24, 0.618)	-0.356 (-1.365, 0.653)	-0.715 (-1.539, 0.108)	-0.476 (-1.37, 0.418)	-0.359 (-1.449, 0.73)	-0.12 (-1.264, 1.024)	0.239 (-0.745, 1.223)	0.997	1.572	0.328	-0.518	0.091	0.435	-0.367	-1.276	-0.669	-0.705	-1.735	-1.064	-0.658	-0.21	0.485	0.322579	0.120878	0.744358	0.6062	0.928026	0.664733	0.71463	0.206506	0.505604	0.48329	0.087626	0.291331	0.512635	0.834416	0.629436		0.526416	0.200467	0.888639	0.8829	0.954109	0.572806	0.760948	0.533292	0.66758	0.460939	0.267277	0.367504	0.822027	0.939374	0.868383	NA	NA	NA	NA	NA	NA	NA	NA	NA	NA	NA	NA	NA	NA	NA	NA	NA	NA	NA	NA	NA	NA	NA	NA	NA	NA	NA	NA	NA	NA	NA	NA	NA	NA	NA	NA	NA	2/3/2/2	NA	NA	NA	NA	NA	NA	NA	NA	NA	NA	NA	NA	NA	NA	NA	NA	NA	NA	NA	NA	NA	NA	NA	NA	NA	NA	NA	NA	NA	NA	NA	NA	NA	NA	NA	NA	6/7/4/6/4	NA	NA	NA	NA	NA	NA	NA	NA	NA	NA	NA	NA	NA	NA	NA	NA	NA	NA	NA	NA	NA	NA	NA	NA	NA	NA	NA	NA	NA	NA	NA	NA	NA	NA	NA	NA	NA	NA	NA	NA	NA	NA	NA	NA	NA	NA	NA	NA	NA	NA	NA	NA
ARL8B	Q9NVJ2	180/134/124/24/77/51	0.253 (0.824)	0.158 (1.075)	0.639 (1.431)	-0.277 (0.911)	-0.912 (1.575)	12.633	1.14259e-11	1	0	1	0	0	0	0	0	0	1	3	0	0	13.75	21.1	9.16	11.3667	2.95	23.5741	36.1756	15.7047	19.4879	5.05772	NS	NA				1		-0.257 (-0.493, -0.021)	-0.161 (-0.402, 0.08)	-0.643 (-1.092, -0.194)	0.273 (-0.008, 0.555)	0.909 (0.581, 1.236)	0.096 (-0.161, 0.353)	-0.386 (-0.844, 0.072)	0.53 (0.235, 0.826)	1.166 (0.826, 1.505)	-0.482 (-0.942, -0.021)	0.435 (0.135, 0.734)	1.07 (0.726, 1.413)	0.916 (0.433, 1.399)	1.551 (1.04, 2.063)	0.635 (0.262, 1.008)	-2.142	-1.313	-2.813	1.91	5.447	0.732	-1.655	3.528	6.738	-2.054	2.848	6.116	3.727	5.96	3.346	0.0325732	0.189649	0.00507334	0.0566718	7.54487e-08	0.464562	0.0984559	0.000452025	3.86561e-11	0.0404289	0.00454798	1.75987e-09	0.000212559	4.35741e-09	0.00087275		0.0770898	0.198325	0.010332	0.082651	3.69891e-07	0.696695	0.10759	0.00235119	1.43515e-09	0.0702772	0.00825964	1.21079e-08	0.00072596	4.583e-08	0.00135321	51/32/15/7	0.334 (0.953)	0.413 (1.093)	-0.368 (0.893)	-1.148 (1.721)	4.948	0.000721795	-0.241 (-0.554, 0.072)	-0.468 (-0.854, -0.082)	0.418 (-0.106, 0.941)	1.056 (0.305, 1.806)	-0.228 (-0.675, 0.22)	0.658 (0.087, 1.23)	1.296 (0.508, 2.084)	0.886 (0.271, 1.5)	1.524 (0.709, 2.338)	0.638 (-0.254, 1.53)	-1.514	-2.388	1.571	2.77	-1	2.268	3.239	2.838	3.682	1.408	0.13123	0.0175897	0.117431	0.00598484	0.318022	0.0240944	0.00134473	0.00488153	0.000277823	0.160215	2/35/0/28/0/16/2/17	0.311 (0.7)	-0.071 (1.005)	0.088 (0.883)	-0.407 (1.911)	1.346	0.253145	-0.32 (-0.691, 0.052)	0.055 (-0.362, 0.471)	-0.217 (-0.747, 0.313)	0.293 (-0.221, 0.807)	0.374 (-0.142, 0.89)	0.103 (-0.509, 0.714)	0.613 (0.015, 1.21)	-0.272 (-0.913, 0.37)	0.238 (-0.389, 0.865)	0.51 (-0.191, 1.211)	-1.694	0.258	-0.807	1.121	1.428	0.33	2.018	-0.834	0.749	1.433	0.0914879	0.796779	0.420532	0.263096	0.15457	0.74148	0.0446119	0.404881	0.454754	0.152988	1/48/0/64/0/20/1/46/2/27	0.125 (0.759)	0.13 (1.085)	0.576 (1.251)	-0.374 (0.913)	-1.169 (1.261)	8.757	7.14204e-08	-0.075 (-0.396, 0.246)	-0.101 (-0.39, 0.188)	-0.493 (-0.959, -0.026)	0.351 (0.026, 0.676)	1.138 (0.731, 1.545)	-0.026 (-0.403, 0.351)	-0.418 (-0.942, 0.107)	0.426 (0.017, 0.834)	1.213 (0.737, 1.689)	-0.392 (-0.899, 0.115)	0.452 (0.068, 0.835)	1.239 (0.785, 1.692)	0.844 (0.313, 1.374)	1.631 (1.046, 2.216)	0.787 (0.31, 1.265)	-0.459	-0.685	-2.075	2.121	5.503	-0.134	-1.566	2.05	5.012	-1.521	2.316	5.372	3.124	5.483	3.243	0.646673	0.493978	0.0386326	0.0345918	6.90881e-08	0.893536	0.118113	0.0410352	8.28557e-07	0.129205	0.0210853	1.36939e-07	0.00191986	7.6868e-08	0.00128944
ARMC2	Q8NEN0	38/37/34/5/16/8	0.392 (1.131)	0.413 (1.134)	1.793 (2.963)	-0.217 (0.847)	-0.102 (1.09)	3.23	0.0087542	0	0	1	0	0	0	0	0	0	0	3	0	1	1.45	1.9	0.44	0.233333	1.05	28.5808	37.4507	8.6728	4.59921	20.6965	NS	NA		Ependymal				-0.445 (-0.972, 0.081)	-0.467 (-1.005, 0.071)	-1.847 (-2.932, -0.762)	0.163 (-0.516, 0.843)	0.048 (-0.839, 0.936)	-0.022 (-0.563, 0.52)	-1.402 (-2.488, -0.315)	0.609 (-0.073, 1.291)	0.494 (-0.395, 1.383)	-1.38 (-2.472, -0.288)	0.63 (-0.061, 1.322)	0.515 (-0.381, 1.412)	2.01 (0.842, 3.179)	1.895 (0.595, 3.195)	-0.115 (-1.102, 0.872)	-1.673	-1.716	-3.368	0.476	0.108	-0.079	-2.551	1.765	1.099	-2.499	1.804	1.138	3.404	2.884	-0.23	0.096728	0.0885253	0.000993769	0.635039	0.914135	0.937349	0.0118666	0.0798563	0.273907	0.0136768	0.0735461	0.257275	0.000880796	0.0045876	0.818149		0.105387	0.0454926	0.000375354	0.79378	0.841232	0.644747	0.00546136	0.123075	0.434542	0.0103979	0.0590787	0.287057	0.00051185	0.00399022	0.715353	NA	NA	NA	NA	NA	NA	NA	NA	NA	NA	NA	NA	NA	NA	NA	NA	NA	NA	NA	NA	NA	NA	NA	NA	NA	NA	NA	NA	NA	NA	NA	NA	NA	NA	NA	NA	NA	10/8/3/0	NA	NA	NA	NA	NA	NA	NA	NA	NA	NA	NA	NA	NA	NA	NA	NA	NA	NA	NA	NA	NA	NA	NA	NA	NA	NA	NA	NA	NA	NA	NA	NA	NA	NA	NA	NA	15/17/3/11/7	NA	NA	NA	NA	NA	NA	NA	NA	NA	NA	NA	NA	NA	NA	NA	NA	NA	NA	NA	NA	NA	NA	NA	NA	NA	NA	NA	NA	NA	NA	NA	NA	NA	NA	NA	NA	NA	NA	NA	NA	NA	NA	NA	NA	NA	NA	NA	NA	NA	NA	NA	NA
ARMH3	Q5T2E6	138/106/95/16/58/39	0.597 (1.244)	0.436 (0.973)	1.036 (1.222)	0.408 (1.036)	0.281 (2.326)	4.228	0.000913467	1	1	1	1	0	0	0	0	0	0	3	0	0	4.325	4.1	2.82	6	2.6	21.7939	20.6601	14.2101	30.2343	13.1015	NS	NA						-0.598 (-0.911, -0.285)	-0.437 (-0.76, -0.114)	-1.037 (-1.676, -0.398)	-0.41 (-0.788, -0.031)	-0.282 (-0.721, 0.157)	0.161 (-0.181, 0.503)	-0.439 (-1.088, 0.21)	0.188 (-0.207, 0.584)	0.316 (-0.137, 0.77)	-0.6 (-1.254, 0.054)	0.028 (-0.376, 0.431)	0.155 (-0.305, 0.616)	0.627 (-0.056, 1.311)	0.755 (0.036, 1.474)	0.128 (-0.374, 0.629)	-3.759	-2.662	-3.188	-2.125	-1.261	0.924	-1.329	0.936	1.371	-1.802	0.134	0.663	1.804	2.065	0.501	0.000193378	0.00804471	0.00153508	0.0341402	0.207812	0.355913	0.184602	0.34956	0.171161	0.0722285	0.893224	0.507482	0.0719591	0.039493	0.61656		0.000338085	0.0088007	0.00195041	0.0319277	0.169882	0.434217	0.186499	0.419609	0.249737	0.0858459	0.902405	0.578117	0.0857036	0.0553902	0.678911	41/22/9/6	0.464 (1.475)	0.448 (1.295)	0.435 (0.763)	0.073 (0.923)	1.768	0.136594	-0.476 (-0.878, -0.073)	-0.385 (-0.913, 0.142)	-0.433 (-1.199, 0.334)	-0.039 (-0.968, 0.889)	0.09 (-0.51, 0.691)	0.043 (-0.776, 0.861)	0.436 (-0.54, 1.413)	-0.047 (-0.933, 0.838)	0.346 (-0.681, 1.373)	0.394 (-0.78, 1.567)	-2.329	-1.44	-1.113	-0.083	0.296	0.103	0.881	-0.106	0.664	0.661	0.0207942	0.151381	0.266871	0.933548	0.767618	0.918198	0.379593	0.915981	0.507273	0.509237	10/27/7/21/6/10/5/14	0.548 (1.122)	0.458 (0.662)	0.478 (0.643)	1.152 (3.599)	4.001	0.00380467	-0.53 (-1.069, 0.008)	-0.505 (-1.116, 0.106)	-0.592 (-1.437, 0.252)	-1.256 (-1.979, -0.532)	0.025 (-0.728, 0.778)	-0.062 (-1.017, 0.893)	-0.726 (-1.575, 0.124)	-0.087 (-1.084, 0.91)	-0.751 (-1.646, 0.145)	-0.663 (-1.722, 0.395)	-1.942	-1.631	-1.383	-3.422	0.066	-0.128	-1.683	-0.172	-1.653	-1.236	0.0535344	0.104545	0.168183	0.000750449	0.947635	0.898165	0.0938161	0.863251	0.0998107	0.217975	11/38/12/52/8/12/8/39/10/19	0.775 (1.05)	0.422 (0.94)	0.638 (1.028)	0.384 (1.177)	-0.296 (0.938)	5.177	0.000144151	-0.758 (-1.126, -0.389)	-0.416 (-0.744, -0.089)	-0.603 (-1.21, 0.005)	-0.39 (-0.754, -0.026)	0.278 (-0.214, 0.771)	0.342 (-0.087, 0.77)	0.155 (-0.51, 0.82)	0.368 (-0.091, 0.827)	1.036 (0.469, 1.603)	-0.186 (-0.833, 0.46)	0.026 (-0.401, 0.453)	0.694 (0.155, 1.233)	0.213 (-0.453, 0.878)	0.881 (0.133, 1.628)	0.668 (0.105, 1.231)	-4.045	-2.5	-1.953	-2.111	1.112	1.568	0.459	1.577	3.595	-0.568	0.12	2.536	0.628	2.319	2.337	6.70117e-05	0.0129656	0.0517291	0.0356003	0.267162	0.117878	0.646549	0.115958	0.00038106	0.570541	0.904411	0.0117437	0.530352	0.0210626	0.0201327
ARMH4	Q86TY3	187/137/124/24/78/56	0.223 (0.724)	0.434 (0.811)	-0.066 (1.013)	-0.481 (0.813)	-1.178 (0.94)	32.672	1.6794e-29	1	1	0	0	0	0	0	0	1	1	2	1	0	5.19167	2.3	0.88	1.83333	0.2	49.8959	22.1048	8.45747	17.6197	1.92215	astro	NA						-0.231 (-0.424, -0.038)	-0.442 (-0.641, -0.243)	0.058 (-0.315, 0.431)	0.473 (0.241, 0.704)	1.17 (0.908, 1.432)	-0.211 (-0.424, 0.002)	0.289 (-0.092, 0.669)	0.704 (0.46, 0.948)	1.401 (1.128, 1.674)	0.5 (0.116, 0.883)	0.915 (0.666, 1.163)	1.612 (1.335, 1.889)	0.415 (0.014, 0.816)	1.112 (0.693, 1.532)	0.697 (0.396, 0.998)	-2.346	-4.36	0.304	4.006	8.773	-1.946	1.49	5.666	10.089	2.56	7.23	11.437	2.031	5.207	4.547	0.019315	1.53004e-05	0.761114	6.95662e-05	1.80028e-17	0.0521807	0.136709	2.26636e-08	3.25041e-22	0.010711	1.47509e-12	1.54723e-27	0.0427366	2.63807e-07	6.58096e-06		0.0397069	3.42461e-05	0.621354	0.000101366	1.1781e-16	0.0377996	0.124364	1.40856e-07	2.26828e-20	0.00741689	8.80301e-12	5.48217e-26	0.0731567	1.34688e-06	1.09852e-05	51/32/15/8	0.261 (0.767)	0.419 (0.686)	-0.547 (0.669)	-1.569 (1.249)	9.041	6.87779e-07	-0.201 (-0.49, 0.087)	-0.405 (-0.761, -0.049)	0.578 (0.094, 1.062)	1.514 (0.862, 2.165)	-0.204 (-0.618, 0.211)	0.78 (0.251, 1.309)	1.715 (1.025, 2.405)	0.983 (0.414, 1.552)	1.919 (1.203, 2.634)	0.935 (0.144, 1.726)	-1.373	-2.239	2.352	4.573	-0.967	2.9	4.895	3.402	5.276	2.328	0.170775	0.0259069	0.0193404	7.17017e-06	0.334224	0.00401563	1.64358e-06	0.000763712	2.61362e-07	0.0206219	37/28/16/19	0.228 (0.736)	0.533 (0.772)	-0.341 (0.928)	-1.191 (1.108)	9.599	2.7481e-07	-0.237 (-0.574, 0.101)	-0.522 (-0.909, -0.135)	0.289 (-0.204, 0.782)	1.145 (0.689, 1.6)	-0.285 (-0.76, 0.189)	0.526 (-0.039, 1.091)	1.381 (0.849, 1.914)	0.811 (0.214, 1.408)	1.667 (1.101, 2.232)	0.856 (0.22, 1.492)	-1.381	-2.656	1.155	4.945	-1.183	1.833	5.106	2.675	5.803	2.648	0.168277	0.00834923	0.248973	1.31127e-06	0.237725	0.0678592	6.0871e-07	0.00792188	1.75795e-08	0.00855377	49/64/20/47/29	0.178 (0.68)	0.398 (0.89)	-0.056 (1.062)	-0.507 (0.824)	-1.062 (0.707)	12.458	3.1649e-11	-0.145 (-0.432, 0.142)	-0.381 (-0.641, -0.121)	0.111 (-0.31, 0.531)	0.488 (0.198, 0.778)	1.037 (0.681, 1.392)	-0.236 (-0.574, 0.103)	0.256 (-0.216, 0.728)	0.633 (0.268, 0.998)	1.182 (0.763, 1.601)	0.491 (0.034, 0.949)	0.869 (0.525, 1.213)	1.417 (1.018, 1.817)	0.378 (-0.1, 0.855)	0.926 (0.406, 1.447)	0.549 (0.128, 0.969)	-0.994	-2.882	0.517	3.307	5.735	-1.369	1.065	3.41	5.548	2.111	4.965	6.979	1.554	3.498	2.566	0.320967	0.004168	0.605332	0.00103012	1.96448e-08	0.171738	0.287678	0.000716758	5.36902e-08	0.0354362	1.03019e-06	1.29159e-11	0.12099	0.000523452	0.0106697
ARMT1	Q9H993	42/23/20/6/13/7	-0.372 (0.687)	-0.057 (0.76)	0.479 (1.632)	-0.171 (1.177)	0.605 (1.127)	1.548	0.181286	0	0	0	0	0	0	0	0	0	0	0	0	0	2.60833	7	1.8	1.56667	1.85	17.5942	47.2175	12.1417	10.5677	12.4789	neuron	NA						0.372 (-0.129, 0.874)	0.057 (-0.469, 0.583)	-0.479 (-1.323, 0.365)	0.171 (-0.443, 0.785)	-0.605 (-1.395, 0.184)	-0.315 (-0.907, 0.276)	-0.851 (-1.738, 0.035)	-0.202 (-0.873, 0.47)	-0.978 (-1.813, -0.143)	-0.536 (-1.436, 0.364)	0.114 (-0.575, 0.803)	-0.662 (-1.512, 0.187)	0.65 (-0.305, 1.605)	-0.126 (-1.203, 0.95)	-0.776 (-1.683, 0.131)	1.471	0.215	-1.125	0.552	-1.52	-1.057	-1.904	-0.595	-2.322	-1.18	0.327	-1.546	1.35	-0.233	-1.697	0.144178	0.830166	0.263079	0.582428	0.131456	0.292805	0.0596705	0.552809	0.0221651	0.240475	0.744027	0.125048	0.180028	0.8163	0.0926093		0.149904	0.986111	0.225394	0.534348	0.122823	0.234695	0.04974	0.606227	0.0216349	0.252544	0.594798	0.147515	0.142348	0.853012	0.0797885	NA	NA	NA	NA	NA	NA	NA	NA	NA	NA	NA	NA	NA	NA	NA	NA	NA	NA	NA	NA	NA	NA	NA	NA	NA	NA	NA	NA	NA	NA	NA	NA	NA	NA	NA	NA	NA	9/5/1/1	NA	NA	NA	NA	NA	NA	NA	NA	NA	NA	NA	NA	NA	NA	NA	NA	NA	NA	NA	NA	NA	NA	NA	NA	NA	NA	NA	NA	NA	NA	NA	NA	NA	NA	NA	NA	41/8/55/9/15/5/37/10/23/6	-0.275 (0.698)	0.156 (0.503)	0.597 (1.795)	-0.366 (1.284)	0.468 (1.168)	1.088	0.374187	0.232 (-0.575, 1.039)	-0.138 (-0.903, 0.626)	-0.676 (-1.671, 0.318)	0.397 (-0.337, 1.13)	-0.513 (-1.426, 0.4)	-0.37 (-1.385, 0.645)	-0.908 (-2.096, 0.28)	0.165 (-0.827, 1.157)	-0.745 (-1.876, 0.387)	-0.538 (-1.708, 0.632)	0.535 (-0.421, 1.491)	-0.375 (-1.478, 0.728)	1.073 (-0.078, 2.223)	0.163 (-1.109, 1.435)	-0.91 (-1.993, 0.174)	0.572	-0.36	-1.356	1.078	-1.121	-0.727	-1.524	0.332	-1.312	-0.917	1.115	-0.677	1.859	0.256	-1.674	0.568822	0.719535	0.179465	0.284745	0.266188	0.469778	0.131875	0.741157	0.193598	0.362432	0.268387	0.500495	0.0670934	0.798773	0.0985323
ARPC1A	Q92747	12/3/3/4/4/1	NA	NA	NA	NA	NA	NA	NA	0	0	0	0	0	0	0	0	0	0	0	0	0	5.05833	8.7	5.56	3.26667	5.75	17.8519	30.7041	19.6224	11.5287	20.2929	NS	NA						NA	NA	NA	NA	NA	NA	NA	NA	NA	NA	NA	NA	NA	NA	NA	NA	NA	NA	NA	NA	NA	NA	NA	NA	NA	NA	NA	NA	NA	NA	NA	NA	NA	NA	NA	NA	NA	NA	NA	NA	NA	NA	NA	NA	NA		NA	NA	NA	NA	NA	NA	NA	NA	NA	NA	NA	NA	NA	NA	NA	NA	NA	NA	NA	NA	NA	NA	NA	NA	NA	NA	NA	NA	NA	NA	NA	NA	NA	NA	NA	NA	NA	NA	NA	NA	NA	NA	NA	NA	NA	NA	NA	NA	NA	NA	NA	NA	NA	NA	NA	NA	NA	NA	NA	NA	NA	NA	NA	NA	NA	NA	NA	NA	NA	NA	NA	NA	NA	NA	NA	NA	NA	NA	NA	NA	NA	NA	NA	NA	NA	NA	NA	NA	NA	NA	NA	NA	NA	NA	NA	NA	NA	NA	NA	NA	NA	NA	NA	NA	NA	NA	NA	NA	NA	NA	NA	NA	NA	NA	NA	NA	NA	NA	NA	NA	NA	NA	NA	NA	NA	NA	NA	NA	NA	NA	NA	NA	NA	NA	NA	NA	NA	NA	NA	NA	NA	NA
ARPC1B	O15143	16/12/9/5/9/4	NA	NA	NA	NA	NA	NA	NA	0	0	0	0	0	0	0	0	0	0	0	0	0	0.233333	0.1	1.08	5.66667	1.55	2.70375	1.15875	12.5145	65.6624	17.9606	microglia.macrophage	vSMC						NA	NA	NA	NA	NA	NA	NA	NA	NA	NA	NA	NA	NA	NA	NA	NA	NA	NA	NA	NA	NA	NA	NA	NA	NA	NA	NA	NA	NA	NA	NA	NA	NA	NA	NA	NA	NA	NA	NA	NA	NA	NA	NA	NA	NA		NA	NA	NA	NA	NA	NA	NA	NA	NA	NA	NA	NA	NA	NA	NA	NA	NA	NA	NA	NA	NA	NA	NA	NA	NA	NA	NA	NA	NA	NA	NA	NA	NA	NA	NA	NA	NA	NA	NA	NA	NA	NA	NA	NA	NA	NA	NA	NA	NA	NA	NA	NA	NA	NA	NA	NA	NA	NA	NA	NA	NA	NA	NA	NA	NA	NA	NA	NA	NA	NA	NA	NA	NA	NA	NA	NA	NA	NA	NA	NA	NA	NA	NA	NA	NA	NA	NA	NA	NA	NA	NA	NA	NA	NA	NA	NA	NA	NA	NA	NA	NA	NA	NA	NA	NA	NA	NA	NA	NA	NA	NA	NA	NA	NA	NA	NA	NA	NA	NA	NA	NA	NA	NA	NA	NA	NA	NA	NA	NA	NA	NA	NA	NA	NA	NA	NA	NA	NA	NA	NA	NA	NA
ARPC2	O15144	149/115/106/22/65/53	-0.209 (0.92)	-0.098 (0.897)	1.2 (1.362)	0.187 (0.788)	0.531 (1.538)	10.061	3.4053e-09	0	0	1	0	1	0	0	0	0	0	3	0	0	33.15	51.8	34.98	125.233	30.8	12.0125	18.7706	12.6756	45.3804	11.1609	microglia.macrophage	NA	capEndo					0.21 (-0.04, 0.46)	0.1 (-0.156, 0.356)	-1.198 (-1.659, -0.738)	-0.185 (-0.484, 0.114)	-0.529 (-0.851, -0.207)	-0.11 (-0.381, 0.161)	-1.409 (-1.878, -0.94)	-0.395 (-0.708, -0.083)	-0.74 (-1.074, -0.405)	-1.299 (-1.771, -0.827)	-0.285 (-0.602, 0.032)	-0.629 (-0.968, -0.291)	1.014 (0.517, 1.51)	0.669 (0.159, 1.18)	-0.344 (-0.717, 0.029)	1.654	0.77	-5.119	-1.213	-3.227	-0.799	-5.906	-2.485	-4.346	-5.408	-1.766	-3.649	4.009	2.575	-1.814	0.0987096	0.441898	4.38385e-07	0.225583	0.0013312	0.424853	6.4368e-09	0.0132634	1.68023e-05	9.88433e-08	0.0780776	0.000290299	7.03081e-05	0.0103215	0.0702124		0.0836248	0.263897	5.00269e-07	0.23688	0.00206382	0.601435	5.12566e-09	0.0122959	2.53146e-05	4.17537e-08	0.0449583	0.000178481	7.31544e-05	0.00907401	0.0833853	43/27/10/8	-0.281 (0.841)	-0.02 (0.732)	0.139 (0.772)	0.557 (1.535)	1.765	0.136807	0.31 (-0.018, 0.639)	0.159 (-0.245, 0.564)	-0.171 (-0.783, 0.44)	-0.503 (-1.181, 0.176)	-0.151 (-0.616, 0.314)	-0.482 (-1.138, 0.175)	-0.813 (-1.537, -0.089)	-0.331 (-1.032, 0.37)	-0.662 (-1.419, 0.095)	-0.331 (-1.221, 0.559)	1.862	0.777	-0.553	-1.459	-0.64	-1.446	-2.212	-0.929	-1.724	-0.733	0.0639092	0.438104	0.581135	0.14589	0.52306	0.149492	0.0279467	0.353682	0.0861242	0.464294	6/31/4/24/3/13/1/18	-0.167 (1.129)	-0.117 (1.012)	0.216 (0.98)	0.471 (1.956)	0.9	0.464784	0.163 (-0.27, 0.596)	0.141 (-0.35, 0.632)	-0.141 (-0.782, 0.501)	-0.413 (-0.966, 0.14)	-0.022 (-0.624, 0.58)	-0.304 (-1.036, 0.429)	-0.576 (-1.232, 0.08)	-0.282 (-1.048, 0.485)	-0.554 (-1.251, 0.142)	-0.272 (-1.071, 0.526)	0.741	0.565	-0.433	-1.472	-0.072	-0.817	-1.73	-0.724	-1.568	-0.672	0.459445	0.572503	0.665779	0.142306	0.94256	0.414775	0.085021	0.469655	0.118313	0.502176	8/41/9/55/2/18/5/42/2/27	-0.165 (0.839)	-0.128 (0.93)	1.226 (1.348)	0.189 (0.746)	0.564 (1.261)	7.879	5.10491e-07	0.158 (-0.185, 0.501)	0.16 (-0.148, 0.468)	-1.277 (-1.764, -0.79)	-0.182 (-0.519, 0.156)	-0.534 (-0.938, -0.129)	0.002 (-0.398, 0.402)	-1.435 (-1.982, -0.887)	-0.34 (-0.766, 0.087)	-0.692 (-1.172, -0.211)	-1.437 (-1.966, -0.907)	-0.342 (-0.74, 0.057)	-0.694 (-1.149, -0.239)	1.095 (0.545, 1.645)	0.743 (0.149, 1.337)	-0.352 (-0.829, 0.125)	0.906	1.023	-5.159	-1.06	-2.595	0.01	-5.156	-1.565	-2.829	-5.339	-1.686	-3	3.917	2.461	-1.452	0.36545	0.307026	4.34132e-07	0.290125	0.00988181	0.991666	4.40351e-07	0.118442	0.00496472	1.75824e-07	0.0927196	0.0029095	0.000109441	0.0143625	0.147441
ARPC3	O15145	57/45/39/16/24/20	0.025 (1.074)	-0.055 (0.892)	1.278 (1.434)	0.357 (0.783)	1.273 (2.041)	7.029	4.60272e-06	0	0	1	0	1	0	0	0	0	0	3	0	0	15.1167	30.9	25.14	59.0333	5.1	11.1735	22.8398	18.5823	43.6347	3.76968	microglia.macrophage	Per1; vSMC	capEndo					-0.012 (-0.467, 0.444)	0.069 (-0.406, 0.543)	-1.264 (-1.91, -0.618)	-0.343 (-0.899, 0.213)	-1.26 (-1.853, -0.666)	0.08 (-0.419, 0.58)	-1.253 (-1.917, -0.588)	-0.331 (-0.909, 0.246)	-1.248 (-1.862, -0.634)	-1.333 (-2.011, -0.655)	-0.412 (-1.004, 0.181)	-1.329 (-1.957, -0.7)	0.921 (0.184, 1.658)	0.004 (-0.762, 0.77)	-0.917 (-1.608, -0.225)	-0.051	0.286	-3.859	-1.218	-4.186	0.318	-3.716	-1.132	-4.01	-3.877	-1.371	-4.171	2.465	0.011	-2.615	0.959657	0.775307	0.00015492	0.224879	4.29567e-05	0.751072	0.000264439	0.258969	8.62734e-05	0.00014435	0.171984	4.55272e-05	0.0145848	0.990966	0.00963017		0.937337	0.563817	0.000169871	0.195717	7.25169e-05	0.537075	0.000294344	0.239647	0.000208868	8.01205e-05	0.10193	3.62586e-05	0.018034	0.940529	0.0156119	NA	NA	NA	NA	NA	NA	NA	NA	NA	NA	NA	NA	NA	NA	NA	NA	NA	NA	NA	NA	NA	NA	NA	NA	NA	NA	NA	NA	NA	NA	NA	NA	NA	NA	NA	NA	NA	25/12/20/8/10/6/12/7	0.473 (1.419)	-0.321 (1.127)	0.384 (1.002)	1.458 (2.474)	2.737	0.0341388	-0.486 (-1.277, 0.305)	0.385 (-0.565, 1.335)	-0.39 (-1.46, 0.681)	-1.481 (-2.481, -0.481)	0.871 (-0.288, 2.029)	0.096 (-1.152, 1.344)	-0.995 (-2.179, 0.188)	-0.775 (-2.129, 0.579)	-1.866 (-3.174, -0.558)	-1.091 (-2.47, 0.287)	-1.221	0.806	-0.724	-2.944	1.494	0.153	-1.672	-1.138	-2.838	-1.575	0.225534	0.422271	0.471011	0.0041984	0.138845	0.87894	0.0981918	0.258207	0.00569921	0.119168	28/21/47/17/8/12/32/15/21/8	-0.041 (0.83)	-0.158 (0.833)	1.441 (1.38)	0.372 (0.797)	0.629 (1.78)	5.183	0.000238921	0.005 (-0.531, 0.541)	0.207 (-0.367, 0.781)	-1.499 (-2.158, -0.841)	-0.426 (-1.021, 0.17)	-0.521 (-1.298, 0.256)	0.202 (-0.469, 0.873)	-1.505 (-2.243, -0.766)	-0.431 (-1.131, 0.27)	-0.526 (-1.4, 0.348)	-1.707 (-2.483, -0.93)	-0.633 (-1.371, 0.105)	-0.728 (-1.615, 0.16)	1.074 (0.278, 1.87)	0.979 (0.023, 1.935)	-0.095 (-1.004, 0.814)	0.019	0.714	-4.505	-1.414	-1.327	0.596	-4.033	-1.217	-1.191	-4.349	-1.697	-1.623	2.671	2.027	-0.207	0.985189	0.47654	1.52927e-05	0.159869	0.187101	0.552196	9.63602e-05	0.225804	0.236063	2.85624e-05	0.0923044	0.107172	0.00860297	0.0448095	0.836285
ARPC4	P59998	137/100/89/22/46/38	-0.053 (0.995)	0.102 (0.941)	0.862 (1.273)	0.338 (0.777)	0.304 (1.605)	3.703	0.00272241	0	0	1	0	0	0	0	0	0	0	3	0	0	6.24167	9.1	6.7	11.1333	6.1	15.8922	23.17	17.0592	28.3471	15.5315	NS	NA						0.062 (-0.209, 0.333)	-0.093 (-0.373, 0.188)	-0.853 (-1.326, -0.38)	-0.329 (-0.68, 0.022)	-0.295 (-0.672, 0.082)	-0.154 (-0.454, 0.145)	-0.915 (-1.4, -0.43)	-0.391 (-0.758, -0.024)	-0.357 (-0.749, 0.035)	-0.761 (-1.251, -0.271)	-0.237 (-0.611, 0.137)	-0.203 (-0.601, 0.196)	0.524 (-0.01, 1.057)	0.558 (0.007, 1.11)	0.034 (-0.417, 0.485)	0.45	-0.649	-3.547	-1.845	-1.537	-1.012	-3.711	-2.097	-1.789	-3.05	-1.245	-0.998	1.93	1.989	0.149	0.653068	0.5167	0.000433117	0.0657306	0.125115	0.311968	0.000234114	0.0365955	0.0743421	0.00242795	0.213885	0.318869	0.0542886	0.047316	0.881634		0.504429	0.885883	0.000737044	0.0458313	0.136765	0.462808	0.000244314	0.0173847	0.0593076	0.00152148	0.0845124	0.194925	0.0924801	0.0589886	0.755148	34/26/6/5	0.047 (0.952)	0.154 (0.977)	0.29 (0.59)	2.048 (1.502)	5.148	0.000571829	0.008 (-0.367, 0.382)	-0.035 (-0.464, 0.394)	-0.286 (-1.097, 0.525)	-2.01 (-2.894, -1.125)	-0.043 (-0.554, 0.469)	-0.294 (-1.156, 0.568)	-2.017 (-2.948, -1.087)	-0.251 (-1.141, 0.638)	-1.975 (-2.926, -1.024)	-1.723 (-2.901, -0.546)	0.041	-0.16	-0.696	-4.479	-0.164	-0.673	-4.274	-0.558	-4.093	-2.885	0.967608	0.873055	0.487268	1.25727e-05	0.869846	0.501918	2.96591e-05	0.577785	6.15879e-05	0.00433873	7/30/6/22/3/13/6/13	-0.044 (0.78)	0.146 (0.826)	0.465 (0.822)	0.429 (1.689)	1.456	0.216816	0.052 (-0.342, 0.446)	-0.043 (-0.501, 0.415)	-0.533 (-1.107, 0.042)	-0.47 (-1.042, 0.102)	-0.095 (-0.652, 0.462)	-0.585 (-1.24, 0.071)	-0.522 (-1.176, 0.131)	-0.49 (-1.19, 0.21)	-0.427 (-1.123, 0.268)	0.062 (-0.704, 0.829)	0.261	-0.185	-1.828	-1.621	-0.336	-1.758	-1.576	-1.379	-1.212	0.16	0.794611	0.85351	0.0689771	0.10648	0.736845	0.0802097	0.116566	0.169348	0.227018	0.872754	13/36/23/41/2/18/20/27/9/20	-0.155 (1.193)	0.045 (0.994)	0.965 (1.316)	0.288 (0.809)	-0.213 (1.283)	3.739	0.00273146	0.185 (-0.206, 0.576)	0.014 (-0.357, 0.386)	-0.948 (-1.468, -0.429)	-0.293 (-0.728, 0.142)	0.257 (-0.237, 0.752)	-0.17 (-0.642, 0.301)	-1.133 (-1.728, -0.539)	-0.478 (-1.011, 0.056)	0.073 (-0.504, 0.649)	-0.963 (-1.547, -0.379)	-0.307 (-0.826, 0.211)	0.243 (-0.32, 0.806)	0.656 (0.023, 1.289)	1.206 (0.534, 1.877)	0.55 (-0.06, 1.16)	0.932	0.077	-3.595	-1.324	1.026	-0.712	-3.752	-1.763	0.247	-3.247	-1.166	0.85	2.039	3.536	1.774	0.352112	0.938867	0.000384868	0.186566	0.305761	0.47716	0.000214324	0.0789628	0.804768	0.00131275	0.244661	0.395997	0.042374	0.000477316	0.0771563
ARPC5	O15511	11/5/3/4/3/2	NA	NA	NA	NA	NA	NA	NA	0	0	0	0	0	0	0	0	0	0	0	0	0	4.46667	11.3	18.18	21.7	3.95	7.49483	18.9608	30.5051	36.4114	6.62789	NS	vSMC						NA	NA	NA	NA	NA	NA	NA	NA	NA	NA	NA	NA	NA	NA	NA	NA	NA	NA	NA	NA	NA	NA	NA	NA	NA	NA	NA	NA	NA	NA	NA	NA	NA	NA	NA	NA	NA	NA	NA	NA	NA	NA	NA	NA	NA		NA	NA	NA	NA	NA	NA	NA	NA	NA	NA	NA	NA	NA	NA	NA	NA	NA	NA	NA	NA	NA	NA	NA	NA	NA	NA	NA	NA	NA	NA	NA	NA	NA	NA	NA	NA	NA	NA	NA	NA	NA	NA	NA	NA	NA	NA	NA	NA	NA	NA	NA	NA	NA	NA	NA	NA	NA	NA	NA	NA	NA	NA	NA	NA	NA	NA	NA	NA	NA	NA	NA	NA	NA	NA	NA	NA	NA	NA	NA	NA	NA	NA	NA	NA	NA	NA	NA	NA	NA	NA	NA	NA	NA	NA	NA	NA	NA	NA	NA	NA	NA	NA	NA	NA	NA	NA	NA	NA	NA	NA	NA	NA	NA	NA	NA	NA	NA	NA	NA	NA	NA	NA	NA	NA	NA	NA	NA	NA	NA	NA	NA	NA	NA	NA	NA	NA	NA	NA	NA	NA	NA	NA
ARPP19	P56211	3/3/4/1/1/1	NA	NA	NA	NA	NA	NA	NA	0	0	0	0	0	0	0	0	0	0	0	0	0	25.8833	28.6	41.34	12.3333	13.95	21.1973	23.4221	33.8556	10.1005	11.4244	NS	NA						NA	NA	NA	NA	NA	NA	NA	NA	NA	NA	NA	NA	NA	NA	NA	NA	NA	NA	NA	NA	NA	NA	NA	NA	NA	NA	NA	NA	NA	NA	NA	NA	NA	NA	NA	NA	NA	NA	NA	NA	NA	NA	NA	NA	NA		NA	NA	NA	NA	NA	NA	NA	NA	NA	NA	NA	NA	NA	NA	NA	NA	NA	NA	NA	NA	NA	NA	NA	NA	NA	NA	NA	NA	NA	NA	NA	NA	NA	NA	NA	NA	NA	NA	NA	NA	NA	NA	NA	NA	NA	NA	NA	NA	NA	NA	NA	NA	NA	NA	NA	NA	NA	NA	NA	NA	NA	NA	NA	NA	NA	NA	NA	NA	NA	NA	NA	NA	NA	NA	NA	NA	NA	NA	NA	NA	NA	NA	NA	NA	NA	NA	NA	NA	NA	NA	NA	NA	NA	NA	NA	NA	NA	NA	NA	NA	NA	NA	NA	NA	NA	NA	NA	NA	NA	NA	NA	NA	NA	NA	NA	NA	NA	NA	NA	NA	NA	NA	NA	NA	NA	NA	NA	NA	NA	NA	NA	NA	NA	NA	NA	NA	NA	NA	NA	NA	NA	NA
ARPP21	Q9UBL0	110/66/78/13/44/33	0.634 (0.938)	1.056 (0.896)	1.291 (0.76)	-0.122 (1.055)	-0.285 (1.374)	18.176	5.60905e-16	1	1	1	0	0	0	0	0	0	0	3	0	0	0.641667	13.6	3.28	0.2	1.6	3.32097	70.3873	16.9758	1.03511	8.28086	neuron	NA		Neuron; OPC				-0.634 (-0.942, -0.325)	-1.056 (-1.35, -0.763)	-1.291 (-1.872, -0.71)	0.122 (-0.231, 0.476)	0.285 (-0.108, 0.679)	-0.423 (-0.754, -0.091)	-0.657 (-1.258, -0.056)	0.756 (0.37, 1.142)	0.919 (0.496, 1.341)	-0.234 (-0.828, 0.359)	1.179 (0.805, 1.552)	1.342 (0.93, 1.753)	1.413 (0.787, 2.039)	1.576 (0.927, 2.225)	0.163 (-0.294, 0.619)	-4.04	-7.084	-4.368	0.681	1.426	-2.509	-2.149	3.856	4.278	-0.776	6.205	6.412	4.443	4.777	0.702	6.62347e-05	8.20268e-12	1.6693e-05	0.496579	0.154784	0.0125921	0.0323505	0.000138134	2.45927e-05	0.438188	1.59648e-09	4.8278e-10	1.20491e-05	2.66165e-06	0.483241		0.000112031	1.11748e-11	7.44039e-05	0.768176	0.219598	0.00730249	0.0599516	0.000854061	8.05179e-05	0.693512	1.52456e-08	1.3067e-09	0.000136147	2.03781e-05	0.406404	18/21/5/5	0.505 (0.9)	0.761 (0.785)	-0.576 (0.511)	-1.258 (2.114)	6.081	0.000144643	-0.403 (-0.902, 0.096)	-0.813 (-1.295, -0.33)	0.484 (-0.404, 1.373)	1.283 (0.397, 2.169)	-0.409 (-1.048, 0.229)	0.887 (-0.101, 1.876)	1.686 (0.704, 2.668)	1.297 (0.326, 2.267)	2.095 (1.118, 3.073)	0.799 (-0.43, 2.027)	-1.596	-3.328	1.077	2.86	-1.268	1.774	3.391	2.64	4.237	1.284	0.112596	0.00109753	0.283322	0.00482691	0.206872	0.0780666	0.000887699	0.00914674	3.91991e-05	0.200962	15/22/12/16/6/10/7/12	0.79 (0.766)	1.153 (1.226)	-0.113 (1.034)	-0.259 (1.281)	6.8	4.36091e-05	-0.79 (-1.258, -0.321)	-1.148 (-1.692, -0.603)	0.028 (-0.639, 0.695)	0.196 (-0.417, 0.808)	-0.358 (-1.02, 0.305)	0.818 (0.048, 1.588)	0.986 (0.264, 1.707)	1.176 (0.356, 1.995)	1.343 (0.571, 2.115)	0.168 (-0.691, 1.026)	-3.329	-4.159	0.083	0.631	-1.067	2.098	2.696	2.832	3.435	0.386	0.00107812	5.16607e-05	0.934041	0.529132	0.287758	0.037427	0.00775397	0.005209	0.000751948	0.700207	23/26/23/41/8/12/18/29/13/16	0.591 (1.098)	1.17 (0.782)	1.319 (0.787)	-0.047 (1.133)	-0.001 (1.109)	9.806	1.69871e-08	-0.551 (-0.973, -0.13)	-1.092 (-1.45, -0.735)	-1.161 (-1.756, -0.566)	-0.018 (-0.423, 0.387)	-0.023 (-0.54, 0.494)	-0.541 (-1.025, -0.057)	-0.609 (-1.286, 0.068)	0.534 (0.009, 1.058)	0.529 (-0.085, 1.143)	-0.068 (-0.704, 0.568)	1.074 (0.597, 1.551)	1.07 (0.498, 1.641)	1.143 (0.465, 1.82)	1.138 (0.391, 1.884)	-0.005 (-0.606, 0.596)	-2.581	-6.023	-3.844	-0.088	-0.087	-2.202	-1.772	2.003	1.697	-0.211	4.438	3.686	3.322	3.004	-0.016	0.010483	6.88449e-09	0.00015731	0.930344	0.930789	0.02871	0.0776774	0.0463732	0.0911261	0.832806	1.41692e-05	0.000285454	0.00104122	0.0029685	0.987385
ARSA	P15289	187/137/124/24/78/56	0.097 (0.859)	-0.774 (0.745)	-0.882 (0.858)	0.16 (0.672)	0.336 (0.951)	25.018	6.13469e-23	0	0	0	0	1	0	1	1	0	0	5	1	1	0.266667	0.1	0.18	0.133333	0.15	32.1285	12.0482	21.6867	16.0643	18.0723	NS	NA						-0.088 (-0.28, 0.104)	0.784 (0.586, 0.981)	0.891 (0.521, 1.261)	-0.151 (-0.381, 0.079)	-0.327 (-0.587, -0.067)	0.872 (0.66, 1.083)	0.979 (0.602, 1.357)	-0.063 (-0.305, 0.179)	-0.239 (-0.51, 0.031)	0.108 (-0.273, 0.488)	-0.934 (-1.181, -0.688)	-1.111 (-1.386, -0.836)	-1.042 (-1.44, -0.644)	-1.218 (-1.635, -0.802)	-0.176 (-0.475, 0.122)	-0.9	7.79	4.732	-1.287	-2.472	8.095	5.094	-0.51	-1.735	0.555	-7.443	-7.942	-5.139	-5.748	-1.159	0.36835	2.96645e-14	2.77894e-06	0.198481	0.0137292	3.19918e-15	4.70226e-07	0.610558	0.0831765	0.578899	3.4287e-13	9.87056e-15	3.74847e-07	1.43484e-08	0.246966		0.224112	9.25797e-13	6.59782e-06	0.232839	0.0214866	7.62672e-15	4.87228e-07	0.869675	0.180273	0.583201	7.52903e-12	2.69233e-13	1.20016e-06	6.89327e-08	0.274878	51/32/15/8	-0.021 (0.83)	-0.86 (0.657)	0.012 (0.606)	0.466 (1.141)	6.302	7.13919e-05	-0.017 (-0.307, 0.273)	0.841 (0.483, 1.199)	-0.031 (-0.517, 0.456)	-0.43 (-1.085, 0.225)	0.858 (0.441, 1.275)	-0.014 (-0.546, 0.518)	-0.413 (-1.107, 0.28)	-0.872 (-1.444, -0.3)	-1.271 (-1.991, -0.551)	-0.399 (-1.195, 0.396)	-0.115	4.625	-0.124	-1.293	4.054	-0.051	-1.173	-2.999	-3.476	-0.989	0.908619	5.6891e-06	0.90137	0.197224	6.50068e-05	0.959534	0.241758	0.002945	0.000586961	0.323517	37/28/16/19	0.378 (0.853)	-0.666 (0.725)	-0.169 (0.482)	0.461 (0.888)	5.667	0.0002124	-0.37 (-0.695, -0.045)	0.61 (0.238, 0.983)	0.245 (-0.23, 0.72)	-0.398 (-0.837, 0.041)	0.98 (0.523, 1.438)	0.615 (0.071, 1.159)	-0.028 (-0.542, 0.485)	-0.366 (-0.941, 0.21)	-1.009 (-1.554, -0.464)	-0.643 (-1.256, -0.03)	-2.242	3.223	1.015	-1.787	4.218	2.224	-0.109	-1.251	-3.645	-2.066	0.0257454	0.0014168	0.311076	0.0750685	3.32891e-05	0.0269186	0.913184	0.212049	0.000318248	0.039708	49/64/20/47/29	0.008 (0.861)	-0.779 (0.798)	-0.829 (0.726)	0.319 (0.705)	0.219 (0.957)	12.013	7.90809e-11	-0.039 (-0.322, 0.245)	0.742 (0.485, 0.999)	0.792 (0.376, 1.208)	-0.297 (-0.584, -0.01)	-0.209 (-0.56, 0.143)	0.78 (0.446, 1.115)	0.831 (0.364, 1.298)	-0.259 (-0.62, 0.102)	-0.17 (-0.585, 0.244)	0.05 (-0.402, 0.503)	-1.039 (-1.379, -0.699)	-0.951 (-1.346, -0.556)	-1.09 (-1.562, -0.617)	-1.001 (-1.516, -0.486)	0.088 (-0.327, 0.504)	-0.268	5.677	3.743	-2.037	-1.169	4.582	3.498	-1.409	-0.808	0.219	-6.003	-4.733	-4.535	-3.824	0.418	0.789158	2.69066e-08	0.000209353	0.0423703	0.243239	6.2073e-06	0.000523154	0.159688	0.419309	0.82654	4.45195e-09	3.1085e-06	7.68872e-06	0.000153185	0.676205
ARSB	P15848	141/94/84/15/57/39	0.342 (1.044)	-0.823 (1.147)	-0.375 (2.456)	0.253 (1.275)	0.225 (1.506)	10.347	2.23678e-09	1	0	0	0	0	0	1	0	0	0	1	0	0	2.43333	4.1	1.58	2.46667	0.6	21.7651	36.6726	14.1324	22.0632	5.36673	NS	NA	vEndo					-0.341 (-0.656, -0.026)	0.825 (0.499, 1.15)	0.376 (-0.266, 1.018)	-0.252 (-0.623, 0.119)	-0.224 (-0.652, 0.204)	1.166 (0.811, 1.521)	0.717 (0.06, 1.374)	0.089 (-0.307, 0.486)	0.117 (-0.333, 0.568)	-0.449 (-1.111, 0.214)	-1.076 (-1.482, -0.671)	-1.048 (-1.506, -0.59)	-0.628 (-1.314, 0.058)	-0.6 (-1.318, 0.119)	0.028 (-0.463, 0.519)	-2.131	4.974	1.151	-1.334	-1.028	6.456	2.144	0.443	0.513	-1.331	-5.215	-4.498	-1.798	-1.641	0.112	0.0336679	9.55132e-07	0.250552	0.18297	0.304335	2.9497e-10	0.0325667	0.657901	0.608328	0.183929	2.88132e-07	8.85805e-06	0.0728453	0.101554	0.91081		0.0321708	3.40149e-06	0.245039	0.185459	0.278443	1.03601e-09	0.0307115	0.641215	0.641735	0.223883	8.61995e-07	1.37796e-05	0.0720328	0.0938212	0.958628	NA	NA	NA	NA	NA	NA	NA	NA	NA	NA	NA	NA	NA	NA	NA	NA	NA	NA	NA	NA	NA	NA	NA	NA	NA	NA	NA	NA	NA	NA	NA	NA	NA	NA	NA	NA	NA	12/25/9/19/5/11/4/15	0.526 (1.043)	-0.965 (1.088)	0.196 (0.996)	0.333 (1.547)	5.558	0.000288311	-0.529 (-0.983, -0.076)	0.909 (0.393, 1.426)	-0.218 (-0.877, 0.441)	-0.398 (-0.977, 0.18)	1.438 (0.797, 2.08)	0.311 (-0.447, 1.07)	0.131 (-0.559, 0.82)	-1.127 (-1.928, -0.327)	-1.308 (-2.039, -0.577)	-0.18 (-1.011, 0.65)	-2.301	3.469	-0.653	-1.358	4.423	0.809	0.374	-2.776	-3.527	-0.428	0.0224242	0.000636224	0.514743	0.175922	1.57974e-05	0.419687	0.708809	0.00600828	0.000518881	0.669127	16/33/19/45/7/13/15/32/9/20	0.068 (0.942)	-0.827 (1.284)	-0.236 (2.623)	0.377 (1.424)	0.079 (1.635)	4.172	0.00113824	-0.081 (-0.562, 0.4)	0.815 (0.388, 1.242)	0.226 (-0.497, 0.95)	-0.37 (-0.856, 0.115)	-0.084 (-0.677, 0.509)	0.896 (0.327, 1.465)	0.307 (-0.508, 1.122)	-0.29 (-0.907, 0.328)	-0.004 (-0.707, 0.7)	-0.589 (-1.377, 0.199)	-1.186 (-1.762, -0.609)	-0.9 (-1.566, -0.233)	-0.597 (-1.417, 0.224)	-0.311 (-1.2, 0.579)	0.286 (-0.422, 0.994)	-0.33	3.76	0.616	-1.501	-0.279	3.098	0.742	-0.924	-0.01	-1.471	-4.05	-2.658	-1.432	-0.687	0.796	0.741799	0.00020753	0.538569	0.134399	0.780125	0.00214764	0.458985	0.356494	0.991979	0.142374	6.65564e-05	0.00831443	0.153358	0.492549	0.426912
ARSG	Q96EG1	175/124/116/22/69/51	0.161 (0.937)	-0.093 (0.981)	-0.434 (1.049)	0.16 (0.921)	0.241 (0.998)	2.576	0.0256592	0	0	0	0	0	0	0	0	0	0	0	0	1	0.158333	0.4	0.12	0.5	0.45	9.72364	24.565	7.3695	30.7062	27.6356	NS	NA	Fib2					-0.174 (-0.4, 0.052)	0.08 (-0.15, 0.31)	0.421 (-0.014, 0.856)	-0.173 (-0.446, 0.1)	-0.254 (-0.56, 0.052)	0.254 (0.005, 0.502)	0.595 (0.15, 1.039)	0.001 (-0.288, 0.29)	-0.08 (-0.4, 0.24)	0.341 (-0.106, 0.788)	-0.253 (-0.545, 0.039)	-0.334 (-0.657, -0.011)	-0.594 (-1.064, -0.123)	-0.675 (-1.165, -0.184)	-0.081 (-0.436, 0.274)	-1.514	0.682	1.9	-1.244	-1.63	2.008	2.626	0.005	-0.491	1.497	-1.7	-2.03	-2.478	-2.702	-0.447	0.130662	0.495672	0.0579285	0.213943	0.103605	0.0451802	0.00887737	0.995649	0.623346	0.13486	0.0896409	0.0428416	0.0135125	0.00709989	0.654982		0.0773803	0.630452	0.07532	0.260787	0.153831	0.0415034	0.00832331	0.747724	0.907587	0.140065	0.15752	0.0915195	0.0220523	0.013933	0.711987	46/30/13/7	0.124 (0.873)	-0.162 (1.046)	0.113 (0.945)	0.122 (0.627)	0.568	0.686101	-0.181 (-0.506, 0.144)	0.129 (-0.265, 0.524)	-0.167 (-0.725, 0.392)	-0.112 (-0.859, 0.635)	0.31 (-0.153, 0.773)	0.014 (-0.594, 0.622)	0.069 (-0.72, 0.858)	-0.296 (-0.944, 0.352)	-0.241 (-1.057, 0.575)	0.055 (-0.855, 0.966)	-1.095	0.645	-0.588	-0.294	1.318	0.045	0.172	-0.9	-0.581	0.119	0.274718	0.519368	0.556879	0.76864	0.188499	0.9644	0.86359	0.368992	0.561426	0.905145	5/32/2/26/0/16/1/18	0.22 (1.02)	0.227 (1.147)	0.504 (0.809)	0.303 (1.129)	1.43	0.224353	-0.235 (-0.624, 0.154)	-0.266 (-0.7, 0.168)	-0.491 (-1.025, 0.043)	-0.296 (-0.801, 0.21)	-0.031 (-0.571, 0.51)	-0.256 (-0.881, 0.369)	-0.061 (-0.661, 0.54)	-0.225 (-0.879, 0.429)	-0.03 (-0.66, 0.6)	0.195 (-0.5, 0.89)	-1.19	-1.206	-1.811	-1.151	-0.112	-0.807	-0.199	-0.678	-0.093	0.554	0.235031	0.228837	0.0713407	0.250626	0.910792	0.420552	0.842741	0.498568	0.925895	0.580307	3/46/4/60/2/18/7/40/3/26	0.157 (0.957)	-0.197 (0.85)	-0.64 (0.91)	0.038 (0.943)	0.23 (1.012)	2.349	0.0406363	-0.202 (-0.519, 0.115)	0.16 (-0.127, 0.447)	0.591 (0.119, 1.064)	-0.032 (-0.365, 0.302)	-0.226 (-0.627, 0.174)	0.361 (-0.013, 0.735)	0.793 (0.265, 1.322)	0.17 (-0.245, 0.585)	-0.025 (-0.495, 0.446)	0.432 (-0.081, 0.944)	-0.191 (-0.584, 0.202)	-0.386 (-0.835, 0.063)	-0.623 (-1.166, -0.08)	-0.818 (-1.404, -0.231)	-0.195 (-0.675, 0.285)	-1.252	1.094	2.463	-0.186	-1.111	1.9	2.951	0.807	-0.103	1.657	-0.957	-1.693	-2.257	-2.742	-0.798	0.211436	0.274868	0.0142524	0.852678	0.267274	0.0582581	0.00337783	0.420261	0.917819	0.0983653	0.338995	0.0914064	0.0246213	0.00641657	0.425305
ARSI	Q5FYB1	17/16/9/0/8/6	NA	NA	NA	NA	NA	NA	NA	0	0	0	0	0	0	0	0	0	0	0	0	0	0.108333	0.1	0.1	0.1	0.1	21.3115	19.6721	19.6721	19.6721	19.6721	NS	NA						NA	NA	NA	NA	NA	NA	NA	NA	NA	NA	NA	NA	NA	NA	NA	NA	NA	NA	NA	NA	NA	NA	NA	NA	NA	NA	NA	NA	NA	NA	NA	NA	NA	NA	NA	NA	NA	NA	NA	NA	NA	NA	NA	NA	NA		NA	NA	NA	NA	NA	NA	NA	NA	NA	NA	NA	NA	NA	NA	NA	NA	NA	NA	NA	NA	NA	NA	NA	NA	NA	NA	NA	NA	NA	NA	NA	NA	NA	NA	NA	NA	NA	NA	NA	NA	NA	NA	NA	NA	NA	NA	NA	NA	NA	NA	NA	NA	NA	NA	NA	NA	NA	NA	NA	NA	NA	NA	NA	NA	NA	NA	NA	NA	NA	NA	NA	NA	NA	NA	NA	NA	NA	NA	NA	NA	NA	NA	NA	NA	NA	NA	NA	NA	NA	NA	NA	NA	NA	NA	NA	NA	NA	NA	NA	NA	NA	NA	NA	NA	NA	NA	NA	NA	NA	NA	NA	NA	NA	NA	NA	NA	NA	NA	NA	NA	NA	NA	NA	NA	NA	NA	NA	NA	NA	NA	NA	NA	NA	NA	NA	NA	NA	NA	NA	NA	NA	NA
ARSK	Q6UWY0	60/43/40/4/33/14	NA	NA	NA	NA	NA	NA	NA	0	0	0	0	0	0	0	0	0	0	0	0	0	1.58333	1.8	0.6	0.2	0.7	32.4232	36.8601	12.2867	4.09556	14.3345	NS	NA						NA	NA	NA	NA	NA	NA	NA	NA	NA	NA	NA	NA	NA	NA	NA	NA	NA	NA	NA	NA	NA	NA	NA	NA	NA	NA	NA	NA	NA	NA	NA	NA	NA	NA	NA	NA	NA	NA	NA	NA	NA	NA	NA	NA	NA		NA	NA	NA	NA	NA	NA	NA	NA	NA	NA	NA	NA	NA	NA	NA	NA	NA	NA	NA	NA	NA	NA	NA	NA	NA	NA	NA	NA	NA	NA	NA	NA	NA	NA	NA	NA	NA	NA	NA	NA	NA	NA	NA	NA	NA	NA	NA	NA	NA	NA	NA	NA	NA	NA	NA	NA	NA	NA	NA	NA	NA	NA	NA	NA	NA	NA	NA	NA	NA	NA	NA	NA	NA	NA	NA	NA	NA	NA	NA	NA	NA	NA	NA	NA	NA	NA	NA	NA	NA	NA	NA	NA	NA	NA	NA	NA	NA	NA	NA	NA	NA	NA	NA	NA	NA	NA	NA	NA	NA	NA	NA	NA	NA	NA	NA	NA	NA	NA	NA	NA	NA	NA	NA	NA	NA	NA	NA	NA	NA	NA	NA	NA	NA	NA	NA	NA	NA	NA	NA	NA	NA	NA
ART3	Q13508	187/137/124/24/78/56	0.153 (0.962)	0.37 (0.932)	-0.146 (0.895)	-0.37 (0.964)	-0.872 (0.93)	15.943	9.16087e-15	0	1	0	0	0	0	0	0	1	1	2	1	1	0.15	1.2	1.78	0.1	0.3	4.24929	33.9943	50.4249	2.83286	8.49858	oligo	NA		Astrocyte	1			-0.159 (-0.371, 0.053)	-0.376 (-0.595, -0.158)	0.14 (-0.269, 0.55)	0.364 (0.11, 0.618)	0.866 (0.579, 1.154)	-0.217 (-0.451, 0.017)	0.3 (-0.118, 0.717)	0.523 (0.255, 0.791)	1.026 (0.726, 1.325)	0.517 (0.096, 0.937)	0.74 (0.467, 1.013)	1.243 (0.939, 1.546)	0.224 (-0.217, 0.664)	0.726 (0.266, 1.187)	0.502 (0.172, 0.833)	-1.473	-3.379	0.674	2.81	5.918	-1.821	1.409	3.838	6.729	2.41	5.329	8.03	0.996	3.096	2.985	0.141215	0.000773949	0.50066	0.00512131	5.47439e-09	0.0691492	0.159352	0.000137245	4.00575e-11	0.0162476	1.40271e-07	5.15945e-15	0.319429	0.00205098	0.00295144		0.30301	0.0215299	0.339901	0.00560168	3.04822e-09	0.213483	0.143476	0.000618157	2.03992e-10	0.0323797	1.2098e-05	7.27145e-13	0.475015	0.00377718	0.00193561	51/32/15/8	0.193 (0.929)	0.469 (0.918)	-0.243 (0.918)	-1.595 (1.299)	6.786	3.13202e-05	-0.096 (-0.395, 0.203)	-0.285 (-0.654, 0.083)	0.302 (-0.2, 0.803)	1.588 (0.913, 2.263)	-0.189 (-0.619, 0.24)	0.398 (-0.151, 0.946)	1.684 (0.97, 2.399)	0.587 (-0.002, 1.176)	1.874 (1.132, 2.615)	1.287 (0.467, 2.106)	-0.633	-1.524	1.184	4.632	-0.869	1.428	4.641	1.961	4.974	3.092	0.527538	0.128663	0.237461	5.50453e-06	0.385808	0.154437	5.28622e-06	0.0508973	1.1341e-06	0.00218675	37/28/16/19	0.321 (0.961)	0.431 (0.935)	-0.355 (0.881)	-0.591 (0.824)	3.765	0.00531783	-0.322 (-0.657, 0.012)	-0.29 (-0.674, 0.094)	0.312 (-0.178, 0.801)	0.57 (0.118, 1.022)	0.032 (-0.439, 0.504)	0.634 (0.073, 1.195)	0.892 (0.364, 1.421)	0.602 (0.009, 1.195)	0.86 (0.299, 1.422)	0.258 (-0.373, 0.89)	-1.895	-1.487	1.253	2.48	0.134	2.225	3.322	1.998	3.016	0.805	0.0591178	0.138188	0.211125	0.0137349	0.89311	0.0268511	0.00101379	0.0467105	0.00279846	0.421218	49/64/20/47/29	-0.014 (0.99)	0.294 (0.946)	-0.17 (0.949)	-0.415 (1.02)	-0.857 (0.798)	6.427	9.39957e-06	0.078 (-0.223, 0.379)	-0.216 (-0.488, 0.056)	0.244 (-0.197, 0.684)	0.387 (0.083, 0.691)	0.853 (0.48, 1.225)	-0.294 (-0.649, 0.061)	0.166 (-0.329, 0.66)	0.309 (-0.074, 0.691)	0.775 (0.336, 1.214)	0.46 (-0.02, 0.939)	0.603 (0.242, 0.964)	1.069 (0.651, 1.487)	0.143 (-0.357, 0.644)	0.609 (0.064, 1.155)	0.466 (0.026, 0.906)	0.51	-1.561	1.086	2.501	4.503	-1.63	0.658	1.588	3.472	1.884	3.288	5.023	0.563	2.196	2.08	0.610484	0.119281	0.278062	0.0127804	8.89338e-06	0.103929	0.510838	0.113096	0.000575304	0.0602846	0.00109976	7.7746e-07	0.573699	0.0286599	0.0381775
ASAH1	Q13510	187/137/124/24/78/56	0.403 (1.024)	-0.834 (0.981)	-0.303 (0.792)	1.152 (0.955)	-0.311 (1.199)	43.084	5.82056e-38	1	0	0	1	0	0	1	0	0	1	4	1	0	20.0667	17.8	14.8	45.6	6.4	19.172	17.0064	14.1401	43.5669	6.11465	microglia.macrophage	Per1; vSMC	Per1					-0.402 (-0.625, -0.18)	0.835 (0.606, 1.065)	0.304 (-0.126, 0.734)	-1.151 (-1.418, -0.884)	0.311 (0.01, 0.613)	1.238 (0.992, 1.483)	0.706 (0.268, 1.145)	-0.749 (-1.03, -0.468)	0.714 (0.4, 1.028)	-0.531 (-0.973, -0.089)	-1.986 (-2.272, -1.7)	-0.524 (-0.843, -0.205)	-1.455 (-1.917, -0.992)	0.007 (-0.476, 0.491)	1.462 (1.115, 1.809)	-3.547	7.15	1.39	-8.465	2.027	9.898	3.164	-5.232	4.461	-2.362	-13.624	-3.226	-6.179	0.03	8.277	0.00042043	2.5365e-12	0.165057	1.97497e-16	0.0431509	1.6917e-21	0.00163222	2.32625e-07	9.73658e-06	0.018516	5.06432e-37	0.00132572	1.19183e-09	0.976062	8.24344e-16		0.000241918	2.24783e-09	0.154368	1.92098e-17	0.0996775	2.01814e-18	0.00106808	1.23448e-07	3.39405e-05	0.0680745	5.53578e-34	0.00426372	3.76624e-10	0.814751	1.75083e-15	51/32/15/8	0.618 (0.879)	-1.092 (1.035)	1.461 (0.857)	-0.588 (0.96)	21.675	1.23194e-15	-0.652 (-0.947, -0.357)	0.847 (0.483, 1.21)	-1.488 (-1.982, -0.994)	0.507 (-0.158, 1.172)	1.499 (1.076, 1.922)	-0.836 (-1.376, -0.296)	1.159 (0.455, 1.863)	-2.334 (-2.915, -1.754)	-0.34 (-1.071, 0.391)	1.995 (1.187, 2.802)	-4.353	4.586	-5.926	1.501	6.974	-3.045	3.24	-7.911	-0.915	4.863	1.86879e-05	6.76268e-06	8.93153e-09	0.134579	2.1384e-11	0.00254476	0.0013356	5.63801e-14	0.360918	1.90754e-06	37/28/16/19	0.337 (1.096)	-0.813 (1.232)	0.955 (0.876)	-0.002 (1.089)	7.485	9.66299e-06	-0.342 (-0.696, 0.011)	0.633 (0.228, 1.039)	-0.988 (-1.505, -0.472)	-0.055 (-0.533, 0.423)	0.976 (0.478, 1.474)	-0.646 (-1.238, -0.054)	0.288 (-0.271, 0.846)	-1.622 (-2.248, -0.996)	-0.688 (-1.281, -0.095)	0.934 (0.267, 1.6)	-1.906	3.073	-3.765	-0.226	3.857	-2.148	1.014	-5.099	-2.285	2.756	0.0576498	0.00232699	0.000202847	0.821627	0.000142297	0.0326114	0.311509	6.30964e-07	0.0230904	0.00623965	49/64/20/47/29	0.229 (1.087)	-0.715 (0.807)	-0.203 (0.806)	1.12 (1.003)	-0.436 (1.315)	19.403	2.97824e-17	-0.24 (-0.546, 0.066)	0.629 (0.352, 0.906)	0.237 (-0.212, 0.685)	-1.109 (-1.418, -0.799)	0.384 (0.005, 0.763)	0.869 (0.508, 1.23)	0.477 (-0.027, 0.98)	-0.868 (-1.258, -0.479)	0.624 (0.177, 1.07)	-0.392 (-0.88, 0.096)	-1.737 (-2.104, -1.37)	-0.245 (-0.671, 0.181)	-1.345 (-1.854, -0.836)	0.147 (-0.408, 0.702)	1.492 (1.044, 1.94)	-1.543	4.465	1.038	-7.044	1.991	4.733	1.862	-4.387	2.747	-1.579	-9.311	-1.132	-5.194	0.521	6.547	0.123695	1.05322e-05	0.300056	8.58039e-12	0.0471329	3.10511e-06	0.0633355	1.48078e-05	0.0062959	0.115065	9.55592e-19	0.258542	3.32626e-07	0.602695	1.86038e-10
ASAH2	Q9NR71	9/0/4/0/1/0	NA	NA	NA	NA	NA	NA	NA	0	0	0	0	0	0	0	0	0	0	0	0	0	0.1	0.5	0.12	0.1	0.1	10.8696	54.3478	13.0435	10.8696	10.8696	neuron	NA						NA	NA	NA	NA	NA	NA	NA	NA	NA	NA	NA	NA	NA	NA	NA	NA	NA	NA	NA	NA	NA	NA	NA	NA	NA	NA	NA	NA	NA	NA	NA	NA	NA	NA	NA	NA	NA	NA	NA	NA	NA	NA	NA	NA	NA		NA	NA	NA	NA	NA	NA	NA	NA	NA	NA	NA	NA	NA	NA	NA	NA	NA	NA	NA	NA	NA	NA	NA	NA	NA	NA	NA	NA	NA	NA	NA	NA	NA	NA	NA	NA	NA	NA	NA	NA	NA	NA	NA	NA	NA	NA	NA	NA	NA	NA	NA	NA	NA	NA	NA	NA	NA	NA	NA	NA	NA	NA	NA	NA	NA	NA	NA	NA	NA	NA	NA	NA	NA	NA	NA	NA	NA	NA	NA	NA	NA	NA	NA	NA	NA	NA	NA	NA	NA	NA	NA	NA	NA	NA	NA	NA	NA	NA	NA	NA	NA	NA	NA	NA	NA	NA	NA	NA	NA	NA	NA	NA	NA	NA	NA	NA	NA	NA	NA	NA	NA	NA	NA	NA	NA	NA	NA	NA	NA	NA	NA	NA	NA	NA	NA	NA	NA	NA	NA	NA	NA	NA
ASGR2	P07307	42/6/22/1/17/8	NA	NA	NA	NA	NA	NA	NA	0	0	0	0	0	0	0	0	0	0	0	0	0	0.1	0.1	0.14	0.166667	0.1	16.4835	16.4835	23.0769	27.4725	16.4835	NS	NA						NA	NA	NA	NA	NA	NA	NA	NA	NA	NA	NA	NA	NA	NA	NA	NA	NA	NA	NA	NA	NA	NA	NA	NA	NA	NA	NA	NA	NA	NA	NA	NA	NA	NA	NA	NA	NA	NA	NA	NA	NA	NA	NA	NA	NA		NA	NA	NA	NA	NA	NA	NA	NA	NA	NA	NA	NA	NA	NA	NA	NA	NA	NA	NA	NA	NA	NA	NA	NA	NA	NA	NA	NA	NA	NA	NA	NA	NA	NA	NA	NA	NA	NA	NA	NA	NA	NA	NA	NA	NA	NA	NA	NA	NA	NA	NA	NA	NA	NA	NA	NA	NA	NA	NA	NA	NA	NA	NA	NA	NA	NA	NA	NA	NA	NA	NA	NA	NA	NA	NA	NA	NA	NA	NA	NA	NA	NA	NA	NA	NA	NA	NA	NA	NA	NA	NA	NA	NA	NA	NA	NA	NA	NA	NA	NA	NA	NA	NA	NA	NA	NA	NA	NA	NA	NA	NA	NA	NA	NA	NA	NA	NA	NA	NA	NA	NA	NA	NA	NA	NA	NA	NA	NA	NA	NA	NA	NA	NA	NA	NA	NA	NA	NA	NA	NA	NA	NA
ASL	P04424	41/24/24/2/7/14	NA	NA	NA	NA	NA	NA	NA	0	0	0	0	0	0	0	0	0	0	0	0	1	0.4	0.3	0.16	0.3	0.4	25.641	19.2308	10.2564	19.2308	25.641	NS	NA						NA	NA	NA	NA	NA	NA	NA	NA	NA	NA	NA	NA	NA	NA	NA	NA	NA	NA	NA	NA	NA	NA	NA	NA	NA	NA	NA	NA	NA	NA	NA	NA	NA	NA	NA	NA	NA	NA	NA	NA	NA	NA	NA	NA	NA		NA	NA	NA	NA	NA	NA	NA	NA	NA	NA	NA	NA	NA	NA	NA	NA	NA	NA	NA	NA	NA	NA	NA	NA	NA	NA	NA	NA	NA	NA	NA	NA	NA	NA	NA	NA	NA	NA	NA	NA	NA	NA	NA	NA	NA	NA	NA	NA	NA	NA	NA	NA	NA	NA	NA	NA	NA	NA	NA	NA	NA	NA	NA	NA	NA	NA	NA	NA	NA	NA	NA	NA	NA	NA	NA	NA	NA	NA	NA	NA	NA	NA	NA	NA	NA	NA	NA	NA	NA	NA	NA	NA	NA	NA	NA	NA	NA	NA	NA	NA	NA	NA	NA	NA	NA	NA	NA	NA	NA	NA	NA	NA	NA	NA	NA	NA	NA	NA	NA	NA	NA	NA	NA	NA	NA	NA	NA	NA	NA	NA	NA	NA	NA	NA	NA	NA	NA	NA	NA	NA	NA	NA
ASPA	P45381	25/14/16/1/14/6	NA	NA	NA	NA	NA	NA	NA	0	0	0	0	0	0	0	0	0	0	0	0	0	5.23333	0.2	30.28	0.566667	0.6	14.1902	0.542299	82.1041	1.53651	1.6269	oligo	NA		Oligo				NA	NA	NA	NA	NA	NA	NA	NA	NA	NA	NA	NA	NA	NA	NA	NA	NA	NA	NA	NA	NA	NA	NA	NA	NA	NA	NA	NA	NA	NA	NA	NA	NA	NA	NA	NA	NA	NA	NA	NA	NA	NA	NA	NA	NA		NA	NA	NA	NA	NA	NA	NA	NA	NA	NA	NA	NA	NA	NA	NA	NA	NA	NA	NA	NA	NA	NA	NA	NA	NA	NA	NA	NA	NA	NA	NA	NA	NA	NA	NA	NA	NA	NA	NA	NA	NA	NA	NA	NA	NA	NA	NA	NA	NA	NA	NA	NA	NA	NA	NA	NA	NA	NA	NA	NA	NA	NA	NA	NA	NA	NA	NA	NA	NA	NA	NA	NA	NA	NA	NA	NA	NA	NA	NA	NA	NA	NA	NA	NA	NA	NA	NA	NA	NA	NA	NA	NA	NA	NA	NA	NA	NA	NA	NA	NA	NA	NA	NA	NA	NA	NA	NA	NA	NA	NA	NA	NA	NA	NA	NA	NA	NA	NA	NA	NA	NA	NA	NA	NA	NA	NA	NA	NA	NA	NA	NA	NA	NA	NA	NA	NA	NA	NA	NA	NA	NA	NA
ASPH	Q12797	187/137/124/24/78/56	0.213 (0.788)	0.372 (0.796)	-0.408 (0.92)	-0.303 (1.158)	-0.695 (1.187)	13.474	1.80102e-12	1	1	0	0	0	0	0	0	1	1	2	1	1	85.0083	66.6	10.14	5.56667	6.3	48.9637	38.3607	5.84051	3.20633	3.62872	astro	vEndo	vEndo	Astrocyte; OPC				-0.221 (-0.432, -0.01)	-0.38 (-0.597, -0.162)	0.401 (-0.007, 0.808)	0.295 (0.042, 0.548)	0.687 (0.401, 0.973)	-0.159 (-0.391, 0.074)	0.622 (0.206, 1.037)	0.516 (0.25, 0.783)	0.908 (0.611, 1.206)	0.78 (0.361, 1.199)	0.675 (0.403, 0.946)	1.067 (0.765, 1.369)	-0.105 (-0.544, 0.333)	0.287 (-0.171, 0.745)	0.392 (0.063, 0.721)	-2.056	-3.428	1.932	2.29	4.718	-1.338	2.938	3.806	5.989	3.659	4.883	6.93	-0.472	1.229	2.341	0.0401981	0.000648553	0.0538692	0.0223618	2.96851e-06	0.181467	0.0034328	0.000155493	3.63834e-09	0.000275855	1.33877e-06	1.08979e-11	0.637142	0.21958	0.0195695		0.0197901	0.00114709	0.0806742	0.0150681	5.28985e-07	0.328307	0.00371783	3.77062e-05	1.85596e-10	0.00065852	1.39353e-06	2.65478e-12	0.82621	0.10738	0.0110418	51/32/15/8	0.238 (0.774)	0.411 (0.751)	-0.54 (0.682)	-1.271 (1.192)	7.324	1.25371e-05	-0.271 (-0.564, 0.023)	-0.379 (-0.741, -0.017)	0.52 (0.027, 1.012)	1.302 (0.64, 1.964)	-0.108 (-0.529, 0.313)	0.79 (0.252, 1.329)	1.573 (0.872, 2.274)	0.898 (0.32, 1.477)	1.681 (0.953, 2.409)	0.782 (-0.022, 1.586)	-1.817	-2.06	2.078	3.869	-0.505	2.892	4.416	3.057	4.546	1.916	0.0703187	0.0402668	0.0385859	0.000135357	0.614264	0.00412559	1.42788e-05	0.00244565	8.07042e-06	0.0564101	37/28/16/19	0.251 (0.894)	0.385 (0.853)	0.144 (1.079)	-0.465 (1.317)	2.897	0.0224681	-0.256 (-0.609, 0.096)	-0.384 (-0.789, 0.02)	-0.067 (-0.582, 0.448)	0.539 (0.063, 1.015)	-0.128 (-0.624, 0.368)	0.19 (-0.4, 0.78)	0.795 (0.239, 1.352)	0.318 (-0.306, 0.942)	0.923 (0.332, 1.514)	0.605 (-0.059, 1.27)	-1.433	-1.871	-0.254	2.228	-0.507	0.633	2.813	1.002	3.076	1.793	0.153093	0.0623789	0.799299	0.0266968	0.612577	0.527009	0.00525368	0.317116	0.00230919	0.0740142	49/64/20/47/29	0.16 (0.729)	0.347 (0.805)	-0.398 (0.755)	-0.379 (1.277)	-0.687 (1.079)	7.175	1.94442e-06	-0.211 (-0.518, 0.095)	-0.365 (-0.642, -0.088)	0.314 (-0.135, 0.763)	0.382 (0.072, 0.692)	0.709 (0.33, 1.089)	-0.154 (-0.515, 0.208)	0.525 (0.021, 1.03)	0.593 (0.203, 0.983)	0.92 (0.473, 1.368)	0.679 (0.19, 1.168)	0.747 (0.379, 1.114)	1.074 (0.648, 1.5)	0.068 (-0.442, 0.578)	0.395 (-0.161, 0.951)	0.327 (-0.121, 0.776)	-1.357	-2.587	1.374	2.421	3.674	-0.835	2.049	2.991	4.047	2.731	3.995	4.953	0.261	1.397	1.434	0.175701	0.0100399	0.170082	0.0159172	0.000272713	0.404094	0.0411215	0.00295468	6.26535e-05	0.00659687	7.7319e-05	1.09507e-06	0.79461	0.163117	0.152267
ASPN	Q9BXN1	58/34/32/6/19/13	0.32 (1.055)	0.261 (1.008)	-0.146 (2.101)	0.341 (1.395)	0.493 (0.837)	0.891	0.488827	0	0	0	0	0	0	0	0	0	0	0	0	1	0.133333	0.1	0.12	0.166667	0.5	13.0719	9.80392	11.7647	16.3399	49.0196	endoth	NA	Fib1					-0.333 (-0.804, 0.138)	-0.274 (-0.754, 0.207)	0.133 (-0.802, 1.069)	-0.354 (-0.93, 0.223)	-0.506 (-1.176, 0.163)	0.059 (-0.478, 0.596)	0.466 (-0.5, 1.432)	-0.021 (-0.646, 0.604)	-0.174 (-0.885, 0.538)	0.407 (-0.563, 1.378)	-0.08 (-0.712, 0.552)	-0.233 (-0.95, 0.485)	-0.487 (-1.508, 0.534)	-0.64 (-1.716, 0.437)	-0.153 (-0.938, 0.632)	-1.396	-1.126	0.281	-1.212	-1.495	0.217	0.953	-0.066	-0.482	0.829	-0.25	-0.641	-0.942	-1.174	-0.384	0.164775	0.261852	0.778751	0.227441	0.137024	0.828336	0.341873	0.947653	0.630467	0.408544	0.803115	0.522749	0.347794	0.242249	0.701232		0.0988981	0.322473	0.871346	0.254127	0.165524	0.574764	0.512308	0.832184	0.84801	0.738185	0.789914	0.539478	0.630271	0.481103	0.728661	NA	NA	NA	NA	NA	NA	NA	NA	NA	NA	NA	NA	NA	NA	NA	NA	NA	NA	NA	NA	NA	NA	NA	NA	NA	NA	NA	NA	NA	NA	NA	NA	NA	NA	NA	NA	NA	7/7/4/5	NA	NA	NA	NA	NA	NA	NA	NA	NA	NA	NA	NA	NA	NA	NA	NA	NA	NA	NA	NA	NA	NA	NA	NA	NA	NA	NA	NA	NA	NA	NA	NA	NA	NA	NA	NA	36/13/46/18/14/6/34/13/22/7	0.261 (0.725)	0.529 (1.024)	-0.146 (2.101)	0.35 (1.645)	0.587 (0.793)	0.91	0.477565	-0.336 (-1.016, 0.344)	-0.512 (-1.109, 0.086)	-0.117 (-1.095, 0.862)	-0.35 (-1.027, 0.328)	-0.584 (-1.469, 0.301)	-0.176 (-0.984, 0.632)	0.219 (-0.887, 1.324)	-0.014 (-0.883, 0.855)	-0.248 (-1.286, 0.789)	0.395 (-0.677, 1.467)	0.162 (-0.643, 0.967)	-0.072 (-1.056, 0.911)	-0.233 (-1.354, 0.888)	-0.467 (-1.719, 0.785)	-0.234 (-1.271, 0.803)	-0.978	-1.698	-0.237	-1.023	-1.308	-0.432	0.393	-0.032	-0.475	0.73	0.399	-0.146	-0.412	-0.74	-0.448	0.330109	0.0924352	0.813474	0.308577	0.193598	0.666413	0.695448	0.974444	0.636092	0.466693	0.690745	0.884525	0.681125	0.46094	0.65513
ASPRV1	Q53RT3	142/100/107/20/60/42	-0.072 (1.004)	-0.11 (1.026)	0.7 (2.395)	0.041 (1.271)	0.554 (2.293)	2.848	0.0151646	0	0	1	0	1	0	0	0	0	0	3	0	0	0.491667	0.5	0.78	0.133333	0.1	24.522	24.9377	38.9027	6.65004	4.98753	NS	NA						0.071 (-0.26, 0.401)	0.109 (-0.215, 0.433)	-0.701 (-1.306, -0.095)	-0.042 (-0.432, 0.348)	-0.555 (-1, -0.11)	0.038 (-0.314, 0.391)	-0.771 (-1.392, -0.151)	-0.112 (-0.526, 0.301)	-0.625 (-1.091, -0.159)	-0.81 (-1.427, -0.192)	-0.151 (-0.56, 0.258)	-0.664 (-1.125, -0.202)	0.659 (0.005, 1.313)	0.146 (-0.543, 0.834)	-0.513 (-1.023, -0.003)	0.42	0.661	-2.275	-0.21	-2.449	0.214	-2.442	-0.534	-2.638	-2.578	-0.725	-2.827	1.979	0.417	-1.978	0.675035	0.509044	0.0233545	0.833647	0.0146809	0.830266	0.0149821	0.59393	0.00863002	0.0102507	0.468725	0.00489675	0.0483879	0.677223	0.04857		0.667093	0.567649	0.0246247	0.820402	0.0136055	0.892577	0.0153748	0.577231	0.00811713	0.0124124	0.50044	0.00589624	0.051801	0.707757	0.0466788	35/27/13/7	-0.23 (0.79)	-0.137 (0.749)	0.314 (0.969)	-0.525 (0.589)	1.55	0.188946	0.207 (-0.143, 0.557)	0.179 (-0.22, 0.579)	-0.331 (-0.864, 0.202)	0.569 (-0.143, 1.281)	-0.028 (-0.505, 0.449)	-0.538 (-1.134, 0.057)	0.362 (-0.401, 1.125)	-0.51 (-1.135, 0.114)	0.39 (-0.392, 1.172)	0.9 (0.038, 1.762)	1.167	0.884	-1.225	1.576	-0.115	-1.781	0.935	-1.61	0.982	2.058	0.244563	0.377584	0.222028	0.116473	0.908931	0.0763318	0.350578	0.108769	0.326987	0.0407897	12/25/3/25/4/12/5/14	0.202 (1.187)	-0.189 (1.085)	-0.623 (0.585)	1.262 (3.765)	3.749	0.00572164	-0.198 (-0.781, 0.386)	0.178 (-0.419, 0.775)	0.644 (-0.173, 1.46)	-1.246 (-2.006, -0.487)	0.376 (-0.398, 1.15)	0.841 (-0.107, 1.79)	-1.049 (-1.948, -0.149)	0.465 (-0.498, 1.429)	-1.425 (-2.338, -0.511)	-1.89 (-2.947, -0.833)	-0.668	0.589	1.553	-3.236	0.957	1.749	-2.297	0.952	-3.074	-3.524	0.50472	0.556651	0.121892	0.00140721	0.339434	0.0817632	0.0226088	0.342312	0.00238935	0.000520843	9/40/9/55/3/17/12/35/8/21	-0.105 (1.037)	-0.061 (1.126)	0.347 (1.396)	0.167 (1.47)	0.441 (0.831)	1.189	0.314341	0.108 (-0.284, 0.5)	0.074 (-0.279, 0.426)	-0.343 (-0.905, 0.218)	-0.166 (-0.578, 0.245)	-0.443 (-0.953, 0.068)	-0.034 (-0.491, 0.422)	-0.451 (-1.083, 0.18)	-0.275 (-0.781, 0.231)	-0.551 (-1.142, 0.041)	-0.417 (-1.025, 0.191)	-0.24 (-0.715, 0.235)	-0.517 (-1.081, 0.048)	0.177 (-0.47, 0.823)	-0.099 (-0.815, 0.616)	-0.276 (-0.879, 0.326)	0.543	0.413	-1.202	-0.796	-1.706	-0.147	-1.407	-1.068	-1.833	-1.349	-0.996	-1.802	0.538	-0.273	-0.902	0.587727	0.679968	0.230141	0.426831	0.0891083	0.882842	0.160454	0.28653	0.0678498	0.178235	0.320207	0.0725847	0.590769	0.784821	0.367709
ASPSCR1	Q9BZE9	5/2/2/0/3/2	NA	NA	NA	NA	NA	NA	NA	0	0	0	0	0	0	0	0	0	0	0	0	0	0.1	0.1	0.1	0.1	0.15	18.1818	18.1818	18.1818	18.1818	27.2727	NS	NA						NA	NA	NA	NA	NA	NA	NA	NA	NA	NA	NA	NA	NA	NA	NA	NA	NA	NA	NA	NA	NA	NA	NA	NA	NA	NA	NA	NA	NA	NA	NA	NA	NA	NA	NA	NA	NA	NA	NA	NA	NA	NA	NA	NA	NA		NA	NA	NA	NA	NA	NA	NA	NA	NA	NA	NA	NA	NA	NA	NA	NA	NA	NA	NA	NA	NA	NA	NA	NA	NA	NA	NA	NA	NA	NA	NA	NA	NA	NA	NA	NA	NA	NA	NA	NA	NA	NA	NA	NA	NA	NA	NA	NA	NA	NA	NA	NA	NA	NA	NA	NA	NA	NA	NA	NA	NA	NA	NA	NA	NA	NA	NA	NA	NA	NA	NA	NA	NA	NA	NA	NA	NA	NA	NA	NA	NA	NA	NA	NA	NA	NA	NA	NA	NA	NA	NA	NA	NA	NA	NA	NA	NA	NA	NA	NA	NA	NA	NA	NA	NA	NA	NA	NA	NA	NA	NA	NA	NA	NA	NA	NA	NA	NA	NA	NA	NA	NA	NA	NA	NA	NA	NA	NA	NA	NA	NA	NA	NA	NA	NA	NA	NA	NA	NA	NA	NA	NA
ASRGL1	Q7L266	156/104/89/19/63/43	0.265 (0.816)	-0.094 (1.117)	-0.039 (1.087)	0.048 (1.18)	-0.012 (1.115)	1.377	0.23141	1	0	0	0	0	0	0	0	0	0	1	0	0	20.2667	3.8	3.5	0.266667	0.95	70.4111	13.2021	12.1598	0.926462	3.30052	astro	vEndo	capEndo; vEndo		1			-0.258 (-0.514, -0.003)	0.101 (-0.167, 0.369)	0.046 (-0.445, 0.536)	-0.041 (-0.343, 0.26)	0.019 (-0.329, 0.367)	0.359 (0.068, 0.651)	0.304 (-0.2, 0.808)	0.217 (-0.105, 0.539)	0.277 (-0.089, 0.643)	-0.055 (-0.565, 0.455)	-0.143 (-0.475, 0.19)	-0.082 (-0.457, 0.293)	-0.087 (-0.616, 0.441)	-0.027 (-0.583, 0.529)	0.061 (-0.339, 0.46)	-1.986	0.741	0.184	-0.27	0.108	2.423	1.187	1.322	1.489	-0.213	-0.843	-0.43	-0.325	-0.095	0.298	0.0476512	0.458798	0.854102	0.787169	0.913835	0.0157761	0.235939	0.186838	0.137077	0.831555	0.399592	0.667448	0.745416	0.924674	0.765738		0.0366047	0.291285	0.942764	0.850387	0.706694	0.00522693	0.254921	0.138049	0.0703834	0.619581	0.304775	0.675262	0.862019	0.863621	0.637877	40/23/12/7	0.298 (1.01)	-0.04 (1.14)	-0.353 (1.604)	-0.437 (1.647)	1.585	0.179	-0.299 (-0.678, 0.08)	0.162 (-0.322, 0.645)	0.349 (-0.283, 0.98)	0.489 (-0.324, 1.302)	0.46 (-0.099, 1.02)	0.647 (-0.044, 1.339)	0.788 (-0.078, 1.654)	0.187 (-0.569, 0.943)	0.327 (-0.585, 1.24)	0.14 (-0.862, 1.143)	-1.554	0.658	1.087	1.185	1.622	1.844	1.793	0.487	0.707	0.276	0.121484	0.511397	0.278303	0.237062	0.106178	0.0663936	0.0743485	0.626398	0.480324	0.782866	5/32/9/19/2/14/4/15	0.156 (0.66)	0.135 (0.817)	0.755 (1.2)	-0.145 (0.932)	2.152	0.0752708	-0.156 (-0.517, 0.205)	-0.088 (-0.55, 0.374)	-0.671 (-1.194, -0.148)	0.268 (-0.241, 0.777)	0.068 (-0.479, 0.615)	-0.515 (-1.115, 0.085)	0.424 (-0.164, 1.013)	-0.583 (-1.251, 0.085)	0.356 (-0.296, 1.008)	0.939 (0.246, 1.632)	-0.851	-0.374	-2.528	1.038	0.247	-1.69	1.421	-1.721	1.075	2.671	0.395449	0.708826	0.0121498	0.300302	0.805481	0.0923632	0.156573	0.0866422	0.283483	0.00809482	17/32/17/47/5/15/10/37/8/21	0.333 (0.691)	-0.214 (1.21)	-0.066 (0.991)	-0.089 (0.908)	0.225 (1.025)	1.485	0.194633	-0.342 (-0.726, 0.041)	0.227 (-0.103, 0.558)	0.025 (-0.512, 0.561)	0.105 (-0.255, 0.465)	-0.199 (-0.657, 0.259)	0.57 (0.118, 1.022)	0.367 (-0.25, 0.984)	0.447 (-0.03, 0.925)	0.143 (-0.411, 0.697)	-0.203 (-0.79, 0.384)	-0.122 (-0.558, 0.313)	-0.426 (-0.944, 0.091)	0.08 (-0.528, 0.688)	-0.224 (-0.894, 0.446)	-0.304 (-0.842, 0.234)	-1.758	1.354	0.091	0.574	-0.856	2.481	1.171	1.845	0.509	-0.68	-0.553	-1.622	0.26	-0.657	-1.112	0.079697	0.176689	0.927922	0.566328	0.392881	0.0136488	0.24241	0.0660381	0.611129	0.497172	0.580898	0.105897	0.795	0.51163	0.266846
ASTN1	O14525	187/137/124/24/78/56	0.448 (0.707)	0.125 (0.805)	-0.39 (0.932)	-0.968 (0.961)	-0.501 (1.088)	28.852	2.90412e-26	1	0	0	0	0	0	0	0	1	1	1	1	0	23.9083	14.2	4.62	1.06667	0.65	53.7931	31.9496	10.3949	2.39997	1.46248	astro	NA		Astrocyte; Neuron				-0.466 (-0.665, -0.266)	-0.142 (-0.348, 0.063)	0.372 (-0.012, 0.757)	0.95 (0.711, 1.189)	0.484 (0.213, 0.754)	0.323 (0.103, 0.543)	0.838 (0.445, 1.231)	1.416 (1.164, 1.668)	0.949 (0.668, 1.231)	0.515 (0.119, 0.91)	1.093 (0.836, 1.349)	0.626 (0.34, 0.912)	0.578 (0.164, 0.992)	0.111 (-0.322, 0.544)	-0.467 (-0.777, -0.156)	-4.583	-1.361	1.901	7.805	3.514	2.887	4.192	11.05	6.625	2.555	8.37	4.304	2.741	0.505	-2.95	5.57821e-06	0.174168	0.0577396	2.65982e-14	0.000473906	0.0040306	3.17918e-05	5.75042e-26	7.73813e-11	0.010858	4.06735e-16	1.96031e-05	0.00631223	0.614057	0.00330344		1.01111e-05	0.210892	0.050491	3.76459e-14	0.00065558	0.00486856	3.06921e-05	3.64309e-25	2.99489e-10	0.0106377	2.39916e-15	4.12963e-05	0.00829885	0.688705	0.00304691	51/32/15/8	0.463 (0.787)	0.414 (0.773)	-1.442 (1.346)	-0.881 (1.434)	14.028	1.82977e-10	-0.465 (-0.774, -0.157)	-0.477 (-0.857, -0.096)	1.431 (0.914, 1.949)	0.831 (0.135, 1.527)	-0.011 (-0.454, 0.431)	1.897 (1.331, 2.462)	1.296 (0.56, 2.033)	1.908 (1.3, 2.516)	1.308 (0.543, 2.072)	-0.6 (-1.445, 0.244)	-2.97	-2.466	5.448	2.35	-0.05	6.603	3.463	6.178	3.365	-1.399	0.00323042	0.0142376	1.09877e-07	0.0194646	0.960405	1.95553e-10	0.000615062	2.22431e-09	0.000869088	0.162922	37/28/16/19	0.521 (0.703)	0.039 (0.788)	-0.997 (1.074)	-0.504 (0.773)	8.199	2.88857e-06	-0.539 (-0.872, -0.206)	-0.045 (-0.428, 0.337)	0.961 (0.473, 1.448)	0.47 (0.02, 0.921)	0.494 (0.024, 0.963)	1.5 (0.941, 2.058)	1.009 (0.483, 1.536)	1.006 (0.415, 1.596)	0.515 (-0.044, 1.074)	-0.49 (-1.119, 0.138)	-3.182	-0.233	3.881	2.055	2.07	5.287	3.773	3.354	1.815	-1.535	0.00162555	0.816261	0.000129909	0.0408395	0.0393236	2.50724e-07	0.000196864	0.000907376	0.07059	0.125927	49/64/20/47/29	0.377 (0.625)	0.018 (0.806)	-0.42 (1.012)	-0.807 (0.719)	-0.395 (1.172)	9.476	1.53824e-08	-0.375 (-0.666, -0.084)	-0.016 (-0.279, 0.247)	0.428 (0.001, 0.854)	0.783 (0.489, 1.077)	0.374 (0.014, 0.734)	0.359 (0.016, 0.702)	0.803 (0.324, 1.281)	1.158 (0.789, 1.528)	0.749 (0.325, 1.173)	0.444 (-0.02, 0.908)	0.8 (0.451, 1.148)	0.39 (-0.014, 0.795)	0.356 (-0.128, 0.84)	-0.054 (-0.581, 0.474)	-0.409 (-0.835, 0.016)	-2.537	-0.121	1.973	5.237	2.041	2.057	3.299	6.158	3.47	1.882	4.509	1.896	1.445	-0.201	-1.89	0.0115784	0.903364	0.0492558	2.67714e-07	0.041893	0.0403746	0.00105922	1.845e-09	0.000578412	0.0605874	8.63402e-06	0.0587117	0.149341	0.841077	0.0594906
ASTN2	O75129	169/124/114/24/67/47	0.041 (0.979)	-0.215 (0.954)	-0.5 (0.861)	-0.32 (1.148)	-0.359 (1.292)	2.863	0.0145744	0	0	0	0	0	0	0	1	1	1	1	0	0	5.69167	3.7	3.06	0.2	0.35	43.7764	28.4579	23.5354	1.53826	2.69196	astro	Fib1; Fib3; Fib2	Fib1; Fib2; Fib3					-0.049 (-0.288, 0.19)	0.207 (-0.038, 0.452)	0.492 (0.051, 0.933)	0.313 (0.021, 0.604)	0.351 (0.018, 0.684)	0.256 (-0.006, 0.519)	0.541 (0.09, 0.992)	0.362 (0.055, 0.668)	0.4 (0.054, 0.746)	0.285 (-0.169, 0.739)	0.105 (-0.206, 0.417)	0.144 (-0.206, 0.494)	-0.179 (-0.66, 0.302)	-0.141 (-0.648, 0.366)	0.038 (-0.346, 0.423)	-0.405	1.661	2.191	2.104	2.069	1.92	2.358	2.319	2.271	1.232	0.666	0.807	-0.732	-0.545	0.196	0.68591	0.097334	0.0288692	0.0358336	0.0390521	0.0553833	0.0187371	0.0207701	0.0235489	0.218499	0.505884	0.420155	0.464315	0.585706	0.844361		0.585339	0.233707	0.0349853	0.0375876	0.0469618	0.106114	0.0184384	0.0168027	0.0229341	0.164065	0.32537	0.298681	0.500487	0.6001	0.880785	47/29/12/7	0.03 (1.233)	-0.402 (1.067)	0.011 (0.844)	-0.848 (1.381)	1.235	0.296487	-0.035 (-0.38, 0.31)	0.246 (-0.181, 0.673)	-0.023 (-0.642, 0.596)	0.77 (-0.025, 1.565)	0.281 (-0.215, 0.777)	0.012 (-0.653, 0.678)	0.805 (-0.034, 1.643)	-0.269 (-0.982, 0.444)	0.524 (-0.346, 1.394)	0.793 (-0.191, 1.776)	-0.202	1.134	-0.073	1.907	1.117	0.036	1.891	-0.743	1.186	1.588	0.840408	0.257878	0.941683	0.0576607	0.26523	0.970986	0.0598116	0.458256	0.236803	0.113614	4/33/2/26/1/15/4/15	0.181 (0.891)	-0.242 (0.835)	-0.65 (1.592)	-0.43 (1.19)	2.282	0.061015	-0.192 (-0.578, 0.193)	0.174 (-0.26, 0.608)	0.639 (0.089, 1.19)	0.407 (-0.142, 0.956)	0.366 (-0.17, 0.903)	0.832 (0.197, 1.466)	0.599 (-0.034, 1.232)	0.465 (-0.201, 1.132)	0.233 (-0.431, 0.896)	-0.232 (-0.972, 0.507)	-0.983	0.789	2.287	1.459	1.344	2.582	1.864	1.374	0.691	-0.619	0.326703	0.430729	0.0230356	0.145784	0.180123	0.0103868	0.0635065	0.170526	0.489906	0.536428	5/44/5/59/0/20/7/40/4/25	-0.051 (0.706)	-0.111 (0.945)	-0.53 (0.89)	-0.296 (1.021)	-0.179 (1.338)	1.43	0.212857	0.012 (-0.316, 0.34)	0.056 (-0.238, 0.35)	0.491 (0.032, 0.95)	0.302 (-0.037, 0.641)	0.17 (-0.243, 0.584)	0.044 (-0.341, 0.429)	0.479 (-0.041, 1)	0.29 (-0.134, 0.714)	0.158 (-0.327, 0.644)	0.436 (-0.066, 0.937)	0.246 (-0.152, 0.644)	0.115 (-0.347, 0.577)	-0.189 (-0.722, 0.343)	-0.321 (-0.904, 0.262)	-0.132 (-0.623, 0.36)	0.072	0.372	2.106	1.75	0.81	0.223	1.811	1.344	0.641	1.709	1.217	0.489	-0.699	-1.082	-0.526	0.942592	0.710074	0.0359281	0.081032	0.418534	0.823843	0.0709721	0.179731	0.5217	0.0882516	0.224377	0.625446	0.484894	0.280019	0.599192
ATF6	P18850	162/124/107/24/63/49	0.005 (0.994)	0.136 (1.078)	-0.46 (0.834)	-0.241 (1.048)	-0.044 (0.85)	2.102	0.0637595	0	0	0	0	0	0	0	1	0	0	2	0	1	7.15833	5.8	6.18	28.1667	3.55	14.076	11.405	12.1522	55.3862	6.98063	microglia.macrophage	NA	Per2					0 (-0.235, 0.234)	-0.131 (-0.376, 0.114)	0.465 (0.035, 0.895)	0.246 (-0.046, 0.538)	0.049 (-0.272, 0.369)	-0.131 (-0.391, 0.128)	0.465 (0.026, 0.904)	0.246 (-0.058, 0.551)	0.049 (-0.283, 0.381)	0.596 (0.152, 1.04)	0.377 (0.065, 0.69)	0.18 (-0.159, 0.519)	-0.219 (-0.69, 0.253)	-0.416 (-0.906, 0.074)	-0.197 (-0.572, 0.177)	-0.002	-1.052	2.123	1.656	0.299	-0.992	2.083	1.59	0.29	2.636	2.373	1.042	-0.911	-1.668	-1.035	0.998802	0.2932	0.0342519	0.0983873	0.76531	0.321645	0.0377641	0.112424	0.772206	0.00864014	0.0179853	0.29781	0.362902	0.0959151	0.301159		0.757212	0.177102	0.0510854	0.080506	0.655879	0.31166	0.0370542	0.0578018	0.520341	0.00833722	0.00767876	0.161275	0.484557	0.157015	0.326574	45/30/9/8	-0.185 (0.917)	0.115 (1.134)	-0.376 (1.185)	-0.199 (0.845)	0.676	0.60924	0.166 (-0.176, 0.508)	-0.095 (-0.504, 0.314)	0.37 (-0.311, 1.051)	0.227 (-0.493, 0.946)	-0.261 (-0.738, 0.216)	0.204 (-0.521, 0.929)	0.06 (-0.708, 0.829)	0.465 (-0.293, 1.223)	0.322 (-0.474, 1.117)	-0.144 (-1.11, 0.823)	0.957	-0.457	1.071	0.62	-1.078	0.554	0.155	1.208	0.796	-0.292	0.339288	0.647868	0.285363	0.535855	0.282076	0.579975	0.877179	0.228126	0.426649	0.770206	2/35/3/25/3/13/4/15	0.382 (1.13)	0.064 (1.202)	-0.099 (0.982)	-0.179 (0.607)	1.365	0.246769	-0.381 (-0.757, -0.005)	-0.079 (-0.52, 0.362)	0.145 (-0.443, 0.732)	0.217 (-0.332, 0.767)	0.303 (-0.231, 0.837)	0.526 (-0.136, 1.188)	0.599 (-0.029, 1.226)	0.223 (-0.479, 0.925)	0.296 (-0.372, 0.964)	0.073 (-0.691, 0.837)	-1.998	-0.351	0.485	0.78	1.117	1.565	1.879	0.626	0.872	0.188	0.0468267	0.726002	0.628463	0.436344	0.265157	0.118878	0.0614976	0.531901	0.383991	0.851187	5/44/12/52/0/20/6/41/3/26	-0.1 (0.89)	0.183 (0.999)	-0.434 (0.802)	-0.257 (1.059)	0.082 (0.973)	1.924	0.0898023	0.075 (-0.255, 0.406)	-0.227 (-0.538, 0.084)	0.417 (-0.043, 0.877)	0.27 (-0.067, 0.607)	-0.078 (-0.486, 0.329)	-0.302 (-0.698, 0.094)	0.341 (-0.178, 0.861)	0.195 (-0.227, 0.617)	-0.154 (-0.635, 0.327)	0.644 (0.134, 1.153)	0.497 (0.09, 0.904)	0.149 (-0.318, 0.615)	-0.146 (-0.676, 0.383)	-0.495 (-1.073, 0.083)	-0.349 (-0.832, 0.135)	0.448	-1.435	1.782	1.578	-0.378	-1.502	1.292	0.909	-0.629	2.486	2.404	0.627	-0.544	-1.684	-1.419	0.654454	0.152281	0.0756764	0.11544	0.705415	0.133972	0.197272	0.364161	0.530091	0.0134208	0.0167599	0.531202	0.587078	0.0931872	0.156708
ATF6B	Q99941	187/137/124/24/78/56	0.059 (0.945)	0.311 (0.82)	-0.375 (0.984)	-0.252 (0.979)	-0.166 (1.107)	4.806	0.000256725	0	1	0	0	0	0	0	0	1	0	2	1	0	0.714583	0.25	0.225	0.441667	0.4875	33.7993	11.4695	10.6049	21.0038	23.1225	NS	NA						-0.054 (-0.266, 0.158)	-0.306 (-0.524, -0.088)	0.38 (-0.029, 0.789)	0.257 (0.002, 0.511)	0.171 (-0.117, 0.458)	-0.252 (-0.486, -0.018)	0.434 (0.017, 0.852)	0.311 (0.043, 0.578)	0.225 (-0.074, 0.524)	0.686 (0.265, 1.107)	0.563 (0.29, 0.835)	0.477 (0.173, 0.78)	-0.123 (-0.564, 0.317)	-0.209 (-0.67, 0.251)	-0.086 (-0.416, 0.244)	-0.502	-2.751	1.824	1.982	1.166	-2.114	2.043	2.282	1.476	3.202	4.053	3.082	-0.55	-0.893	-0.511	0.615543	0.00612502	0.068599	0.0479172	0.244128	0.0349045	0.0414937	0.0228435	0.140473	0.00143538	5.71937e-05	0.00215226	0.582499	0.372002	0.609249		0.620626	0.0213175	0.0709045	0.0435147	0.18347	0.0839713	0.0428013	0.0216481	0.105829	0.00304886	0.000217532	0.00350308	0.607626	0.440714	0.69406	51/32/15/8	0.074 (1.01)	0.147 (0.768)	0.103 (0.778)	-0.166 (1.488)	0.238	0.916735	-0.085 (-0.392, 0.222)	-0.019 (-0.397, 0.359)	-0.103 (-0.617, 0.411)	0.239 (-0.454, 0.931)	0.066 (-0.374, 0.506)	-0.018 (-0.58, 0.544)	0.323 (-0.409, 1.056)	-0.084 (-0.689, 0.521)	0.258 (-0.503, 1.018)	0.342 (-0.499, 1.182)	-0.544	-0.098	-0.394	0.679	0.295	-0.063	0.869	-0.274	0.666	0.8	0.586843	0.921959	0.694081	0.49789	0.768339	0.949543	0.385601	0.784586	0.505638	0.42428	37/28/16/19	0.163 (0.82)	0.404 (0.944)	-0.6 (0.581)	-0.187 (0.923)	3.08	0.0166229	-0.155 (-0.488, 0.179)	-0.316 (-0.699, 0.066)	0.641 (0.154, 1.129)	0.238 (-0.213, 0.689)	-0.162 (-0.632, 0.308)	0.796 (0.237, 1.355)	0.393 (-0.134, 0.92)	0.958 (0.367, 1.549)	0.555 (-0.005, 1.114)	-0.403 (-1.033, 0.226)	-0.912	-1.628	2.59	1.04	-0.678	2.804	1.467	3.192	1.951	-1.262	0.36269	0.104738	0.010112	0.299459	0.498023	0.00539497	0.143572	0.0015748	0.0520111	0.208079	49/64/20/47/29	-0.035 (0.972)	0.352 (0.787)	-0.31 (0.803)	-0.247 (1.107)	-0.152 (1.143)	2.521	0.0290968	0.028 (-0.282, 0.337)	-0.322 (-0.602, -0.042)	0.276 (-0.178, 0.73)	0.252 (-0.062, 0.565)	0.186 (-0.198, 0.569)	-0.35 (-0.715, 0.016)	0.248 (-0.261, 0.758)	0.224 (-0.17, 0.618)	0.158 (-0.294, 0.61)	0.598 (0.104, 1.092)	0.574 (0.202, 0.945)	0.508 (0.077, 0.938)	-0.025 (-0.54, 0.491)	-0.091 (-0.652, 0.471)	-0.066 (-0.52, 0.388)	0.176	-2.258	1.196	1.58	0.951	-1.882	0.959	1.117	0.687	2.381	3.037	2.316	-0.094	-0.317	-0.286	0.860106	0.0244894	0.232394	0.114981	0.342022	0.0605782	0.338324	0.264545	0.492794	0.0177649	0.00255057	0.0211015	0.925336	0.75122	0.774781
ATG3	Q9NT62	6/2/1/4/1/0	NA	NA	NA	NA	NA	NA	NA	0	0	0	0	0	0	0	0	0	0	0	0	0	24.9833	21.8	51.24	20.2333	6.3	20.0578	17.5021	41.1379	16.2443	5.05794	oligo	NA						NA	NA	NA	NA	NA	NA	NA	NA	NA	NA	NA	NA	NA	NA	NA	NA	NA	NA	NA	NA	NA	NA	NA	NA	NA	NA	NA	NA	NA	NA	NA	NA	NA	NA	NA	NA	NA	NA	NA	NA	NA	NA	NA	NA	NA		NA	NA	NA	NA	NA	NA	NA	NA	NA	NA	NA	NA	NA	NA	NA	NA	NA	NA	NA	NA	NA	NA	NA	NA	NA	NA	NA	NA	NA	NA	NA	NA	NA	NA	NA	NA	NA	NA	NA	NA	NA	NA	NA	NA	NA	NA	NA	NA	NA	NA	NA	NA	NA	NA	NA	NA	NA	NA	NA	NA	NA	NA	NA	NA	NA	NA	NA	NA	NA	NA	NA	NA	NA	NA	NA	NA	NA	NA	NA	NA	NA	NA	NA	NA	NA	NA	NA	NA	NA	NA	NA	NA	NA	NA	NA	NA	NA	NA	NA	NA	NA	NA	NA	NA	NA	NA	NA	NA	NA	NA	NA	NA	NA	NA	NA	NA	NA	NA	NA	NA	NA	NA	NA	NA	NA	NA	NA	NA	NA	NA	NA	NA	NA	NA	NA	NA	NA	NA	NA	NA	NA	NA
ATG9A	Q7Z3C6	26/18/20/4/11/6	NA	NA	NA	NA	NA	NA	NA	0	0	0	0	0	0	0	0	0	0	0	0	0	4.225	1.3	0.94	0.333333	1.15	53.1558	16.3556	11.8264	4.19375	14.4684	astro	NA						NA	NA	NA	NA	NA	NA	NA	NA	NA	NA	NA	NA	NA	NA	NA	NA	NA	NA	NA	NA	NA	NA	NA	NA	NA	NA	NA	NA	NA	NA	NA	NA	NA	NA	NA	NA	NA	NA	NA	NA	NA	NA	NA	NA	NA		NA	NA	NA	NA	NA	NA	NA	NA	NA	NA	NA	NA	NA	NA	NA	NA	NA	NA	NA	NA	NA	NA	NA	NA	NA	NA	NA	NA	NA	NA	NA	NA	NA	NA	NA	NA	NA	NA	NA	NA	NA	NA	NA	NA	NA	NA	NA	NA	NA	NA	NA	NA	NA	NA	NA	NA	NA	NA	NA	NA	NA	NA	NA	NA	NA	NA	NA	NA	NA	NA	NA	NA	NA	NA	NA	NA	NA	NA	NA	NA	NA	NA	NA	NA	NA	NA	NA	NA	NA	NA	NA	NA	NA	NA	NA	NA	NA	NA	NA	NA	NA	NA	NA	NA	NA	NA	NA	NA	NA	NA	NA	NA	NA	NA	NA	NA	NA	NA	NA	NA	NA	NA	NA	NA	NA	NA	NA	NA	NA	NA	NA	NA	NA	NA	NA	NA	NA	NA	NA	NA	NA	NA
ATIC	P31939	65/49/35/16/26/26	-0.51 (0.907)	-0.468 (1.022)	0.031 (1.593)	0.085 (0.96)	0.129 (1.111)	2.798	0.0180453	0	0	0	0	0	1	1	0	0	0	5	0	0	17.8917	9.7	10.54	5.66667	0.85	40.0724	21.7253	23.6067	12.6918	1.90377	astro	NA						0.51 (0.12, 0.9)	0.468 (0.036, 0.9)	-0.031 (-0.607, 0.544)	-0.085 (-0.563, 0.394)	-0.129 (-0.608, 0.349)	-0.042 (-0.499, 0.414)	-0.542 (-1.135, 0.052)	-0.595 (-1.095, -0.095)	-0.64 (-1.14, -0.139)	-0.499 (-1.122, 0.123)	-0.553 (-1.087, -0.019)	-0.597 (-1.131, -0.063)	-0.053 (-0.709, 0.602)	-0.098 (-0.753, 0.557)	-0.045 (-0.617, 0.527)	2.578	2.133	-0.107	-0.349	-0.533	-0.183	-1.798	-2.344	-2.52	-1.581	-2.041	-2.205	-0.161	-0.295	-0.154	0.0106209	0.0340538	0.914525	0.727202	0.594483	0.855151	0.0736108	0.0199981	0.0124754	0.11527	0.0425378	0.0285088	0.872469	0.768298	0.8779		0.0127869	0.0445365	0.896573	0.72984	0.594689	0.822547	0.074888	0.0222794	0.0145122	0.126273	0.0524714	0.0354955	0.89048	0.785904	0.876777	NA	NA	NA	NA	NA	NA	NA	NA	NA	NA	NA	NA	NA	NA	NA	NA	NA	NA	NA	NA	NA	NA	NA	NA	NA	NA	NA	NA	NA	NA	NA	NA	NA	NA	NA	NA	NA	24/13/19/9/7/9/10/9	-0.395 (1.002)	-0.24 (1.096)	0.157 (1.223)	0.037 (1.13)	0.651	0.627592	0.417 (-0.216, 1.049)	0.268 (-0.483, 1.019)	-0.182 (-0.923, 0.558)	-0.058 (-0.797, 0.682)	-0.149 (-1.055, 0.757)	-0.599 (-1.505, 0.307)	-0.474 (-1.38, 0.431)	-0.45 (-1.441, 0.54)	-0.326 (-1.319, 0.668)	0.125 (-0.854, 1.103)	1.307	0.708	-0.489	-0.155	-0.326	-1.312	-1.04	-0.902	-0.65	0.253	0.194277	0.480845	0.625942	0.877056	0.745249	0.192612	0.301041	0.369094	0.516986	0.800887	26/23/50/14/6/14/33/14/16/13	-0.443 (0.825)	-0.574 (1.05)	0.407 (1.307)	-0.012 (0.824)	0.097 (1.103)	2.118	0.0670127	0.407 (-0.078, 0.892)	0.503 (-0.086, 1.092)	-0.493 (-1.088, 0.102)	-0.027 (-0.616, 0.563)	-0.136 (-0.74, 0.467)	0.096 (-0.577, 0.769)	-0.9 (-1.574, -0.226)	-0.433 (-1.105, 0.238)	-0.543 (-1.232, 0.146)	-0.996 (-1.746, -0.246)	-0.53 (-1.28, 0.221)	-0.639 (-1.404, 0.125)	0.466 (-0.284, 1.217)	0.357 (-0.411, 1.124)	-0.11 (-0.875, 0.656)	1.66	1.689	-1.638	-0.089	-0.447	0.283	-2.64	-1.276	-1.559	-2.627	-1.396	-1.655	1.229	0.919	-0.283	0.0992773	0.0935782	0.10369	0.929196	0.655891	0.777646	0.009256	0.204179	0.121222	0.0096231	0.165118	0.100258	0.221258	0.359626	0.777352
ATOX1	O00244	176/131/117/22/76/52	0.278 (1.062)	0.615 (1)	0.591 (0.965)	0.087 (0.809)	0.423 (1.19)	6.483	7.10513e-06	1	1	1	0	1	0	0	0	0	0	2	0	1	16.7583	22.4	18.46	6.33333	9.9	22.6919	30.3311	24.9961	8.57575	13.4052	NS	Per1; vSMC						-0.28 (-0.509, -0.052)	-0.617 (-0.854, -0.381)	-0.593 (-1.041, -0.145)	-0.089 (-0.361, 0.183)	-0.425 (-0.738, -0.113)	-0.337 (-0.589, -0.085)	-0.313 (-0.769, 0.144)	0.192 (-0.094, 0.477)	-0.145 (-0.47, 0.18)	0.024 (-0.436, 0.484)	0.529 (0.237, 0.821)	0.192 (-0.138, 0.522)	0.505 (0.025, 0.984)	0.168 (-0.336, 0.672)	-0.337 (-0.693, 0.02)	-2.409	-5.131	-2.601	-0.641	-2.672	-2.626	-1.346	1.317	-0.877	0.103	3.557	1.142	2.066	0.655	-1.854	0.0163217	3.96505e-07	0.00953442	0.521599	0.00776573	0.0088647	0.178687	0.188284	0.380941	0.918344	0.000406701	0.253881	0.039282	0.512904	0.0642614		0.0158562	7.2045e-06	0.00740655	0.536509	0.0147178	0.0364435	0.154695	0.177585	0.519082	0.802785	0.00191627	0.333188	0.031311	0.387391	0.0935597	49/30/14/6	0.18 (0.939)	0.486 (1.136)	-0.034 (0.502)	0.299 (1.495)	0.913	0.456757	-0.199 (-0.511, 0.114)	-0.312 (-0.699, 0.075)	0.017 (-0.513, 0.548)	-0.168 (-0.962, 0.626)	-0.114 (-0.564, 0.337)	0.216 (-0.362, 0.793)	0.031 (-0.801, 0.863)	0.329 (-0.293, 0.952)	0.144 (-0.712, 1.001)	-0.185 (-1.12, 0.75)	-1.251	-1.587	0.063	-0.416	-0.497	0.735	0.073	1.041	0.332	-0.389	0.212067	0.113605	0.949669	0.677864	0.619837	0.462854	0.941706	0.298765	0.739939	0.697632	2/35/1/27/0/16/1/18	0.258 (1.185)	0.884 (1.128)	0.136 (1.035)	0.455 (1.247)	3.651	0.00648713	-0.261 (-0.641, 0.119)	-0.781 (-1.215, -0.348)	-0.101 (-0.643, 0.441)	-0.412 (-0.924, 0.101)	-0.52 (-1.053, 0.013)	0.16 (-0.465, 0.785)	-0.151 (-0.751, 0.45)	0.68 (0.02, 1.341)	0.37 (-0.266, 1.005)	-0.311 (-1.017, 0.396)	-1.351	-3.55	-0.367	-1.58	-1.922	0.504	-0.494	2.027	1.145	-0.866	0.177823	0.000456132	0.713639	0.115228	0.0556227	0.615024	0.621808	0.0436558	0.25319	0.38737	2/47/4/60/1/19/1/46/1/28	0.396 (1.098)	0.558 (0.852)	0.515 (1.007)	0.106 (0.809)	0.429 (1.129)	4.046	0.00137919	-0.401 (-0.716, -0.086)	-0.53 (-0.817, -0.243)	-0.558 (-1.022, -0.093)	-0.114 (-0.43, 0.202)	-0.403 (-0.792, -0.015)	-0.129 (-0.501, 0.243)	-0.157 (-0.676, 0.363)	0.287 (-0.111, 0.684)	-0.002 (-0.46, 0.455)	-0.028 (-0.533, 0.478)	0.416 (0.04, 0.792)	0.126 (-0.311, 0.564)	0.443 (-0.081, 0.968)	0.154 (-0.418, 0.726)	-0.289 (-0.747, 0.169)	-2.505	-3.632	-2.36	-0.711	-2.041	-0.681	-0.592	1.418	-0.011	-0.108	2.174	0.568	1.662	0.53	-1.242	0.0126685	0.00032064	0.0187803	0.477474	0.0419469	0.496478	0.553926	0.157009	0.991473	0.91426	0.0303478	0.570385	0.0972664	0.59654	0.215079
ATP1A1	P05023	187/137/124/24/78/56	0.078 (0.962)	0.041 (1.009)	-0.433 (1.177)	0.527 (1.145)	0.052 (1.296)	4.196	0.000934563	0	0	0	1	0	0	0	0	0	0	4	1	0	5.35	81.7	27.74	42.2333	14.45	3.12002	47.6459	16.1774	24.6297	8.42697	neuron	aEndo	aEndo; capEndo; vEndo			1		-0.071 (-0.304, 0.161)	-0.035 (-0.274, 0.204)	0.44 (-0.007, 0.887)	-0.521 (-0.799, -0.242)	-0.045 (-0.359, 0.27)	0.037 (-0.219, 0.293)	0.512 (0.055, 0.968)	-0.449 (-0.742, -0.156)	0.027 (-0.301, 0.354)	0.475 (0.015, 0.935)	-0.486 (-0.784, -0.188)	-0.01 (-0.342, 0.322)	-0.961 (-1.442, -0.479)	-0.485 (-0.988, 0.019)	0.476 (0.114, 0.837)	-0.605	-0.285	1.932	-3.676	-0.28	0.283	2.2	-3.014	0.16	2.026	-3.2	-0.06	-3.917	-1.891	2.585	0.545629	0.775952	0.053876	0.000258172	0.779625	0.7776	0.0281845	0.0026893	0.873034	0.0432082	0.00144493	0.952136	9.9984e-05	0.0590421	0.00996029		0.622055	0.322061	0.0381012	0.000122761	0.467286	0.623848	0.0221843	0.00117675	0.729296	0.0113612	0.00612782	0.969995	3.73876e-05	0.0221672	0.0197448	51/32/15/8	0.154 (0.971)	0.017 (1.032)	0.927 (1.215)	-0.704 (1.74)	3.616	0.006804	-0.104 (-0.426, 0.218)	-0.097 (-0.495, 0.301)	-0.899 (-1.439, -0.358)	0.636 (-0.092, 1.363)	0.007 (-0.456, 0.47)	-0.795 (-1.386, -0.203)	0.74 (-0.031, 1.51)	-0.802 (-1.437, -0.166)	0.733 (-0.067, 1.532)	1.534 (0.651, 2.417)	-0.635	-0.48	-3.271	1.719	0.03	-2.646	1.89	-2.483	1.803	3.419	0.526099	0.631654	0.00120162	0.0866559	0.976149	0.00860183	0.0597678	0.0136097	0.0723648	0.00072023	37/28/16/19	-0.072 (0.858)	0.116 (1.039)	0.364 (1.072)	0.181 (1.252)	1.105	0.354362	0.075 (-0.279, 0.429)	-0.163 (-0.569, 0.244)	-0.433 (-0.951, 0.084)	-0.254 (-0.732, 0.225)	-0.238 (-0.736, 0.261)	-0.509 (-1.102, 0.084)	-0.329 (-0.888, 0.23)	-0.271 (-0.898, 0.356)	-0.091 (-0.685, 0.502)	0.18 (-0.488, 0.847)	0.419	-0.788	-1.649	-1.044	-0.939	-1.689	-1.159	-0.851	-0.302	0.53	0.675669	0.431454	0.10024	0.297358	0.348399	0.0922794	0.247646	0.395666	0.762579	0.596656	49/64/20/47/29	0.113 (1.032)	0.021 (1)	-0.422 (1.273)	0.455 (1.142)	0.175 (1.159)	2.726	0.0195292	-0.079 (-0.408, 0.249)	-0.041 (-0.338, 0.256)	0.496 (0.014, 0.977)	-0.452 (-0.784, -0.119)	-0.21 (-0.617, 0.197)	0.038 (-0.349, 0.426)	0.575 (0.034, 1.115)	-0.372 (-0.79, 0.045)	-0.131 (-0.61, 0.349)	0.537 (0.013, 1.061)	-0.411 (-0.804, -0.017)	-0.169 (-0.626, 0.288)	-0.947 (-1.494, -0.401)	-0.706 (-1.302, -0.11)	0.242 (-0.24, 0.723)	-0.475	-0.271	2.023	-2.673	-1.016	0.194	2.091	-1.752	-0.537	2.014	-2.05	-0.727	-3.407	-2.329	0.987	0.635295	0.786186	0.0437357	0.00783367	0.310487	0.846264	0.03715	0.0805498	0.591831	0.0447383	0.0410682	0.467476	0.000726357	0.02038	0.324286
ATP1A2	P50993	187/137/124/24/78/56	0.21 (0.858)	0.675 (0.828)	0.296 (1.044)	0.058 (0.922)	-0.936 (1.088)	24.324	2.50361e-22	1	1	0	0	0	0	0	0	0	1	2	1	0	274.775	16.4	8.36	0.466667	67.45	74.7785	4.46317	2.27513	0.127001	18.3562	astro	Per2; Per1; vSMC; Fib2	Per1; Per2; Per3	Pericyte				-0.221 (-0.427, -0.015)	-0.686 (-0.898, -0.473)	-0.307 (-0.705, 0.091)	-0.068 (-0.316, 0.179)	0.926 (0.646, 1.205)	-0.465 (-0.692, -0.238)	-0.086 (-0.492, 0.32)	0.152 (-0.108, 0.413)	1.147 (0.856, 1.437)	0.379 (-0.03, 0.788)	0.618 (0.352, 0.883)	1.612 (1.316, 1.907)	0.239 (-0.19, 0.667)	1.233 (0.785, 1.68)	0.994 (0.673, 1.315)	-2.102	-6.342	-1.516	-0.543	6.508	-4.018	-0.417	1.151	7.741	1.82	4.576	10.719	1.094	5.41	6.078	0.0359369	4.4742e-10	0.130136	0.587424	1.60913e-10	6.62214e-05	0.67706	0.250209	4.20598e-14	0.0693039	5.77083e-06	1.19645e-24	0.274217	9.09884e-08	2.16647e-09		0.04877	3.27317e-09	0.149919	0.567572	2.48467e-10	0.00011255	0.68448	0.306465	1.82023e-13	0.0757999	1.8082e-05	1.74463e-23	0.31377	1.71582e-07	2.47142e-09	51/32/15/8	0.126 (0.87)	0.643 (0.885)	0.286 (1.142)	-1.711 (1.827)	9.136	5.85578e-07	-0.133 (-0.449, 0.183)	-0.641 (-1.03, -0.251)	-0.294 (-0.824, 0.236)	1.704 (0.991, 2.417)	-0.507 (-0.961, -0.054)	-0.161 (-0.74, 0.418)	1.837 (1.082, 2.592)	0.346 (-0.277, 0.969)	2.344 (1.561, 3.128)	1.998 (1.133, 2.864)	-0.831	-3.235	-1.093	4.702	-2.201	-0.546	4.791	1.094	5.889	4.543	0.406561	0.001359	0.275208	4.00638e-06	0.0285681	0.585156	2.67405e-06	0.274835	1.08892e-08	8.17259e-06	37/28/16/19	0.225 (0.806)	0.591 (0.84)	0.032 (0.694)	-0.741 (0.742)	6.069	0.000107103	-0.235 (-0.564, 0.095)	-0.591 (-0.969, -0.213)	-0.039 (-0.521, 0.443)	0.736 (0.29, 1.181)	-0.356 (-0.82, 0.108)	0.195 (-0.357, 0.747)	0.97 (0.449, 1.491)	0.552 (-0.032, 1.135)	1.326 (0.774, 1.879)	0.775 (0.153, 1.396)	-1.4	-3.075	-0.16	3.25	-1.511	0.697	3.668	1.86	4.724	2.453	0.162515	0.00231265	0.873042	0.00129321	0.131988	0.486605	0.000292785	0.0638942	3.67164e-06	0.0147886	49/64/20/47/29	0.288 (0.892)	0.729 (0.803)	0.321 (1.121)	-0.006 (0.92)	-0.85 (0.966)	12.029	7.64042e-11	-0.279 (-0.58, 0.022)	-0.728 (-1.001, -0.456)	-0.303 (-0.744, 0.139)	-0.009 (-0.314, 0.295)	0.832 (0.459, 1.205)	-0.449 (-0.804, -0.094)	-0.023 (-0.519, 0.472)	0.27 (-0.113, 0.653)	1.111 (0.671, 1.551)	0.426 (-0.055, 0.906)	0.719 (0.358, 1.08)	1.56 (1.141, 1.979)	0.293 (-0.208, 0.795)	1.134 (0.588, 1.681)	0.841 (0.4, 1.282)	-1.823	-5.251	-1.347	-0.06	4.384	-2.484	-0.093	1.385	4.969	1.742	3.913	7.317	1.15	4.082	3.748	0.0691411	2.49992e-07	0.178873	0.952402	1.50556e-05	0.0134113	0.926308	0.166848	1.01343e-06	0.0823836	0.000107507	1.46917e-12	0.250821	5.43174e-05	0.000205513
ATP1A3	P13637	187/137/124/24/77/56	0.239 (0.705)	0.655 (0.775)	0.151 (1.001)	-0.358 (0.826)	-0.513 (0.981)	21.094	1.87488e-19	1	1	0	0	0	0	0	0	1	1	2	0	0	0.508333	8.5	0.36	0.1	3.15	4.02853	67.3623	2.85299	0.792498	24.9637	neuron	NA				1		-0.244 (-0.436, -0.051)	-0.66 (-0.859, -0.462)	-0.156 (-0.527, 0.215)	0.353 (0.121, 0.585)	0.508 (0.247, 0.769)	-0.417 (-0.629, -0.204)	0.088 (-0.291, 0.467)	0.597 (0.353, 0.841)	0.752 (0.48, 1.024)	0.504 (0.122, 0.886)	1.013 (0.765, 1.262)	1.169 (0.893, 1.444)	0.509 (0.109, 0.909)	0.664 (0.247, 1.082)	0.155 (-0.145, 0.456)	-2.484	-6.537	-0.825	2.99	3.827	-3.854	0.454	4.804	5.437	2.593	8.009	8.323	2.497	3.123	1.014	0.0132503	1.34143e-10	0.409673	0.00290343	0.000143414	0.000128741	0.649888	1.96603e-06	7.90173e-08	0.00975265	6.06713e-15	5.81271e-16	0.0127899	0.00187886	0.311009		0.0308231	7.82254e-09	0.525596	0.00345248	0.000185398	0.000379803	0.629578	8.87099e-06	4.23483e-07	0.0133862	4.46442e-13	2.83537e-14	0.0227108	0.00377768	0.312231	51/32/14/8	0.195 (0.707)	0.519 (0.826)	-0.324 (0.967)	-1.015 (1.395)	4.482	0.00158169	-0.127 (-0.422, 0.168)	-0.409 (-0.773, -0.044)	0.372 (-0.14, 0.884)	1.002 (0.335, 1.668)	-0.281 (-0.705, 0.142)	0.499 (-0.057, 1.055)	1.129 (0.424, 1.834)	0.781 (0.185, 1.377)	1.411 (0.678, 2.143)	0.63 (-0.19, 1.449)	-0.847	-2.209	1.432	2.959	-1.307	1.768	3.15	2.578	3.792	1.512	0.397488	0.0280014	0.153344	0.0033462	0.192206	0.0781021	0.00180506	0.0104415	0.000182752	0.131558	37/28/16/19	0.287 (0.752)	0.757 (0.632)	-0.221 (0.482)	-0.7 (0.713)	7.236	1.47434e-05	-0.288 (-0.603, 0.027)	-0.643 (-1.004, -0.282)	0.19 (-0.27, 0.649)	0.687 (0.262, 1.112)	-0.355 (-0.798, 0.088)	0.478 (-0.049, 1.004)	0.975 (0.478, 1.472)	0.832 (0.275, 1.389)	1.33 (0.802, 1.857)	0.497 (-0.096, 1.091)	-1.803	-3.506	0.812	3.181	-1.576	1.785	3.863	2.941	4.962	1.65	0.0725217	0.000529909	0.417726	0.00163475	0.116156	0.0753948	0.000139324	0.00354225	1.21284e-06	0.100078	49/64/20/47/29	0.249 (0.677)	0.679 (0.807)	0.199 (1.066)	-0.415 (0.881)	-0.252 (0.955)	8.262	1.96835e-07	-0.211 (-0.501, 0.078)	-0.627 (-0.889, -0.365)	-0.159 (-0.584, 0.265)	0.396 (0.103, 0.689)	0.252 (-0.106, 0.611)	-0.416 (-0.758, -0.074)	0.052 (-0.425, 0.528)	0.607 (0.239, 0.975)	0.464 (0.041, 0.886)	0.468 (0.006, 0.93)	1.023 (0.676, 1.37)	0.88 (0.477, 1.283)	0.555 (0.073, 1.037)	0.412 (-0.113, 0.937)	-0.143 (-0.567, 0.281)	-1.436	-4.706	-0.738	2.657	1.384	-2.394	0.214	3.241	2.158	1.992	5.794	4.293	2.265	1.542	-0.664	0.151899	3.51464e-06	0.460687	0.00821285	0.167142	0.0171336	0.830385	0.00129532	0.031534	0.0471155	1.42654e-08	2.22832e-05	0.0240637	0.123902	0.506981
ATP1B1	P05026	187/137/124/24/78/56	0.526 (0.71)	0.62 (0.76)	0.163 (0.997)	-0.064 (0.667)	-1.395 (1.281)	47.864	1.12086e-41	1	1	0	0	0	0	0	0	0	1	2	1	0	1.75833	358.9	68.36	19.0667	6.05	0.387183	79.0294	15.0528	4.19846	1.3322	neuron	aSMC	aSMC; Fib3; vSMC	Oligo	1	1		-0.538 (-0.734, -0.343)	-0.633 (-0.834, -0.431)	-0.175 (-0.553, 0.202)	0.052 (-0.183, 0.287)	1.383 (1.118, 1.648)	-0.094 (-0.31, 0.121)	0.363 (-0.022, 0.748)	0.59 (0.343, 0.837)	1.921 (1.645, 2.197)	0.458 (0.069, 0.846)	0.685 (0.433, 0.936)	2.016 (1.735, 2.296)	0.227 (-0.179, 0.634)	1.558 (1.133, 1.983)	1.331 (1.026, 1.636)	-5.399	-6.162	-0.911	0.435	10.239	-0.858	1.851	4.694	13.662	2.314	5.344	14.12	1.098	7.203	8.57	9.6537e-08	1.31967e-09	0.362573	0.663404	8.70301e-23	0.390974	0.0646413	3.3152e-06	3.40147e-37	0.0210049	1.29348e-07	2.70148e-39	0.272724	1.77343e-12	8.74986e-17		9.76113e-07	3.5627e-09	0.577306	0.822069	1.01712e-21	0.231315	0.0480102	4.13378e-05	3.66961e-34	0.00880568	6.10238e-07	1.91658e-37	0.517949	4.74103e-11	1.35979e-16	51/32/15/8	0.64 (0.689)	0.486 (0.749)	-0.083 (0.774)	-2.237 (2.681)	15.182	2.87024e-11	-0.548 (-0.853, -0.243)	-0.496 (-0.872, -0.12)	0.13 (-0.382, 0.641)	2.139 (1.45, 2.827)	0.052 (-0.385, 0.49)	0.678 (0.119, 1.237)	2.687 (1.959, 3.416)	0.625 (0.024, 1.227)	2.635 (1.878, 3.391)	2.009 (1.174, 2.845)	-3.539	-2.595	0.499	6.116	0.236	2.386	7.259	2.048	6.857	4.733	0.000468956	0.00994389	0.618498	3.15195e-09	0.813629	0.0176665	3.68894e-12	0.0414849	4.33972e-11	3.4776e-06	37/28/16/19	0.469 (0.743)	0.643 (0.814)	-0.159 (0.552)	-1.176 (0.73)	12.07	4.59064e-09	-0.482 (-0.802, -0.161)	-0.595 (-0.963, -0.228)	0.058 (-0.41, 0.526)	1.088 (0.655, 1.521)	-0.114 (-0.565, 0.338)	0.539 (0.003, 1.076)	1.57 (1.064, 2.076)	0.653 (0.086, 1.22)	1.683 (1.146, 2.221)	1.03 (0.426, 1.635)	-2.958	-3.187	0.243	4.947	-0.496	1.979	6.106	2.265	6.167	3.356	0.00335782	0.00160058	0.808098	1.30262e-06	0.620624	0.0488307	3.40509e-09	0.0242491	2.42052e-09	0.000900518	49/64/20/47/29	0.45 (0.706)	0.677 (0.745)	0.27 (1.062)	-0.026 (0.677)	-1.307 (0.916)	20.761	2.17225e-18	-0.399 (-0.676, -0.122)	-0.643 (-0.894, -0.392)	-0.192 (-0.598, 0.215)	-0.004 (-0.284, 0.277)	1.274 (0.931, 1.617)	-0.245 (-0.571, 0.082)	0.207 (-0.249, 0.663)	0.395 (0.043, 0.747)	1.673 (1.268, 2.077)	0.452 (0.01, 0.894)	0.64 (0.307, 0.972)	1.917 (1.532, 2.303)	0.188 (-0.273, 0.649)	1.466 (0.963, 1.968)	1.278 (0.872, 1.684)	-2.83	-5.043	-0.927	-0.026	7.3	-1.471	0.893	2.204	8.134	2.009	3.785	9.778	0.801	5.735	6.191	0.00490173	7.04029e-07	0.354255	0.979449	1.63694e-12	0.142048	0.372432	0.0281414	5.67372e-15	0.0452261	0.000177861	2.48531e-20	0.423383	1.9691e-08	1.5243e-09
ATP1B2	P14415	187/137/124/24/78/56	0.691 (0.911)	-0.394 (0.991)	0.112 (1.123)	0.003 (0.845)	-0.771 (1.12)	24.808	9.38968e-23	1	0	0	0	0	0	1	0	0	1	1	0	0	468.667	32.4	10.9	0.533333	20.85	87.8723	6.07481	2.04369	0.0999969	3.90925	astro	Per1; vSMC	Per1; Per2					-0.697 (-0.913, -0.481)	0.389 (0.166, 0.611)	-0.118 (-0.534, 0.298)	-0.009 (-0.268, 0.249)	0.765 (0.473, 1.057)	1.086 (0.848, 1.323)	0.579 (0.155, 1.004)	0.688 (0.416, 0.96)	1.462 (1.158, 1.766)	-0.506 (-0.934, -0.079)	-0.398 (-0.675, -0.121)	0.377 (0.068, 0.685)	0.109 (-0.339, 0.556)	0.883 (0.415, 1.351)	0.774 (0.438, 1.11)	-6.347	3.436	-0.557	-0.07	5.143	8.968	2.68	4.966	9.439	-2.325	-2.818	2.394	0.477	3.706	4.527	4.33603e-10	0.000631827	0.578046	0.944299	3.67038e-07	3.80964e-18	0.00756012	8.9426e-07	8.17549e-20	0.0203853	0.00498463	0.016951	0.633812	0.000230375	7.23243e-06		1.72925e-09	0.000231692	0.665609	0.902725	5.33028e-07	3.05691e-18	0.00709756	2.83144e-06	8.9653e-19	0.0177247	0.00201755	0.0390165	0.740945	0.000425816	7.59338e-06	51/32/15/8	0.641 (0.918)	-0.24 (0.817)	0.052 (0.454)	-1.048 (1.016)	7.772	5.86999e-06	-0.625 (-0.924, -0.326)	0.222 (-0.147, 0.591)	-0.046 (-0.548, 0.456)	1.019 (0.343, 1.694)	0.847 (0.417, 1.277)	0.579 (0.03, 1.128)	1.643 (0.928, 2.359)	-0.268 (-0.858, 0.322)	0.796 (0.054, 1.539)	1.064 (0.244, 1.885)	-4.108	1.184	-0.18	2.967	3.88	2.077	4.523	-0.894	2.112	2.555	5.21325e-05	0.237364	0.857549	0.00326072	0.000129734	0.0387264	8.94289e-06	0.372222	0.0355833	0.011152	37/28/16/19	0.836 (0.759)	-0.307 (1.059)	-0.207 (0.754)	-0.961 (1.017)	12.361	2.85513e-09	-0.841 (-1.183, -0.499)	0.357 (-0.036, 0.749)	0.169 (-0.331, 0.669)	0.932 (0.47, 1.394)	1.198 (0.716, 1.679)	1.01 (0.437, 1.583)	1.773 (1.233, 2.313)	-0.188 (-0.793, 0.418)	0.575 (0.002, 1.149)	0.763 (0.118, 1.408)	-4.838	1.789	0.666	3.969	4.894	3.47	6.459	-0.61	1.974	2.327	2.16459e-06	0.0746194	0.506135	9.19687e-05	1.67112e-06	0.000602014	4.64401e-10	0.542411	0.0493703	0.0206555	49/64/20/47/29	0.634 (1.011)	-0.51 (1.039)	0.253 (1.168)	0.06 (0.964)	-0.57 (1.204)	8.787	6.51984e-08	-0.61 (-0.935, -0.284)	0.538 (0.244, 0.833)	-0.222 (-0.699, 0.255)	-0.075 (-0.404, 0.254)	0.563 (0.16, 0.966)	1.148 (0.764, 1.532)	0.388 (-0.148, 0.923)	0.535 (0.121, 0.949)	1.172 (0.697, 1.647)	-0.76 (-1.279, -0.241)	-0.613 (-1.003, -0.223)	0.025 (-0.428, 0.478)	0.147 (-0.395, 0.688)	0.785 (0.194, 1.375)	0.638 (0.161, 1.115)	-3.683	3.591	-0.914	-0.448	2.745	5.877	1.424	2.538	4.853	-2.878	-3.089	0.107	0.532	2.613	2.631	0.000262982	0.000371087	0.36146	0.654072	0.00632792	8.9969e-09	0.155273	0.0115262	1.76527e-06	0.00422949	0.00215087	0.914573	0.594754	0.00932381	0.00885456
ATP1B3	P54709	125/84/69/14/58/32	-0.427 (0.871)	-0.359 (0.948)	0.099 (1.158)	0.382 (0.827)	-0.014 (0.91)	6.65	5.98125e-06	0	0	0	1	0	1	1	0	0	0	4	0	1	10.575	27.1	14.58	125.5	5.1	5.78327	14.8205	7.97353	68.6336	2.7891	microglia.macrophage	Fib1; Fib2	Fib2; Per2	Pericyte				0.428 (0.169, 0.688)	0.36 (0.084, 0.636)	-0.098 (-0.616, 0.421)	-0.38 (-0.673, -0.088)	0.016 (-0.349, 0.38)	-0.068 (-0.367, 0.231)	-0.526 (-1.057, 0.005)	-0.808 (-1.123, -0.494)	-0.413 (-0.795, -0.03)	-0.458 (-0.997, 0.081)	-0.74 (-1.068, -0.413)	-0.345 (-0.738, 0.049)	-0.282 (-0.83, 0.265)	0.113 (-0.476, 0.703)	0.396 (-0.009, 0.801)	3.243	2.566	-0.37	-2.557	0.084	-0.447	-1.947	-5.06	-2.122	-1.669	-4.441	-1.722	-1.014	0.378	1.921	0.00128805	0.0106691	0.711219	0.0109434	0.933117	0.654862	0.0523127	6.57683e-07	0.0344523	0.095909	1.17831e-05	0.0859483	0.311371	0.705803	0.0555472		0.00273674	0.0668625	0.624419	0.00901066	0.91214	0.379909	0.0513511	1.30875e-06	0.0527991	0.157239	0.000125137	0.229457	0.355939	0.618779	0.046599	NA	NA	NA	NA	NA	NA	NA	NA	NA	NA	NA	NA	NA	NA	NA	NA	NA	NA	NA	NA	NA	NA	NA	NA	NA	NA	NA	NA	NA	NA	NA	NA	NA	NA	NA	NA	NA	17/20/13/15/2/14/7/12	-0.424 (0.912)	-0.541 (1.065)	0.251 (0.896)	0.198 (0.95)	1.689	0.154507	0.417 (-0.038, 0.871)	0.422 (-0.1, 0.945)	-0.175 (-0.713, 0.362)	-0.152 (-0.724, 0.42)	0.006 (-0.644, 0.655)	-0.592 (-1.254, 0.07)	-0.569 (-1.259, 0.122)	-0.598 (-1.307, 0.112)	-0.574 (-1.311, 0.163)	0.024 (-0.72, 0.767)	1.809	1.595	-0.645	-0.524	0.017	-1.764	-1.625	-1.663	-1.538	0.063	0.0721235	0.112544	0.520033	0.600689	0.986103	0.0794136	0.105949	0.0981335	0.125808	0.950225	14/35/31/33/6/14/13/34/10/19	-0.59 (0.853)	-0.237 (0.801)	0.099 (1.158)	0.387 (0.753)	-0.125 (0.906)	4.077	0.00141058	0.572 (0.226, 0.919)	0.168 (-0.189, 0.526)	-0.124 (-0.641, 0.392)	-0.385 (-0.735, -0.035)	0.124 (-0.321, 0.57)	-0.404 (-0.845, 0.037)	-0.697 (-1.273, -0.12)	-0.957 (-1.394, -0.52)	-0.448 (-0.964, 0.068)	-0.293 (-0.876, 0.291)	-0.553 (-0.999, -0.108)	-0.044 (-0.567, 0.48)	-0.261 (-0.844, 0.322)	0.249 (-0.394, 0.892)	0.509 (-0.009, 1.028)	3.252	0.926	-0.475	-2.164	0.55	-1.805	-2.38	-4.315	-1.709	-0.988	-2.446	-0.165	-0.88	0.762	1.935	0.00130409	0.355191	0.6355	0.0314065	0.582957	0.0722719	0.0180525	2.29533e-05	0.088772	0.323897	0.0151335	0.869154	0.379632	0.446816	0.0540931
ATP2A2	P16615	20/10/11/3/14/5	NA	NA	NA	NA	NA	NA	NA	0	0	0	0	0	0	0	0	0	0	0	0	0	27.3167	54.4	12.56	21.5667	5.5	22.5119	44.8315	10.3508	17.7733	4.53259	neuron	aSMC; Fib1	aSMC; vSMC			1		NA	NA	NA	NA	NA	NA	NA	NA	NA	NA	NA	NA	NA	NA	NA	NA	NA	NA	NA	NA	NA	NA	NA	NA	NA	NA	NA	NA	NA	NA	NA	NA	NA	NA	NA	NA	NA	NA	NA	NA	NA	NA	NA	NA	NA		NA	NA	NA	NA	NA	NA	NA	NA	NA	NA	NA	NA	NA	NA	NA	NA	NA	NA	NA	NA	NA	NA	NA	NA	NA	NA	NA	NA	NA	NA	NA	NA	NA	NA	NA	NA	NA	NA	NA	NA	NA	NA	NA	NA	NA	NA	NA	NA	NA	NA	NA	NA	NA	NA	NA	NA	NA	NA	NA	NA	NA	NA	NA	NA	NA	NA	NA	NA	NA	NA	NA	NA	NA	NA	NA	NA	NA	NA	NA	NA	NA	NA	NA	NA	NA	NA	NA	NA	NA	NA	NA	NA	NA	NA	NA	NA	NA	NA	NA	NA	NA	NA	NA	NA	NA	NA	NA	NA	NA	NA	NA	NA	NA	NA	NA	NA	NA	NA	NA	NA	NA	NA	NA	NA	NA	NA	NA	NA	NA	NA	NA	NA	NA	NA	NA	NA	NA	NA	NA	NA	NA	NA
ATP2B1	P20020	29/24/16/6/18/8	0.193 (0.771)	0.094 (0.859)	-0.378 (1.202)	-0.163 (0.85)	-0.747 (0.865)	1.614	0.163684	0	0	0	0	0	0	0	0	0	1	1	0	0	2.46667	25.5	3.64	9.63333	1.1	5.82585	60.2267	8.59707	22.7523	2.59802	neuron	Fib2						-0.193 (-0.688, 0.302)	-0.094 (-0.652, 0.465)	0.378 (-0.427, 1.182)	0.163 (-0.375, 0.701)	0.747 (0.031, 1.463)	0.099 (-0.479, 0.678)	0.571 (-0.248, 1.389)	0.356 (-0.203, 0.915)	0.94 (0.209, 1.672)	0.471 (-0.387, 1.33)	0.256 (-0.36, 0.872)	0.841 (0.065, 1.618)	-0.215 (-1.06, 0.63)	0.37 (-0.598, 1.338)	0.585 (-0.177, 1.347)	-0.775	-0.333	0.932	0.6	2.072	0.341	1.384	1.263	2.551	1.09	0.826	2.151	-0.505	0.758	1.524	0.440503	0.739717	0.353684	0.550127	0.0409409	0.734023	0.169564	0.209803	0.0123458	0.278489	0.411022	0.0340211	0.614726	0.45008	0.130786		0.438989	0.816999	0.376159	0.532648	0.0494599	0.668228	0.188049	0.20142	0.0151389	0.328042	0.452365	0.0511215	0.658383	0.484203	0.14943	NA	NA	NA	NA	NA	NA	NA	NA	NA	NA	NA	NA	NA	NA	NA	NA	NA	NA	NA	NA	NA	NA	NA	NA	NA	NA	NA	NA	NA	NA	NA	NA	NA	NA	NA	NA	NA	7/4/8/3	NA	NA	NA	NA	NA	NA	NA	NA	NA	NA	NA	NA	NA	NA	NA	NA	NA	NA	NA	NA	NA	NA	NA	NA	NA	NA	NA	NA	NA	NA	NA	NA	NA	NA	NA	NA	11/7/6/8/4	NA	NA	NA	NA	NA	NA	NA	NA	NA	NA	NA	NA	NA	NA	NA	NA	NA	NA	NA	NA	NA	NA	NA	NA	NA	NA	NA	NA	NA	NA	NA	NA	NA	NA	NA	NA	NA	NA	NA	NA	NA	NA	NA	NA	NA	NA	NA	NA	NA	NA	NA	NA
ATP2B2	Q01814	157/113/101/23/69/45	0.325 (0.987)	0.307 (0.973)	-0.205 (1.321)	0.1 (1.028)	-0.766 (1.236)	8.784	5.29124e-08	1	1	0	0	0	0	0	0	0	1	1	0	0	3.35	12.2	0.62	0.133333	1.3	19.0305	69.3051	3.52206	0.757432	7.38496	neuron	NA				1		-0.324 (-0.575, -0.073)	-0.306 (-0.566, -0.047)	0.206 (-0.248, 0.66)	-0.099 (-0.393, 0.195)	0.767 (0.423, 1.111)	0.018 (-0.26, 0.297)	0.53 (0.065, 0.996)	0.225 (-0.086, 0.536)	1.092 (0.733, 1.45)	0.512 (0.042, 0.982)	0.207 (-0.111, 0.525)	1.074 (0.709, 1.438)	-0.305 (-0.795, 0.185)	0.561 (0.04, 1.083)	0.867 (0.477, 1.256)	-2.54	-2.319	0.891	-0.663	4.383	0.128	2.239	1.424	5.982	2.141	1.281	5.786	-1.224	2.116	4.368	0.0113887	0.0207953	0.373514	0.507579	1.42552e-05	0.898164	0.0255867	0.155069	4.18911e-09	0.0327512	0.200887	1.27287e-08	0.221629	0.0348672	1.52535e-05		0.0241689	0.0290151	0.287259	0.450558	5.13339e-05	0.972872	0.0236971	0.265854	8.24727e-08	0.024678	0.268706	1.13287e-07	0.151061	0.0778721	3.36784e-05	39/28/12/6	0.514 (0.956)	0.13 (0.952)	0.088 (0.781)	-0.927 (2.33)	2.491	0.0439472	-0.421 (-0.784, -0.057)	-0.132 (-0.557, 0.293)	-0.049 (-0.648, 0.551)	0.839 (0.005, 1.673)	0.288 (-0.222, 0.799)	0.372 (-0.289, 1.033)	1.26 (0.374, 2.146)	0.084 (-0.614, 0.781)	0.971 (0.065, 1.877)	0.888 (-0.116, 1.891)	-2.279	-0.613	-0.16	1.982	1.114	1.109	2.801	0.236	2.113	1.743	0.0235428	0.540558	0.873254	0.0486395	0.266595	0.268652	0.00551205	0.813853	0.0356924	0.0826893	3/34/6/22/2/14/3/16	0.13 (1.123)	0.593 (1.036)	-0.046 (1.17)	-0.578 (1.132)	2.629	0.0351925	-0.132 (-0.521, 0.256)	-0.563 (-1.039, -0.088)	-0.002 (-0.579, 0.574)	0.529 (-0.016, 1.074)	-0.431 (-1.001, 0.139)	0.13 (-0.525, 0.785)	0.661 (0.034, 1.289)	0.561 (-0.152, 1.274)	1.092 (0.408, 1.777)	0.531 (-0.22, 1.283)	-0.672	-2.334	-0.008	1.914	-1.491	0.391	2.077	1.551	3.144	1.393	0.502346	0.0204605	0.993814	0.0568561	0.137391	0.695948	0.0388574	0.122214	0.00187726	0.164921	9/40/13/51/1/19/4/43/6/23	0.308 (0.878)	0.281 (0.947)	-0.22 (1.329)	0.151 (1.057)	-0.855 (0.953)	4.703	0.000367741	-0.266 (-0.618, 0.086)	-0.24 (-0.56, 0.081)	0.274 (-0.208, 0.756)	-0.161 (-0.5, 0.179)	0.826 (0.385, 1.268)	0.026 (-0.392, 0.444)	0.54 (-0.01, 1.089)	0.105 (-0.331, 0.541)	1.092 (0.57, 1.614)	0.514 (-0.018, 1.046)	0.079 (-0.333, 0.491)	1.066 (0.566, 1.566)	-0.435 (-0.982, 0.112)	0.552 (-0.066, 1.17)	0.987 (0.477, 1.497)	-1.487	-1.469	1.118	-0.932	3.681	0.123	1.933	0.474	4.119	1.9	0.376	4.194	-1.564	1.758	3.805	0.138079	0.142722	0.264469	0.352242	0.000271819	0.90196	0.0541564	0.636022	4.83054e-05	0.0583343	0.706987	3.54223e-05	0.118781	0.0797716	0.000169317
ATP2B3	Q16720	8/8/8/1/7/4	NA	NA	NA	NA	NA	NA	NA	0	0	0	0	0	0	0	0	0	0	0	0	1	0.116667	2.8	0.1	0.1	0.15	3.57143	85.7143	3.06122	3.06122	4.59184	neuron	NA			1			NA	NA	NA	NA	NA	NA	NA	NA	NA	NA	NA	NA	NA	NA	NA	NA	NA	NA	NA	NA	NA	NA	NA	NA	NA	NA	NA	NA	NA	NA	NA	NA	NA	NA	NA	NA	NA	NA	NA	NA	NA	NA	NA	NA	NA		NA	NA	NA	NA	NA	NA	NA	NA	NA	NA	NA	NA	NA	NA	NA	NA	NA	NA	NA	NA	NA	NA	NA	NA	NA	NA	NA	NA	NA	NA	NA	NA	NA	NA	NA	NA	NA	NA	NA	NA	NA	NA	NA	NA	NA	NA	NA	NA	NA	NA	NA	NA	NA	NA	NA	NA	NA	NA	NA	NA	NA	NA	NA	NA	NA	NA	NA	NA	NA	NA	NA	NA	NA	NA	NA	NA	NA	NA	NA	NA	NA	NA	NA	NA	NA	NA	NA	NA	NA	NA	NA	NA	NA	NA	NA	NA	NA	NA	NA	NA	NA	NA	NA	NA	NA	NA	NA	NA	NA	NA	NA	NA	NA	NA	NA	NA	NA	NA	NA	NA	NA	NA	NA	NA	NA	NA	NA	NA	NA	NA	NA	NA	NA	NA	NA	NA	NA	NA	NA	NA	NA	NA
ATP2B4	P23634	35/32/14/5/15/13	0.015 (0.894)	0.33 (1)	-0.682 (1.084)	0.316 (1.005)	-0.033 (1.171)	1.018	0.410794	0	0	0	0	0	0	0	0	0	0	0	0	0	15.9417	9.1	5.94	3.13333	2.45	43.5982	24.8872	16.245	8.56921	6.7004	astro	aSMC; Fib3	aSMC; Fib3; vSMC					-0.015 (-0.497, 0.468)	-0.33 (-0.954, 0.295)	0.682 (-0.262, 1.626)	-0.316 (-0.925, 0.294)	0.033 (-0.608, 0.674)	-0.315 (-0.947, 0.318)	0.697 (-0.253, 1.646)	-0.301 (-0.919, 0.317)	0.048 (-0.602, 0.697)	1.012 (-0.017, 2.04)	0.014 (-0.72, 0.747)	0.363 (-0.398, 1.123)	-0.998 (-2.017, 0.022)	-0.649 (-1.688, 0.39)	0.349 (-0.399, 1.097)	-0.06	-1.046	1.433	-1.027	0.102	-0.987	1.455	-0.966	0.146	1.95	0.038	0.945	-1.94	-1.238	0.924	0.952227	0.297733	0.154867	0.30685	0.918794	0.325955	0.148626	0.336384	0.884529	0.0538002	0.96994	0.346639	0.0550014	0.218238	0.357671		0.721117	0.316419	0.286763	0.342224	0.991564	0.481778	0.209584	0.518646	0.780179	0.116593	0.945505	0.410099	0.124636	0.332626	0.435299	NA	NA	NA	NA	NA	NA	NA	NA	NA	NA	NA	NA	NA	NA	NA	NA	NA	NA	NA	NA	NA	NA	NA	NA	NA	NA	NA	NA	NA	NA	NA	NA	NA	NA	NA	NA	NA	6/4/4/6	NA	NA	NA	NA	NA	NA	NA	NA	NA	NA	NA	NA	NA	NA	NA	NA	NA	NA	NA	NA	NA	NA	NA	NA	NA	NA	NA	NA	NA	NA	NA	NA	NA	NA	NA	NA	34/15/57/7/15/5/37/10/22/7	0.253 (1.036)	0.091 (0.851)	-0.682 (1.084)	0.187 (1.113)	-0.317 (1.041)	0.612	0.690966	-0.291 (-0.915, 0.333)	-0.109 (-0.945, 0.728)	0.475 (-0.516, 1.466)	-0.188 (-0.913, 0.537)	0.258 (-0.581, 1.097)	0.182 (-0.745, 1.11)	0.766 (-0.292, 1.825)	0.103 (-0.721, 0.927)	0.549 (-0.375, 1.472)	0.584 (-0.616, 1.784)	-0.08 (-1.08, 0.921)	0.366 (-0.718, 1.451)	-0.663 (-1.793, 0.466)	-0.218 (-1.411, 0.975)	0.446 (-0.55, 1.441)	-0.929	-0.259	0.956	-0.517	0.612	0.392	1.443	0.249	1.185	0.97	-0.159	0.673	-1.171	-0.364	0.893	0.355836	0.796645	0.342168	0.606477	0.542339	0.696136	0.153317	0.804243	0.240006	0.335325	0.874458	0.503044	0.245463	0.717067	0.374886
ATP5F1A	P25705	17/12/9/4/7/2	NA	NA	NA	NA	NA	NA	NA	0	0	0	0	0	0	0	0	0	0	0	0	0	89.65	131.8	33	30.7333	16.7	29.6969	43.6593	10.9314	10.1805	5.53194	neuron	Per1; vSMC						NA	NA	NA	NA	NA	NA	NA	NA	NA	NA	NA	NA	NA	NA	NA	NA	NA	NA	NA	NA	NA	NA	NA	NA	NA	NA	NA	NA	NA	NA	NA	NA	NA	NA	NA	NA	NA	NA	NA	NA	NA	NA	NA	NA	NA		NA	NA	NA	NA	NA	NA	NA	NA	NA	NA	NA	NA	NA	NA	NA	NA	NA	NA	NA	NA	NA	NA	NA	NA	NA	NA	NA	NA	NA	NA	NA	NA	NA	NA	NA	NA	NA	NA	NA	NA	NA	NA	NA	NA	NA	NA	NA	NA	NA	NA	NA	NA	NA	NA	NA	NA	NA	NA	NA	NA	NA	NA	NA	NA	NA	NA	NA	NA	NA	NA	NA	NA	NA	NA	NA	NA	NA	NA	NA	NA	NA	NA	NA	NA	NA	NA	NA	NA	NA	NA	NA	NA	NA	NA	NA	NA	NA	NA	NA	NA	NA	NA	NA	NA	NA	NA	NA	NA	NA	NA	NA	NA	NA	NA	NA	NA	NA	NA	NA	NA	NA	NA	NA	NA	NA	NA	NA	NA	NA	NA	NA	NA	NA	NA	NA	NA	NA	NA	NA	NA	NA	NA
ATP5F1B	P06576	19/6/6/1/8/1	NA	NA	NA	NA	NA	NA	NA	0	0	0	0	0	0	0	0	0	0	0	0	0	142.325	176.7	76.14	82.8	52.65	26.8226	33.301	14.3494	15.6045	9.92245	NS	Per1; vSMC	aSMC; Per1; Per2					NA	NA	NA	NA	NA	NA	NA	NA	NA	NA	NA	NA	NA	NA	NA	NA	NA	NA	NA	NA	NA	NA	NA	NA	NA	NA	NA	NA	NA	NA	NA	NA	NA	NA	NA	NA	NA	NA	NA	NA	NA	NA	NA	NA	NA		NA	NA	NA	NA	NA	NA	NA	NA	NA	NA	NA	NA	NA	NA	NA	NA	NA	NA	NA	NA	NA	NA	NA	NA	NA	NA	NA	NA	NA	NA	NA	NA	NA	NA	NA	NA	NA	NA	NA	NA	NA	NA	NA	NA	NA	NA	NA	NA	NA	NA	NA	NA	NA	NA	NA	NA	NA	NA	NA	NA	NA	NA	NA	NA	NA	NA	NA	NA	NA	NA	NA	NA	NA	NA	NA	NA	NA	NA	NA	NA	NA	NA	NA	NA	NA	NA	NA	NA	NA	NA	NA	NA	NA	NA	NA	NA	NA	NA	NA	NA	NA	NA	NA	NA	NA	NA	NA	NA	NA	NA	NA	NA	NA	NA	NA	NA	NA	NA	NA	NA	NA	NA	NA	NA	NA	NA	NA	NA	NA	NA	NA	NA	NA	NA	NA	NA	NA	NA	NA	NA	NA	NA
ATP5IF1	Q9UII2	59/49/43/11/23/16	0.125 (0.637)	0.394 (0.515)	0.803 (0.449)	-0.099 (0.735)	-0.198 (1.045)	3.857	0.00235212	0	1	1	0	0	0	0	0	0	0	3	0	0	16.6833	80.1	24.76	10.0667	8.3	11.9243	57.2511	17.6971	7.1951	5.93239	neuron	Per1; vSMC						-0.122 (-0.42, 0.177)	-0.391 (-0.701, -0.081)	-0.799 (-1.307, -0.292)	0.102 (-0.278, 0.482)	0.202 (-0.234, 0.637)	-0.269 (-0.592, 0.054)	-0.678 (-1.194, -0.162)	0.224 (-0.167, 0.615)	0.323 (-0.122, 0.768)	-0.409 (-0.931, 0.114)	0.493 (0.094, 0.892)	0.592 (0.139, 1.045)	0.902 (0.335, 1.469)	1.001 (0.395, 1.607)	0.099 (-0.404, 0.603)	-0.803	-2.485	-3.105	0.531	0.912	-1.642	-2.591	1.13	1.432	-1.543	2.434	2.58	3.138	3.26	0.389	0.423063	0.0138004	0.00218637	0.596044	0.362634	0.102226	0.010285	0.259742	0.153702	0.124365	0.0158334	0.0106228	0.00196679	0.00131394	0.697602		0.855699	0.142977	0.00494786	0.496561	0.27481	0.20284	0.00699907	0.425846	0.234975	0.0612592	0.0730897	0.0393035	0.00299764	0.00171785	0.664642	NA	NA	NA	NA	NA	NA	NA	NA	NA	NA	NA	NA	NA	NA	NA	NA	NA	NA	NA	NA	NA	NA	NA	NA	NA	NA	NA	NA	NA	NA	NA	NA	NA	NA	NA	NA	NA	25/12/21/7/10/6/13/6	0.07 (0.709)	0.22 (0.378)	-0.094 (0.577)	-0.045 (1.371)	0.023	0.99897	-0.008 (-0.581, 0.566)	-0.073 (-0.801, 0.655)	0.073 (-0.704, 0.851)	-0.035 (-0.811, 0.742)	-0.065 (-0.927, 0.797)	0.081 (-0.828, 0.99)	-0.027 (-0.936, 0.882)	0.146 (-0.865, 1.157)	0.038 (-0.977, 1.053)	-0.108 (-1.152, 0.936)	-0.026	-0.199	0.187	-0.089	-0.151	0.177	-0.059	0.287	0.075	-0.206	0.978971	0.842692	0.851908	0.92941	0.88062	0.860067	0.952917	0.774558	0.940497	0.837613	23/26/39/25/9/11/33/14/20/9	0.175 (0.661)	0.437 (0.553)	0.803 (0.449)	-0.005 (0.617)	-0.416 (0.815)	3.255	0.00829538	-0.101 (-0.467, 0.266)	-0.308 (-0.681, 0.066)	-0.775 (-1.289, -0.262)	0.046 (-0.406, 0.499)	0.493 (-0.053, 1.038)	-0.207 (-0.634, 0.22)	-0.674 (-1.224, -0.125)	0.147 (-0.362, 0.656)	0.593 (0.003, 1.184)	-0.467 (-1.023, 0.088)	0.354 (-0.159, 0.867)	0.801 (0.207, 1.394)	0.821 (0.197, 1.446)	1.268 (0.576, 1.959)	0.446 (-0.204, 1.097)	-0.543	-1.63	-2.986	0.202	1.785	-0.96	-2.427	0.571	1.987	-1.663	1.364	2.667	2.602	3.625	1.358	0.58769	0.105352	0.0033558	0.840275	0.0764713	0.338967	0.0165486	0.569261	0.0489658	0.0985874	0.174729	0.00857132	0.0102811	0.000406842	0.17681
ATP5ME	P56385	9/5/4/0/4/1	NA	NA	NA	NA	NA	NA	NA	0	0	0	0	0	0	0	0	0	0	0	0	0	38.0833	68.1	63.68	17.0667	24.55	18.008	32.2016	30.1116	8.07011	11.6087	NS	Per1; vSMC						NA	NA	NA	NA	NA	NA	NA	NA	NA	NA	NA	NA	NA	NA	NA	NA	NA	NA	NA	NA	NA	NA	NA	NA	NA	NA	NA	NA	NA	NA	NA	NA	NA	NA	NA	NA	NA	NA	NA	NA	NA	NA	NA	NA	NA		NA	NA	NA	NA	NA	NA	NA	NA	NA	NA	NA	NA	NA	NA	NA	NA	NA	NA	NA	NA	NA	NA	NA	NA	NA	NA	NA	NA	NA	NA	NA	NA	NA	NA	NA	NA	NA	NA	NA	NA	NA	NA	NA	NA	NA	NA	NA	NA	NA	NA	NA	NA	NA	NA	NA	NA	NA	NA	NA	NA	NA	NA	NA	NA	NA	NA	NA	NA	NA	NA	NA	NA	NA	NA	NA	NA	NA	NA	NA	NA	NA	NA	NA	NA	NA	NA	NA	NA	NA	NA	NA	NA	NA	NA	NA	NA	NA	NA	NA	NA	NA	NA	NA	NA	NA	NA	NA	NA	NA	NA	NA	NA	NA	NA	NA	NA	NA	NA	NA	NA	NA	NA	NA	NA	NA	NA	NA	NA	NA	NA	NA	NA	NA	NA	NA	NA	NA	NA	NA	NA	NA	NA
ATP6AP1	Q15904	187/137/124/24/78/56	0.515 (1.037)	0.171 (0.814)	-0.553 (0.934)	-0.577 (0.923)	-1.279 (1.083)	34.609	4.08699e-31	1	0	0	0	0	0	0	1	1	1	1	1	0	6.81667	14.6	5.4	7.83333	2.8	18.202	38.9853	14.4192	20.9168	7.47664	NS	NA		Neuron; OPC; Perivascular Fibroblast		1		-0.527 (-0.741, -0.313)	-0.183 (-0.403, 0.037)	0.541 (0.128, 0.953)	0.565 (0.308, 0.821)	1.266 (0.977, 1.556)	0.344 (0.109, 0.58)	1.067 (0.647, 1.488)	1.091 (0.822, 1.361)	1.793 (1.492, 2.095)	0.723 (0.299, 1.147)	0.747 (0.473, 1.022)	1.449 (1.143, 1.755)	0.024 (-0.42, 0.468)	0.726 (0.262, 1.189)	0.702 (0.369, 1.035)	-4.841	-1.631	2.576	4.329	8.591	2.869	4.985	7.952	11.683	3.352	5.344	9.301	0.107	3.074	4.14	1.64146e-06	0.103493	0.010229	1.75849e-05	7.47835e-17	0.00426184	8.12877e-07	9.17385e-15	1.47548e-28	0.000853974	1.29367e-07	2.56942e-19	0.915208	0.00220656	3.96672e-05		8.52084e-06	0.300903	0.00504416	2.3171e-05	1.46791e-16	0.00227593	5.60402e-07	1.28612e-13	6.91167e-27	0.00111155	2.51551e-06	2.24492e-17	0.876766	0.00511206	3.98976e-05	51/32/15/8	0.558 (1.343)	0.175 (0.809)	-0.738 (0.67)	-0.96 (1.033)	6.666	3.84219e-05	-0.501 (-0.825, -0.177)	-0.113 (-0.513, 0.286)	0.767 (0.223, 1.311)	0.924 (0.192, 1.655)	0.388 (-0.078, 0.853)	1.268 (0.674, 1.862)	1.425 (0.65, 2.199)	0.88 (0.241, 1.519)	1.037 (0.233, 1.841)	0.157 (-0.732, 1.045)	-3.043	-0.558	2.777	2.484	1.64	4.2	3.621	2.712	2.539	0.347	0.00256269	0.576997	0.00585131	0.0135529	0.102041	3.5763e-05	0.000347186	0.00709699	0.0116507	0.728813	37/28/16/19	0.564 (0.955)	0.205 (0.825)	-0.226 (1.173)	-1.289 (1.404)	10.411	7.10385e-08	-0.575 (-0.935, -0.215)	-0.167 (-0.581, 0.246)	0.192 (-0.335, 0.718)	1.263 (0.776, 1.75)	0.408 (-0.1, 0.915)	0.767 (0.164, 1.37)	1.838 (1.269, 2.407)	0.359 (-0.279, 0.997)	1.43 (0.826, 2.034)	1.071 (0.392, 1.751)	-3.142	-0.797	0.717	5.107	1.582	2.502	6.359	1.108	4.661	3.103	0.00185659	0.426221	0.474021	6.06649e-07	0.114707	0.0129193	8.2312e-10	0.268822	4.8771e-06	0.00210961	49/64/20/47/29	0.433 (0.687)	0.153 (0.823)	-0.53 (0.998)	-0.645 (0.886)	-1.36 (0.857)	19.133	5.03229e-17	-0.4 (-0.687, -0.113)	-0.118 (-0.378, 0.141)	0.573 (0.152, 0.994)	0.619 (0.329, 0.909)	1.344 (0.988, 1.699)	0.282 (-0.057, 0.62)	0.973 (0.501, 1.445)	1.019 (0.654, 1.384)	1.744 (1.325, 2.163)	0.691 (0.233, 1.149)	0.737 (0.393, 1.081)	1.462 (1.063, 1.861)	0.046 (-0.432, 0.524)	0.771 (0.25, 1.291)	0.725 (0.304, 1.145)	-2.742	-0.895	2.677	4.193	7.432	1.637	4.051	5.489	8.186	2.968	4.212	7.197	0.19	2.911	3.389	0.00638937	0.371207	0.0077476	3.41612e-05	6.89027e-13	0.102431	6.14934e-05	7.33179e-08	3.94053e-15	0.00318005	3.14725e-05	3.20239e-12	0.849737	0.00381224	0.000772499
ATP6AP2	O75787	187/137/124/24/78/56	0.386 (0.881)	-0.152 (1.066)	-0.784 (1.148)	-0.263 (1.1)	-0.384 (1.068)	9.788	5.26038e-09	1	0	0	0	0	0	0	1	0	1	1	0	0	17.6583	40.7	10.9	13.3333	3.7	20.4635	47.1656	12.6316	15.4515	4.28778	neuron	Per1; vSMC				1		-0.395 (-0.619, -0.171)	0.143 (-0.088, 0.374)	0.775 (0.343, 1.207)	0.254 (-0.014, 0.523)	0.376 (0.072, 0.679)	0.538 (0.291, 0.785)	1.17 (0.729, 1.61)	0.649 (0.366, 0.932)	0.77 (0.454, 1.086)	0.632 (0.188, 1.076)	0.111 (-0.177, 0.399)	0.233 (-0.088, 0.553)	-0.521 (-0.986, -0.056)	-0.399 (-0.885, 0.087)	0.121 (-0.228, 0.47)	-3.459	1.219	3.524	1.861	2.431	4.277	5.211	4.511	4.788	2.793	0.759	1.424	-2.199	-1.614	0.682	0.000580184	0.223493	0.000457577	0.0632449	0.0153407	2.20385e-05	2.58692e-07	7.76722e-06	2.1276e-06	0.00538062	0.448061	0.155041	0.0282735	0.107087	0.495274		0.000387777	0.434787	0.000588659	0.0615748	0.0182891	8.81024e-05	2.50765e-07	5.29648e-06	2.27864e-06	0.00344113	0.276458	0.0984429	0.0338064	0.113796	0.53266	51/32/15/8	0.271 (0.823)	-0.153 (0.838)	-0.74 (0.849)	-0.587 (1.429)	4.243	0.00236797	-0.33 (-0.628, -0.033)	-0.022 (-0.389, 0.346)	0.698 (0.198, 1.197)	0.545 (-0.127, 1.218)	0.309 (-0.119, 0.736)	1.028 (0.482, 1.574)	0.876 (0.164, 1.587)	0.719 (0.132, 1.306)	0.567 (-0.171, 1.306)	-0.152 (-0.968, 0.664)	-2.183	-0.116	2.75	1.598	1.421	3.706	2.423	2.412	1.512	-0.367	0.0298349	0.907425	0.00633836	0.111258	0.15634	0.000252599	0.0160029	0.0164763	0.131663	0.713758	37/28/16/19	0.489 (0.751)	-0.214 (1.151)	0.013 (1.146)	-0.223 (1.047)	2.518	0.0416236	-0.501 (-0.85, -0.152)	0.087 (-0.314, 0.488)	-0.006 (-0.516, 0.505)	0.212 (-0.26, 0.684)	0.588 (0.096, 1.08)	0.495 (-0.09, 1.08)	0.713 (0.162, 1.265)	-0.093 (-0.711, 0.526)	0.125 (-0.46, 0.711)	0.218 (-0.44, 0.877)	-2.823	0.428	-0.022	0.886	2.353	1.666	2.545	-0.296	0.422	0.652	0.00510335	0.669321	0.982111	0.376395	0.0193203	0.0968329	0.0114534	0.767819	0.67371	0.51484	49/64/20/47/29	0.428 (1.021)	-0.124 (1.142)	-0.875 (1.143)	-0.205 (1.128)	-0.434 (0.997)	5.584	5.53975e-05	-0.435 (-0.768, -0.102)	0.094 (-0.207, 0.395)	0.883 (0.395, 1.371)	0.198 (-0.139, 0.534)	0.409 (-0.004, 0.821)	0.529 (0.136, 0.921)	1.318 (0.771, 1.866)	0.632 (0.209, 1.056)	0.844 (0.358, 1.329)	0.79 (0.259, 1.32)	0.104 (-0.295, 0.503)	0.315 (-0.148, 0.778)	-0.686 (-1.24, -0.132)	-0.475 (-1.078, 0.129)	0.211 (-0.276, 0.699)	-2.569	0.613	3.559	1.154	1.949	2.647	4.732	2.937	3.414	2.923	0.511	1.336	-2.434	-1.546	0.851	0.0105815	0.540325	0.000418628	0.249077	0.0519981	0.0084454	3.11742e-06	0.0035154	0.000708038	0.00366597	0.60965	0.182264	0.0153915	0.122951	0.39523
ATP6V1A	P38606	47/32/28/11/17/10	0.151 (1.169)	-0.175 (0.563)	1.756 (1.692)	-0.198 (1.042)	0.703 (1.791)	6.046	4.27812e-05	0	0	1	0	0	0	0	0	0	0	3	0	0	9.51667	52.1	5.92	4.1	3.4	12.6827	69.4327	7.88948	5.464	4.53112	neuron	NA						-0.154 (-0.66, 0.351)	0.172 (-0.355, 0.698)	-1.76 (-2.498, -1.022)	0.194 (-0.43, 0.818)	-0.707 (-1.474, 0.061)	0.326 (-0.244, 0.896)	-1.606 (-2.376, -0.835)	0.349 (-0.313, 1.01)	-0.552 (-1.351, 0.246)	-1.932 (-2.716, -1.147)	0.023 (-0.655, 0.7)	-0.878 (-1.69, -0.066)	1.954 (1.101, 2.807)	1.053 (0.09, 2.016)	-0.901 (-1.779, -0.022)	-0.605	0.644	-4.714	0.615	-1.821	1.13	-4.121	1.042	-1.368	-4.869	0.066	-2.139	4.53	2.163	-2.028	0.546365	0.520364	5.83645e-06	0.539572	0.0708205	0.260398	6.45283e-05	0.299354	0.173673	3.00216e-06	0.947685	0.0342142	1.2578e-05	0.0322884	0.0445083		0.70188	0.52903	8.99286e-06	0.472736	0.064464	0.365835	5.43128e-05	0.329611	0.12809	5.27431e-06	0.875657	0.0339966	1.30176e-05	0.0425602	0.0345273	NA	NA	NA	NA	NA	NA	NA	NA	NA	NA	NA	NA	NA	NA	NA	NA	NA	NA	NA	NA	NA	NA	NA	NA	NA	NA	NA	NA	NA	NA	NA	NA	NA	NA	NA	NA	NA	7/7/1/3	NA	NA	NA	NA	NA	NA	NA	NA	NA	NA	NA	NA	NA	NA	NA	NA	NA	NA	NA	NA	NA	NA	NA	NA	NA	NA	NA	NA	NA	NA	NA	NA	NA	NA	NA	NA	35/14/50/14/11/9/39/8/23/6	0.225 (0.88)	-0.141 (0.336)	1.529 (1.552)	0.3 (0.774)	0.468 (0.791)	4.181	0.00184	-0.202 (-0.798, 0.395)	0.157 (-0.432, 0.746)	-1.517 (-2.222, -0.812)	-0.327 (-1.077, 0.423)	-0.472 (-1.311, 0.367)	0.359 (-0.379, 1.096)	-1.315 (-2.139, -0.492)	-0.125 (-0.989, 0.739)	-0.27 (-1.228, 0.688)	-1.674 (-2.502, -0.846)	-0.484 (-1.359, 0.392)	-0.629 (-1.571, 0.314)	1.19 (0.247, 2.133)	1.045 (0.019, 2.072)	-0.145 (-1.209, 0.919)	-0.671	0.529	-4.277	-0.866	-1.117	0.965	-3.173	-0.288	-0.56	-4.016	-1.098	-1.325	2.506	2.023	-0.27	0.503991	0.59805	4.71099e-05	0.38899	0.267083	0.336896	0.00206175	0.773905	0.576782	0.000122673	0.275227	0.188483	0.0139902	0.0460379	0.787461
ATP6V1E1	P36543	162/116/107/22/64/50	0.417 (0.853)	0.64 (0.824)	1.175 (1.047)	0.085 (0.829)	0.153 (1.252)	10.992	4.52832e-10	1	1	1	0	0	0	0	0	0	0	3	0	0	18.6167	73.5	31.4	14.0333	11.8	12.4651	49.2133	21.0244	9.39627	7.9009	neuron	NA						-0.413 (-0.639, -0.187)	-0.636 (-0.867, -0.405)	-1.171 (-1.593, -0.749)	-0.081 (-0.355, 0.193)	-0.149 (-0.449, 0.152)	-0.223 (-0.472, 0.025)	-0.758 (-1.19, -0.327)	0.332 (0.043, 0.621)	0.264 (-0.05, 0.578)	-0.535 (-0.969, -0.1)	0.555 (0.262, 0.849)	0.488 (0.17, 0.806)	1.09 (0.632, 1.549)	1.022 (0.548, 1.497)	-0.068 (-0.418, 0.283)	-3.592	-5.406	-5.456	-0.58	-0.973	-1.765	-3.452	2.256	1.652	-2.419	3.72	3.013	4.669	4.23	-0.38	0.000359625	9.88479e-08	7.59593e-08	0.56218	0.331194	0.0782126	0.000602555	0.0244983	0.0990746	0.01593	0.000221367	0.00271786	3.86273e-06	2.76506e-05	0.704104		0.000968046	8.32573e-06	1.30754e-07	0.499236	0.36255	0.219817	0.000516027	0.051365	0.13142	0.00625949	0.00335331	0.0142898	7.90403e-06	3.62352e-05	0.799531	42/27/13/7	0.213 (0.605)	0.654 (0.915)	-0.274 (0.955)	-0.659 (1.413)	3.291	0.0119122	-0.146 (-0.469, 0.177)	-0.503 (-0.896, -0.109)	0.309 (-0.221, 0.839)	0.686 (-0.023, 1.395)	-0.357 (-0.819, 0.106)	0.455 (-0.128, 1.037)	0.832 (0.078, 1.585)	0.812 (0.185, 1.438)	1.189 (0.407, 1.97)	0.377 (-0.485, 1.239)	-0.889	-2.517	1.149	1.905	-1.52	1.537	2.173	2.552	2.995	0.861	0.37513	0.0124862	0.251804	0.0579346	0.129841	0.125529	0.0307094	0.0113329	0.00302272	0.390089	3/34/3/25/3/13/2/17	0.398 (1.138)	0.573 (0.874)	0.054 (1.123)	0.41 (1.324)	2.162	0.0738635	-0.397 (-0.778, -0.016)	-0.456 (-0.897, -0.014)	-0.092 (-0.681, 0.496)	-0.415 (-0.934, 0.104)	-0.058 (-0.597, 0.48)	0.305 (-0.359, 0.969)	-0.017 (-0.621, 0.586)	0.363 (-0.34, 1.067)	0.041 (-0.602, 0.685)	-0.322 (-1.067, 0.423)	-2.054	-2.034	-0.309	-1.573	-0.214	0.904	-0.056	1.017	0.126	-0.852	0.0410736	0.0430175	0.757369	0.116954	0.830942	0.366682	0.955134	0.309932	0.899793	0.395139	9/40/9/55/2/18/9/38/3/26	0.646 (0.754)	0.664 (0.767)	1.107 (0.798)	0.218 (0.633)	0.203 (1.114)	8.431	1.59643e-07	-0.609 (-0.92, -0.299)	-0.595 (-0.87, -0.319)	-1.07 (-1.506, -0.633)	-0.226 (-0.541, 0.089)	-0.176 (-0.546, 0.194)	0.015 (-0.35, 0.379)	-0.46 (-0.957, 0.036)	0.383 (-0.014, 0.781)	0.433 (-0.009, 0.875)	-0.475 (-0.952, 0.002)	0.368 (-0.003, 0.74)	0.418 (0.001, 0.835)	0.843 (0.341, 1.346)	0.893 (0.355, 1.432)	0.05 (-0.396, 0.495)	-3.866	-4.25	-4.82	-1.411	-0.937	0.08	-1.824	1.897	1.928	-1.961	1.953	1.974	3.302	3.262	0.221	0.000133185	2.78116e-05	2.19198e-06	0.159048	0.34944	0.936056	0.0691044	0.0587236	0.0547351	0.0507538	0.0517143	0.0492292	0.00106391	0.00122211	0.825527
ATP6V1G1	O75348	24/10/8/5/6/3	NA	NA	NA	NA	NA	NA	NA	0	0	0	0	0	0	0	0	0	0	0	0	1	8.13333	21.2	7.12	9.16667	5.6	15.8792	41.3901	13.9008	17.8967	10.9332	neuron	Per1; vSMC	Per2			1		NA	NA	NA	NA	NA	NA	NA	NA	NA	NA	NA	NA	NA	NA	NA	NA	NA	NA	NA	NA	NA	NA	NA	NA	NA	NA	NA	NA	NA	NA	NA	NA	NA	NA	NA	NA	NA	NA	NA	NA	NA	NA	NA	NA	NA		NA	NA	NA	NA	NA	NA	NA	NA	NA	NA	NA	NA	NA	NA	NA	NA	NA	NA	NA	NA	NA	NA	NA	NA	NA	NA	NA	NA	NA	NA	NA	NA	NA	NA	NA	NA	NA	NA	NA	NA	NA	NA	NA	NA	NA	NA	NA	NA	NA	NA	NA	NA	NA	NA	NA	NA	NA	NA	NA	NA	NA	NA	NA	NA	NA	NA	NA	NA	NA	NA	NA	NA	NA	NA	NA	NA	NA	NA	NA	NA	NA	NA	NA	NA	NA	NA	NA	NA	NA	NA	NA	NA	NA	NA	NA	NA	NA	NA	NA	NA	NA	NA	NA	NA	NA	NA	NA	NA	NA	NA	NA	NA	NA	NA	NA	NA	NA	NA	NA	NA	NA	NA	NA	NA	NA	NA	NA	NA	NA	NA	NA	NA	NA	NA	NA	NA	NA	NA	NA	NA	NA	NA
ATP6V1G2	O95670	94/64/57/10/38/31	0.758 (0.911)	1.01 (0.839)	1.987 (1.221)	-0.038 (0.75)	-0.152 (0.986)	20.575	1.4516e-17	1	1	1	0	0	0	0	0	0	0	3	0	0	2.38929	18.3429	2.54571	0.12381	2.03571	9.8604	70.901	10.2922	0.470753	8.47569	neuron	NA				1		-0.783 (-1.079, -0.488)	-1.036 (-1.342, -0.729)	-2.012 (-2.619, -1.406)	0.013 (-0.338, 0.363)	0.126 (-0.251, 0.504)	-0.252 (-0.584, 0.08)	-1.229 (-1.849, -0.609)	0.796 (0.422, 1.17)	0.91 (0.511, 1.309)	-0.977 (-1.602, -0.352)	1.048 (0.666, 1.43)	1.162 (0.755, 1.569)	2.025 (1.377, 2.673)	2.139 (1.475, 2.802)	0.114 (-0.328, 0.555)	-5.216	-6.656	-6.529	0.071	0.659	-1.494	-3.9	4.194	4.487	-3.075	5.4	5.618	6.148	6.346	0.508	3.49268e-07	1.41719e-10	2.99192e-10	0.943661	0.510617	0.13634	0.000119725	3.64846e-05	1.0465e-05	0.00230978	1.39244e-07	4.54349e-08	2.60787e-09	8.54306e-10	0.612184		5.3985e-07	3.11989e-10	3.73849e-10	0.976375	0.534944	0.133742	0.000120909	6.22839e-05	1.76661e-05	0.0026156	3.0417e-07	7.27212e-08	3.80758e-09	1.24177e-09	0.611652	NA	NA	NA	NA	NA	NA	NA	NA	NA	NA	NA	NA	NA	NA	NA	NA	NA	NA	NA	NA	NA	NA	NA	NA	NA	NA	NA	NA	NA	NA	NA	NA	NA	NA	NA	NA	NA	21/16/14/14/8/8/3/16	0.901 (1.003)	0.918 (0.854)	-0.011 (0.519)	0.137 (0.858)	5.448	0.000415362	-0.938 (-1.449, -0.428)	-0.914 (-1.463, -0.365)	0.04 (-0.661, 0.741)	-0.114 (-0.63, 0.402)	0.024 (-0.672, 0.72)	0.978 (0.153, 1.804)	0.824 (0.15, 1.499)	0.954 (0.108, 1.801)	0.8 (0.102, 1.498)	-0.154 (-0.971, 0.663)	-3.633	-3.293	0.113	-0.436	0.068	2.343	2.416	2.228	2.265	-0.373	0.000391944	0.0012548	0.910169	0.663359	0.945503	0.0205444	0.0169863	0.0274549	0.0250497	0.709943	24/25/37/27/11/9/23/24/18/11	0.877 (0.99)	1.184 (0.88)	1.898 (1.261)	-0.028 (0.855)	-0.427 (1.076)	14.441	6.54715e-12	-0.889 (-1.326, -0.453)	-1.202 (-1.625, -0.779)	-1.905 (-2.582, -1.229)	-0.015 (-0.459, 0.428)	0.436 (-0.183, 1.055)	-0.312 (-0.851, 0.226)	-1.016 (-1.768, -0.264)	0.874 (0.319, 1.428)	1.325 (0.622, 2.028)	-0.703 (-1.45, 0.043)	1.186 (0.641, 1.732)	1.638 (0.945, 2.331)	1.89 (1.132, 2.648)	2.341 (1.469, 3.213)	0.451 (-0.259, 1.162)	-4.02	-5.608	-5.557	-0.069	1.389	-1.145	-2.665	3.109	3.72	-1.859	4.293	4.662	4.92	5.295	1.254	8.51499e-05	7.49618e-08	9.64369e-08	0.945289	0.166452	0.253792	0.00839184	0.00217793	0.000264943	0.0646104	2.86532e-05	6.04786e-06	1.93282e-06	3.41062e-07	0.211467
ATP6V1H	Q9UI12	6/2/1/4/1/0	NA	NA	NA	NA	NA	NA	NA	0	0	0	0	0	0	0	0	0	0	0	0	0	14.225	31.6	5.06	4.4	3.2	24.3225	54.0309	8.65179	7.5233	5.47149	neuron	NA	Fib3					NA	NA	NA	NA	NA	NA	NA	NA	NA	NA	NA	NA	NA	NA	NA	NA	NA	NA	NA	NA	NA	NA	NA	NA	NA	NA	NA	NA	NA	NA	NA	NA	NA	NA	NA	NA	NA	NA	NA	NA	NA	NA	NA	NA	NA		NA	NA	NA	NA	NA	NA	NA	NA	NA	NA	NA	NA	NA	NA	NA	NA	NA	NA	NA	NA	NA	NA	NA	NA	NA	NA	NA	NA	NA	NA	NA	NA	NA	NA	NA	NA	NA	NA	NA	NA	NA	NA	NA	NA	NA	NA	NA	NA	NA	NA	NA	NA	NA	NA	NA	NA	NA	NA	NA	NA	NA	NA	NA	NA	NA	NA	NA	NA	NA	NA	NA	NA	NA	NA	NA	NA	NA	NA	NA	NA	NA	NA	NA	NA	NA	NA	NA	NA	NA	NA	NA	NA	NA	NA	NA	NA	NA	NA	NA	NA	NA	NA	NA	NA	NA	NA	NA	NA	NA	NA	NA	NA	NA	NA	NA	NA	NA	NA	NA	NA	NA	NA	NA	NA	NA	NA	NA	NA	NA	NA	NA	NA	NA	NA	NA	NA	NA	NA	NA	NA	NA	NA
ATRN	O75882	187/137/124/24/78/56	0.136 (0.8)	-0.505 (0.892)	-0.838 (1.177)	-0.116 (0.659)	1.065 (1.498)	24.593	1.44917e-22	0	0	0	0	1	0	1	1	0	0	5	0	0	7.86667	10	3.3	3.03333	0.95	31.279	39.7614	13.1213	12.061	3.77734	NS	vSMC						-0.14 (-0.354, 0.074)	0.5 (0.28, 0.72)	0.833 (0.421, 1.245)	0.112 (-0.144, 0.368)	-1.069 (-1.359, -0.78)	0.64 (0.405, 0.876)	0.973 (0.553, 1.394)	0.252 (-0.018, 0.522)	-0.929 (-1.23, -0.628)	0.333 (-0.091, 0.757)	-0.389 (-0.663, -0.114)	-1.569 (-1.875, -1.263)	-0.721 (-1.165, -0.278)	-1.902 (-2.366, -1.439)	-1.181 (-1.514, -0.848)	-1.287	4.465	3.971	0.858	-7.252	5.34	4.545	1.836	-6.053	1.542	-2.778	-10.073	-3.193	-8.057	-6.967	0.198526	9.56056e-06	8.02319e-05	0.39134	1.27104e-12	1.32237e-07	6.63712e-06	0.0669024	2.51338e-09	0.123544	0.00563784	3.7177e-22	0.0014798	4.22819e-15	8.51805e-12		0.107967	1.03066e-05	0.00017175	0.314539	1.01901e-11	2.57694e-08	6.92509e-06	0.0264338	6.05085e-08	0.189338	0.00790018	5.56076e-21	0.00353639	6.77668e-14	2.11861e-11	51/32/15/8	-0.003 (0.85)	-0.591 (0.827)	-0.242 (0.687)	1.576 (3.075)	7.069	1.93703e-05	-0.063 (-0.392, 0.266)	0.619 (0.214, 1.024)	0.203 (-0.348, 0.754)	-1.514 (-2.256, -0.773)	0.682 (0.21, 1.153)	0.266 (-0.336, 0.869)	-1.451 (-2.236, -0.666)	-0.415 (-1.063, 0.232)	-2.133 (-2.948, -1.318)	-1.718 (-2.618, -0.818)	-0.377	3.006	0.727	-4.019	2.845	0.87	-3.639	-1.262	-5.153	-3.756	0.706717	0.0028853	0.468021	7.485e-05	0.00476137	0.384982	0.000324429	0.207828	4.79362e-07	0.000209269	37/28/16/19	0.316 (0.668)	-0.223 (0.958)	-0.14 (0.471)	0.598 (1.13)	2.957	0.0203676	-0.32 (-0.655, 0.016)	0.219 (-0.167, 0.604)	0.203 (-0.288, 0.694)	-0.538 (-0.992, -0.085)	0.538 (0.065, 1.011)	0.523 (-0.04, 1.085)	-0.219 (-0.749, 0.311)	-0.016 (-0.61, 0.579)	-0.757 (-1.32, -0.194)	-0.742 (-1.375, -0.108)	-1.873	1.118	0.814	-2.336	2.241	1.829	-0.813	-0.052	-2.647	-2.304	0.0621355	0.264667	0.416188	0.0202051	0.0258392	0.0684714	0.41706	0.95851	0.00857545	0.0219278	49/64/20/47/29	0.144 (0.825)	-0.585 (0.883)	-0.641 (1.119)	-0.068 (0.71)	1.229 (0.985)	16.278	1.38722e-14	-0.196 (-0.491, 0.099)	0.562 (0.295, 0.829)	0.558 (0.126, 0.991)	0.075 (-0.223, 0.374)	-1.207 (-1.572, -0.842)	0.758 (0.41, 1.106)	0.754 (0.269, 1.24)	0.272 (-0.103, 0.647)	-1.011 (-1.441, -0.58)	-0.003 (-0.474, 0.467)	-0.486 (-0.84, -0.133)	-1.768 (-2.179, -1.358)	-0.483 (-0.973, 0.008)	-1.765 (-2.3, -1.23)	-1.282 (-1.714, -0.85)	-1.309	4.139	2.539	0.498	-6.498	4.285	3.058	1.424	-4.618	-0.014	-2.704	-8.476	-1.935	-6.49	-5.838	0.191453	4.28386e-05	0.0114947	0.618858	2.4994e-10	2.3117e-05	0.00238286	0.155154	5.27619e-06	0.988574	0.00714551	4.92258e-16	0.0537699	2.63021e-10	1.11487e-08
ATRNL1	Q5VV63	180/137/122/24/73/56	0.75 (0.745)	0.337 (0.922)	0.11 (0.909)	-0.68 (0.862)	-0.767 (1.052)	36.511	1.38493e-32	1	1	0	0	0	0	0	0	1	1	1	0	0	0.683333	24.3	4.66	0.566667	4.4	1.97438	70.2109	13.4643	1.63729	12.7131	neuron	Fib1	Fib1					-0.767 (-0.972, -0.563)	-0.354 (-0.565, -0.143)	-0.127 (-0.519, 0.264)	0.662 (0.412, 0.912)	0.75 (0.474, 1.026)	0.413 (0.189, 0.638)	0.64 (0.242, 1.039)	1.43 (1.169, 1.691)	1.517 (1.232, 1.803)	0.227 (-0.175, 0.629)	1.017 (0.75, 1.283)	1.104 (0.813, 1.395)	0.79 (0.366, 1.213)	0.877 (0.437, 1.317)	0.088 (-0.233, 0.408)	-7.379	-3.292	-0.637	5.204	5.343	3.62	3.155	10.757	10.429	1.108	7.489	7.456	3.658	3.919	0.537	5.4826e-13	0.00105572	0.524059	2.69761e-07	1.31047e-07	0.000320176	0.00168823	9.422e-25	1.78095e-23	0.268179	2.5641e-13	3.21485e-13	0.000277303	9.95117e-05	0.591431		4.92638e-12	0.00274667	0.678784	3.94247e-07	4.46605e-07	0.000457442	0.00132768	2.37176e-23	1.78779e-21	0.230401	2.80579e-12	6.32391e-12	0.00072147	0.000394302	0.683221	51/31/15/8	0.828 (0.819)	0.457 (0.874)	-0.904 (0.755)	-1.485 (1.557)	16.955	1.87521e-12	-0.773 (-1.076, -0.469)	-0.474 (-0.851, -0.098)	0.927 (0.42, 1.434)	1.408 (0.726, 2.09)	0.298 (-0.139, 0.735)	1.7 (1.146, 2.254)	2.181 (1.459, 2.902)	1.402 (0.804, 1.999)	1.882 (1.132, 2.633)	0.481 (-0.347, 1.308)	-5.017	-2.48	3.6	4.063	1.344	6.043	5.948	4.616	4.936	1.144	9.38112e-07	0.0137303	0.000376949	6.31549e-05	0.180085	4.84298e-09	8.12293e-09	5.97845e-06	1.37663e-06	0.253794	0/37/1/27/0/16/0/19	0.659 (0.747)	0.443 (0.984)	-0.501 (0.676)	-0.786 (0.692)	9.166	5.83065e-07	-0.679 (-1.01, -0.347)	-0.425 (-0.81, -0.041)	0.398 (-0.086, 0.881)	0.693 (0.246, 1.14)	0.253 (-0.216, 0.722)	1.076 (0.523, 1.629)	1.371 (0.85, 1.893)	0.823 (0.235, 1.411)	1.118 (0.561, 1.675)	0.295 (-0.328, 0.918)	-4.033	-2.179	1.619	3.05	1.062	3.831	5.176	2.757	3.952	0.933	7.14632e-05	0.0302081	0.106624	0.00251504	0.289167	0.000158511	4.40843e-07	0.00623011	9.87095e-05	0.351689	0/49/0/64/0/20/5/42/0/29	0.738 (0.664)	0.234 (0.921)	0.08 (0.962)	-0.668 (0.955)	-0.557 (1.034)	11.699	1.59007e-10	-0.708 (-1.008, -0.409)	-0.216 (-0.488, 0.055)	-0.03 (-0.469, 0.409)	0.64 (0.323, 0.957)	0.523 (0.152, 0.894)	0.492 (0.14, 0.845)	0.679 (0.187, 1.17)	1.349 (0.958, 1.739)	1.232 (0.796, 1.668)	0.186 (-0.29, 0.663)	0.856 (0.486, 1.226)	0.739 (0.324, 1.155)	0.67 (0.165, 1.175)	0.553 (0.011, 1.095)	-0.117 (-0.564, 0.331)	-4.648	-1.566	-0.134	3.968	2.775	2.748	2.716	6.784	5.556	0.769	4.549	3.498	2.607	2.007	-0.513	4.64255e-06	0.118213	0.893669	8.69728e-05	0.00580446	0.00629347	0.00692244	4.56901e-11	5.2406e-08	0.442489	7.28766e-06	0.000524464	0.00950401	0.0454616	0.607911
AVP	P01185	187/137/124/24/78/56	-0.201 (0.907)	-0.212 (1.036)	-0.348 (0.986)	0.144 (0.909)	-0.585 (1.097)	4.953	0.000187773	0	0	0	0	0	0	0	0	0	1	4	1	0	0.1	0.1	0.1	0.1	0.1	20	20	20	20	20	BD	NA						0.212 (-0.005, 0.428)	0.222 (-0.001, 0.445)	0.358 (-0.059, 0.776)	-0.133 (-0.393, 0.126)	0.596 (0.303, 0.889)	0.01 (-0.229, 0.249)	0.146 (-0.28, 0.572)	-0.345 (-0.618, -0.072)	0.384 (0.079, 0.689)	0.136 (-0.293, 0.566)	-0.355 (-0.634, -0.077)	0.374 (0.064, 0.684)	-0.492 (-0.941, -0.042)	0.238 (-0.232, 0.707)	0.729 (0.392, 1.067)	1.922	1.955	1.685	-1.01	3.99	0.083	0.674	-2.484	2.469	0.623	-2.509	2.369	-2.148	0.994	4.248	0.0550955	0.0510792	0.0925035	0.31287	7.42303e-05	0.934134	0.500324	0.0132802	0.0138085	0.533374	0.012386	0.0181473	0.0320759	0.320751	2.50507e-05		0.0298871	0.146104	0.0587735	0.239313	0.00037463	0.557681	0.455381	0.0047227	0.0607783	0.28665	0.0244287	0.0216024	0.0151852	0.579562	6.39306e-05	51/32/15/8	-0.199 (0.802)	-0.25 (1.144)	0.276 (0.98)	-1.096 (1.097)	3.056	0.0172786	0.227 (-0.078, 0.531)	0.14 (-0.235, 0.516)	-0.259 (-0.77, 0.251)	1.037 (0.35, 1.725)	-0.086 (-0.523, 0.351)	-0.486 (-1.044, 0.072)	0.811 (0.083, 1.538)	-0.4 (-1, 0.2)	0.897 (0.142, 1.652)	1.297 (0.463, 2.131)	1.465	0.736	-1	2.972	-0.389	-1.714	2.194	-1.311	2.339	3.06	0.143888	0.462346	0.318171	0.00321306	0.697749	0.0876104	0.0290334	0.190834	0.0200366	0.00241965	37/28/16/19	-0.355 (0.75)	-0.334 (0.997)	-0.127 (0.893)	-0.695 (0.959)	2.908	0.0220668	0.361 (0.028, 0.694)	0.268 (-0.114, 0.65)	0.067 (-0.42, 0.553)	0.628 (0.178, 1.078)	-0.093 (-0.562, 0.376)	-0.295 (-0.852, 0.263)	0.267 (-0.259, 0.792)	-0.201 (-0.791, 0.388)	0.36 (-0.198, 0.918)	0.561 (-0.067, 1.189)	2.135	1.381	0.269	2.747	-0.392	-1.04	0.998	-0.672	1.269	1.759	0.0336109	0.168511	0.788071	0.00641357	0.695639	0.299131	0.319162	0.501897	0.205534	0.0796234	49/64/20/47/29	-0.089 (1.098)	-0.138 (1.005)	-0.273 (1.006)	0.194 (0.893)	-0.373 (1.159)	1.753	0.121579	0.147 (-0.165, 0.458)	0.131 (-0.151, 0.414)	0.384 (-0.074, 0.841)	-0.192 (-0.507, 0.124)	0.331 (-0.056, 0.717)	-0.015 (-0.383, 0.353)	0.237 (-0.276, 0.75)	-0.338 (-0.735, 0.058)	0.184 (-0.271, 0.639)	0.252 (-0.245, 0.75)	-0.323 (-0.697, 0.051)	0.199 (-0.235, 0.633)	-0.575 (-1.094, -0.056)	-0.053 (-0.619, 0.513)	0.522 (0.066, 0.979)	0.925	0.916	1.649	-1.195	1.683	-0.082	0.907	-1.677	0.794	0.997	-1.699	0.903	-2.179	-0.184	2.248	0.355294	0.360475	0.0998684	0.232947	0.0931478	0.934752	0.364735	0.0943087	0.427469	0.319591	0.0901685	0.367304	0.02993	0.854091	0.0251307
AXL	P30530	187/137/124/24/78/56	0.343 (0.754)	0.342 (0.951)	-0.092 (1.269)	-0.183 (0.89)	-0.751 (1.057)	14.218	3.64498e-13	1	1	0	0	0	0	0	0	0	1	1	1	0	25.4833	1.6	3.42	25.9333	3.15	42.7668	2.68516	5.73954	43.522	5.28642	microglia.macrophage	Per2; aSMC; Fib1; Per1; vSMC	aSMC; Per1; Per2; vSMC	Pericyte				-0.346 (-0.555, -0.138)	-0.346 (-0.561, -0.131)	0.088 (-0.314, 0.49)	0.18 (-0.071, 0.43)	0.747 (0.464, 1.03)	0 (-0.23, 0.23)	0.434 (0.024, 0.845)	0.526 (0.263, 0.789)	1.093 (0.799, 1.387)	0.434 (0.02, 0.848)	0.525 (0.257, 0.794)	1.093 (0.794, 1.391)	0.092 (-0.341, 0.525)	0.659 (0.206, 1.112)	0.567 (0.242, 0.892)	-3.259	-3.16	0.429	1.41	5.189	0.004	2.077	3.924	7.294	2.058	3.848	7.183	0.416	2.859	3.428	0.00118167	0.00165444	0.66807	0.158984	2.8979e-07	0.996954	0.0382649	9.72269e-05	9.54344e-13	0.0399807	0.000131834	2.03114e-12	0.677684	0.00440359	0.000650572		0.00174506	0.00253838	0.625557	0.170025	4.8568e-07	0.977189	0.0373312	0.000167573	4.30142e-12	0.0382866	0.000228492	7.47855e-12	0.735437	0.00632989	0.000766503	51/32/15/8	0.425 (0.794)	0.327 (0.7)	-0.263 (0.778)	-0.896 (1.626)	4.548	0.001414	-0.388 (-0.688, -0.087)	-0.322 (-0.692, 0.048)	0.282 (-0.221, 0.786)	0.862 (0.184, 1.54)	0.065 (-0.365, 0.496)	0.67 (0.12, 1.22)	1.25 (0.533, 1.967)	0.605 (0.013, 1.196)	1.184 (0.44, 1.929)	0.58 (-0.243, 1.402)	-2.541	-1.712	1.104	2.504	0.299	2.396	3.43	2.011	3.131	1.387	0.0115854	0.0879079	0.270492	0.0128314	0.765071	0.0172243	0.000693513	0.0452926	0.0019233	0.166419	37/28/16/19	0.258 (0.655)	0.34 (1.042)	0.065 (0.821)	-0.839 (0.87)	4.921	0.000755036	-0.261 (-0.599, 0.077)	-0.304 (-0.692, 0.084)	-0.08 (-0.574, 0.414)	0.831 (0.374, 1.287)	-0.043 (-0.519, 0.433)	0.181 (-0.385, 0.747)	1.092 (0.558, 1.626)	0.224 (-0.374, 0.823)	1.135 (0.568, 1.702)	0.91 (0.273, 1.548)	-1.52	-1.544	-0.318	3.578	-0.178	0.63	4.024	0.737	3.94	2.81	0.129699	0.123802	0.750407	0.000407737	0.858603	0.529439	7.37617e-05	0.461551	0.000103028	0.00529891	49/64/20/47/29	0.321 (0.787)	0.351 (1.029)	0.05 (1.327)	-0.243 (0.947)	-0.653 (1.012)	5.293	0.000102118	-0.309 (-0.626, 0.008)	-0.35 (-0.637, -0.064)	-0.027 (-0.492, 0.437)	0.235 (-0.085, 0.556)	0.639 (0.247, 1.031)	-0.041 (-0.415, 0.332)	0.282 (-0.239, 0.803)	0.544 (0.142, 0.947)	0.948 (0.486, 1.41)	0.323 (-0.182, 0.828)	0.586 (0.206, 0.965)	0.989 (0.548, 1.43)	0.263 (-0.264, 0.79)	0.666 (0.092, 1.241)	0.403 (-0.06, 0.867)	-1.919	-2.402	-0.116	1.445	3.202	-0.217	1.063	2.657	4.032	1.257	3.032	4.413	0.98	2.28	1.71	0.0556902	0.0167526	0.907756	0.149365	0.00147705	0.828546	0.288496	0.00820952	6.65481e-05	0.209659	0.00259226	1.3245e-05	0.327704	0.0231435	0.0880499
AZGP1	P25311	187/137/124/24/78/56	-0.33 (0.758)	-0.296 (0.814)	-0.895 (0.711)	-0.004 (0.719)	1.159 (0.918)	32.17	4.42861e-29	0	0	0	0	1	1	1	1	0	0	5	1	0	0.6	0.7	4.28	0.1	0.25	10.118	11.8044	72.1754	1.68634	4.21585	oligo	NA						0.348 (0.158, 0.537)	0.314 (0.119, 0.509)	0.913 (0.548, 1.278)	0.023 (-0.204, 0.25)	-1.141 (-1.397, -0.884)	-0.034 (-0.243, 0.175)	0.566 (0.193, 0.938)	-0.325 (-0.564, -0.086)	-1.488 (-1.755, -1.221)	0.6 (0.224, 0.975)	-0.291 (-0.534, -0.048)	-1.454 (-1.725, -1.183)	-0.891 (-1.284, -0.498)	-2.054 (-2.465, -1.644)	-1.163 (-1.458, -0.869)	3.607	3.161	4.915	0.196	-8.737	-0.32	2.983	-2.674	-10.949	3.138	-2.35	-10.54	-4.453	-9.824	-7.75	0.000335245	0.00165254	1.14554e-06	0.844556	2.38325e-17	0.749423	0.00296951	0.00771	1.46364e-25	0.00178654	0.0190953	6.00996e-24	1.01218e-05	3.20641e-21	3.95141e-14		0.00266346	0.000936038	3.59298e-06	0.574423	2.58967e-16	0.673844	0.00237622	0.0636172	1.62433e-22	0.00565983	0.0305854	3.54024e-23	6.67036e-05	1.17418e-19	3.07485e-14	51/32/15/8	-0.443 (0.764)	-0.388 (0.851)	-0.231 (0.68)	1.102 (1.121)	6.24	7.93709e-05	0.333 (0.064, 0.601)	0.518 (0.187, 0.849)	0.181 (-0.269, 0.631)	-0.927 (-1.532, -0.321)	0.186 (-0.199, 0.571)	-0.152 (-0.644, 0.34)	-1.259 (-1.9, -0.618)	-0.338 (-0.867, 0.191)	-1.445 (-2.111, -0.78)	-1.107 (-1.843, -0.372)	2.439	3.082	0.79	-3.011	0.949	-0.608	-3.866	-1.257	-4.274	-2.964	0.0153499	0.00225301	0.430196	0.00283586	0.34323	0.543828	0.000137144	0.209906	2.622e-05	0.00328859	37/28/16/19	-0.314 (0.754)	-0.2 (0.855)	-0.026 (0.913)	1.136 (0.719)	7.336	1.24557e-05	0.335 (0.02, 0.651)	0.221 (-0.141, 0.583)	0.215 (-0.246, 0.676)	-0.956 (-1.382, -0.529)	-0.114 (-0.558, 0.33)	-0.12 (-0.648, 0.409)	-1.291 (-1.789, -0.793)	-0.006 (-0.564, 0.553)	-1.177 (-1.706, -0.648)	-1.171 (-1.766, -0.576)	2.091	1.202	0.92	-4.412	-0.506	-0.446	-5.099	-0.02	-4.379	-3.874	0.0373975	0.230256	0.35861	1.46041e-05	0.613474	0.655661	6.28384e-07	0.984036	1.68862e-05	0.000133483	49/64/20/47/29	-0.224 (0.754)	-0.291 (0.785)	-0.842 (0.722)	0.075 (0.655)	1.189 (1.003)	14.856	2.3989e-13	0.134 (-0.126, 0.394)	0.266 (0.031, 0.502)	0.684 (0.303, 1.066)	-0.031 (-0.294, 0.232)	-1.111 (-1.433, -0.789)	0.132 (-0.175, 0.439)	0.55 (0.122, 0.978)	-0.165 (-0.496, 0.166)	-1.245 (-1.625, -0.866)	0.418 (0.003, 0.833)	-0.297 (-0.609, 0.015)	-1.377 (-1.739, -1.015)	-0.715 (-1.148, -0.282)	-1.795 (-2.267, -1.323)	-1.08 (-1.461, -0.699)	1.017	2.226	3.528	-0.23	-6.78	0.846	2.526	-0.982	-6.45	1.98	-1.874	-7.482	-3.248	-7.482	-5.574	0.310011	0.0266128	0.000468301	0.81812	4.48877e-11	0.398036	0.0119208	0.326749	3.32935e-10	0.0483867	0.0616631	4.93664e-13	0.00126265	4.96194e-13	4.6655e-08
AZU1	P20160	3/2/5/1/1/2	NA	NA	NA	NA	NA	NA	NA	0	0	0	0	0	0	0	0	0	0	0	0	0	0.1	0.1	0.1	0.1	0.1	20	20	20	20	20	BD	NA						NA	NA	NA	NA	NA	NA	NA	NA	NA	NA	NA	NA	NA	NA	NA	NA	NA	NA	NA	NA	NA	NA	NA	NA	NA	NA	NA	NA	NA	NA	NA	NA	NA	NA	NA	NA	NA	NA	NA	NA	NA	NA	NA	NA	NA		NA	NA	NA	NA	NA	NA	NA	NA	NA	NA	NA	NA	NA	NA	NA	NA	NA	NA	NA	NA	NA	NA	NA	NA	NA	NA	NA	NA	NA	NA	NA	NA	NA	NA	NA	NA	NA	NA	NA	NA	NA	NA	NA	NA	NA	NA	NA	NA	NA	NA	NA	NA	NA	NA	NA	NA	NA	NA	NA	NA	NA	NA	NA	NA	NA	NA	NA	NA	NA	NA	NA	NA	NA	NA	NA	NA	NA	NA	NA	NA	NA	NA	NA	NA	NA	NA	NA	NA	NA	NA	NA	NA	NA	NA	NA	NA	NA	NA	NA	NA	NA	NA	NA	NA	NA	NA	NA	NA	NA	NA	NA	NA	NA	NA	NA	NA	NA	NA	NA	NA	NA	NA	NA	NA	NA	NA	NA	NA	NA	NA	NA	NA	NA	NA	NA	NA	NA	NA	NA	NA	NA	NA
B2M	P61769	187/137/124/24/78/56	0.117 (0.931)	0.898 (0.861)	0.121 (1.147)	0.158 (0.824)	-0.498 (1.031)	21.7	5.34386e-20	0	1	0	0	0	0	0	0	0	1	2	1	1	68.875	29.9	170.86	562.667	410.5	5.54191	2.40585	13.748	45.2741	33.0302	microglia.macrophage	Per1; vSMC	aEndo; aSMC; capEndo; vEndo					-0.124 (-0.333, 0.084)	-0.905 (-1.12, -0.69)	-0.128 (-0.531, 0.274)	-0.165 (-0.415, 0.085)	0.491 (0.208, 0.773)	-0.781 (-1.01, -0.551)	-0.004 (-0.415, 0.406)	-0.041 (-0.304, 0.222)	0.615 (0.321, 0.909)	0.776 (0.363, 1.19)	0.74 (0.471, 1.008)	1.395 (1.097, 1.694)	-0.037 (-0.47, 0.396)	0.619 (0.167, 1.072)	0.656 (0.331, 0.981)	-1.17	-8.272	-0.627	-1.298	3.411	-6.668	-0.02	-0.306	4.105	3.686	5.418	9.178	-0.167	2.687	3.965	0.242639	8.50244e-16	0.530871	0.194745	0.000691009	5.89039e-11	0.984026	0.759494	4.5997e-05	0.000248114	8.7143e-08	7.03872e-19	0.867324	0.00741095	8.20831e-05		0.398406	1.81099e-11	0.633777	0.178047	0.000113749	1.87508e-08	0.971147	0.546001	1.97362e-05	0.00165133	2.07426e-05	5.21424e-17	0.738362	0.00460467	1.14377e-05	51/32/15/8	0.087 (0.831)	0.894 (1.132)	0.082 (0.842)	-0.569 (2.021)	3.602	0.00696786	-0.005 (-0.305, 0.295)	-0.591 (-0.961, -0.221)	-0.029 (-0.532, 0.475)	0.626 (-0.051, 1.304)	-0.586 (-1.017, -0.155)	-0.024 (-0.574, 0.527)	0.631 (-0.086, 1.349)	0.562 (-0.03, 1.154)	1.217 (0.473, 1.962)	0.655 (-0.167, 1.478)	-0.033	-3.14	-0.113	1.819	-2.675	-0.085	1.732	1.869	3.218	1.568	0.973937	0.00186504	0.910284	0.0699231	0.00789318	0.932072	0.0842727	0.0626611	0.00144135	0.118014	37/28/16/19	-0.064 (1.004)	1.01 (0.84)	0.294 (0.691)	-0.434 (0.919)	6.489	5.24718e-05	0.064 (-0.252, 0.38)	-0.768 (-1.13, -0.406)	-0.319 (-0.78, 0.143)	0.446 (0.019, 0.872)	-0.832 (-1.277, -0.388)	-0.383 (-0.912, 0.146)	0.381 (-0.117, 0.88)	0.449 (-0.11, 1.008)	1.214 (0.684, 1.743)	0.765 (0.169, 1.36)	0.401	-4.174	-1.361	2.056	-3.685	-1.427	1.505	1.581	4.512	2.527	0.688998	4.00715e-05	0.174763	0.0407427	0.000274912	0.154829	0.133407	0.11499	9.4525e-06	0.0120552	49/64/20/47/29	0.284 (0.963)	0.851 (0.711)	0.219 (1.228)	0.136 (0.869)	-0.52 (0.72)	10.568	1.57429e-09	-0.245 (-0.525, 0.034)	-0.743 (-0.997, -0.49)	-0.21 (-0.62, 0.2)	-0.163 (-0.446, 0.119)	0.556 (0.209, 0.902)	-0.498 (-0.828, -0.168)	0.035 (-0.425, 0.496)	0.082 (-0.274, 0.438)	0.801 (0.393, 1.209)	0.533 (0.087, 0.98)	0.58 (0.244, 0.915)	1.299 (0.91, 1.688)	0.047 (-0.419, 0.512)	0.766 (0.258, 1.273)	0.719 (0.309, 1.129)	-1.725	-5.772	-1.007	-1.136	3.154	-2.967	0.151	0.453	3.858	2.35	3.399	6.561	0.197	2.967	3.451	0.0853758	1.60739e-08	0.314781	0.256721	0.00173704	0.00319748	0.879989	0.651122	0.000133846	0.0192895	0.000746893	1.70931e-10	0.844299	0.00319282	0.000619875
B3GALNT1	O75752	187/137/124/24/78/56	0.338 (0.782)	0.317 (0.748)	-0.597 (1.222)	-0.585 (0.925)	-0.966 (1.595)	23.725	8.44881e-22	1	1	0	0	0	0	0	1	1	1	1	1	0	2.71667	8.9	0.9	0.933333	0.65	19.2671	63.1206	6.38298	6.61939	4.60993	neuron	NA			1			-0.344 (-0.56, -0.127)	-0.322 (-0.546, -0.099)	0.591 (0.173, 1.009)	0.579 (0.32, 0.839)	0.96 (0.667, 1.254)	0.021 (-0.218, 0.26)	0.935 (0.508, 1.361)	0.923 (0.65, 1.196)	1.304 (0.998, 1.61)	0.914 (0.484, 1.343)	0.902 (0.623, 1.18)	1.283 (0.973, 1.593)	-0.012 (-0.461, 0.438)	0.369 (-0.101, 0.839)	0.381 (0.044, 0.718)	-3.115	-2.838	2.779	4.382	6.426	0.174	4.306	6.633	8.381	4.176	6.361	8.122	-0.051	1.542	2.217	0.00192948	0.0046938	0.00561951	1.38938e-05	2.66396e-10	0.861706	1.94007e-05	7.34007e-11	3.75165e-16	3.40624e-05	3.97477e-10	2.62392e-15	0.959034	0.12348	0.0269902		0.00763	0.0399911	0.00202657	1.79183e-05	4.19146e-10	0.639765	1.21144e-05	1.03124e-09	9.4445e-15	4.82053e-05	2.73966e-08	2.89026e-13	0.699644	0.224307	0.0269842	51/32/15/8	0.492 (0.705)	0.449 (0.909)	-0.544 (0.654)	-1.362 (1.094)	9.192	5.33061e-07	-0.404 (-0.692, -0.116)	-0.359 (-0.714, -0.004)	0.594 (0.111, 1.077)	1.321 (0.671, 1.971)	0.045 (-0.368, 0.459)	0.998 (0.47, 1.526)	1.725 (1.037, 2.413)	0.953 (0.385, 1.521)	1.68 (0.966, 2.395)	0.727 (-0.062, 1.516)	-2.76	-1.989	2.421	4	0.214	3.72	4.934	3.304	4.63	1.813	0.00614521	0.0476431	0.0161123	8.08506e-05	0.830435	0.000239894	1.36726e-06	0.00107448	5.56511e-06	0.0708072	37/28/16/19	0.281 (0.705)	0.291 (0.68)	-0.526 (0.892)	-1.453 (0.923)	12.819	1.35162e-09	-0.284 (-0.607, 0.04)	-0.189 (-0.561, 0.183)	0.466 (-0.007, 0.94)	1.412 (0.974, 1.849)	0.095 (-0.361, 0.551)	0.75 (0.208, 1.292)	1.695 (1.184, 2.207)	0.655 (0.082, 1.229)	1.601 (1.057, 2.144)	0.945 (0.334, 1.556)	-1.723	-1.001	1.94	6.348	0.408	2.721	6.522	2.249	5.801	3.045	0.0859837	0.317888	0.0534439	8.76668e-10	0.683236	0.00690596	3.22379e-10	0.0252859	1.78329e-08	0.00254663	49/64/20/47/29	0.222 (0.894)	0.262 (0.689)	-0.586 (1.324)	-0.618 (1.02)	-0.537 (1.938)	6.133	1.74507e-05	-0.167 (-0.498, 0.163)	-0.185 (-0.484, 0.114)	0.641 (0.157, 1.126)	0.592 (0.258, 0.926)	0.541 (0.132, 0.95)	-0.017 (-0.407, 0.372)	0.809 (0.265, 1.352)	0.76 (0.339, 1.18)	0.708 (0.226, 1.191)	0.826 (0.299, 1.353)	0.777 (0.381, 1.173)	0.726 (0.266, 1.186)	-0.049 (-0.599, 0.501)	-0.1 (-0.7, 0.499)	-0.051 (-0.535, 0.433)	-0.996	-1.215	2.603	3.485	2.599	-0.088	2.924	3.554	2.888	3.082	3.857	3.104	-0.175	-0.329	-0.209	0.319719	0.225014	0.00960918	0.00054856	0.00971047	0.929937	0.00365273	0.000426708	0.00409414	0.00220609	0.000134542	0.00205215	0.861081	0.742185	0.834801
B3GALT1	Q9Y5Z6	14/12/5/2/6/1	NA	NA	NA	NA	NA	NA	NA	0	0	0	0	0	0	0	0	0	0	0	0	0	6.71667	6.9	0.4	0.1	0.25	46.7517	48.0278	2.78422	0.696056	1.74014	neuron	NA						NA	NA	NA	NA	NA	NA	NA	NA	NA	NA	NA	NA	NA	NA	NA	NA	NA	NA	NA	NA	NA	NA	NA	NA	NA	NA	NA	NA	NA	NA	NA	NA	NA	NA	NA	NA	NA	NA	NA	NA	NA	NA	NA	NA	NA		NA	NA	NA	NA	NA	NA	NA	NA	NA	NA	NA	NA	NA	NA	NA	NA	NA	NA	NA	NA	NA	NA	NA	NA	NA	NA	NA	NA	NA	NA	NA	NA	NA	NA	NA	NA	NA	NA	NA	NA	NA	NA	NA	NA	NA	NA	NA	NA	NA	NA	NA	NA	NA	NA	NA	NA	NA	NA	NA	NA	NA	NA	NA	NA	NA	NA	NA	NA	NA	NA	NA	NA	NA	NA	NA	NA	NA	NA	NA	NA	NA	NA	NA	NA	NA	NA	NA	NA	NA	NA	NA	NA	NA	NA	NA	NA	NA	NA	NA	NA	NA	NA	NA	NA	NA	NA	NA	NA	NA	NA	NA	NA	NA	NA	NA	NA	NA	NA	NA	NA	NA	NA	NA	NA	NA	NA	NA	NA	NA	NA	NA	NA	NA	NA	NA	NA	NA	NA	NA	NA	NA	NA
B3GALT6	Q96L58	52/34/41/6/25/17	-0.122 (1.064)	-0.177 (0.767)	-0.368 (0.739)	-0.064 (0.973)	-0.277 (0.836)	0.396	0.851036	0	0	0	0	0	0	0	0	0	0	0	0	0	0.325	0.5	0.34	0.566667	0.1	17.7434	27.2975	18.5623	30.9372	5.45951	NS	NA						0.122 (-0.286, 0.53)	0.177 (-0.21, 0.563)	0.368 (-0.43, 1.166)	0.064 (-0.386, 0.515)	0.277 (-0.24, 0.794)	0.055 (-0.374, 0.484)	0.246 (-0.573, 1.066)	-0.058 (-0.545, 0.43)	0.155 (-0.395, 0.705)	0.191 (-0.618, 1)	-0.113 (-0.582, 0.357)	0.1 (-0.434, 0.634)	-0.304 (-1.145, 0.538)	-0.091 (-0.97, 0.788)	0.213 (-0.369, 0.795)	0.589	0.903	0.91	0.281	1.058	0.253	0.593	-0.233	0.557	0.466	-0.474	0.37	-0.713	-0.204	0.722	0.556572	0.367599	0.363938	0.778679	0.291766	0.800349	0.553991	0.815939	0.578081	0.641599	0.636405	0.711721	0.477018	0.838322	0.471319		0.557958	0.398936	0.391322	0.745838	0.272076	0.821777	0.585058	0.850546	0.545267	0.665248	0.694033	0.66971	0.524775	0.897956	0.462442	NA	NA	NA	NA	NA	NA	NA	NA	NA	NA	NA	NA	NA	NA	NA	NA	NA	NA	NA	NA	NA	NA	NA	NA	NA	NA	NA	NA	NA	NA	NA	NA	NA	NA	NA	NA	NA	29/8/17/11/11/5/9/10	0.43 (1.28)	-0.061 (0.561)	-0.54 (0.395)	-0.342 (0.912)	1.006	0.409419	-0.409 (-1.155, 0.338)	0.007 (-0.651, 0.666)	0.52 (-0.394, 1.435)	0.34 (-0.332, 1.012)	0.416 (-0.534, 1.366)	0.929 (-0.166, 2.024)	0.749 (-0.161, 1.659)	0.513 (-0.566, 1.592)	0.333 (-0.547, 1.213)	-0.18 (-1.231, 0.87)	-1.089	0.023	1.132	1.008	0.872	1.689	1.638	0.947	0.753	-0.341	0.279314	0.981967	0.26089	0.316663	0.385967	0.0951869	0.105435	0.346693	0.453755	0.733651	36/13/46/18/15/5/29/18/24/5	-0.395 (0.864)	-0.2 (0.973)	-0.456 (0.79)	0.118 (0.979)	-0.335 (0.59)	0.656	0.657862	0.377 (-0.221, 0.975)	0.183 (-0.345, 0.71)	0.414 (-0.5, 1.328)	-0.109 (-0.636, 0.417)	0.341 (-0.56, 1.242)	-0.194 (-0.891, 0.503)	0.037 (-0.975, 1.05)	-0.486 (-1.195, 0.222)	-0.036 (-1.055, 0.983)	0.232 (-0.744, 1.208)	-0.292 (-0.939, 0.355)	0.158 (-0.818, 1.135)	-0.524 (-1.519, 0.472)	-0.073 (-1.311, 1.164)	0.45 (-0.518, 1.419)	1.249	0.687	0.899	-0.412	0.75	-0.553	0.073	-1.361	-0.07	0.471	-0.895	0.322	-1.043	-0.118	0.922	0.214376	0.49367	0.370732	0.681362	0.454727	0.581803	0.941604	0.176545	0.944476	0.638721	0.373072	0.748295	0.299348	0.906641	0.358552
B3GAT1	Q9P2W7	128/87/74/17/49/34	-0.019 (0.781)	-0.219 (0.833)	-0.282 (0.669)	-0.051 (0.907)	0.044 (0.649)	0.961	0.441262	0	0	0	0	0	0	0	0	0	0	0	0	0	5.425	5.2	5.8	0.166667	1.15	30.5777	29.3095	32.6914	0.939408	6.48192	NS	NA						0.018 (-0.22, 0.256)	0.217 (-0.033, 0.467)	0.281 (-0.162, 0.723)	0.05 (-0.238, 0.337)	-0.046 (-0.376, 0.285)	0.199 (-0.072, 0.47)	0.263 (-0.191, 0.717)	0.032 (-0.274, 0.338)	-0.063 (-0.41, 0.283)	0.064 (-0.397, 0.524)	-0.167 (-0.483, 0.148)	-0.262 (-0.617, 0.092)	-0.231 (-0.713, 0.251)	-0.326 (-0.835, 0.183)	-0.095 (-0.477, 0.287)	0.146	1.705	1.248	0.339	-0.271	1.446	1.138	0.205	-0.359	0.272	-1.042	-1.454	-0.942	-1.26	-0.489	0.884066	0.0890637	0.212974	0.734843	0.786663	0.148995	0.255852	0.837471	0.720088	0.785962	0.297841	0.146831	0.3469	0.208425	0.624977		0.947553	0.166987	0.245709	0.673757	0.753917	0.218395	0.272002	0.731864	0.731469	0.731941	0.46913	0.198129	0.418138	0.226867	0.556345	27/22/5/5	0.076 (0.726)	-0.077 (0.637)	0.128 (0.485)	-0.395 (0.479)	0.327	0.859335	-0.107 (-0.493, 0.279)	0.011 (-0.422, 0.444)	-0.157 (-0.98, 0.666)	0.373 (-0.454, 1.201)	0.118 (-0.409, 0.645)	-0.05 (-0.927, 0.827)	0.481 (-0.405, 1.366)	-0.168 (-1.066, 0.731)	0.363 (-0.534, 1.259)	0.53 (-0.616, 1.677)	-0.548	0.05	-0.376	0.891	0.442	-0.112	1.071	-0.369	0.798	0.913	0.584209	0.960351	0.707241	0.374188	0.658815	0.911049	0.285715	0.712931	0.425932	0.362563	8/29/12/16/4/12/5/14	-0.183 (0.744)	-0.322 (1.007)	0.049 (0.851)	0.279 (0.448)	0.857	0.491132	0.186 (-0.192, 0.565)	0.264 (-0.235, 0.763)	-0.029 (-0.592, 0.534)	-0.274 (-0.796, 0.247)	0.078 (-0.507, 0.662)	-0.216 (-0.854, 0.423)	-0.461 (-1.063, 0.142)	-0.293 (-1.01, 0.424)	-0.538 (-1.221, 0.144)	-0.245 (-0.97, 0.48)	0.971	1.044	-0.102	-1.037	0.262	-0.666	-1.508	-0.806	-1.556	-0.667	0.332615	0.297693	0.918872	0.301145	0.793678	0.506414	0.133226	0.421009	0.121426	0.505649	18/31/28/36/7/13/15/32/14/15	0.05 (0.858)	-0.259 (0.866)	-0.269 (0.769)	-0.117 (0.986)	-0.029 (0.782)	0.56	0.730415	-0.07 (-0.442, 0.303)	0.216 (-0.137, 0.57)	0.229 (-0.316, 0.775)	0.142 (-0.226, 0.51)	-0.003 (-0.511, 0.505)	0.286 (-0.17, 0.742)	0.299 (-0.316, 0.913)	0.212 (-0.259, 0.684)	0.067 (-0.518, 0.652)	0.013 (-0.591, 0.617)	-0.074 (-0.532, 0.384)	-0.219 (-0.789, 0.351)	-0.087 (-0.706, 0.532)	-0.232 (-0.94, 0.476)	-0.145 (-0.73, 0.439)	-0.368	1.206	0.828	0.762	-0.011	1.235	0.958	0.886	0.225	0.042	-0.318	-0.757	-0.276	-0.645	-0.489	0.712824	0.228927	0.408507	0.446655	0.991479	0.217829	0.338912	0.376512	0.822007	0.966562	0.750771	0.449839	0.782733	0.519365	0.625082
B3GAT2	Q9NPZ5	92/82/57/12/45/23	-0.136 (1.108)	-0.023 (1.525)	-0.547 (0.9)	-0.085 (1.294)	0.157 (1.157)	0.669	0.647229	0	0	0	0	0	0	0	0	0	0	0	0	0	0.1	0.1	0.1	0.1	0.1	20	20	20	20	20	BD	NA						0.127 (-0.229, 0.483)	0.015 (-0.38, 0.41)	0.539 (-0.181, 1.258)	0.076 (-0.35, 0.503)	-0.165 (-0.712, 0.381)	-0.112 (-0.517, 0.292)	0.411 (-0.313, 1.136)	-0.051 (-0.486, 0.384)	-0.293 (-0.846, 0.26)	0.524 (-0.221, 1.268)	0.061 (-0.406, 0.529)	-0.181 (-0.76, 0.398)	-0.462 (-1.224, 0.299)	-0.704 (-1.539, 0.13)	-0.242 (-0.843, 0.359)	0.705	0.075	1.474	0.353	-0.596	-0.547	1.117	-0.231	-1.042	1.384	0.258	-0.614	-1.195	-1.66	-0.792	0.481538	0.940085	0.141606	0.724658	0.551725	0.58473	0.264818	0.817337	0.298107	0.167325	0.796555	0.539909	0.233113	0.097902	0.428896		0.438599	0.922831	0.110707	0.663896	0.465715	0.436131	0.228055	0.829237	0.224566	0.113177	0.63665	0.536692	0.204024	0.0654693	0.333083	NA	NA	NA	NA	NA	NA	NA	NA	NA	NA	NA	NA	NA	NA	NA	NA	NA	NA	NA	NA	NA	NA	NA	NA	NA	NA	NA	NA	NA	NA	NA	NA	NA	NA	NA	NA	NA	19/18/18/10/8/8/13/6	-0.256 (1.113)	-0.267 (1.807)	-0.045 (0.606)	0.123 (1.25)	0.251	0.908586	0.235 (-0.322, 0.791)	0.191 (-0.544, 0.926)	0.041 (-0.756, 0.837)	-0.125 (-1.038, 0.788)	-0.044 (-0.903, 0.816)	-0.194 (-1.113, 0.725)	-0.36 (-1.382, 0.662)	-0.151 (-1.192, 0.89)	-0.316 (-1.451, 0.818)	-0.166 (-1.33, 0.999)	0.835	0.515	0.101	-0.272	-0.1	-0.418	-0.697	-0.286	-0.552	-0.282	0.405242	0.607526	0.91984	0.786351	0.920259	0.676621	0.486834	0.775191	0.582011	0.778414	19/30/31/33/9/11/21/26/15/14	0.072 (0.992)	0.176 (1.44)	-0.483 (0.915)	-0.08 (1.301)	0.045 (1.167)	0.673	0.64442	-0.022 (-0.497, 0.454)	-0.172 (-0.629, 0.286)	0.532 (-0.181, 1.246)	0.096 (-0.399, 0.591)	-0.068 (-0.708, 0.572)	-0.15 (-0.715, 0.415)	0.554 (-0.232, 1.34)	0.118 (-0.482, 0.718)	-0.046 (-0.773, 0.68)	0.704 (-0.079, 1.487)	0.268 (-0.322, 0.858)	0.104 (-0.607, 0.814)	-0.436 (-1.237, 0.364)	-0.601 (-1.505, 0.304)	-0.164 (-0.906, 0.577)	-0.09	-0.74	1.471	0.383	-0.21	-0.523	1.39	0.388	-0.126	1.773	0.895	0.288	-1.075	-1.31	-0.437	0.928042	0.460002	0.142862	0.701997	0.833898	0.601416	0.16596	0.698513	0.900027	0.0776894	0.37187	0.773775	0.28384	0.191782	0.662712
B3GAT3	O94766	187/137/124/24/78/56	-0.096 (0.913)	-0.24 (0.818)	-0.728 (0.691)	-0.12 (1.026)	-0.548 (0.92)	5.043	0.000154905	0	0	0	0	0	0	1	1	0	1	1	1	1	0.475	0.1	0.18	0.133333	0.2	43.6447	9.18836	16.5391	12.2511	18.3767	astro	NA						0.086 (-0.119, 0.291)	0.23 (0.018, 0.441)	0.718 (0.322, 1.114)	0.11 (-0.136, 0.357)	0.538 (0.26, 0.816)	0.144 (-0.083, 0.37)	0.632 (0.228, 1.037)	0.024 (-0.235, 0.283)	0.452 (0.162, 0.741)	0.489 (0.081, 0.896)	-0.12 (-0.384, 0.144)	0.308 (0.014, 0.602)	-0.608 (-1.034, -0.182)	-0.181 (-0.626, 0.265)	0.427 (0.107, 0.747)	0.823	2.135	3.563	0.88	3.796	1.248	3.073	0.184	3.062	2.356	-0.89	2.056	-2.801	-0.796	2.624	0.410989	0.0331828	0.000396015	0.378967	0.000162162	0.212464	0.00221542	0.853781	0.00229573	0.0188184	0.374059	0.0402412	0.00525716	0.426087	0.0089208		0.406024	0.0234047	0.00041216	0.372431	0.000133516	0.163651	0.00228627	0.853717	0.00215038	0.0252892	0.310957	0.0504984	0.00557967	0.455049	0.00784248	51/32/15/8	-0.131 (0.789)	-0.069 (0.75)	-0.21 (1.138)	-0.599 (0.895)	0.933	0.445122	0.111 (-0.189, 0.41)	0.058 (-0.31, 0.427)	0.194 (-0.307, 0.696)	0.597 (-0.078, 1.272)	-0.052 (-0.481, 0.377)	0.084 (-0.465, 0.632)	0.487 (-0.228, 1.201)	0.136 (-0.454, 0.725)	0.539 (-0.203, 1.28)	0.403 (-0.416, 1.222)	0.728	0.312	0.763	1.742	-0.239	0.301	1.341	0.454	1.43	0.968	0.467403	0.755278	0.446339	0.0826003	0.811298	0.763993	0.180963	0.650491	0.153728	0.333686	37/28/16/19	0.246 (0.75)	-0.247 (0.723)	0.112 (0.654)	-0.558 (0.927)	2.892	0.0226479	-0.256 (-0.584, 0.073)	0.251 (-0.126, 0.628)	-0.119 (-0.599, 0.361)	0.552 (0.108, 0.996)	0.507 (0.045, 0.97)	0.137 (-0.413, 0.687)	0.808 (0.289, 1.327)	-0.37 (-0.952, 0.211)	0.301 (-0.25, 0.852)	0.671 (0.052, 1.29)	-1.534	1.312	-0.488	2.448	2.158	0.49	3.066	-1.253	1.075	2.132	0.126188	0.190622	0.62585	0.0149758	0.0317696	0.624529	0.00238259	0.211306	0.283143	0.0338628	49/64/20/47/29	-0.318 (1.073)	-0.322 (0.885)	-0.756 (0.712)	-0.171 (1.097)	-0.527 (0.953)	3.616	0.00329404	0.31 (-0.004, 0.623)	0.32 (0.036, 0.604)	0.744 (0.283, 1.204)	0.16 (-0.158, 0.477)	0.521 (0.133, 0.91)	0.01 (-0.36, 0.381)	0.434 (-0.082, 0.95)	-0.15 (-0.549, 0.249)	0.212 (-0.246, 0.67)	0.424 (-0.077, 0.924)	-0.16 (-0.537, 0.216)	0.201 (-0.235, 0.638)	-0.584 (-1.106, -0.062)	-0.222 (-0.791, 0.347)	0.362 (-0.098, 0.822)	1.94	2.215	3.177	0.989	2.638	0.055	1.652	-0.739	0.909	1.663	-0.838	0.907	-2.198	-0.767	1.548	0.0530701	0.0273085	0.00160687	0.323423	0.00868344	0.95588	0.0993287	0.460373	0.363824	0.0970974	0.4023	0.36517	0.0285325	0.443478	0.122518
B3GNT2	Q9NY97	187/137/124/24/78/56	0.241 (0.919)	0.228 (0.989)	-0.961 (1.121)	-0.427 (0.867)	-0.654 (1.156)	14.98	7.13042e-14	1	1	0	0	0	0	0	1	1	1	1	1	0	0.283333	1.1	1	2.5	2.55	3.81166	14.7982	13.4529	33.6323	34.3049	NS	Per1	Per2					-0.252 (-0.469, -0.034)	-0.238 (-0.463, -0.014)	0.951 (0.531, 1.371)	0.417 (0.156, 0.678)	0.644 (0.348, 0.939)	0.013 (-0.227, 0.254)	1.202 (0.774, 1.631)	0.668 (0.394, 0.943)	0.895 (0.588, 1.202)	1.189 (0.757, 1.621)	0.655 (0.375, 0.935)	0.882 (0.57, 1.194)	-0.534 (-0.986, -0.082)	-0.307 (-0.78, 0.166)	0.227 (-0.113, 0.566)	-2.267	-2.084	4.445	3.135	4.282	0.11	5.507	4.776	5.72	5.404	4.594	5.551	-2.318	-1.276	1.312	0.0237498	0.0375738	1.04927e-05	0.00180207	2.15465e-05	0.912834	5.41443e-08	2.24552e-06	1.68135e-08	9.42607e-08	5.29779e-06	4.27589e-08	0.0207739	0.202337	0.190141		0.052876	0.0573205	3.42048e-06	0.00255489	6.63567e-05	0.959962	3.35522e-08	1.29971e-05	2.73371e-07	4.23744e-08	1.83484e-05	3.3381e-07	0.00941908	0.100388	0.240289	51/32/15/8	0.564 (0.795)	0.113 (1.009)	-0.611 (0.566)	-0.931 (0.843)	7.114	1.79177e-05	-0.525 (-0.824, -0.226)	-0.143 (-0.511, 0.226)	0.628 (0.127, 1.129)	0.871 (0.196, 1.545)	0.382 (-0.046, 0.811)	1.153 (0.605, 1.701)	1.396 (0.682, 2.11)	0.771 (0.182, 1.359)	1.013 (0.272, 1.754)	0.243 (-0.576, 1.061)	-3.459	-0.762	2.467	2.542	1.755	4.143	3.849	2.575	2.692	0.584	0.000625048	0.446752	0.0142123	0.0115652	0.0802499	4.51584e-05	0.000146231	0.0105124	0.00751755	0.559766	37/28/16/19	0.066 (1.161)	0.209 (1.105)	-0.435 (0.894)	-0.7 (1.231)	2.264	0.0624619	-0.076 (-0.445, 0.294)	-0.172 (-0.596, 0.252)	0.354 (-0.186, 0.894)	0.629 (0.13, 1.129)	-0.096 (-0.616, 0.424)	0.43 (-0.189, 1.048)	0.705 (0.122, 1.289)	0.526 (-0.128, 1.18)	0.801 (0.182, 1.421)	0.276 (-0.421, 0.972)	-0.404	-0.798	1.29	2.482	-0.364	1.367	2.379	1.582	2.546	0.778	0.686874	0.425452	0.198084	0.0136619	0.716365	0.172783	0.0180353	0.114799	0.0114271	0.436982	49/64/20/47/29	0.038 (0.741)	0.294 (0.936)	-0.942 (1.189)	-0.366 (0.94)	-0.547 (1.199)	7.382	1.25508e-06	0.001 (-0.309, 0.31)	-0.271 (-0.552, 0.009)	1.004 (0.55, 1.458)	0.342 (0.029, 0.655)	0.519 (0.135, 0.902)	-0.272 (-0.637, 0.093)	1.003 (0.494, 1.513)	0.342 (-0.052, 0.736)	0.518 (0.066, 0.97)	1.275 (0.781, 1.769)	0.614 (0.242, 0.985)	0.79 (0.359, 1.221)	-0.661 (-1.177, -0.146)	-0.485 (-1.047, 0.077)	0.176 (-0.277, 0.63)	0.004	-1.904	4.347	2.149	2.66	-1.464	3.871	1.705	2.254	5.076	3.25	3.606	-2.524	-1.698	0.765	0.996558	0.0576567	1.7646e-05	0.0322303	0.00814581	0.14388	0.00012711	0.0889302	0.0247458	5.99772e-07	0.0012547	0.000351945	0.0120133	0.090332	0.444774
B3GNT7	Q8NFL0	187/137/124/24/78/56	-0.139 (0.88)	-0.125 (0.966)	-0.466 (0.785)	0.163 (1.097)	0.17 (0.944)	2.664	0.0214932	0	0	0	0	0	0	0	1	0	0	5	0	0	0.283333	0.3	3.08	0.166667	0.1	7.2095	7.63359	78.3715	4.24088	2.54453	oligo	NA						0.132 (-0.082, 0.346)	0.118 (-0.102, 0.339)	0.46 (0.047, 0.872)	-0.17 (-0.426, 0.087)	-0.177 (-0.467, 0.112)	-0.014 (-0.25, 0.222)	0.327 (-0.093, 0.748)	-0.302 (-0.571, -0.032)	-0.309 (-0.611, -0.008)	0.341 (-0.083, 0.765)	-0.288 (-0.563, -0.013)	-0.296 (-0.602, 0.011)	-0.629 (-1.073, -0.185)	-0.637 (-1.101, -0.173)	-0.008 (-0.341, 0.325)	1.213	1.055	2.189	-1.299	-1.202	-0.115	1.528	-2.196	-2.014	1.58	-2.056	-1.896	-2.783	-2.695	-0.046	0.225454	0.291942	0.0289975	0.194572	0.229997	0.908191	0.127026	0.0284702	0.0444156	0.114548	0.040167	0.0584929	0.00555494	0.00722601	0.96359		0.367703	0.743176	0.0437297	0.212591	0.230134	0.61576	0.128049	0.0589524	0.075315	0.0745705	0.158931	0.171986	0.00973431	0.0113988	0.929421	51/32/15/8	-0.048 (0.967)	-0.278 (0.747)	0.086 (1.155)	0.118 (0.949)	0.308	0.872747	0.001 (-0.306, 0.308)	0.164 (-0.215, 0.543)	-0.119 (-0.634, 0.396)	-0.14 (-0.833, 0.553)	0.163 (-0.278, 0.604)	-0.12 (-0.683, 0.443)	-0.14 (-0.874, 0.593)	-0.283 (-0.888, 0.322)	-0.303 (-1.065, 0.458)	-0.021 (-0.862, 0.821)	0.005	0.852	-0.455	-0.397	0.728	-0.419	-0.377	-0.92	-0.784	-0.048	0.995815	0.395136	0.649473	0.691997	0.467149	0.675536	0.706568	0.358385	0.433409	0.961578	37/28/16/19	-0.442 (0.683)	-0.219 (1.017)	0.365 (0.736)	0.203 (1.012)	2.555	0.0391858	0.433 (0.096, 0.77)	0.134 (-0.252, 0.521)	-0.329 (-0.822, 0.163)	-0.18 (-0.635, 0.275)	-0.299 (-0.773, 0.175)	-0.763 (-1.327, -0.199)	-0.614 (-1.146, -0.082)	-0.464 (-1.06, 0.133)	-0.315 (-0.88, 0.25)	0.149 (-0.486, 0.785)	2.532	0.685	-1.318	-0.78	-1.24	-2.662	-2.271	-1.531	-1.097	0.462	0.0118807	0.494009	0.18873	0.436201	0.21588	0.00821846	0.0239348	0.12686	0.273593	0.644253	49/64/20/47/29	-0.005 (0.879)	-0.007 (1.036)	-0.429 (0.78)	0.118 (1.19)	0.164 (0.931)	0.858	0.509625	-0.049 (-0.364, 0.266)	-0.057 (-0.342, 0.228)	0.369 (-0.093, 0.831)	-0.11 (-0.428, 0.209)	-0.172 (-0.562, 0.218)	-0.008 (-0.38, 0.363)	0.418 (-0.101, 0.936)	-0.061 (-0.462, 0.34)	-0.123 (-0.583, 0.336)	0.426 (-0.076, 0.929)	-0.053 (-0.43, 0.325)	-0.115 (-0.553, 0.323)	-0.479 (-1.003, 0.046)	-0.541 (-1.112, 0.03)	-0.062 (-0.524, 0.399)	-0.305	-0.395	1.57	-0.678	-0.868	-0.044	1.585	-0.299	-0.527	1.667	-0.273	-0.515	-1.795	-1.862	-0.266	0.760351	0.693026	0.117211	0.498377	0.386141	0.964607	0.113879	0.7652	0.598372	0.0962692	0.784702	0.60666	0.0734343	0.0634202	0.7906
B3GNT8	Q7Z7M8	186/135/124/24/78/56	-0.219 (1.067)	-0.28 (1.095)	-0.779 (0.985)	0.061 (1.241)	0.468 (0.961)	6.936	2.6168e-06	0	0	0	0	1	0	1	1	0	0	5	0	0	0.1	0.1	0.1	0.1	0.1	20	20	20	20	20	BD	NA						0.228 (-0.008, 0.464)	0.289 (0.047, 0.531)	0.787 (0.335, 1.24)	-0.053 (-0.334, 0.229)	-0.46 (-0.778, -0.142)	0.061 (-0.199, 0.32)	0.559 (0.097, 1.022)	-0.281 (-0.578, 0.016)	-0.688 (-1.019, -0.356)	0.499 (0.033, 0.964)	-0.342 (-0.643, -0.04)	-0.748 (-1.084, -0.412)	-0.84 (-1.327, -0.353)	-1.247 (-1.756, -0.738)	-0.407 (-0.772, -0.041)	1.898	2.345	3.416	-0.369	-2.838	0.46	2.376	-1.859	-4.071	2.104	-2.225	-4.375	-3.388	-4.81	-2.185	0.0581916	0.019376	0.000678186	0.712198	0.00469809	0.645612	0.0178122	0.0635411	5.30486e-05	0.0358225	0.0264286	1.43424e-05	0.000751597	1.91445e-06	0.0292562		0.207687	0.106968	0.0020352	0.871144	0.0109012	0.703967	0.017022	0.248894	0.000944214	0.0318662	0.146918	0.000376114	0.00310739	1.69579e-05	0.0357775	49/32/15/8	-0.12 (1.139)	-0.318 (1.038)	-0.586 (1.345)	0.42 (1.373)	1.578	0.18034	-0.005 (-0.334, 0.324)	0.27 (-0.128, 0.669)	0.525 (-0.017, 1.067)	-0.334 (-1.064, 0.395)	0.276 (-0.192, 0.743)	0.53 (-0.065, 1.126)	-0.329 (-1.104, 0.446)	0.255 (-0.382, 0.892)	-0.605 (-1.406, 0.196)	-0.86 (-1.745, 0.026)	-0.031	1.336	1.907	-0.903	1.16	1.753	-0.837	0.787	-1.486	-1.911	0.975686	0.182735	0.0574925	0.367552	0.247179	0.0807287	0.403523	0.431987	0.13844	0.056981	37/28/16/19	0.005 (0.963)	-0.262 (0.931)	0.505 (1.497)	0.483 (0.98)	1.52	0.196519	0.004 (-0.352, 0.359)	0.179 (-0.228, 0.586)	-0.408 (-0.927, 0.111)	-0.404 (-0.884, 0.076)	0.176 (-0.324, 0.676)	-0.411 (-1.006, 0.183)	-0.407 (-0.968, 0.153)	-0.587 (-1.215, 0.042)	-0.583 (-1.178, 0.012)	0.004 (-0.666, 0.673)	0.02	0.866	-1.547	-1.657	0.692	-1.362	-1.431	-1.838	-1.928	0.011	0.98412	0.387044	0.123115	0.0986514	0.489751	0.174324	0.15362	0.0671329	0.0548211	0.991082	49/64/20/47/29	-0.488 (1.031)	-0.269 (1.199)	-0.918 (0.654)	0.117 (1.044)	0.472 (0.852)	5.656	4.76538e-05	0.426 (0.11, 0.742)	0.215 (-0.071, 0.502)	0.832 (0.368, 1.295)	-0.086 (-0.406, 0.234)	-0.446 (-0.838, -0.055)	-0.211 (-0.584, 0.162)	0.406 (-0.115, 0.926)	-0.512 (-0.914, -0.11)	-0.872 (-1.334, -0.411)	0.616 (0.112, 1.121)	-0.301 (-0.681, 0.078)	-0.662 (-1.102, -0.222)	-0.918 (-1.444, -0.391)	-1.278 (-1.852, -0.704)	-0.36 (-0.824, 0.103)	2.647	1.478	3.525	-0.529	-2.24	-1.11	1.533	-2.503	-3.716	2.402	-1.563	-2.957	-3.428	-4.38	-1.529	0.00844847	0.140152	0.000474004	0.596774	0.0256287	0.26775	0.126174	0.0127394	0.000232115	0.0167925	0.118857	0.00330142	0.000673258	1.52783e-05	0.127027
B3GNT9	Q6UX72	187/137/124/24/78/56	0.288 (0.911)	-0.602 (0.996)	-0.755 (0.94)	0.628 (1.091)	-0.628 (1.577)	21.542	7.39426e-20	1	0	0	1	0	0	1	1	0	1	4	0	1	0.975	0.1	0.7	0.1	0.5	41.0526	4.21053	29.4737	4.21053	21.0526	astro	NA						-0.294 (-0.527, -0.06)	0.596 (0.356, 0.836)	0.749 (0.299, 1.198)	-0.634 (-0.913, -0.354)	0.622 (0.306, 0.938)	0.89 (0.633, 1.147)	1.042 (0.583, 1.501)	-0.34 (-0.634, -0.046)	0.916 (0.587, 1.245)	0.153 (-0.31, 0.615)	-1.23 (-1.53, -0.93)	0.026 (-0.308, 0.36)	-1.382 (-1.866, -0.898)	-0.126 (-0.632, 0.379)	1.256 (0.893, 1.619)	-2.472	4.876	3.271	-4.452	3.869	6.799	4.461	-2.271	5.469	0.648	-8.06	0.154	-5.609	-0.491	6.792	0.0136988	1.38768e-06	0.00113483	1.01267e-05	0.0001211	2.55023e-11	9.73315e-06	0.0235123	6.64405e-08	0.517403	4.13588e-15	0.878052	3.10839e-08	0.623773	2.67406e-11		0.0161184	1.48154e-06	0.00109251	1.02636e-05	0.000130923	3.3553e-11	9.9685e-06	0.0223127	1.10292e-07	0.541705	6.01147e-15	0.936786	3.1547e-08	0.613848	2.91165e-11	51/32/15/8	0.316 (0.882)	-0.681 (0.862)	0.51 (1.556)	-1.612 (2.796)	9.1	6.22444e-07	-0.306 (-0.648, 0.035)	0.695 (0.274, 1.117)	-0.507 (-1.08, 0.067)	1.602 (0.831, 2.373)	1.002 (0.511, 1.492)	-0.2 (-0.827, 0.427)	1.909 (1.092, 2.725)	-1.202 (-1.875, -0.528)	0.907 (0.059, 1.754)	2.109 (1.172, 3.045)	-1.765	3.247	-1.74	4.088	4.019	-0.628	4.601	-3.511	2.106	4.433	0.0786603	0.00130684	0.0830054	5.65471e-05	7.46873e-05	0.530268	6.31918e-06	0.000517845	0.036049	1.32556e-05	37/28/16/19	0.208 (0.897)	-0.523 (1.238)	0.771 (0.702)	-0.212 (1.076)	5.299	0.000397217	-0.212 (-0.566, 0.143)	0.585 (0.179, 0.992)	-0.778 (-1.296, -0.26)	0.215 (-0.264, 0.694)	0.797 (0.298, 1.296)	-0.566 (-1.16, 0.027)	0.426 (-0.134, 0.987)	-1.363 (-1.991, -0.736)	-0.371 (-0.965, 0.224)	0.993 (0.324, 1.662)	-1.175	2.832	-2.955	0.882	3.142	-1.877	1.499	-4.274	-1.227	2.922	0.240995	0.00495467	0.00338864	0.378405	0.00185796	0.0614949	0.13504	2.63106e-05	0.220876	0.00376059	49/64/20/47/29	0.319 (0.965)	-0.597 (0.954)	-0.719 (0.965)	0.617 (1.041)	-0.63 (1.338)	12.48	3.02055e-11	-0.331 (-0.655, -0.007)	0.591 (0.298, 0.885)	0.7 (0.225, 1.175)	-0.621 (-0.949, -0.293)	0.629 (0.228, 1.031)	0.923 (0.54, 1.305)	1.031 (0.498, 1.564)	-0.29 (-0.702, 0.122)	0.961 (0.488, 1.434)	0.109 (-0.408, 0.626)	-1.212 (-1.601, -0.824)	0.038 (-0.413, 0.489)	-1.321 (-1.86, -0.782)	-0.071 (-0.659, 0.517)	1.25 (0.776, 1.725)	-2.009	3.964	2.897	-3.725	3.083	4.745	3.802	-1.382	3.993	0.413	-6.134	0.166	-4.816	-0.236	5.179	0.0451938	8.76287e-05	0.00398274	0.0002242	0.00219388	2.94178e-06	0.000166414	0.167682	7.80149e-05	0.679629	2.10862e-09	0.86851	2.10732e-06	0.813267	3.58866e-07
B4GALNT1	Q00973	187/137/124/24/78/56	0.44 (1.039)	0.055 (0.926)	-0.319 (1.063)	-0.697 (1.108)	-0.713 (1.209)	17.717	2.14594e-16	1	0	0	0	0	0	0	0	1	1	1	1	0	0.308333	1.6	0.12	0.1	0.15	13.5333	70.2268	5.26701	4.38917	6.58376	neuron	NA						-0.463 (-0.69, -0.236)	-0.077 (-0.311, 0.156)	0.296 (-0.141, 0.733)	0.675 (0.403, 0.946)	0.69 (0.383, 0.997)	0.386 (0.136, 0.636)	0.759 (0.313, 1.205)	1.138 (0.852, 1.424)	1.153 (0.834, 1.473)	0.373 (-0.076, 0.823)	0.752 (0.461, 1.043)	0.768 (0.443, 1.092)	0.379 (-0.092, 0.849)	0.394 (-0.098, 0.886)	0.016 (-0.337, 0.369)	-4.011	-0.65	1.331	4.876	4.415	3.031	3.342	7.814	7.084	1.631	5.069	4.645	1.58	1.574	0.087	6.82009e-05	0.51589	0.18383	1.386e-06	1.19936e-05	0.00253932	0.000883338	2.50032e-14	3.94616e-12	0.103345	5.33342e-07	4.18982e-06	0.114679	0.116034	0.930736		7.45091e-05	0.680233	0.189214	1.26095e-06	8.3095e-06	0.00144184	0.000922662	3.14754e-14	3.49746e-12	0.136095	1.74627e-06	7.26525e-06	0.110213	0.101605	0.874156	51/32/15/8	0.336 (0.698)	0.282 (0.912)	-0.787 (1.134)	-1.105 (1.916)	7.185	1.58795e-05	-0.372 (-0.679, -0.064)	-0.277 (-0.657, 0.103)	0.758 (0.242, 1.274)	1.105 (0.411, 1.8)	0.095 (-0.347, 0.536)	1.13 (0.565, 1.694)	1.477 (0.742, 2.212)	1.035 (0.428, 1.642)	1.382 (0.619, 2.146)	0.347 (-0.496, 1.191)	-2.375	-1.436	2.891	3.132	0.422	3.94	3.953	3.358	3.565	0.811	0.0181858	0.152182	0.00413169	0.00191631	0.673635	0.000102392	9.71433e-05	0.000891467	0.000426765	0.418241	37/28/16/19	0.551 (1.566)	-0.036 (0.921)	-0.749 (1.062)	-0.766 (0.935)	7.005	2.1834e-05	-0.572 (-0.951, -0.193)	0.047 (-0.389, 0.482)	0.762 (0.208, 1.316)	0.782 (0.27, 1.295)	0.618 (0.084, 1.152)	1.334 (0.699, 1.969)	1.354 (0.755, 1.953)	0.716 (0.044, 1.387)	0.736 (0.1, 1.371)	0.02 (-0.695, 0.735)	-2.968	0.21	2.707	3.004	2.279	4.135	4.449	2.098	2.277	0.055	0.00325847	0.833443	0.00720721	0.00290609	0.0234135	4.70444e-05	1.24395e-05	0.0368143	0.023545	0.956429	49/64/20/47/29	0.465 (0.829)	-0.02 (0.93)	-0.346 (1.04)	-0.651 (1.136)	-0.57 (1.152)	7.901	4.20693e-07	-0.493 (-0.808, -0.177)	0.002 (-0.284, 0.287)	0.311 (-0.151, 0.774)	0.629 (0.31, 0.948)	0.555 (0.164, 0.945)	0.494 (0.122, 0.866)	0.804 (0.285, 1.323)	1.122 (0.72, 1.523)	1.047 (0.587, 1.507)	0.31 (-0.193, 0.813)	0.627 (0.249, 1.006)	0.553 (0.114, 0.992)	0.318 (-0.207, 0.843)	0.243 (-0.329, 0.815)	-0.074 (-0.536, 0.388)	-3.071	0.01	1.324	3.877	2.791	2.611	3.046	5.496	4.472	1.211	3.262	2.477	1.189	0.835	-0.317	0.00228584	0.991683	0.186289	0.000124342	0.00551557	0.0093906	0.00247993	7.06716e-08	1.01846e-05	0.226634	0.00120475	0.0136638	0.235061	0.403991	0.75159
B4GALNT3	Q6L9W6	10/5/6/1/3/2	NA	NA	NA	NA	NA	NA	NA	0	0	0	0	0	0	0	0	0	0	0	0	0	0.1	0.1	0.1	0.1	0.1	20	20	20	20	20	BD	NA						NA	NA	NA	NA	NA	NA	NA	NA	NA	NA	NA	NA	NA	NA	NA	NA	NA	NA	NA	NA	NA	NA	NA	NA	NA	NA	NA	NA	NA	NA	NA	NA	NA	NA	NA	NA	NA	NA	NA	NA	NA	NA	NA	NA	NA		NA	NA	NA	NA	NA	NA	NA	NA	NA	NA	NA	NA	NA	NA	NA	NA	NA	NA	NA	NA	NA	NA	NA	NA	NA	NA	NA	NA	NA	NA	NA	NA	NA	NA	NA	NA	NA	NA	NA	NA	NA	NA	NA	NA	NA	NA	NA	NA	NA	NA	NA	NA	NA	NA	NA	NA	NA	NA	NA	NA	NA	NA	NA	NA	NA	NA	NA	NA	NA	NA	NA	NA	NA	NA	NA	NA	NA	NA	NA	NA	NA	NA	NA	NA	NA	NA	NA	NA	NA	NA	NA	NA	NA	NA	NA	NA	NA	NA	NA	NA	NA	NA	NA	NA	NA	NA	NA	NA	NA	NA	NA	NA	NA	NA	NA	NA	NA	NA	NA	NA	NA	NA	NA	NA	NA	NA	NA	NA	NA	NA	NA	NA	NA	NA	NA	NA	NA	NA	NA	NA	NA	NA
B4GALNT4	Q76KP1	187/137/124/24/78/56	0.503 (0.897)	0.604 (0.855)	-0.199 (0.744)	-0.503 (0.74)	-0.636 (0.786)	30.03	2.85824e-27	1	1	0	0	0	0	0	0	1	1	2	1	0	0.35	0.1	0.1	0.1	0.1	46.6667	13.3333	13.3333	13.3333	13.3333	astro	NA						-0.52 (-0.716, -0.325)	-0.621 (-0.822, -0.42)	0.182 (-0.194, 0.558)	0.486 (0.252, 0.72)	0.618 (0.354, 0.883)	-0.101 (-0.316, 0.114)	0.702 (0.318, 1.086)	1.007 (0.761, 1.253)	1.139 (0.864, 1.414)	0.803 (0.416, 1.19)	1.108 (0.857, 1.358)	1.24 (0.96, 1.519)	0.304 (-0.101, 0.709)	0.437 (0.013, 0.86)	0.132 (-0.172, 0.436)	-5.237	-6.072	0.949	4.083	4.595	-0.922	3.592	8.032	8.127	4.077	8.675	8.716	1.476	2.025	0.854	2.25861e-07	2.23682e-09	0.342797	5.0433e-05	5.27567e-06	0.356927	0.000355146	5.07803e-15	2.52974e-15	5.18512e-05	3.88862e-17	2.82317e-17	0.140486	0.0432815	0.393388		4.34617e-07	4.6014e-08	0.317433	5.04864e-05	4.01144e-06	0.533442	0.000352106	1.32505e-14	4.72457e-15	0.0001079	1.28702e-15	3.16448e-16	0.155324	0.0442605	0.357464	51/32/15/8	0.483 (0.95)	0.751 (0.869)	-1.043 (0.509)	-0.884 (0.98)	13	9.6973e-10	-0.471 (-0.771, -0.172)	-0.708 (-1.077, -0.339)	1.044 (0.543, 1.546)	0.871 (0.195, 1.546)	-0.237 (-0.666, 0.192)	1.516 (0.967, 2.064)	1.342 (0.627, 2.057)	1.753 (1.163, 2.342)	1.579 (0.837, 2.321)	-0.174 (-0.993, 0.646)	-3.101	-3.779	4.097	2.538	-1.086	5.439	3.696	5.85	4.189	-0.417	0.00212064	0.000191866	5.45329e-05	0.0116909	0.278394	1.15141e-07	0.000262696	1.34307e-08	3.73614e-05	0.676888	37/28/16/19	0.703 (0.857)	0.694 (0.823)	-0.237 (0.75)	-0.721 (0.828)	10.71	4.32236e-08	-0.717 (-1.045, -0.39)	-0.619 (-0.995, -0.242)	0.213 (-0.266, 0.692)	0.71 (0.267, 1.153)	0.099 (-0.363, 0.561)	0.93 (0.381, 1.479)	1.427 (0.91, 1.945)	0.831 (0.251, 1.412)	1.329 (0.779, 1.878)	0.497 (-0.121, 1.116)	-4.307	-3.237	0.874	3.155	0.422	3.335	5.426	2.818	4.757	1.583	2.2878e-05	0.00135363	0.382882	0.00178262	0.673401	0.000968461	1.24533e-07	0.00516897	3.15105e-06	0.114576	49/64/20/47/29	0.374 (0.862)	0.492 (0.859)	-0.254 (0.774)	-0.422 (0.726)	-0.511 (0.703)	9.155	3.01781e-08	-0.374 (-0.657, -0.091)	-0.473 (-0.729, -0.217)	0.246 (-0.169, 0.66)	0.398 (0.112, 0.684)	0.505 (0.155, 0.856)	-0.099 (-0.432, 0.235)	0.62 (0.154, 1.085)	0.772 (0.412, 1.131)	0.879 (0.467, 1.292)	0.719 (0.267, 1.17)	0.87 (0.531, 1.21)	0.978 (0.584, 1.372)	0.152 (-0.319, 0.623)	0.26 (-0.253, 0.773)	0.108 (-0.307, 0.522)	-2.601	-3.631	1.165	2.733	2.836	-0.582	2.619	4.217	4.188	3.131	5.046	4.886	0.634	0.995	0.511	0.00965782	0.000319751	0.244713	0.00656079	0.00480885	0.560943	0.00917762	3.08353e-05	3.48106e-05	0.00187259	6.93239e-07	1.50696e-06	0.526184	0.320541	0.609754
B4GALT1	P15291	187/137/124/24/78/56	-0.228 (0.996)	0.126 (0.946)	-0.549 (1.284)	-0.037 (0.953)	-0.353 (1.07)	3.837	0.00197913	0	0	0	0	0	1	0	1	0	1	2	1	1	1.29167	1	3.4	60.3333	7.4	1.75916	1.36193	4.63058	82.17	10.0783	microglia.macrophage	Fib3	aEndo; capEndo; Fib3; vEndo					0.24 (0.018, 0.463)	-0.114 (-0.343, 0.115)	0.561 (0.132, 0.99)	0.049 (-0.218, 0.315)	0.365 (0.064, 0.666)	-0.355 (-0.6, -0.109)	0.32 (-0.117, 0.758)	-0.191 (-0.472, 0.089)	0.125 (-0.189, 0.438)	0.675 (0.234, 1.116)	0.163 (-0.123, 0.449)	0.479 (0.161, 0.798)	-0.512 (-0.974, -0.05)	-0.196 (-0.678, 0.287)	0.316 (-0.03, 0.662)	2.122	-0.979	2.568	0.36	2.378	-2.84	1.438	-1.34	0.78	3.005	1.121	2.955	-2.178	-0.797	1.791	0.0342329	0.327878	0.0104663	0.71894	0.0177032	0.00466009	0.150983	0.180629	0.435978	0.00276227	0.262947	0.00325361	0.0298241	0.425538	0.0737337		0.0470438	0.604684	0.0138249	0.638281	0.0063625	0.0230076	0.159751	0.258224	0.227025	0.00783919	0.395729	0.00329913	0.0438416	0.632338	0.043112	51/32/15/8	-0.259 (0.995)	0.34 (0.788)	-0.318 (0.836)	-0.046 (0.908)	1.405	0.232323	0.219 (-0.084, 0.522)	-0.226 (-0.6, 0.148)	0.304 (-0.205, 0.812)	0.147 (-0.538, 0.831)	-0.445 (-0.88, -0.01)	0.085 (-0.471, 0.64)	-0.072 (-0.797, 0.652)	0.53 (-0.068, 1.128)	0.373 (-0.379, 1.125)	-0.157 (-0.988, 0.673)	1.422	-1.191	1.176	0.422	-2.015	0.3	-0.197	1.746	0.976	-0.372	0.155982	0.234585	0.240561	0.673422	0.0448763	0.764648	0.844036	0.0819192	0.329691	0.709964	37/28/16/19	-0.397 (1.073)	0.263 (0.933)	0.062 (0.642)	-0.302 (0.579)	2.285	0.060415	0.412 (0.07, 0.755)	-0.168 (-0.561, 0.226)	0.002 (-0.5, 0.503)	0.374 (-0.089, 0.838)	-0.58 (-1.063, -0.097)	-0.411 (-0.985, 0.163)	-0.038 (-0.58, 0.503)	0.169 (-0.438, 0.776)	0.542 (-0.033, 1.117)	0.373 (-0.274, 1.019)	2.367	-0.839	0.006	1.59	-2.364	-1.408	-0.139	0.549	1.855	1.134	0.0185908	0.402418	0.994867	0.113006	0.0187387	0.160209	0.889721	0.583701	0.0646446	0.257746	49/64/20/47/29	-0.07 (0.93)	-0.041 (1.005)	-0.479 (1.218)	0.019 (1.068)	-0.471 (1.335)	1.808	0.1103	0.056 (-0.272, 0.385)	0.081 (-0.216, 0.378)	0.426 (-0.056, 0.907)	-0.005 (-0.337, 0.328)	0.525 (0.118, 0.932)	0.025 (-0.363, 0.412)	0.37 (-0.171, 0.91)	-0.061 (-0.479, 0.357)	0.469 (-0.01, 0.948)	0.345 (-0.179, 0.869)	-0.086 (-0.479, 0.308)	0.444 (-0.013, 0.901)	-0.43 (-0.977, 0.116)	0.099 (-0.496, 0.695)	0.53 (0.049, 1.011)	0.336	0.536	1.738	-0.027	2.538	0.126	1.345	-0.286	1.923	1.294	-0.427	1.91	-1.548	0.328	2.165	0.736763	0.592298	0.0829427	0.978599	0.0115421	0.899708	0.179528	0.775236	0.0551742	0.196546	0.669463	0.056836	0.122501	0.743296	0.0310349
B4GALT2	O60909	149/110/113/22/64/44	-0.216 (0.905)	-0.186 (1.005)	-0.727 (1.004)	-0.18 (1.062)	0.43 (1.236)	4.915	0.000211643	0	0	0	0	1	0	0	1	0	0	5	0	0	1.575	0.1	0.34	0.133333	1.1	48.4864	3.0785	10.4669	4.10467	33.8635	astro	NA						0.216 (-0.034, 0.466)	0.186 (-0.062, 0.434)	0.727 (0.273, 1.181)	0.18 (-0.117, 0.478)	-0.43 (-0.771, -0.089)	-0.03 (-0.296, 0.237)	0.511 (0.047, 0.976)	-0.035 (-0.348, 0.277)	-0.646 (-1, -0.291)	0.541 (0.078, 1.005)	-0.005 (-0.317, 0.306)	-0.616 (-0.969, -0.262)	-0.547 (-1.038, -0.055)	-1.157 (-1.676, -0.638)	-0.61 (-1, -0.221)	1.694	1.47	3.143	1.192	-2.476	-0.22	2.162	-0.221	-3.575	2.294	-0.034	-3.422	-2.184	-4.376	-3.079	0.0909426	0.142153	0.00177023	0.233928	0.0136288	0.825641	0.0310662	0.824889	0.000384503	0.0222152	0.973084	0.000671806	0.0294098	1.47279e-05	0.00219542		0.163874	0.195927	0.003469	0.1885	0.0269164	0.933631	0.0339805	0.896234	0.00210139	0.0304449	0.840146	0.00246671	0.055835	6.99657e-05	0.00325988	41/28/13/7	-0.185 (0.879)	-0.242 (0.847)	0.32 (0.734)	0.781 (1.554)	2.069	0.0856995	0.116 (-0.224, 0.456)	0.247 (-0.156, 0.65)	-0.36 (-0.91, 0.189)	-0.738 (-1.473, -0.003)	0.131 (-0.343, 0.605)	-0.476 (-1.08, 0.128)	-0.854 (-1.635, -0.074)	-0.607 (-1.249, 0.035)	-0.985 (-1.789, -0.181)	-0.378 (-1.269, 0.513)	0.673	1.209	-1.291	-1.98	0.545	-1.554	-2.156	-1.863	-2.413	-0.836	0.501762	0.227961	0.197947	0.0489406	0.586513	0.121633	0.0321106	0.0637047	0.0166048	0.404271	11/26/2/26/3/13/5/14	-0.08 (0.813)	-0.191 (0.938)	-0.444 (1.444)	0.185 (1.123)	0.905	0.461993	0.081 (-0.344, 0.506)	0.192 (-0.243, 0.626)	0.46 (-0.123, 1.044)	-0.169 (-0.733, 0.395)	0.111 (-0.451, 0.673)	0.38 (-0.304, 1.063)	-0.249 (-0.916, 0.417)	0.269 (-0.42, 0.957)	-0.36 (-1.034, 0.313)	-0.629 (-1.4, 0.142)	0.374	0.87	1.555	-0.589	0.389	1.095	-0.737	0.769	-1.054	-1.608	0.7084	0.385417	0.121361	0.556313	0.697853	0.274903	0.461836	0.442475	0.293083	0.10919	6/43/5/59/2/18/9/38/6/23	-0.327 (0.986)	-0.156 (1.111)	-0.76 (0.878)	-0.261 (0.975)	0.472 (1.226)	3.192	0.00791696	0.277 (-0.072, 0.625)	0.115 (-0.196, 0.425)	0.682 (0.178, 1.186)	0.285 (-0.08, 0.65)	-0.439 (-0.89, 0.011)	-0.162 (-0.565, 0.241)	0.406 (-0.158, 0.969)	0.009 (-0.441, 0.458)	-0.716 (-1.238, -0.193)	0.568 (0.025, 1.11)	0.17 (-0.25, 0.59)	-0.554 (-1.05, -0.058)	-0.397 (-0.976, 0.182)	-1.122 (-1.76, -0.483)	-0.724 (-1.254, -0.194)	1.559	0.726	2.663	1.538	-1.918	-0.79	1.417	0.037	-2.696	2.057	0.798	-2.198	-1.349	-3.458	-2.689	0.120035	0.468098	0.00812894	0.125138	0.0559517	0.43039	0.157467	0.970199	0.00739311	0.04045	0.425604	0.0286331	0.178137	0.000616935	0.0075457
B4GALT3	O60512	187/137/124/24/78/56	0.354 (1.036)	-0.08 (1.002)	-0.081 (1.362)	-0.547 (1.014)	-0.823 (1.202)	13.568	1.47043e-12	1	0	0	0	0	0	0	0	1	1	1	1	0	0.875	3	1	1.2	0.45	13.41	45.977	15.3257	18.3908	6.89655	neuron	NA						-0.365 (-0.597, -0.134)	0.069 (-0.169, 0.308)	0.07 (-0.377, 0.516)	0.536 (0.258, 0.814)	0.812 (0.498, 1.126)	0.434 (0.179, 0.69)	0.435 (-0.021, 0.89)	0.901 (0.609, 1.193)	1.177 (0.851, 1.504)	0 (-0.459, 0.46)	0.467 (0.169, 0.764)	0.743 (0.411, 1.074)	0.466 (-0.014, 0.947)	0.743 (0.24, 1.245)	0.276 (-0.084, 0.637)	-3.097	0.571	0.306	3.792	5.084	3.343	1.874	6.058	7.079	0.001	3.079	4.4	1.905	2.902	1.504	0.00204782	0.568521	0.759625	0.000164678	4.93854e-07	0.000881276	0.0614496	2.42786e-09	4.07776e-12	0.998933	0.0021692	1.28075e-05	0.0572315	0.0038387	0.133146		0.00152842	0.407395	0.82028	0.000121056	1.66081e-07	0.000288534	0.0647272	1.22041e-09	9.33177e-13	0.827503	0.00406071	1.43651e-05	0.0441202	0.00201918	0.100375	51/32/15/8	0.32 (0.931)	0.122 (0.969)	-0.954 (1.039)	-1.347 (1.605)	8.252	2.60195e-06	-0.336 (-0.656, -0.017)	-0.082 (-0.476, 0.312)	0.941 (0.406, 1.477)	1.364 (0.643, 2.085)	0.254 (-0.204, 0.713)	1.278 (0.692, 1.863)	1.7 (0.937, 2.463)	1.024 (0.394, 1.653)	1.446 (0.654, 2.238)	0.422 (-0.453, 1.297)	-2.071	-0.411	3.459	3.723	1.09	4.294	4.384	3.2	3.593	0.95	0.0392092	0.681578	0.000624334	0.000237292	0.276415	2.40777e-05	1.63607e-05	0.00152952	0.000385259	0.343051	37/28/16/19	0.559 (1.479)	0.261 (1.125)	-0.328 (1.276)	-0.715 (0.927)	5.165	0.000498373	-0.568 (-0.958, -0.177)	-0.231 (-0.679, 0.216)	0.35 (-0.22, 0.92)	0.741 (0.214, 1.268)	0.336 (-0.213, 0.886)	0.917 (0.264, 1.571)	1.309 (0.693, 1.925)	0.581 (-0.11, 1.272)	0.972 (0.318, 1.626)	0.391 (-0.345, 1.127)	-2.864	-1.017	1.208	2.768	1.206	2.765	4.181	1.656	2.926	1.047	0.00450034	0.310173	0.227937	0.00602275	0.228996	0.00607565	3.8779e-05	0.0988376	0.00371341	0.296181	49/64/20/47/29	0.235 (0.672)	-0.331 (0.905)	-0.312 (0.983)	-0.492 (0.887)	-0.749 (1.245)	6.533	7.5244e-06	-0.233 (-0.537, 0.071)	0.357 (0.082, 0.632)	0.303 (-0.143, 0.748)	0.475 (0.167, 0.782)	0.754 (0.378, 1.131)	0.59 (0.232, 0.949)	0.536 (0.036, 1.036)	0.708 (0.321, 1.095)	0.987 (0.544, 1.431)	-0.054 (-0.539, 0.431)	0.117 (-0.247, 0.482)	0.397 (-0.026, 0.82)	0.172 (-0.334, 0.678)	0.452 (-0.1, 1.003)	0.28 (-0.166, 0.725)	-1.509	2.551	1.335	3.034	3.938	3.236	2.106	3.598	4.376	-0.221	0.634	1.846	0.668	1.61	1.235	0.13216	0.011122	0.182756	0.00257255	9.73966e-05	0.00131594	0.035831	0.00036172	1.55878e-05	0.825452	0.526686	0.0656988	0.504515	0.108211	0.217681
B4GALT4	O60513	110/97/66/20/47/34	-0.178 (0.842)	-0.3 (0.97)	-0.957 (0.977)	0.378 (1.065)	0.318 (0.909)	7.717	6.44967e-07	0	0	0	1	0	0	0	1	0	0	4	0	0	2.95	4.3	2.06	5.76667	0.35	19.1227	27.8738	13.3535	37.3812	2.2688	NS	Fib3	Fib3					0.17 (-0.092, 0.433)	0.293 (0, 0.586)	0.95 (0.492, 1.407)	-0.386 (-0.714, -0.058)	-0.326 (-0.695, 0.043)	0.122 (-0.178, 0.423)	0.779 (0.317, 1.242)	-0.556 (-0.891, -0.222)	-0.496 (-0.871, -0.121)	0.657 (0.176, 1.137)	-0.678 (-1.038, -0.319)	-0.619 (-1.016, -0.221)	-1.335 (-1.838, -0.833)	-1.275 (-1.806, -0.745)	0.06 (-0.364, 0.484)	1.278	1.963	4.081	-2.313	-1.735	0.801	3.315	-3.269	-2.601	2.689	-3.714	-3.061	-5.225	-4.728	0.278	0.202223	0.0503512	5.50538e-05	0.0212714	0.0835806	0.423822	0.001008	0.00118017	0.00967053	0.00749797	0.00023601	0.00236926	2.91621e-07	3.23004e-06	0.78101		0.314291	0.156072	9.3065e-05	0.0256659	0.0733646	0.603488	0.000891198	0.00322768	0.0149619	0.004322	0.00164987	0.00676337	7.00123e-07	5.1357e-06	0.876207	38/16/7/5	-0.155 (0.967)	-0.246 (1.263)	0.856 (0.605)	0.559 (1.324)	2.001	0.0965946	0.062 (-0.329, 0.453)	0.127 (-0.432, 0.685)	-0.977 (-1.768, -0.186)	-0.517 (-1.446, 0.413)	0.065 (-0.552, 0.681)	-1.039 (-1.866, -0.213)	-0.579 (-1.562, 0.405)	-1.104 (-2.02, -0.188)	-0.643 (-1.686, 0.399)	0.46 (-0.736, 1.657)	0.313	0.448	-2.438	-1.097	0.207	-2.482	-1.162	-2.378	-1.218	0.759	0.754433	0.654701	0.0158091	0.274037	0.836466	0.0140468	0.246963	0.0185113	0.224928	0.448672	14/23/13/15/5/11/3/16	-0.147 (0.746)	-0.511 (0.858)	0.814 (1.259)	0.234 (0.817)	3.255	0.0133283	0.144 (-0.294, 0.582)	0.467 (-0.067, 1.002)	-0.842 (-1.453, -0.231)	-0.288 (-0.805, 0.228)	0.323 (-0.319, 0.965)	-0.985 (-1.692, -0.279)	-0.432 (-1.059, 0.194)	-1.309 (-2.086, -0.531)	-0.756 (-1.452, -0.06)	0.553 (-0.198, 1.304)	0.649	1.726	-2.719	-1.103	0.994	-2.755	-1.362	-3.323	-2.144	1.454	0.517514	0.0862178	0.00723621	0.271634	0.321494	0.00651091	0.175005	0.00109137	0.0334843	0.147729	13/36/29/35/3/17/18/29/16/13	-0.221 (0.775)	-0.235 (0.875)	-1.017 (1.017)	0.098 (1.003)	0.329 (0.906)	4.016	0.00163147	0.173 (-0.187, 0.533)	0.174 (-0.19, 0.537)	0.975 (0.486, 1.464)	-0.08 (-0.469, 0.308)	-0.375 (-0.922, 0.173)	0.001 (-0.441, 0.443)	0.802 (0.253, 1.35)	-0.253 (-0.721, 0.214)	-0.548 (-1.152, 0.057)	0.801 (0.248, 1.354)	-0.254 (-0.726, 0.217)	-0.548 (-1.153, 0.057)	-1.055 (-1.628, -0.482)	-1.349 (-2.04, -0.659)	-0.294 (-0.918, 0.329)	0.948	0.942	3.927	-0.408	-1.349	0.004	2.88	-1.068	-1.786	2.854	-1.063	-1.786	-3.628	-3.849	-0.929	0.344119	0.34719	0.000113604	0.68387	0.178667	0.997129	0.00434555	0.286764	0.0754749	0.00470456	0.288913	0.0754698	0.000350903	0.000153672	0.353728
B4GALT5	O43286	61/49/37/11/22/21	0.07 (0.993)	-0.347 (0.92)	-0.318 (1.115)	0.116 (0.581)	0.104 (0.998)	1.348	0.245999	0	0	0	0	0	0	0	0	0	0	0	0	0	4.25833	10	2.3	1.56667	1.65	21.5339	50.5689	11.6308	7.92246	8.34387	neuron	vEndo; Fib3	vEndo					-0.051 (-0.411, 0.309)	0.366 (-0.025, 0.757)	0.338 (-0.278, 0.953)	-0.097 (-0.564, 0.37)	-0.085 (-0.56, 0.391)	0.417 (0.008, 0.826)	0.388 (-0.238, 1.015)	-0.046 (-0.528, 0.436)	-0.034 (-0.524, 0.456)	-0.028 (-0.673, 0.617)	-0.463 (-0.969, 0.042)	-0.451 (-0.964, 0.062)	-0.435 (-1.128, 0.259)	-0.422 (-1.121, 0.277)	0.013 (-0.56, 0.586)	-0.278	1.844	1.082	-0.41	-0.351	2.01	1.223	-0.19	-0.136	-0.087	-1.807	-1.732	-1.237	-1.191	0.043	0.780998	0.066639	0.280412	0.681928	0.725698	0.0458239	0.222889	0.849793	0.891911	0.931009	0.0723503	0.0848408	0.21773	0.234916	0.965588		0.819791	0.11938	0.290203	0.68798	0.758849	0.0931884	0.242306	0.826879	0.895147	0.958811	0.114504	0.142908	0.227638	0.259766	0.944461	NA	NA	NA	NA	NA	NA	NA	NA	NA	NA	NA	NA	NA	NA	NA	NA	NA	NA	NA	NA	NA	NA	NA	NA	NA	NA	NA	NA	NA	NA	NA	NA	NA	NA	NA	NA	NA	22/15/19/9/10/6/11/8	0.307 (1.089)	-0.854 (1.074)	-0.019 (0.309)	0.132 (1.255)	1.678	0.161878	-0.264 (-0.849, 0.32)	0.826 (0.099, 1.553)	0.022 (-0.857, 0.901)	-0.041 (-0.815, 0.733)	1.09 (0.23, 1.95)	0.287 (-0.699, 1.273)	0.224 (-0.667, 1.114)	-0.804 (-1.876, 0.269)	-0.867 (-1.868, 0.135)	-0.063 (-1.166, 1.04)	-0.898	2.255	0.05	-0.105	2.518	0.578	0.499	-1.489	-1.719	-0.114	0.371289	0.0264842	0.959903	0.916859	0.013518	0.564916	0.618924	0.140009	0.0890355	0.909759	27/22/49/15/11/9/35/12/18/11	-0.036 (0.777)	-0.117 (0.98)	0.073 (0.778)	0.324 (0.671)	-0.082 (0.827)	0.301	0.911296	0.061 (-0.388, 0.509)	0.098 (-0.424, 0.621)	-0.02 (-0.67, 0.63)	-0.287 (-0.857, 0.282)	0.061 (-0.536, 0.657)	0.037 (-0.569, 0.644)	-0.081 (-0.797, 0.635)	-0.348 (-0.995, 0.299)	0 (-0.674, 0.673)	-0.118 (-0.889, 0.652)	-0.386 (-1.088, 0.317)	-0.038 (-0.755, 0.68)	-0.267 (-1.066, 0.532)	0.081 (-0.748, 0.91)	0.348 (-0.411, 1.107)	0.268	0.373	-0.061	-0.999	0.201	0.122	-0.224	-1.065	-0.001	-0.304	-1.086	-0.104	-0.662	0.193	0.907	0.788793	0.710119	0.951071	0.319809	0.841146	0.902882	0.823257	0.288962	0.999307	0.761464	0.27945	0.917162	0.509275	0.847541	0.366112
B4GALT6	Q9UBX8	40/43/30/1/19/11	NA	NA	NA	NA	NA	NA	NA	0	0	0	0	0	0	0	0	0	0	0	0	0	0.75	9.8	0.96	0.1	0.4	6.2448	81.5987	7.99334	0.832639	3.33056	neuron	NA			1			NA	NA	NA	NA	NA	NA	NA	NA	NA	NA	NA	NA	NA	NA	NA	NA	NA	NA	NA	NA	NA	NA	NA	NA	NA	NA	NA	NA	NA	NA	NA	NA	NA	NA	NA	NA	NA	NA	NA	NA	NA	NA	NA	NA	NA		NA	NA	NA	NA	NA	NA	NA	NA	NA	NA	NA	NA	NA	NA	NA	NA	NA	NA	NA	NA	NA	NA	NA	NA	NA	NA	NA	NA	NA	NA	NA	NA	NA	NA	NA	NA	NA	NA	NA	NA	NA	NA	NA	NA	NA	NA	NA	NA	NA	NA	NA	NA	NA	NA	NA	NA	NA	NA	NA	NA	NA	NA	NA	NA	NA	NA	NA	NA	NA	NA	NA	NA	NA	NA	NA	NA	NA	NA	NA	NA	NA	NA	NA	NA	NA	NA	NA	NA	NA	NA	NA	NA	NA	NA	NA	NA	NA	NA	NA	NA	NA	NA	NA	NA	NA	NA	NA	NA	NA	NA	NA	NA	NA	NA	NA	NA	NA	NA	NA	NA	NA	NA	NA	NA	NA	NA	NA	NA	NA	NA	NA	NA	NA	NA	NA	NA	NA	NA	NA	NA	NA	NA
B4GAT1	O43505	187/137/124/24/78/56	0.622 (0.591)	0.223 (0.812)	0.059 (0.776)	-0.631 (0.751)	-1.417 (1.114)	55.543	1.94444e-47	1	1	0	0	0	0	0	0	1	1	1	1	0	19.4	34.9	4.3	0.8	2.5	31.3409	56.3813	6.94669	1.29241	4.03877	neuron	NA				1		-0.636 (-0.825, -0.448)	-0.238 (-0.432, -0.044)	-0.074 (-0.438, 0.289)	0.616 (0.39, 0.842)	1.402 (1.147, 1.657)	0.398 (0.191, 0.606)	0.562 (0.191, 0.933)	1.252 (1.014, 1.49)	2.039 (1.773, 2.304)	0.164 (-0.21, 0.537)	0.854 (0.612, 1.096)	1.64 (1.37, 1.91)	0.69 (0.299, 1.081)	1.476 (1.068, 1.885)	0.786 (0.493, 1.08)	-6.632	-2.409	-0.401	5.354	10.787	3.767	2.977	10.346	15.063	0.861	6.924	11.939	3.464	7.092	5.262	7.39084e-11	0.016307	0.688211	1.22875e-07	6.45232e-25	0.000181755	0.00302687	3.40833e-23	1.00961e-43	0.389825	1.13525e-11	1.25528e-29	0.000569364	3.7365e-12	1.99016e-07		8.39546e-10	0.110803	0.896153	1.48099e-07	6.62999e-25	4.55506e-05	0.00231247	9.89102e-22	6.26902e-42	0.473162	1.2382e-09	5.77854e-27	0.00153047	1.95948e-11	1.46923e-07	51/32/15/8	0.687 (0.54)	0.357 (0.685)	-0.751 (0.476)	-1.928 (2.088)	17.604	6.2564e-13	-0.617 (-0.903, -0.33)	-0.283 (-0.636, 0.07)	0.787 (0.307, 1.268)	1.882 (1.235, 2.528)	0.333 (-0.078, 0.745)	1.404 (0.879, 1.929)	2.498 (1.814, 3.183)	1.07 (0.506, 1.635)	2.165 (1.454, 2.875)	1.094 (0.309, 1.879)	-4.235	-1.577	3.226	5.727	1.596	5.26	7.184	3.731	5.997	2.744	3.08633e-05	0.115908	0.00140314	2.58147e-08	0.111633	2.82382e-07	5.89699e-12	0.00023014	6.04931e-09	0.00644889	37/28/16/19	0.621 (0.626)	0.31 (0.876)	-0.485 (0.822)	-1.49 (1.051)	16.672	2.86124e-12	-0.634 (-0.96, -0.307)	-0.215 (-0.59, 0.16)	0.414 (-0.064, 0.891)	1.438 (0.996, 1.879)	0.419 (-0.041, 0.879)	1.047 (0.5, 1.595)	2.071 (1.555, 2.587)	0.629 (0.05, 1.207)	1.652 (1.104, 2.2)	1.024 (0.407, 1.64)	-3.816	-1.127	1.706	6.408	1.792	3.767	7.899	2.138	5.936	3.269	0.000166881	0.260554	0.0891505	6.22213e-10	0.0742742	0.000201081	6.4408e-14	0.0333563	8.62887e-09	0.00121249	49/64/20/47/29	0.554 (0.619)	0.118 (0.838)	0.057 (0.83)	-0.642 (0.802)	-1.228 (0.723)	18.72	1.12401e-16	-0.515 (-0.789, -0.241)	-0.065 (-0.313, 0.183)	-0.012 (-0.414, 0.389)	0.609 (0.332, 0.886)	1.217 (0.877, 1.556)	0.45 (0.127, 0.773)	0.503 (0.052, 0.954)	1.124 (0.776, 1.473)	1.732 (1.332, 2.131)	0.053 (-0.384, 0.49)	0.674 (0.346, 1.003)	1.282 (0.9, 1.663)	0.621 (0.165, 1.077)	1.229 (0.732, 1.726)	0.607 (0.206, 1.009)	-3.697	-0.516	-0.06	4.324	7.05	2.737	2.193	6.343	8.516	0.238	4.036	6.611	2.68	4.862	2.976	0.000249635	0.605974	0.952511	1.95338e-05	8.22626e-12	0.00648208	0.0288771	6.27385e-10	3.68432e-16	0.811896	6.5387e-05	1.26579e-10	0.00768081	1.68998e-06	0.00310164
BACE1	P56817	187/137/124/24/78/56	0.673 (0.928)	0.955 (1.11)	0.458 (1.196)	-0.349 (0.886)	-0.838 (1.375)	35.749	4.67874e-32	1	1	1	0	0	0	0	0	1	1	2	1	0	9.18333	15.4	21.22	2.46667	2.45	18.1059	30.3628	41.8375	4.8633	4.83044	oligo	NA						-0.689 (-0.919, -0.458)	-0.971 (-1.208, -0.733)	-0.474 (-0.918, -0.03)	0.334 (0.057, 0.61)	0.823 (0.511, 1.135)	-0.282 (-0.536, -0.028)	0.215 (-0.239, 0.668)	1.022 (0.732, 1.313)	1.511 (1.186, 1.837)	0.497 (0.04, 0.954)	1.304 (1.008, 1.6)	1.793 (1.463, 2.123)	0.808 (0.329, 1.286)	1.297 (0.797, 1.797)	0.489 (0.13, 0.848)	-5.869	-8.031	-2.095	2.372	5.175	-2.179	0.93	6.907	9.132	2.134	8.648	10.674	3.316	5.093	2.676	7.24534e-09	5.13011e-15	0.0365954	0.0180193	3.1052e-07	0.0297552	0.352713	1.26489e-11	1.01849e-18	0.0332681	4.79018e-17	1.80784e-24	0.000969927	4.71999e-07	0.00765428		1.48481e-08	2.83713e-14	0.0427554	0.0198898	5.18566e-07	0.0293585	0.347044	3.45767e-11	7.14859e-18	0.031654	2.4859e-16	1.45086e-23	0.00131445	9.12914e-07	0.00870714	51/32/15/8	0.627 (1.072)	0.864 (0.906)	-0.269 (1.267)	-2.117 (2.672)	15.081	3.3704e-11	-0.625 (-0.97, -0.28)	-0.843 (-1.268, -0.417)	0.265 (-0.313, 0.844)	2.103 (1.324, 2.882)	-0.218 (-0.713, 0.277)	0.89 (0.258, 1.523)	2.728 (1.904, 3.552)	1.108 (0.428, 1.788)	2.946 (2.09, 3.801)	1.838 (0.893, 2.783)	-3.566	-3.899	0.902	5.316	-0.866	2.77	6.515	3.207	6.778	3.828	0.000425137	0.000120291	0.367836	2.13848e-07	0.387301	0.00597147	3.26182e-10	0.00149292	6.96237e-11	0.000158849	37/28/16/19	0.469 (0.902)	0.991 (1.19)	-0.327 (0.811)	-0.625 (0.817)	10.249	9.28912e-08	-0.483 (-0.835, -0.132)	-0.98 (-1.384, -0.577)	0.324 (-0.19, 0.837)	0.625 (0.15, 1.1)	-0.497 (-0.992, -0.002)	0.807 (0.218, 1.396)	1.108 (0.553, 1.663)	1.304 (0.681, 1.926)	1.605 (1.016, 2.195)	0.301 (-0.362, 0.964)	-2.706	-4.785	1.239	2.589	-1.977	2.697	3.928	4.123	5.36	0.894	0.0072301	2.77177e-06	0.216213	0.0101401	0.0490704	0.00741047	0.000107871	4.93084e-05	1.74103e-07	0.371973	49/64/20/47/29	0.875 (0.746)	0.985 (1.179)	0.432 (1.298)	-0.382 (0.78)	-0.625 (0.978)	20.782	2.08608e-18	-0.888 (-1.205, -0.57)	-0.999 (-1.286, -0.711)	-0.443 (-0.909, 0.022)	0.366 (0.045, 0.687)	0.608 (0.215, 1.001)	-0.111 (-0.485, 0.264)	0.445 (-0.078, 0.967)	1.254 (0.85, 1.658)	1.496 (1.033, 1.959)	0.555 (0.049, 1.062)	1.364 (0.984, 1.745)	1.607 (1.165, 2.049)	0.809 (0.281, 1.337)	1.051 (0.476, 1.627)	0.242 (-0.223, 0.707)	-5.499	-6.833	-1.872	2.24	3.042	-0.581	1.674	6.104	6.349	2.156	7.047	7.152	3.01	3.59	1.025	6.92391e-08	3.23935e-11	0.0619805	0.0256291	0.00251192	0.561343	0.0949915	2.51476e-09	6.06652e-10	0.0316744	8.38114e-12	4.2986e-12	0.00277937	0.000373089	0.305964
BAG3	O95817	21/14/12/6/8/7	-0.249 (0.833)	-0.905 (0.781)	-0.045 (0.807)	-0.435 (1.06)	-0.151 (0.984)	1.929	0.102148	0	0	0	0	0	0	1	0	0	0	3	0	0	12.15	1.3	2.14	11.1	3.75	39.9146	4.2707	7.03022	36.4652	12.3193	NS	NA	vEndo					0.324 (-0.302, 0.95)	0.98 (0.323, 1.637)	0.12 (-0.72, 0.96)	0.51 (-0.244, 1.264)	0.226 (-0.566, 1.018)	0.656 (-0.058, 1.37)	-0.204 (-1.09, 0.681)	0.186 (-0.619, 0.99)	-0.098 (-0.938, 0.742)	-0.86 (-1.767, 0.048)	-0.47 (-1.298, 0.358)	-0.754 (-1.617, 0.109)	0.39 (-0.59, 1.37)	0.106 (-0.904, 1.116)	-0.284 (-1.223, 0.655)	1.035	2.982	0.285	1.351	0.57	1.836	-0.461	0.461	-0.234	-1.894	-1.134	-1.746	0.795	0.21	-0.604	0.304806	0.00408896	0.776468	0.181452	0.570768	0.0712236	0.646307	0.646141	0.815835	0.0628623	0.261148	0.0857717	0.429484	0.834483	0.547845		0.507901	0.0236977	0.728794	0.185751	0.722869	0.120834	0.887535	0.463334	0.861359	0.190803	0.523219	0.13809	0.462524	0.983841	0.437551	NA	NA	NA	NA	NA	NA	NA	NA	NA	NA	NA	NA	NA	NA	NA	NA	NA	NA	NA	NA	NA	NA	NA	NA	NA	NA	NA	NA	NA	NA	NA	NA	NA	NA	NA	NA	NA	3/3/1/3	NA	NA	NA	NA	NA	NA	NA	NA	NA	NA	NA	NA	NA	NA	NA	NA	NA	NA	NA	NA	NA	NA	NA	NA	NA	NA	NA	NA	NA	NA	NA	NA	NA	NA	NA	NA	6/6/6/4/3	NA	NA	NA	NA	NA	NA	NA	NA	NA	NA	NA	NA	NA	NA	NA	NA	NA	NA	NA	NA	NA	NA	NA	NA	NA	NA	NA	NA	NA	NA	NA	NA	NA	NA	NA	NA	NA	NA	NA	NA	NA	NA	NA	NA	NA	NA	NA	NA	NA	NA	NA	NA
BAG6	P46379	132/100/82/18/48/37	0.401 (0.992)	0.612 (1)	0.152 (0.826)	-0.182 (1.02)	-0.388 (0.987)	8.738	6.8684e-08	1	1	0	0	0	0	0	0	0	1	2	0	1	0.35119	0.214286	0.182857	0.352381	0.357143	24.2325	14.2018	12.5292	24.3772	24.6593	NS	NA						-0.409 (-0.668, -0.151)	-0.621 (-0.895, -0.347)	-0.16 (-0.65, 0.33)	0.173 (-0.156, 0.502)	0.379 (0.016, 0.742)	-0.212 (-0.502, 0.079)	0.249 (-0.25, 0.748)	0.582 (0.24, 0.925)	0.788 (0.413, 1.164)	0.461 (-0.047, 0.968)	0.794 (0.439, 1.148)	1 (0.613, 1.386)	0.333 (-0.206, 0.872)	0.539 (-0.021, 1.1)	0.206 (-0.221, 0.632)	-3.113	-4.451	-0.643	1.035	2.052	-1.431	0.981	3.343	4.129	1.784	4.403	5.088	1.216	1.891	0.948	0.00198382	1.1027e-05	0.520512	0.301493	0.0407644	0.153196	0.327377	0.000904504	4.42252e-05	0.0752258	1.36232e-05	5.51966e-07	0.224857	0.0593509	0.343647		0.00416351	5.43733e-05	0.624818	0.379538	0.0525932	0.18152	0.30939	0.00285069	0.000138921	0.0783101	9.40145e-05	3.06243e-06	0.328436	0.0937285	0.329755	37/21/9/6	0.395 (0.868)	0.827 (0.915)	-0.616 (0.761)	-0.395 (0.875)	5.328	0.000427486	-0.382 (-0.74, -0.024)	-0.811 (-1.276, -0.346)	0.621 (-0.033, 1.274)	0.375 (-0.416, 1.166)	-0.429 (-0.964, 0.105)	1.003 (0.299, 1.707)	0.757 (-0.082, 1.595)	1.432 (0.667, 2.197)	1.186 (0.295, 2.078)	-0.246 (-1.246, 0.755)	-2.103	-3.439	1.874	0.935	-1.584	2.808	1.78	3.69	2.624	-0.484	0.0367107	0.000711325	0.0624605	0.350907	0.114817	0.00548371	0.0766154	0.000289964	0.00937729	0.628623	6/31/10/18/7/9/4/15	0.471 (1.211)	0.419 (0.923)	0.014 (0.778)	-0.337 (0.979)	2.283	0.0617492	-0.478 (-0.88, -0.077)	-0.38 (-0.891, 0.13)	-0.076 (-0.774, 0.623)	0.303 (-0.251, 0.857)	0.098 (-0.501, 0.698)	0.403 (-0.363, 1.169)	0.781 (0.145, 1.418)	0.304 (-0.529, 1.138)	0.683 (-0.029, 1.395)	0.379 (-0.47, 1.227)	-2.351	-1.469	-0.214	1.078	0.323	1.037	2.421	0.72	1.892	0.88	0.0196865	0.143421	0.830675	0.282496	0.747135	0.301193	0.0163807	0.47232	0.0599932	0.379834	17/32/21/43/4/16/17/30/13/16	0.339 (0.917)	0.588 (1.07)	0.191 (0.866)	-0.11 (1.133)	-0.432 (1.088)	3.276	0.0069119	-0.32 (-0.715, 0.075)	-0.55 (-0.904, -0.196)	-0.181 (-0.712, 0.35)	0.069 (-0.336, 0.474)	0.445 (-0.084, 0.974)	-0.23 (-0.696, 0.237)	0.139 (-0.472, 0.75)	0.389 (-0.124, 0.901)	0.765 (0.152, 1.378)	0.369 (-0.218, 0.955)	0.618 (0.136, 1.101)	0.995 (0.409, 1.58)	0.25 (-0.373, 0.872)	0.626 (-0.083, 1.335)	0.376 (-0.244, 0.997)	-1.593	-3.056	-0.671	0.333	1.656	-0.97	0.448	1.493	2.458	1.239	2.522	3.345	0.789	1.738	1.194	0.112311	0.00247214	0.502865	0.739244	0.0988236	0.33274	0.654646	0.136678	0.0146313	0.216564	0.0122671	0.000942592	0.430812	0.0833358	0.233494
BAMBI	Q13145	187/137/124/24/78/56	0.034 (0.776)	0.527 (0.771)	-0.393 (0.89)	0.038 (0.836)	-0.794 (0.989)	18.859	1.9484e-17	0	1	0	0	0	0	0	1	0	1	2	0	1	2.4	1.1	9.84	0.366667	5.1	12.7614	5.84899	52.3219	1.94966	27.118	oligo	NA						-0.04 (-0.234, 0.155)	-0.533 (-0.734, -0.333)	0.387 (0.011, 0.762)	-0.044 (-0.277, 0.189)	0.788 (0.524, 1.051)	-0.494 (-0.708, -0.279)	0.426 (0.043, 0.809)	-0.004 (-0.25, 0.241)	0.827 (0.553, 1.102)	0.92 (0.534, 1.306)	0.49 (0.239, 0.74)	1.321 (1.043, 1.6)	-0.431 (-0.835, -0.027)	0.401 (-0.021, 0.823)	0.832 (0.529, 1.135)	-0.399	-5.226	2.024	-0.369	5.869	-4.521	2.186	-0.034	5.92	4.682	3.844	9.313	-2.093	1.866	5.389	0.689995	2.38789e-07	0.0434027	0.712152	7.24437e-09	7.41092e-06	0.02919	0.97257	5.4205e-09	3.51156e-06	0.000133941	2.33098e-19	0.0367384	0.0625661	1.02109e-07		0.695481	1.45922e-07	0.042542	0.694149	1.53578e-08	3.80921e-06	0.0284588	0.951057	1.43118e-08	2.16266e-06	9.39114e-05	3.51598e-19	0.0350806	0.076045	1.577e-07	51/32/15/8	0.066 (0.787)	0.525 (0.825)	0.015 (0.863)	-1.155 (2.09)	4.972	0.000688202	-0.057 (-0.368, 0.253)	-0.558 (-0.941, -0.175)	-0.014 (-0.534, 0.507)	1.125 (0.424, 1.826)	-0.501 (-0.947, -0.055)	0.044 (-0.526, 0.613)	1.182 (0.441, 1.924)	0.545 (-0.068, 1.157)	1.683 (0.913, 2.453)	1.139 (0.288, 1.989)	-0.364	-2.869	-0.052	3.16	-2.212	0.151	3.137	1.751	4.303	2.635	0.716492	0.00442928	0.958945	0.00174896	0.027785	0.879948	0.00188284	0.0810031	2.32056e-05	0.00887882	37/28/16/19	-0.237 (0.873)	0.581 (0.674)	-0.138 (0.781)	-0.508 (0.717)	4.622	0.00125237	0.232 (-0.097, 0.562)	-0.57 (-0.948, -0.192)	0.152 (-0.33, 0.633)	0.523 (0.078, 0.968)	-0.802 (-1.266, -0.338)	-0.08 (-0.632, 0.472)	0.291 (-0.23, 0.811)	0.722 (0.138, 1.305)	1.093 (0.54, 1.645)	0.371 (-0.25, 0.993)	1.387	-2.966	0.621	2.312	-3.402	-0.286	1.1	2.434	3.893	1.176	0.166529	0.00327389	0.53514	0.0214762	0.000767456	0.774795	0.272135	0.0155438	0.000123731	0.240731	49/64/20/47/29	0.204 (0.634)	0.505 (0.794)	-0.229 (0.854)	0.105 (0.854)	-0.881 (0.632)	10.804	9.6391e-10	-0.22 (-0.5, 0.06)	-0.517 (-0.771, -0.264)	0.209 (-0.202, 0.62)	-0.109 (-0.392, 0.175)	0.879 (0.532, 1.226)	-0.297 (-0.628, 0.033)	0.429 (-0.032, 0.89)	0.112 (-0.245, 0.468)	1.099 (0.69, 1.508)	0.726 (0.28, 1.173)	0.409 (0.073, 0.745)	1.396 (1.006, 1.786)	-0.317 (-0.784, 0.149)	0.67 (0.162, 1.178)	0.987 (0.577, 1.398)	-1.545	-4.013	1	-0.753	4.981	-1.769	1.83	0.615	5.285	3.196	2.394	7.044	-1.339	2.593	4.732	0.123163	7.19906e-05	0.317884	0.451735	9.54205e-07	0.0776057	0.0680177	0.538619	2.09705e-07	0.00150705	0.0171487	8.58671e-12	0.181422	0.00988486	3.12142e-06
BASP1	P80723	187/137/124/24/78/56	0.895 (0.843)	1.455 (0.991)	1.259 (1.162)	-0.37 (0.766)	-0.635 (1.051)	72.656	1.91751e-59	1	1	1	0	0	0	0	0	1	1	2	1	0	3.175	135.1	14.16	24.6667	9.6	1.70057	72.3614	7.58429	13.2118	5.14189	neuron	capEndo				1	Synaptic	-0.912 (-1.121, -0.702)	-1.471 (-1.687, -1.256)	-1.276 (-1.68, -0.872)	0.353 (0.102, 0.604)	0.619 (0.335, 0.903)	-0.56 (-0.791, -0.329)	-0.364 (-0.776, 0.048)	1.265 (1.001, 1.529)	1.531 (1.235, 1.826)	0.196 (-0.22, 0.611)	1.825 (1.555, 2.094)	2.09 (1.79, 2.39)	1.629 (1.194, 2.064)	1.895 (1.44, 2.349)	0.266 (-0.061, 0.592)	-8.543	-13.389	-6.2	2.762	4.282	-4.759	-1.734	9.398	10.17	0.925	13.306	13.683	7.354	8.184	1.599	1.07872e-16	5.85401e-36	1.04957e-09	0.00591722	2.15342e-05	2.4406e-06	0.0834918	1.15141e-19	1.59676e-22	0.3554	1.38633e-35	2.74709e-37	6.32465e-13	1.64909e-15	0.110411		1.57492e-15	9.75159e-35	3.62248e-09	0.00868794	8.72418e-05	7.56036e-07	0.0903826	3.72199e-18	3.44164e-20	0.259362	3.16886e-34	2.29435e-35	4.24283e-12	3.53179e-14	0.155476	51/32/15/8	0.697 (0.797)	1.349 (0.858)	-0.727 (0.663)	-1.123 (1.734)	22.133	6.2116e-16	-0.633 (-0.933, -0.333)	-1.32 (-1.691, -0.95)	0.757 (0.254, 1.261)	1.06 (0.383, 1.738)	-0.687 (-1.118, -0.256)	1.391 (0.84, 1.941)	1.694 (0.976, 2.411)	2.078 (1.486, 2.67)	2.381 (1.636, 3.125)	0.303 (-0.52, 1.126)	-4.15	-7.017	2.961	3.08	-3.138	4.972	4.647	6.91	6.293	0.725	4.39214e-05	1.64433e-11	0.00332353	0.0022735	0.00187968	1.14434e-06	5.14747e-06	3.15713e-11	1.16599e-09	0.46912	37/28/16/19	0.882 (0.852)	1.489 (1.192)	-0.362 (0.834)	-0.828 (0.926)	22.286	5.45057e-16	-0.897 (-1.244, -0.549)	-1.422 (-1.821, -1.024)	0.278 (-0.229, 0.786)	0.76 (0.29, 1.229)	-0.526 (-1.015, -0.037)	1.175 (0.593, 1.757)	1.656 (1.108, 2.205)	1.701 (1.086, 2.316)	2.182 (1.6, 2.765)	0.482 (-0.174, 1.137)	-5.081	-7.026	1.079	3.186	-2.116	3.976	5.943	5.443	7.375	1.447	6.87476e-07	1.61746e-11	0.281598	0.00160446	0.0352424	8.94429e-05	8.28279e-09	1.14783e-07	1.86657e-12	0.14905	49/64/20/47/29	1.112 (0.847)	1.493 (0.969)	1.296 (1.229)	-0.258 (0.753)	-0.374 (0.838)	38.084	8.98105e-32	-1.069 (-1.367, -0.771)	-1.468 (-1.737, -1.198)	-1.227 (-1.664, -0.791)	0.226 (-0.076, 0.527)	0.338 (-0.031, 0.707)	-0.399 (-0.75, -0.047)	-0.158 (-0.648, 0.332)	1.295 (0.916, 1.673)	1.407 (0.972, 1.842)	0.24 (-0.235, 0.715)	1.693 (1.336, 2.05)	1.805 (1.391, 2.22)	1.453 (0.957, 1.948)	1.565 (1.025, 2.105)	0.112 (-0.324, 0.549)	-7.059	-10.704	-5.526	1.472	1.801	-2.23	-0.635	6.719	6.364	0.995	9.322	8.565	5.762	5.696	0.506	7.79353e-12	1.33313e-23	6.03519e-08	0.141757	0.0724935	0.0263124	0.526085	6.55964e-11	5.54602e-10	0.32052	8.79872e-19	2.56692e-16	1.69127e-08	2.42461e-08	0.612977
BAX	Q07812	43/24/21/7/18/10	0.584 (0.905)	-0.124 (0.795)	-0.221 (0.391)	0.041 (0.841)	0.265 (0.64)	2.117	0.068213	1	0	0	0	0	0	0	0	0	0	1	0	0	0.316667	0.1	0.16	0.4	0.2	26.9122	8.49858	13.5977	33.9943	16.9972	NS	NA						-0.584 (-1.026, -0.141)	0.124 (-0.338, 0.587)	0.221 (-0.487, 0.929)	-0.041 (-0.529, 0.447)	-0.265 (-0.875, 0.345)	0.708 (0.189, 1.227)	0.805 (0.058, 1.551)	0.543 (0.001, 1.085)	0.319 (-0.335, 0.973)	0.097 (-0.662, 0.855)	-0.165 (-0.723, 0.393)	-0.389 (-1.057, 0.279)	-0.262 (-1.036, 0.512)	-0.486 (-1.343, 0.37)	-0.224 (-0.91, 0.461)	-2.61	0.532	0.618	-0.165	-0.86	2.699	2.135	1.984	0.965	0.253	-0.585	-1.154	-0.67	-1.124	-0.648	0.0102304	0.59607	0.537646	0.869101	0.391496	0.00797656	0.0348597	0.0495598	0.336645	0.800644	0.559754	0.250766	0.504344	0.263309	0.518224		0.0100123	0.45536	0.745122	0.978253	0.483304	0.00533	0.069897	0.0367342	0.273692	0.878773	0.5164	0.240988	0.754402	0.44479	0.543646	NA	NA	NA	NA	NA	NA	NA	NA	NA	NA	NA	NA	NA	NA	NA	NA	NA	NA	NA	NA	NA	NA	NA	NA	NA	NA	NA	NA	NA	NA	NA	NA	NA	NA	NA	NA	NA	10/5/3/3	NA	NA	NA	NA	NA	NA	NA	NA	NA	NA	NA	NA	NA	NA	NA	NA	NA	NA	NA	NA	NA	NA	NA	NA	NA	NA	NA	NA	NA	NA	NA	NA	NA	NA	NA	NA	41/8/54/10/15/5/34/13/23/6	0.387 (0.859)	-0.183 (0.485)	-0.059 (0.338)	0.164 (0.905)	0.48 (0.453)	0.623	0.682743	-0.382 (-1.059, 0.294)	0.159 (-0.46, 0.778)	-0.06 (-0.948, 0.828)	-0.126 (-0.683, 0.432)	-0.451 (-1.222, 0.319)	0.541 (-0.299, 1.382)	0.322 (-0.744, 1.389)	0.257 (-0.532, 1.046)	-0.069 (-1.028, 0.89)	-0.219 (-1.209, 0.771)	-0.285 (-1.032, 0.463)	-0.61 (-1.518, 0.298)	-0.066 (-1.061, 0.93)	-0.391 (-1.489, 0.707)	-0.326 (-1.198, 0.546)	-1.126	0.511	-0.134	-0.448	-1.166	1.282	0.602	0.648	-0.143	-0.44	-0.758	-1.338	-0.131	-0.71	-0.744	0.263704	0.610499	0.893566	0.655104	0.247305	0.203586	0.548893	0.518885	0.886725	0.660862	0.450835	0.184851	0.89584	0.480083	0.459318
BCAM	P50895	187/137/124/24/78/56	0.093 (0.934)	0.684 (0.899)	-0.114 (1.994)	-0.158 (0.987)	-0.036 (1.595)	8.656	6.18219e-08	0	1	0	0	0	0	0	0	0	0	2	1	0	0.183333	0.1	0.1	0.1	0.35	22	12	12	12	42	endoth	aSMC	aSMC; Per1; vSMC					-0.1 (-0.34, 0.14)	-0.691 (-0.938, -0.444)	0.106 (-0.357, 0.569)	0.15 (-0.137, 0.438)	0.028 (-0.297, 0.353)	-0.591 (-0.856, -0.326)	0.206 (-0.266, 0.679)	0.251 (-0.052, 0.553)	0.128 (-0.211, 0.467)	0.797 (0.321, 1.273)	0.842 (0.533, 1.15)	0.719 (0.375, 1.063)	0.044 (-0.454, 0.543)	-0.078 (-0.599, 0.443)	-0.122 (-0.496, 0.252)	-0.819	-5.489	0.45	1.027	0.169	-4.386	0.857	1.624	0.743	3.288	5.356	4.109	0.175	-0.294	-0.643	0.413393	5.96612e-08	0.652947	0.305023	0.865694	1.36326e-05	0.39189	0.1048	0.45786	0.00106778	1.21179e-07	4.53565e-05	0.861223	0.768713	0.520552		0.5911	4.71385e-05	0.544314	0.277454	0.601861	0.000767347	0.384372	0.146979	0.38083	0.00603256	1.94076e-05	0.000550098	0.949705	0.832485	0.703851	51/32/15/8	0.114 (0.929)	0.63 (0.921)	-0.336 (0.773)	0.375 (2.047)	1.773	0.134217	-0.035 (-0.334, 0.264)	-0.343 (-0.712, 0.026)	0.387 (-0.114, 0.889)	-0.322 (-0.997, 0.353)	-0.308 (-0.738, 0.121)	0.422 (-0.126, 0.97)	-0.288 (-1.002, 0.427)	0.731 (0.141, 1.32)	0.021 (-0.721, 0.762)	-0.71 (-1.529, 0.11)	-0.229	-1.831	1.521	-0.94	-1.414	1.515	-0.792	2.439	0.055	-1.705	0.819373	0.0681525	0.129481	0.348103	0.158462	0.130777	0.428882	0.0153278	0.956025	0.0892692	37/28/16/19	0.268 (0.862)	0.696 (0.835)	-0.027 (0.992)	-0.319 (0.737)	3.248	0.0125853	-0.269 (-0.589, 0.051)	-0.502 (-0.868, -0.135)	0.021 (-0.446, 0.488)	0.341 (-0.091, 0.773)	-0.233 (-0.683, 0.217)	0.29 (-0.245, 0.825)	0.61 (0.105, 1.114)	0.522 (-0.044, 1.088)	0.842 (0.306, 1.378)	0.32 (-0.283, 0.923)	-1.657	-2.693	0.087	1.553	-1.017	1.066	2.378	1.817	3.094	1.045	0.0986409	0.00751224	0.93039	0.121534	0.31	0.287444	0.018077	0.070315	0.00217395	0.296938	49/64/20/47/29	-0.062 (0.984)	0.705 (0.927)	0.025 (2.12)	-0.146 (1.054)	0.037 (1.869)	3.604	0.00337217	0.078 (-0.278, 0.434)	-0.617 (-0.939, -0.294)	-0.048 (-0.57, 0.474)	0.124 (-0.236, 0.484)	0.005 (-0.436, 0.446)	-0.695 (-1.114, -0.275)	-0.126 (-0.712, 0.46)	0.046 (-0.407, 0.499)	-0.073 (-0.592, 0.447)	0.568 (0.001, 1.136)	0.741 (0.314, 1.167)	0.622 (0.126, 1.117)	0.172 (-0.42, 0.765)	0.053 (-0.592, 0.699)	-0.119 (-0.64, 0.402)	0.431	-3.762	-0.181	0.678	0.023	-3.252	-0.424	0.2	-0.276	1.968	3.412	2.468	0.572	0.162	-0.449	0.666682	0.000194219	0.856179	0.498334	0.981717	0.00124598	0.672146	0.841549	0.782825	0.0497684	0.000713267	0.0140282	0.567917	0.871187	0.653992
BCAN	Q96GW7	187/137/124/24/78/56	0.83 (0.672)	-0.116 (0.806)	0.136 (0.69)	-0.178 (0.733)	-1.163 (1.003)	48.1	7.3984e-42	1	0	0	0	0	0	0	0	0	1	1	1	0	14.8583	0.9	4.56	0.133333	0.45	71.0868	4.30588	21.8164	0.637908	2.15294	astro	NA						-0.844 (-1.032, -0.656)	0.103 (-0.091, 0.296)	-0.15 (-0.512, 0.213)	0.165 (-0.06, 0.39)	1.149 (0.895, 1.404)	0.947 (0.74, 1.154)	0.694 (0.325, 1.064)	1.009 (0.772, 1.246)	1.993 (1.728, 2.258)	-0.252 (-0.625, 0.12)	0.062 (-0.179, 0.304)	1.047 (0.778, 1.316)	0.314 (-0.076, 0.704)	1.299 (0.891, 1.707)	0.984 (0.692, 1.277)	-8.82	1.042	-0.811	1.438	8.868	8.976	3.688	8.359	14.77	-1.33	0.506	7.64	1.583	6.257	6.606	1.23874e-17	0.297695	0.417818	0.151044	8.51476e-18	3.57836e-18	0.000246459	4.41401e-16	2.45827e-42	0.184156	0.613283	8.61841e-14	0.113879	7.45932e-10	8.72336e-11		2.5399e-16	0.186635	0.616396	0.200657	6.96123e-17	1.11052e-17	0.00014874	1.47524e-14	2.02199e-39	0.236457	0.912715	3.09007e-12	0.229576	1.03909e-08	1.51937e-10	51/32/15/8	0.837 (0.659)	-0.099 (0.826)	-0.076 (0.506)	-1.783 (1.758)	14.962	4.07682e-11	-0.773 (-1.063, -0.483)	0.053 (-0.304, 0.411)	0.105 (-0.381, 0.592)	1.69 (1.035, 2.344)	0.826 (0.41, 1.242)	0.878 (0.346, 1.41)	2.462 (1.769, 3.155)	0.052 (-0.519, 0.624)	1.636 (0.917, 2.355)	1.584 (0.79, 2.378)	-5.243	0.293	0.427	5.081	3.905	3.251	6.996	0.18	4.479	3.925	3.06868e-07	0.769834	0.669791	6.78139e-07	0.000117483	0.00128869	1.8732e-11	0.857347	1.08432e-05	0.000108677	37/28/16/19	0.724 (0.604)	-0.154 (0.804)	-0.343 (0.761)	-1.087 (0.886)	12.114	4.27493e-09	-0.738 (-1.06, -0.416)	0.186 (-0.183, 0.555)	0.234 (-0.237, 0.704)	0.99 (0.555, 1.425)	0.924 (0.47, 1.377)	0.972 (0.433, 1.511)	1.728 (1.219, 2.236)	0.048 (-0.522, 0.618)	0.804 (0.264, 1.344)	0.756 (0.149, 1.363)	-4.512	0.99	0.978	4.478	4.011	3.548	6.688	0.165	2.931	2.451	9.46948e-06	0.322807	0.328918	1.09795e-05	7.76242e-05	0.000455472	1.22366e-10	0.868673	0.00365415	0.0148769	49/64/20/47/29	0.904 (0.733)	-0.108 (0.808)	0.17 (0.749)	-0.155 (0.787)	-1.041 (0.754)	17.485	1.26834e-15	-0.861 (-1.139, -0.584)	0.129 (-0.122, 0.38)	-0.099 (-0.505, 0.308)	0.127 (-0.154, 0.407)	1.005 (0.661, 1.348)	0.99 (0.663, 1.318)	0.763 (0.306, 1.219)	0.988 (0.635, 1.341)	1.866 (1.461, 2.271)	-0.228 (-0.67, 0.214)	-0.003 (-0.335, 0.33)	0.876 (0.49, 1.262)	0.225 (-0.236, 0.687)	1.104 (0.6, 1.607)	0.878 (0.472, 1.285)	-6.106	1.012	-0.477	0.887	5.751	5.952	3.285	5.505	9.064	-1.013	-0.016	4.461	0.96	4.313	4.251	2.4759e-09	0.312129	0.633377	0.375626	1.79797e-08	5.93368e-09	0.00111201	6.7358e-08	6.30024e-18	0.31169	0.987371	1.07202e-05	0.337891	2.04703e-05	2.67356e-05
BCAP31	P51572	6/2/1/4/1/0	NA	NA	NA	NA	NA	NA	NA	0	0	0	0	0	0	0	0	0	0	0	0	1	3.55	1.4	1.72	3.7	4.45	23.9541	9.44669	11.6059	24.9663	30.027	NS	Per1	capEndo; vEndo					NA	NA	NA	NA	NA	NA	NA	NA	NA	NA	NA	NA	NA	NA	NA	NA	NA	NA	NA	NA	NA	NA	NA	NA	NA	NA	NA	NA	NA	NA	NA	NA	NA	NA	NA	NA	NA	NA	NA	NA	NA	NA	NA	NA	NA		NA	NA	NA	NA	NA	NA	NA	NA	NA	NA	NA	NA	NA	NA	NA	NA	NA	NA	NA	NA	NA	NA	NA	NA	NA	NA	NA	NA	NA	NA	NA	NA	NA	NA	NA	NA	NA	NA	NA	NA	NA	NA	NA	NA	NA	NA	NA	NA	NA	NA	NA	NA	NA	NA	NA	NA	NA	NA	NA	NA	NA	NA	NA	NA	NA	NA	NA	NA	NA	NA	NA	NA	NA	NA	NA	NA	NA	NA	NA	NA	NA	NA	NA	NA	NA	NA	NA	NA	NA	NA	NA	NA	NA	NA	NA	NA	NA	NA	NA	NA	NA	NA	NA	NA	NA	NA	NA	NA	NA	NA	NA	NA	NA	NA	NA	NA	NA	NA	NA	NA	NA	NA	NA	NA	NA	NA	NA	NA	NA	NA	NA	NA	NA	NA	NA	NA	NA	NA	NA	NA	NA	NA
BCAS1	O75363	174/124/121/23/72/50	0.025 (0.656)	0.456 (0.803)	-0.243 (0.755)	-0.017 (0.734)	-0.53 (0.736)	11.62	1.07189e-10	0	1	0	0	0	0	0	0	0	1	2	0	0	8.98333	0.6	130.86	0.566667	4.45	6.17581	0.412485	89.9629	0.389569	3.05926	oligo	NA		Oligo; OPC				-0.027 (-0.218, 0.163)	-0.459 (-0.651, -0.267)	0.241 (-0.119, 0.6)	0.014 (-0.213, 0.241)	0.527 (0.267, 0.787)	-0.432 (-0.639, -0.224)	0.268 (-0.1, 0.636)	0.042 (-0.199, 0.282)	0.554 (0.283, 0.826)	0.7 (0.331, 1.068)	0.473 (0.232, 0.715)	0.986 (0.713, 1.259)	-0.226 (-0.615, 0.162)	0.286 (-0.122, 0.695)	0.513 (0.214, 0.811)	-0.283	-4.696	1.313	0.122	3.977	-4.09	1.43	0.34	4.008	3.725	3.85	7.102	-1.145	1.377	3.374	0.777124	3.34103e-06	0.189691	0.902973	7.89468e-05	4.95479e-05	0.153323	0.734	6.95404e-05	0.000215565	0.000131989	3.75369e-12	0.252702	0.169194	0.000792986		0.752127	1.62939e-05	0.193539	0.838705	4.35405e-05	0.000169036	0.150619	0.659548	3.8674e-05	0.000371759	0.000267849	6.62501e-12	0.278756	0.13928	0.000604843	46/31/14/7	0.063 (0.632)	0.563 (0.786)	-0.029 (0.564)	-1.095 (0.976)	4.964	0.000712226	-0.064 (-0.363, 0.235)	-0.508 (-0.868, -0.149)	0.027 (-0.469, 0.523)	1.125 (0.436, 1.814)	-0.444 (-0.866, -0.023)	0.091 (-0.454, 0.636)	1.189 (0.462, 1.917)	0.535 (-0.045, 1.115)	1.634 (0.884, 2.383)	1.098 (0.271, 1.926)	-0.421	-2.784	0.107	3.215	-2.075	0.328	3.22	1.816	4.291	2.614	0.673886	0.00576279	0.915248	0.0014644	0.0389503	0.742927	0.00144218	0.0704841	2.49212e-05	0.00946265	5/32/1/27/0/16/2/17	0.05 (0.701)	0.292 (0.867)	0.062 (1.106)	-0.449 (0.505)	1.737	0.14227	-0.048 (-0.403, 0.307)	-0.269 (-0.658, 0.12)	-0.008 (-0.496, 0.479)	0.498 (0.025, 0.971)	-0.221 (-0.708, 0.267)	0.04 (-0.529, 0.609)	0.546 (-0.011, 1.104)	0.261 (-0.331, 0.852)	0.767 (0.188, 1.346)	0.506 (-0.137, 1.149)	-0.268	-1.36	-0.034	2.072	-0.891	0.138	1.931	0.867	2.609	1.551	0.7888	0.175019	0.973018	0.0392113	0.37402	0.890164	0.0545297	0.38677	0.00960318	0.122156	3/46/1/63/1/19/5/42/3/26	-0.031 (0.657)	0.474 (0.786)	-0.346 (0.709)	-0.043 (0.617)	-0.43 (0.752)	5.551	6.09735e-05	0.021 (-0.261, 0.303)	-0.468 (-0.72, -0.217)	0.329 (-0.082, 0.74)	0.046 (-0.246, 0.338)	0.439 (0.083, 0.796)	-0.489 (-0.819, -0.159)	0.308 (-0.153, 0.77)	0.025 (-0.339, 0.39)	0.419 (0.001, 0.836)	0.797 (0.352, 1.242)	0.514 (0.173, 0.855)	0.908 (0.512, 1.304)	-0.283 (-0.755, 0.188)	0.11 (-0.404, 0.624)	0.393 (-0.03, 0.817)	0.144	-3.659	1.575	0.309	2.423	-2.917	1.313	0.136	1.972	3.525	2.965	4.506	-1.181	0.422	1.829	0.885208	0.000290674	0.116116	0.757361	0.0159042	0.0037588	0.189983	0.892147	0.0493885	0.0004785	0.00322889	8.91408e-06	0.238356	0.673584	0.068214
BCHE	P06276	187/137/124/24/78/56	0.243 (0.747)	-0.636 (0.831)	-0.694 (1.194)	-0.141 (0.822)	0.884 (1.749)	22.804	5.53325e-21	1	0	0	0	1	0	1	1	0	0	5	0	0	0.858333	1.5	14.32	0.133333	0.2	5.04556	8.81748	84.1775	0.783776	1.17566	oligo	NA						-0.247 (-0.468, -0.026)	0.632 (0.404, 0.859)	0.691 (0.265, 1.117)	0.137 (-0.127, 0.402)	-0.887 (-1.187, -0.588)	0.879 (0.636, 1.123)	0.938 (0.503, 1.373)	0.384 (0.106, 0.663)	-0.64 (-0.952, -0.329)	0.059 (-0.379, 0.497)	-0.495 (-0.778, -0.211)	-1.519 (-1.836, -1.203)	-0.553 (-1.012, -0.095)	-1.578 (-2.057, -1.099)	-1.025 (-1.369, -0.681)	-2.196	5.455	3.185	1.019	-5.823	7.089	4.237	2.71	-4.036	0.264	-3.421	-9.433	-2.37	-6.466	-5.849	0.0284762	7.16168e-08	0.00152194	0.30843	9.42154e-09	3.80223e-12	2.6214e-05	0.00692659	6.15107e-05	0.791932	0.000666727	8.58998e-20	0.0181024	2.08118e-10	8.13681e-09		0.0177593	1.05867e-06	0.00221086	0.289812	1.10305e-08	2.7234e-11	2.66255e-05	0.00408217	0.000129198	0.70952	0.002755	2.24347e-18	0.0253555	4.68675e-10	7.23245e-09	51/32/15/8	0.221 (0.639)	-0.554 (0.852)	-0.352 (0.639)	1.08 (3.792)	4.408	0.00179105	-0.28 (-0.617, 0.057)	0.405 (-0.011, 0.821)	0.312 (-0.253, 0.878)	-1.103 (-1.864, -0.341)	0.685 (0.201, 1.169)	0.592 (-0.026, 1.211)	-0.823 (-1.628, -0.017)	-0.093 (-0.758, 0.572)	-1.508 (-2.344, -0.671)	-1.415 (-2.339, -0.491)	-1.634	1.917	1.087	-2.851	2.786	1.886	-2.01	-0.274	-3.548	-3.015	0.103411	0.056203	0.277752	0.00467554	0.00569666	0.0603331	0.045414	0.783919	0.000452787	0.00280425	37/28/16/19	0.366 (0.71)	-0.623 (0.794)	-0.249 (0.647)	0.442 (1.297)	4.932	0.000739922	-0.372 (-0.709, -0.034)	0.541 (0.154, 0.929)	0.24 (-0.253, 0.734)	-0.461 (-0.917, -0.005)	0.913 (0.438, 1.388)	0.612 (0.047, 1.177)	-0.089 (-0.622, 0.444)	-0.301 (-0.899, 0.296)	-1.002 (-1.568, -0.437)	-0.701 (-1.338, -0.065)	-2.169	2.753	0.96	-1.99	3.783	2.132	-0.329	-0.992	-3.488	-2.169	0.0309605	0.00628191	0.33811	0.0475877	0.000189311	0.0338507	0.742104	0.322059	0.000565874	0.0309158	49/64/20/47/29	0.175 (0.872)	-0.682 (0.846)	-0.391 (1.02)	-0.037 (0.917)	1.119 (1.063)	14.744	3.00868e-13	-0.21 (-0.512, 0.091)	0.625 (0.352, 0.898)	0.36 (-0.082, 0.803)	0.045 (-0.26, 0.35)	-1.134 (-1.507, -0.76)	0.836 (0.48, 1.192)	0.571 (0.074, 1.067)	0.255 (-0.129, 0.639)	-0.923 (-1.364, -0.483)	-0.265 (-0.746, 0.216)	-0.58 (-0.942, -0.219)	-1.759 (-2.179, -1.339)	-0.315 (-0.818, 0.187)	-1.494 (-2.041, -0.947)	-1.179 (-1.621, -0.737)	-1.371	4.502	1.601	0.289	-5.965	4.616	2.26	1.307	-4.123	-1.083	-3.154	-8.237	-1.235	-5.367	-5.243	0.171267	8.91128e-06	0.110144	0.772518	5.51892e-09	5.3286e-06	0.0243926	0.191879	4.57875e-05	0.279609	0.0017334	2.72762e-15	0.217642	1.37974e-07	2.5967e-07
BCL2L1	Q07817	10/5/6/1/3/2	NA	NA	NA	NA	NA	NA	NA	0	0	0	0	0	0	0	0	0	0	0	0	1	1.30833	1.1	1.34	1.56667	4.2	13.7502	11.5607	14.083	16.4652	44.1408	endoth	capEndo; vEndo	capEndo					NA	NA	NA	NA	NA	NA	NA	NA	NA	NA	NA	NA	NA	NA	NA	NA	NA	NA	NA	NA	NA	NA	NA	NA	NA	NA	NA	NA	NA	NA	NA	NA	NA	NA	NA	NA	NA	NA	NA	NA	NA	NA	NA	NA	NA		NA	NA	NA	NA	NA	NA	NA	NA	NA	NA	NA	NA	NA	NA	NA	NA	NA	NA	NA	NA	NA	NA	NA	NA	NA	NA	NA	NA	NA	NA	NA	NA	NA	NA	NA	NA	NA	NA	NA	NA	NA	NA	NA	NA	NA	NA	NA	NA	NA	NA	NA	NA	NA	NA	NA	NA	NA	NA	NA	NA	NA	NA	NA	NA	NA	NA	NA	NA	NA	NA	NA	NA	NA	NA	NA	NA	NA	NA	NA	NA	NA	NA	NA	NA	NA	NA	NA	NA	NA	NA	NA	NA	NA	NA	NA	NA	NA	NA	NA	NA	NA	NA	NA	NA	NA	NA	NA	NA	NA	NA	NA	NA	NA	NA	NA	NA	NA	NA	NA	NA	NA	NA	NA	NA	NA	NA	NA	NA	NA	NA	NA	NA	NA	NA	NA	NA	NA	NA	NA	NA	NA	NA
BCL2L13	Q9BXK5	77/66/56/11/24/24	0.191 (1.129)	0.44 (0.953)	0.362 (0.953)	0.028 (1.264)	-0.128 (1.009)	1.588	0.163787	0	1	0	0	0	0	0	0	0	0	2	0	0	2.875	2.2	2.38	2.96667	2.2	22.7783	17.4303	18.8565	23.5046	17.4303	NS	NA	Per2					-0.166 (-0.512, 0.18)	-0.415 (-0.777, -0.052)	-0.336 (-1.001, 0.329)	-0.002 (-0.484, 0.48)	0.154 (-0.329, 0.636)	-0.249 (-0.624, 0.126)	-0.17 (-0.842, 0.502)	0.164 (-0.328, 0.655)	0.319 (-0.172, 0.811)	0.079 (-0.602, 0.759)	0.413 (-0.091, 0.916)	0.568 (0.065, 1.072)	0.334 (-0.417, 1.085)	0.49 (-0.262, 1.241)	0.156 (-0.44, 0.751)	-0.944	-2.255	-0.995	-0.009	0.627	-1.308	-0.499	0.655	1.279	0.228	1.615	2.224	0.876	1.284	0.515	0.346313	0.0250129	0.3205	0.993083	0.531303	0.191948	0.61808	0.512756	0.202137	0.819975	0.107626	0.0270546	0.382079	0.200435	0.607211		0.276189	0.0191707	0.289308	0.990981	0.485684	0.198701	0.627335	0.435591	0.150049	0.809664	0.0875414	0.0184078	0.344613	0.167096	0.578452	NA	NA	NA	NA	NA	NA	NA	NA	NA	NA	NA	NA	NA	NA	NA	NA	NA	NA	NA	NA	NA	NA	NA	NA	NA	NA	NA	NA	NA	NA	NA	NA	NA	NA	NA	NA	NA	19/18/18/10/10/6/8/11	0.224 (1.178)	0.226 (0.808)	0.315 (0.584)	-0.132 (0.802)	0.474	0.755078	-0.198 (-0.71, 0.314)	-0.251 (-0.917, 0.416)	-0.23 (-1.073, 0.612)	0.202 (-0.44, 0.844)	-0.052 (-0.834, 0.729)	-0.032 (-0.971, 0.906)	0.4 (-0.364, 1.164)	0.02 (-1.021, 1.062)	0.452 (-0.43, 1.335)	0.432 (-0.558, 1.422)	-0.766	-0.745	-0.541	0.623	-0.133	-0.068	1.037	0.039	1.015	0.865	0.445282	0.457997	0.58936	0.534802	0.894474	0.946069	0.301801	0.969257	0.312167	0.389026	25/24/32/32/11/9/33/14/18/11	0.221 (1.209)	0.517 (1.006)	0.21 (0.981)	-0.264 (1.531)	-0.013 (1.19)	1.569	0.171751	-0.229 (-0.74, 0.282)	-0.533 (-0.991, -0.074)	-0.202 (-0.965, 0.561)	0.311 (-0.318, 0.94)	-0.01 (-0.71, 0.69)	-0.303 (-0.89, 0.283)	0.028 (-0.817, 0.872)	0.541 (-0.191, 1.272)	0.219 (-0.569, 1.007)	0.331 (-0.487, 1.149)	0.844 (0.144, 1.544)	0.522 (-0.232, 1.277)	0.513 (-0.412, 1.438)	0.192 (-0.782, 1.165)	-0.321 (-1.199, 0.556)	-0.887	-2.293	-0.522	0.977	-0.029	-1.021	0.064	1.459	0.549	0.799	2.381	1.367	1.096	0.389	-0.723	0.376483	0.0231408	0.602099	0.330132	0.976925	0.308641	0.948713	0.146442	0.583675	0.425634	0.0184607	0.173415	0.274771	0.697843	0.470553
BDNF	P23560	187/137/124/24/78/56	0.082 (0.822)	0.019 (0.893)	-0.845 (0.803)	-1.246 (0.807)	-1.369 (1.033)	45.175	1.33909e-39	0	0	0	0	0	0	0	1	1	1	1	1	0	0.233333	0.6	0.18	0.1	0.15	18.4697	47.4934	14.248	7.91557	11.8734	neuron	NA						-0.096 (-0.298, 0.106)	-0.033 (-0.241, 0.175)	0.831 (0.442, 1.221)	1.232 (0.99, 1.474)	1.355 (1.081, 1.628)	0.063 (-0.16, 0.285)	0.927 (0.53, 1.325)	1.328 (1.073, 1.583)	1.451 (1.166, 1.735)	0.865 (0.464, 1.265)	1.266 (1.006, 1.525)	1.388 (1.099, 1.677)	0.401 (-0.018, 0.82)	0.523 (0.085, 0.961)	0.123 (-0.192, 0.437)	-0.932	-0.315	4.194	9.998	9.726	0.551	4.583	10.24	10.002	4.241	9.577	9.429	1.878	2.346	0.765	0.351678	0.752996	3.16033e-05	7.16486e-22	7.34847e-21	0.581507	5.5832e-06	8.69491e-23	6.89861e-22	2.57766e-05	2.58664e-20	8.9211e-20	0.0609008	0.0193098	0.444506		0.512747	0.685236	1.1948e-05	1.14111e-21	8.98968e-20	0.836071	3.69985e-06	1.54445e-21	7.08552e-20	8.31851e-06	6.92398e-20	8.4184e-19	0.103671	0.0493504	0.562314	51/32/15/8	0.345 (0.698)	0.293 (0.951)	-0.872 (0.56)	-1.507 (1.069)	10.765	3.84383e-08	-0.304 (-0.595, -0.013)	-0.374 (-0.733, -0.015)	0.887 (0.399, 1.375)	1.417 (0.761, 2.074)	-0.07 (-0.488, 0.348)	1.191 (0.657, 1.724)	1.722 (1.026, 2.417)	1.261 (0.687, 1.835)	1.792 (1.07, 2.514)	0.531 (-0.266, 1.328)	-2.056	-2.052	3.575	4.247	-0.331	4.392	4.873	4.326	4.886	1.311	0.0406758	0.0410399	0.000410247	2.93193e-05	0.741025	1.58428e-05	1.82106e-06	2.10012e-05	1.71332e-06	0.191066	37/28/16/19	0.137 (0.912)	0.058 (0.692)	-0.952 (1.116)	-1.48 (0.914)	12.297	3.1683e-09	-0.153 (-0.495, 0.19)	-0.093 (-0.486, 0.3)	0.882 (0.381, 1.382)	1.41 (0.947, 1.873)	0.06 (-0.423, 0.542)	1.034 (0.461, 1.608)	1.563 (1.022, 2.104)	0.974 (0.368, 1.581)	1.503 (0.929, 2.077)	0.529 (-0.117, 1.175)	-0.877	-0.465	3.467	5.999	0.244	3.549	5.688	3.163	5.153	1.611	0.381439	0.642238	0.000608869	6.13129e-09	0.807674	0.000453134	3.23964e-08	0.00173399	4.85546e-07	0.108237	49/64/20/47/29	-0.233 (0.778)	-0.134 (0.918)	-0.943 (0.845)	-1.466 (0.68)	-1.257 (1.116)	26.279	7.13084e-23	0.261 (-0.032, 0.555)	0.132 (-0.134, 0.397)	1.001 (0.571, 1.432)	1.442 (1.145, 1.739)	1.216 (0.852, 1.579)	-0.13 (-0.476, 0.217)	0.74 (0.257, 1.223)	1.181 (0.808, 1.554)	0.954 (0.526, 1.383)	0.87 (0.401, 1.338)	1.311 (0.959, 1.663)	1.084 (0.676, 1.493)	0.441 (-0.047, 0.93)	0.215 (-0.318, 0.747)	-0.226 (-0.656, 0.203)	1.75	0.973	4.573	9.551	6.575	-0.737	3.012	6.218	4.38	3.651	7.321	5.219	1.775	0.793	-1.036	0.0808953	0.331062	6.46996e-06	1.48238e-19	1.57718e-10	0.461834	0.00276759	1.30217e-09	1.52555e-05	0.00029679	1.42722e-12	2.94042e-07	0.0766712	0.428551	0.301058
BEX5	Q5H9J7	28/27/29/4/10/11	NA	NA	NA	NA	NA	NA	NA	0	0	0	0	0	0	0	0	0	0	0	0	0	1.275	87.4	7.5	1.23333	2.55	1.27553	87.4364	7.50313	1.23385	2.55106	neuron	vSMC						NA	NA	NA	NA	NA	NA	NA	NA	NA	NA	NA	NA	NA	NA	NA	NA	NA	NA	NA	NA	NA	NA	NA	NA	NA	NA	NA	NA	NA	NA	NA	NA	NA	NA	NA	NA	NA	NA	NA	NA	NA	NA	NA	NA	NA		NA	NA	NA	NA	NA	NA	NA	NA	NA	NA	NA	NA	NA	NA	NA	NA	NA	NA	NA	NA	NA	NA	NA	NA	NA	NA	NA	NA	NA	NA	NA	NA	NA	NA	NA	NA	NA	NA	NA	NA	NA	NA	NA	NA	NA	NA	NA	NA	NA	NA	NA	NA	NA	NA	NA	NA	NA	NA	NA	NA	NA	NA	NA	NA	NA	NA	NA	NA	NA	NA	NA	NA	NA	NA	NA	NA	NA	NA	NA	NA	NA	NA	NA	NA	NA	NA	NA	NA	NA	NA	NA	NA	NA	NA	NA	NA	NA	NA	NA	NA	NA	NA	NA	NA	NA	NA	NA	NA	NA	NA	NA	NA	NA	NA	NA	NA	NA	NA	NA	NA	NA	NA	NA	NA	NA	NA	NA	NA	NA	NA	NA	NA	NA	NA	NA	NA	NA	NA	NA	NA	NA	NA
BGLAP	P02818	127/100/80/18/53/38	-0.049 (0.887)	0.27 (0.742)	-0.56 (0.905)	0.344 (0.739)	-0.141 (0.736)	4.718	0.000334654	0	1	0	1	0	0	0	1	0	0	4	0	0	0.183333	0.1	0.1	0.1	0.35	22	12	12	12	42	endoth	NA						0.049 (-0.179, 0.278)	-0.27 (-0.514, -0.026)	0.559 (0.129, 0.99)	-0.344 (-0.623, -0.065)	0.141 (-0.175, 0.457)	-0.319 (-0.575, -0.063)	0.51 (0.073, 0.948)	-0.393 (-0.684, -0.103)	0.092 (-0.234, 0.417)	0.829 (0.384, 1.275)	-0.074 (-0.377, 0.228)	0.411 (0.074, 0.747)	-0.903 (-1.37, -0.437)	-0.419 (-0.907, 0.07)	0.485 (0.122, 0.848)	0.423	-2.176	2.556	-2.421	0.876	-2.448	2.293	-2.663	0.554	3.658	-0.482	2.399	-3.811	-1.683	2.625	0.672528	0.0301318	0.0109629	0.0159029	0.381307	0.0148009	0.022361	0.00804576	0.580123	0.000287666	0.630125	0.0168861	0.000159898	0.093139	0.00898738		0.94846	0.0866945	0.0201919	0.00922341	0.114244	0.115272	0.0200968	0.014588	0.12077	0.00151935	0.322757	0.00694164	0.000228048	0.313249	0.000814376	38/23/14/5	-0.285 (0.851)	-0.053 (0.792)	0.329 (0.902)	-0.169 (0.291)	1.322	0.263045	0.208 (-0.12, 0.537)	0.193 (-0.213, 0.598)	-0.368 (-0.86, 0.123)	0.162 (-0.637, 0.961)	-0.016 (-0.484, 0.453)	-0.577 (-1.124, -0.029)	-0.047 (-0.888, 0.794)	-0.561 (-1.159, 0.038)	-0.031 (-0.907, 0.844)	0.53 (-0.383, 1.443)	1.25	0.938	-1.477	0.399	-0.066	-2.076	-0.109	-1.848	-0.07	1.145	0.212803	0.3495	0.141234	0.690211	0.947789	0.0391503	0.913007	0.0660832	0.944271	0.253758	14/23/9/19/7/9/5/14	0.021 (0.97)	0.279 (0.598)	0.728 (1.047)	-0.363 (0.714)	2.374	0.0537659	-0.014 (-0.421, 0.394)	-0.165 (-0.612, 0.283)	-0.642 (-1.265, -0.019)	0.517 (0, 1.033)	-0.151 (-0.712, 0.41)	-0.628 (-1.338, 0.081)	0.531 (-0.087, 1.149)	-0.477 (-1.21, 0.256)	0.682 (0.038, 1.326)	1.159 (0.389, 1.928)	-0.067	-0.727	-2.032	1.973	-0.531	-1.746	1.694	-1.284	2.089	2.971	0.946716	0.468165	0.0435514	0.0499364	0.595957	0.0823868	0.0919735	0.200615	0.0380829	0.00336752	10/39/26/38/4/16/17/30/10/19	0.139 (0.839)	0.46 (0.725)	-0.547 (0.95)	0.236 (0.504)	0.03 (0.812)	3.332	0.00618066	-0.227 (-0.534, 0.079)	-0.409 (-0.718, -0.1)	0.439 (-0.002, 0.881)	-0.289 (-0.626, 0.048)	0.086 (-0.325, 0.496)	-0.182 (-0.563, 0.2)	0.667 (0.174, 1.159)	-0.061 (-0.466, 0.343)	0.313 (-0.16, 0.786)	0.848 (0.351, 1.346)	0.12 (-0.288, 0.529)	0.494 (0.025, 0.964)	-0.728 (-1.242, -0.214)	-0.354 (-0.924, 0.216)	0.374 (-0.116, 0.864)	-1.459	-2.607	1.958	-1.686	0.411	-0.938	2.667	-0.299	1.303	3.357	0.58	2.072	-2.788	-1.222	1.503	0.145761	0.0096666	0.0512717	0.093037	0.681641	0.349028	0.00814016	0.765037	0.193879	0.000906315	0.56272	0.0392284	0.00568962	0.222824	0.134034
BGN	P21810	187/137/124/24/78/56	-0.007 (1.029)	-0.291 (0.982)	-0.173 (1.406)	0.752 (0.987)	-0.136 (1.088)	10.618	8.66404e-10	0	0	0	1	0	0	1	0	0	0	4	1	1	1.25	0.1	0.58	0.1	15.55	7.11035	0.568828	3.2992	0.568828	88.4528	endoth	Per2; Per1; vSMC	aSMC; Per1; Per2					0.017 (-0.211, 0.244)	0.301 (0.067, 0.535)	0.183 (-0.256, 0.621)	-0.743 (-1.015, -0.47)	0.145 (-0.162, 0.453)	0.284 (0.033, 0.534)	0.166 (-0.281, 0.613)	-0.76 (-1.046, -0.473)	0.129 (-0.192, 0.449)	-0.118 (-0.569, 0.333)	-1.043 (-1.336, -0.751)	-0.155 (-0.481, 0.17)	-0.925 (-1.397, -0.454)	-0.037 (-0.53, 0.456)	0.888 (0.534, 1.242)	0.144	2.523	0.818	-5.356	0.928	2.226	0.729	-5.204	0.789	-0.514	-7.017	-0.937	-3.853	-0.148	4.928	0.885419	0.0119014	0.413514	1.21566e-07	0.354002	0.026366	0.466558	2.68683e-07	0.43063	0.607103	6.14937e-12	0.349121	0.000129387	0.882319	1.07464e-06		0.354601	0.000101888	0.186376	1.09819e-08	0.445411	0.00444796	0.409325	1.00958e-09	0.939969	0.432175	1.76609e-16	0.0336198	6.07058e-06	0.487281	4.08643e-07	51/32/15/8	0.332 (1.056)	-0.323 (0.995)	0.85 (0.76)	-0.558 (0.779)	5.803	0.000167067	-0.178 (-0.476, 0.12)	0.529 (0.161, 0.896)	-0.753 (-1.252, -0.253)	0.536 (-0.137, 1.208)	0.707 (0.279, 1.134)	-0.575 (-1.121, -0.029)	0.714 (0.002, 1.426)	-1.282 (-1.869, -0.694)	0.007 (-0.732, 0.746)	1.289 (0.473, 2.105)	-1.178	2.832	-2.967	1.568	3.254	-2.071	1.975	-4.296	0.019	3.108	0.239915	0.00494733	0.00326228	0.117886	0.00127286	0.0392386	0.0492491	2.38219e-05	0.984974	0.00207106	37/28/16/19	-0.376 (1.081)	-0.287 (0.859)	0.514 (1.064)	0.048 (1.244)	4.335	0.0020354	0.391 (0.046, 0.737)	0.495 (0.099, 0.892)	-0.581 (-1.086, -0.076)	-0.082 (-0.549, 0.385)	0.104 (-0.382, 0.591)	-0.972 (-1.55, -0.393)	-0.473 (-1.019, 0.073)	-1.076 (-1.688, -0.464)	-0.577 (-1.156, 0.002)	0.499 (-0.153, 1.15)	2.228	2.46	-2.263	-0.345	0.422	-3.306	-1.706	-3.462	-1.961	1.507	0.0266635	0.0145013	0.0243739	0.730522	0.673569	0.00107047	0.0891461	0.000620138	0.0508784	0.132982	49/64/20/47/29	-0.081 (0.856)	-0.277 (1.038)	-0.018 (1.474)	0.802 (1.03)	-0.139 (1.051)	9.131	3.17054e-08	0.186 (-0.126, 0.497)	0.396 (0.114, 0.677)	0.14 (-0.317, 0.596)	-0.823 (-1.137, -0.508)	0.147 (-0.238, 0.532)	0.21 (-0.157, 0.577)	-0.046 (-0.558, 0.466)	-1.008 (-1.404, -0.613)	-0.039 (-0.493, 0.416)	-0.256 (-0.753, 0.24)	-1.219 (-1.592, -0.846)	-0.249 (-0.682, 0.184)	-0.962 (-1.48, -0.445)	0.007 (-0.557, 0.572)	0.97 (0.514, 1.426)	1.173	2.764	0.602	-5.141	0.75	1.126	-0.177	-5.009	-0.167	-1.015	-6.423	-1.13	-3.654	0.026	4.184	0.241574	0.00598943	0.547854	4.33562e-07	0.453657	0.260727	0.859854	8.31174e-07	0.867499	0.310658	3.92377e-10	0.259189	0.000293639	0.979316	3.54344e-05
BHMT2	Q9H2M3	3/3/2/0/0/2	NA	NA	NA	NA	NA	NA	NA	0	0	0	0	0	0	0	0	0	0	0	0	1	1.73333	0.1	0.16	0.1	0.15	77.266	4.45765	7.13224	4.45765	6.68648	astro	NA	Fib1; Fib2					NA	NA	NA	NA	NA	NA	NA	NA	NA	NA	NA	NA	NA	NA	NA	NA	NA	NA	NA	NA	NA	NA	NA	NA	NA	NA	NA	NA	NA	NA	NA	NA	NA	NA	NA	NA	NA	NA	NA	NA	NA	NA	NA	NA	NA		NA	NA	NA	NA	NA	NA	NA	NA	NA	NA	NA	NA	NA	NA	NA	NA	NA	NA	NA	NA	NA	NA	NA	NA	NA	NA	NA	NA	NA	NA	NA	NA	NA	NA	NA	NA	NA	NA	NA	NA	NA	NA	NA	NA	NA	NA	NA	NA	NA	NA	NA	NA	NA	NA	NA	NA	NA	NA	NA	NA	NA	NA	NA	NA	NA	NA	NA	NA	NA	NA	NA	NA	NA	NA	NA	NA	NA	NA	NA	NA	NA	NA	NA	NA	NA	NA	NA	NA	NA	NA	NA	NA	NA	NA	NA	NA	NA	NA	NA	NA	NA	NA	NA	NA	NA	NA	NA	NA	NA	NA	NA	NA	NA	NA	NA	NA	NA	NA	NA	NA	NA	NA	NA	NA	NA	NA	NA	NA	NA	NA	NA	NA	NA	NA	NA	NA	NA	NA	NA	NA	NA	NA
BICD2	Q8TD16	7/5/3/1/3/8	NA	NA	NA	NA	NA	NA	NA	0	0	0	0	0	0	0	0	0	0	0	0	0	2.21667	1.3	1.34	4.13333	0.7	22.8758	13.4159	13.8287	42.6557	7.22394	microglia.macrophage	NA						NA	NA	NA	NA	NA	NA	NA	NA	NA	NA	NA	NA	NA	NA	NA	NA	NA	NA	NA	NA	NA	NA	NA	NA	NA	NA	NA	NA	NA	NA	NA	NA	NA	NA	NA	NA	NA	NA	NA	NA	NA	NA	NA	NA	NA		NA	NA	NA	NA	NA	NA	NA	NA	NA	NA	NA	NA	NA	NA	NA	NA	NA	NA	NA	NA	NA	NA	NA	NA	NA	NA	NA	NA	NA	NA	NA	NA	NA	NA	NA	NA	NA	NA	NA	NA	NA	NA	NA	NA	NA	NA	NA	NA	NA	NA	NA	NA	NA	NA	NA	NA	NA	NA	NA	NA	NA	NA	NA	NA	NA	NA	NA	NA	NA	NA	NA	NA	NA	NA	NA	NA	NA	NA	NA	NA	NA	NA	NA	NA	NA	NA	NA	NA	NA	NA	NA	NA	NA	NA	NA	NA	NA	NA	NA	NA	NA	NA	NA	NA	NA	NA	NA	NA	NA	NA	NA	NA	NA	NA	NA	NA	NA	NA	NA	NA	NA	NA	NA	NA	NA	NA	NA	NA	NA	NA	NA	NA	NA	NA	NA	NA	NA	NA	NA	NA	NA	NA
BID	P55957	176/122/120/21/69/55	0.278 (0.932)	0.284 (0.82)	-0.275 (0.744)	-0.466 (0.9)	-0.209 (1.082)	8.573	7.77528e-08	1	1	0	0	0	0	0	0	1	0	2	0	0	4.71667	6	2.2	12.5667	1.7	17.3513	22.0723	8.09319	46.2293	6.25383	microglia.macrophage	NA		BEC, Arterial; BEC, Venous	1			-0.288 (-0.504, -0.071)	-0.294 (-0.512, -0.076)	0.265 (-0.159, 0.689)	0.455 (0.194, 0.716)	0.199 (-0.085, 0.483)	-0.006 (-0.242, 0.23)	0.553 (0.119, 0.987)	0.743 (0.466, 1.02)	0.487 (0.188, 0.785)	0.559 (0.124, 0.994)	0.749 (0.472, 1.027)	0.493 (0.193, 0.792)	0.19 (-0.268, 0.648)	-0.066 (-0.538, 0.405)	-0.256 (-0.589, 0.076)	-2.611	-2.653	1.226	3.425	1.375	-0.051	2.501	5.272	3.202	2.525	5.3	3.234	0.816	-0.276	-1.516	0.00926328	0.00819402	0.220532	0.000658928	0.169581	0.959662	0.0126826	1.92997e-07	0.00144155	0.0118429	1.67481e-07	0.00129338	0.4148	0.782944	0.130012		0.011254	0.0101504	0.215317	0.000762908	0.191781	0.927244	0.0130979	3.59502e-07	0.00228021	0.0117028	3.35017e-07	0.00180757	0.436343	0.745934	0.125257	46/30/14/8	0.313 (0.798)	0.167 (0.838)	-0.695 (0.88)	0.203 (1.068)	3.326	0.0111315	-0.325 (-0.639, -0.011)	-0.162 (-0.544, 0.219)	0.684 (0.164, 1.205)	-0.203 (-0.88, 0.474)	0.163 (-0.283, 0.609)	1.01 (0.44, 1.58)	0.122 (-0.599, 0.843)	0.847 (0.237, 1.456)	-0.041 (-0.788, 0.706)	-0.888 (-1.719, -0.057)	-2.04	-0.838	2.589	-0.591	0.719	3.487	0.334	2.736	-0.107	-2.103	0.0423243	0.402624	0.0101432	0.555117	0.472832	0.000570684	0.738695	0.00663467	0.914602	0.0364205	5/32/1/27/2/14/0/19	0.388 (1.34)	0.418 (0.941)	-0.311 (0.854)	-0.413 (1.068)	2.812	0.0259399	-0.399 (-0.791, -0.006)	-0.405 (-0.835, 0.026)	0.259 (-0.316, 0.833)	0.374 (-0.125, 0.873)	-0.006 (-0.546, 0.534)	0.657 (-0.003, 1.318)	0.772 (0.176, 1.368)	0.663 (-0.023, 1.349)	0.778 (0.158, 1.399)	0.115 (-0.605, 0.835)	-2	-1.849	0.887	1.475	-0.022	1.96	2.551	1.904	2.469	0.315	0.046531	0.0655704	0.37611	0.141536	0.982838	0.051118	0.0112971	0.0579831	0.0141764	0.75336	5/44/1/63/3/17/6/41/1/28	0.16 (0.676)	0.282 (0.76)	-0.324 (0.8)	-0.44 (0.928)	-0.189 (1.099)	3.721	0.0026844	-0.155 (-0.461, 0.151)	-0.283 (-0.551, -0.015)	0.331 (-0.13, 0.791)	0.421 (0.107, 0.735)	0.17 (-0.199, 0.539)	-0.128 (-0.485, 0.229)	0.486 (-0.031, 1.002)	0.576 (0.18, 0.971)	0.325 (-0.116, 0.765)	0.614 (0.118, 1.109)	0.704 (0.337, 1.071)	0.453 (0.04, 0.865)	0.09 (-0.434, 0.614)	-0.161 (-0.72, 0.398)	-0.251 (-0.695, 0.193)	-0.995	-2.073	1.413	2.636	0.905	-0.704	1.85	2.864	1.451	2.435	3.774	2.159	0.338	-0.566	-1.112	0.320531	0.0388705	0.15855	0.00874436	0.365952	0.481785	0.0651101	0.0044261	0.147757	0.0153818	0.000187833	0.0315142	0.735245	0.571533	0.267078
BIN1	O00499	169/123/120/22/76/53	0.174 (0.983)	0.531 (0.957)	0.912 (2.073)	0.146 (0.984)	-0.227 (1.319)	6.933	2.7073e-06	0	1	1	0	0	0	0	0	0	0	3	0	0	0.85	1.2	6.7	6.86667	1.7	4.90857	6.92974	38.691	39.6535	9.81713	NS	NA		Oligo				-0.161 (-0.411, 0.09)	-0.518 (-0.77, -0.266)	-0.899 (-1.378, -0.42)	-0.133 (-0.425, 0.159)	0.24 (-0.093, 0.572)	-0.357 (-0.628, -0.086)	-0.738 (-1.227, -0.249)	0.028 (-0.281, 0.336)	0.401 (0.053, 0.748)	-0.381 (-0.871, 0.109)	0.385 (0.075, 0.695)	0.758 (0.409, 1.106)	0.766 (0.255, 1.277)	1.139 (0.603, 1.675)	0.373 (-0.005, 0.751)	-1.26	-4.034	-3.688	-0.895	1.417	-2.589	-2.965	0.177	2.267	-1.528	2.441	4.272	2.942	4.175	1.937	0.208044	6.25552e-05	0.000248401	0.371103	0.157053	0.00988813	0.00315176	0.859934	0.0237837	0.12715	0.0149419	2.27615e-05	0.00339866	3.45403e-05	0.0532066		0.170049	0.000388626	0.000168845	0.414362	0.0826937	0.0368447	0.00275405	0.729846	0.00855491	0.069323	0.030516	2.46874e-05	0.00218799	1.039e-05	0.0309446	44/30/15/8	-0.051 (1.088)	0.449 (0.779)	-0.034 (1.087)	-0.471 (2.058)	1.199	0.311865	0.032 (-0.309, 0.372)	-0.275 (-0.681, 0.132)	0.039 (-0.497, 0.575)	0.577 (-0.144, 1.297)	-0.306 (-0.786, 0.174)	0.007 (-0.587, 0.601)	0.545 (-0.224, 1.314)	0.314 (-0.321, 0.948)	0.851 (0.056, 1.646)	0.538 (-0.335, 1.41)	0.183	-1.331	0.143	1.577	-1.256	0.024	1.396	0.974	2.109	1.214	0.85511	0.184368	0.886535	0.116105	0.210094	0.98072	0.163931	0.33105	0.0359127	0.225939	4/33/0/28/2/14/2/17	0.262 (0.932)	0.337 (0.969)	0.381 (1.101)	-0.321 (1.36)	1.725	0.144888	-0.241 (-0.614, 0.131)	-0.221 (-0.628, 0.187)	-0.293 (-0.842, 0.256)	0.412 (-0.092, 0.915)	0.021 (-0.489, 0.531)	-0.052 (-0.679, 0.576)	0.653 (0.065, 1.241)	-0.072 (-0.723, 0.578)	0.632 (0.019, 1.246)	0.705 (-0.002, 1.411)	-1.276	-1.066	-1.052	1.609	0.08	-0.162	2.187	-0.219	2.03	1.964	0.203265	0.287442	0.294007	0.108807	0.9363	0.871217	0.0296608	0.826696	0.0434334	0.0505633	3/46/2/62/1/19/0/47/1/28	0.324 (0.89)	0.658 (1.022)	0.435 (0.964)	0.133 (0.922)	-0.1 (1.056)	5.058	0.000170142	-0.338 (-0.655, -0.02)	-0.628 (-0.912, -0.344)	-0.481 (-0.942, -0.019)	-0.117 (-0.43, 0.196)	0.158 (-0.23, 0.547)	-0.29 (-0.661, 0.08)	-0.143 (-0.661, 0.375)	0.221 (-0.175, 0.617)	0.496 (0.038, 0.954)	0.147 (-0.352, 0.647)	0.511 (0.141, 0.881)	0.786 (0.352, 1.22)	0.364 (-0.155, 0.883)	0.639 (0.071, 1.207)	0.275 (-0.179, 0.729)	-2.091	-4.344	-2.047	-0.733	0.802	-1.542	-0.543	1.096	2.13	0.58	2.718	3.562	1.378	2.21	1.192	0.0372447	1.81763e-05	0.0414164	0.463834	0.422944	0.123901	0.587495	0.273715	0.0338831	0.562339	0.00689263	0.000417405	0.168944	0.0276978	0.23398
BLMH	Q13867	187/137/124/24/78/56	0.147 (0.739)	0.239 (0.607)	0.562 (1.132)	-0.212 (0.926)	-0.072 (1.269)	4.524	0.000467361	0	1	1	0	0	0	0	0	0	0	3	1	0	1.98333	2.4	2.42	2.3	1.55	18.617	22.5282	22.7159	21.5895	14.5494	NS	NA						-0.149 (-0.349, 0.05)	-0.242 (-0.447, -0.036)	-0.565 (-0.95, -0.18)	0.209 (-0.03, 0.448)	0.069 (-0.201, 0.34)	-0.092 (-0.312, 0.128)	-0.416 (-0.808, -0.023)	0.358 (0.107, 0.61)	0.219 (-0.063, 0.5)	-0.323 (-0.719, 0.072)	0.45 (0.194, 0.707)	0.311 (0.025, 0.596)	0.774 (0.36, 1.188)	0.634 (0.201, 1.067)	-0.139 (-0.45, 0.171)	-1.47	-2.309	-2.884	1.715	0.504	-0.823	-2.079	2.796	1.527	-1.606	3.45	2.138	3.67	2.878	-0.882	0.141956	0.0213029	0.00406255	0.0867719	0.614291	0.410903	0.0380414	0.00533958	0.127316	0.108895	0.00059976	0.0329452	0.000264264	0.00414118	0.378321		0.209758	0.0238694	0.00629421	0.103924	0.776808	0.314907	0.0407189	0.0115908	0.24821	0.144597	0.000943897	0.0559885	0.000535079	0.00944102	0.315506	51/32/15/8	-0.054 (0.631)	0.301 (0.668)	-0.33 (0.772)	-0.17 (0.803)	1.526	0.194519	0.092 (-0.191, 0.375)	-0.287 (-0.636, 0.062)	0.351 (-0.123, 0.826)	0.14 (-0.499, 0.779)	-0.379 (-0.785, 0.027)	0.259 (-0.26, 0.778)	0.048 (-0.628, 0.724)	0.638 (0.08, 1.196)	0.427 (-0.275, 1.129)	-0.211 (-0.986, 0.564)	0.642	-1.617	1.456	0.432	-1.836	0.982	0.14	2.251	1.197	-0.535	0.521647	0.107026	0.146381	0.665932	0.0673524	0.326903	0.888983	0.0251675	0.232117	0.592784	37/28/16/19	0.24 (0.845)	0.156 (0.52)	-0.262 (0.561)	0.066 (1.823)	0.86	0.488421	-0.245 (-0.597, 0.107)	-0.19 (-0.594, 0.214)	0.177 (-0.338, 0.691)	-0.151 (-0.627, 0.324)	0.055 (-0.441, 0.551)	0.421 (-0.168, 1.011)	0.093 (-0.463, 0.65)	0.366 (-0.257, 0.99)	0.038 (-0.552, 0.629)	-0.328 (-0.992, 0.336)	-1.369	-0.924	0.675	-0.626	0.219	1.407	0.331	1.156	0.128	-0.972	0.172143	0.356059	0.500066	0.531624	0.826821	0.160625	0.740995	0.24856	0.898448	0.331912	49/64/20/47/29	0.285 (0.728)	0.244 (0.616)	0.297 (0.752)	-0.157 (1.069)	-0.136 (0.92)	1.861	0.100287	-0.252 (-0.539, 0.035)	-0.227 (-0.487, 0.033)	-0.246 (-0.667, 0.175)	0.145 (-0.145, 0.435)	0.117 (-0.239, 0.473)	0.025 (-0.313, 0.364)	0.007 (-0.466, 0.479)	0.397 (0.032, 0.763)	0.369 (-0.05, 0.788)	-0.018 (-0.476, 0.44)	0.372 (0.028, 0.716)	0.344 (-0.055, 0.744)	0.391 (-0.087, 0.868)	0.363 (-0.158, 0.883)	-0.028 (-0.448, 0.393)	-1.729	-1.719	-1.147	0.981	0.647	0.147	0.028	2.139	1.733	-0.079	2.125	1.693	1.607	1.369	-0.131	0.0846189	0.0864434	0.251932	0.327183	0.518336	0.883565	0.977563	0.0330713	0.0838756	0.936798	0.0342238	0.0911741	0.108882	0.171822	0.896072
BLVRB	P30043	77/44/55/9/28/31	-0.052 (0.879)	-0.253 (0.516)	0.904 (1.975)	-0.087 (0.736)	0.564 (1.181)	4.68	0.000428099	0	0	1	0	1	0	0	0	0	0	3	0	0	2.71667	0.4	0.58	1.36667	1.5	41.3916	6.09446	8.83697	20.8228	22.8542	astro	vSMC						0.059 (-0.292, 0.41)	0.26 (-0.068, 0.589)	-0.896 (-1.551, -0.241)	0.094 (-0.316, 0.505)	-0.557 (-0.952, -0.161)	0.202 (-0.174, 0.578)	-0.955 (-1.635, -0.275)	0.036 (-0.414, 0.485)	-0.616 (-1.052, -0.18)	-1.157 (-1.825, -0.488)	-0.166 (-0.598, 0.266)	-0.817 (-1.235, -0.4)	0.991 (0.278, 1.703)	0.339 (-0.364, 1.043)	-0.651 (-1.136, -0.167)	0.33	1.563	-2.696	0.454	-2.774	1.056	-2.767	0.156	-2.783	-3.409	-0.758	-3.856	2.74	0.95	-2.647	0.741555	0.119359	0.00751285	0.650569	0.00597492	0.292095	0.00610435	0.876232	0.0058267	0.000765593	0.449469	0.000148334	0.00660879	0.343008	0.00865851		0.882413	0.0355193	0.0110273	0.567348	0.0228472	0.0879159	0.0117717	0.688461	0.0314413	0.000415007	0.279203	0.000141514	0.00784621	0.282281	0.018449	NA	NA	NA	NA	NA	NA	NA	NA	NA	NA	NA	NA	NA	NA	NA	NA	NA	NA	NA	NA	NA	NA	NA	NA	NA	NA	NA	NA	NA	NA	NA	NA	NA	NA	NA	NA	NA	24/13/16/12/8/8/6/13	0.381 (1.416)	-0.334 (0.686)	0.096 (1.167)	0.162 (0.459)	0.975	0.424169	-0.354 (-0.95, 0.242)	0.424 (-0.203, 1.051)	-0.046 (-0.796, 0.703)	-0.109 (-0.724, 0.506)	0.778 (-0.022, 1.578)	0.308 (-0.597, 1.213)	0.245 (-0.553, 1.043)	-0.47 (-1.384, 0.443)	-0.533 (-1.339, 0.273)	-0.063 (-0.954, 0.828)	-1.176	1.339	-0.122	-0.351	1.926	0.673	0.608	-1.02	-1.31	-0.14	0.241941	0.183186	0.902811	0.725857	0.0565404	0.502093	0.544405	0.310081	0.192908	0.889241	29/20/36/28/12/8/30/17/16/13	-0.176 (0.488)	-0.212 (0.461)	0.928 (2.11)	-0.171 (0.524)	0.806 (1.324)	3.356	0.00660422	0.126 (-0.345, 0.596)	0.269 (-0.147, 0.685)	-0.894 (-1.586, -0.202)	0.157 (-0.344, 0.658)	-0.678 (-1.243, -0.113)	0.144 (-0.407, 0.694)	-1.019 (-1.8, -0.238)	0.031 (-0.59, 0.652)	-0.804 (-1.481, -0.126)	-1.163 (-1.91, -0.417)	-0.113 (-0.696, 0.471)	-0.947 (-1.576, -0.319)	1.051 (0.248, 1.853)	0.216 (-0.624, 1.055)	-0.835 (-1.531, -0.139)	0.527	1.279	-2.551	0.618	-2.369	0.515	-2.578	0.099	-2.344	-3.078	-0.381	-2.978	2.587	0.508	-2.368	0.598745	0.202779	0.0117069	0.537484	0.0190874	0.607238	0.0108551	0.921254	0.0203338	0.0024667	0.703766	0.00337011	0.0106088	0.61229	0.0190932
BMP1	P13497	182/136/119/23/76/53	0.011 (0.986)	0.225 (1.004)	-0.309 (0.922)	-0.092 (1.088)	-0.558 (1.138)	4.81	0.000255731	0	0	0	0	0	0	0	0	0	1	2	0	0	0.216667	0.1	0.12	0.1	0.1	34.0314	15.7068	18.8482	15.7068	15.7068	NS	Fib3	Fib1; Fib3					-0.009 (-0.236, 0.218)	-0.223 (-0.459, 0.013)	0.311 (-0.132, 0.754)	0.095 (-0.179, 0.368)	0.56 (0.248, 0.873)	-0.214 (-0.465, 0.037)	0.32 (-0.132, 0.771)	0.104 (-0.183, 0.39)	0.569 (0.245, 0.893)	0.534 (0.078, 0.99)	0.318 (0.024, 0.612)	0.783 (0.452, 1.114)	-0.216 (-0.693, 0.26)	0.249 (-0.251, 0.749)	0.465 (0.107, 0.824)	-0.075	-1.853	1.38	0.682	3.52	-1.673	1.392	0.709	3.446	2.299	2.121	4.65	-0.892	0.978	2.55	0.940555	0.0644488	0.1682	0.495717	0.000464487	0.0949575	0.164521	0.478544	0.000610758	0.0218394	0.0343118	4.11161e-06	0.372873	0.328565	0.0110189		0.895911	0.23618	0.140967	0.47346	0.000341313	0.214115	0.166659	0.564341	0.000827718	0.0404804	0.105915	2.66195e-05	0.337823	0.345807	0.0094694	51/30/14/8	0.081 (0.974)	0.096 (0.976)	-0.064 (1.143)	-0.986 (1.135)	2.045	0.088272	-0.041 (-0.358, 0.276)	0.011 (-0.388, 0.41)	0.104 (-0.443, 0.651)	1.012 (0.3, 1.723)	0.052 (-0.408, 0.513)	0.145 (-0.449, 0.738)	1.053 (0.299, 1.806)	0.092 (-0.548, 0.733)	1 (0.214, 1.787)	0.908 (0.033, 1.782)	-0.255	0.056	0.373	2.798	0.223	0.48	2.751	0.284	2.504	2.043	0.799137	0.955646	0.709236	0.00550809	0.823314	0.631457	0.00632453	0.776577	0.0128524	0.0419817	1/36/1/27/0/16/1/18	-0.109 (0.882)	-0.146 (1.167)	0.013 (1.315)	-0.634 (1.103)	1.842	0.120977	0.114 (-0.254, 0.481)	0.24 (-0.184, 0.665)	-0.012 (-0.542, 0.519)	0.648 (0.146, 1.15)	0.127 (-0.394, 0.647)	-0.125 (-0.735, 0.484)	0.534 (-0.051, 1.12)	-0.252 (-0.9, 0.396)	0.408 (-0.215, 1.031)	0.66 (-0.033, 1.352)	0.608	1.114	-0.043	2.539	0.479	-0.405	1.798	-0.765	1.289	1.875	0.543395	0.266169	0.965587	0.0116738	0.632316	0.686066	0.0733552	0.444703	0.198654	0.0619311	0/49/2/62/0/20/1/46/2/27	0.027 (1.079)	0.449 (0.893)	-0.296 (0.971)	-0.138 (1.006)	-0.38 (1.164)	3.269	0.00666669	-0.007 (-0.325, 0.312)	-0.392 (-0.685, -0.1)	0.3 (-0.165, 0.766)	0.139 (-0.185, 0.463)	0.398 (-0.008, 0.803)	-0.386 (-0.763, -0.009)	0.307 (-0.215, 0.829)	0.146 (-0.26, 0.551)	0.404 (-0.068, 0.877)	0.693 (0.185, 1.201)	0.531 (0.146, 0.917)	0.79 (0.336, 1.245)	-0.161 (-0.691, 0.368)	0.097 (-0.485, 0.68)	0.259 (-0.218, 0.735)	-0.041	-2.641	1.269	0.843	1.929	-2.014	1.157	0.706	1.682	2.683	2.712	3.417	-0.6	0.328	1.068	0.967637	0.00861859	0.205323	0.399934	0.0544438	0.0446898	0.247973	0.480737	0.0933931	0.00761209	0.0069876	0.000700857	0.548958	0.742881	0.286141
BMP2	P12643	93/54/50/8/33/25	-0.156 (1.119)	-0.117 (0.922)	-0.738 (0.7)	-0.144 (1.41)	-0.566 (1.004)	1.632	0.151847	0	0	0	0	0	0	0	0	0	1	2	0	0	0.2	1	0.78	0.1	0.3	8.40336	42.0168	32.7731	4.20168	12.605	neuron	NA						0.156 (-0.202, 0.515)	0.117 (-0.251, 0.485)	0.738 (-0.035, 1.51)	0.144 (-0.281, 0.568)	0.566 (0.094, 1.039)	-0.039 (-0.451, 0.372)	0.581 (-0.213, 1.376)	-0.013 (-0.476, 0.45)	0.41 (-0.097, 0.917)	0.621 (-0.178, 1.419)	0.027 (-0.444, 0.497)	0.449 (-0.064, 0.963)	-0.594 (-1.42, 0.232)	-0.171 (-1.023, 0.68)	0.423 (-0.133, 0.979)	0.859	0.627	1.881	0.666	2.362	-0.189	1.442	-0.055	1.592	1.531	0.111	1.723	-1.416	-0.397	1.498	0.391013	0.531087	0.0610788	0.506039	0.0189435	0.850548	0.150653	0.956486	0.1127	0.126911	0.911515	0.0860979	0.157875	0.692018	0.135459		0.420802	0.583438	0.104532	0.45606	0.0164423	0.847057	0.219419	0.951434	0.0949844	0.188682	0.819719	0.0746215	0.255486	0.873939	0.139443	NA	NA	NA	NA	NA	NA	NA	NA	NA	NA	NA	NA	NA	NA	NA	NA	NA	NA	NA	NA	NA	NA	NA	NA	NA	NA	NA	NA	NA	NA	NA	NA	NA	NA	NA	NA	NA	18/19/14/14/9/7/10/9	-0.352 (1.376)	-0.181 (1.027)	-1.148 (1.821)	-0.655 (1.06)	2.898	0.0243701	0.351 (-0.199, 0.9)	0.156 (-0.483, 0.795)	1.282 (0.414, 2.149)	0.701 (-0.062, 1.464)	-0.195 (-0.977, 0.587)	0.931 (-0.044, 1.907)	0.35 (-0.534, 1.235)	1.126 (0.09, 2.162)	0.545 (-0.4, 1.49)	-0.581 (-1.685, 0.523)	1.261	0.482	2.922	1.816	-0.493	1.887	0.784	2.149	1.141	-1.04	0.209363	0.630694	0.00407881	0.0715938	0.622952	0.0612401	0.434678	0.0334305	0.255857	0.300098	31/18/44/20/12/8/27/20/15/14	-0.037 (1.096)	-0.122 (0.987)	-0.738 (0.7)	0.438 (1.044)	-0.475 (1.038)	2.014	0.0792875	0.028 (-0.486, 0.542)	0.116 (-0.381, 0.612)	0.681 (-0.073, 1.435)	-0.427 (-0.92, 0.066)	0.481 (-0.091, 1.053)	0.088 (-0.565, 0.74)	0.653 (-0.209, 1.515)	-0.455 (-1.105, 0.195)	0.453 (-0.259, 1.165)	0.565 (-0.279, 1.41)	-0.543 (-1.181, 0.096)	0.366 (-0.332, 1.064)	-1.108 (-1.966, -0.249)	-0.2 (-1.101, 0.702)	0.908 (0.212, 1.604)	0.107	0.459	1.782	-1.711	1.66	0.265	1.496	-1.382	1.256	1.322	-1.678	1.034	-2.548	-0.437	2.576	0.914874	0.646634	0.0765543	0.0889764	0.0988337	0.791193	0.136615	0.168956	0.210759	0.187991	0.0952072	0.302665	0.0117604	0.662341	0.010869
BMP3	P12645	78/59/45/10/23/20	-0.119 (1.047)	-0.164 (1.013)	-1.17 (1.164)	0.041 (0.88)	0.985 (1.062)	6.805	6.14095e-06	0	0	0	0	1	0	0	1	0	0	5	0	0	0.1	0.6	0.1	0.1	0.1	10	60	10	10	10	neuron	NA						0.111 (-0.234, 0.456)	0.156 (-0.218, 0.53)	1.162 (0.49, 1.833)	-0.05 (-0.524, 0.425)	-0.993 (-1.494, -0.492)	0.046 (-0.35, 0.441)	1.051 (0.368, 1.735)	-0.16 (-0.652, 0.331)	-1.104 (-1.621, -0.586)	1.006 (0.307, 1.705)	-0.206 (-0.718, 0.307)	-1.149 (-1.686, -0.612)	-1.211 (-1.969, -0.454)	-2.155 (-2.929, -1.381)	-0.944 (-1.555, -0.332)	0.632	0.822	3.409	-0.206	-3.905	0.227	3.03	-0.642	-4.204	2.836	-0.791	-4.215	-3.152	-5.484	-3.042	0.528183	0.411981	0.000769143	0.837257	0.000123904	0.820895	0.00272656	0.521577	3.75958e-05	0.00498346	0.429985	3.60038e-05	0.00183738	1.09565e-07	0.00262568		0.643568	0.563894	0.00128082	0.859889	9.37959e-05	0.883332	0.00312085	0.620621	4.30092e-05	0.00527076	0.558702	5.62139e-05	0.00286842	1.54164e-07	0.00200961	NA	NA	NA	NA	NA	NA	NA	NA	NA	NA	NA	NA	NA	NA	NA	NA	NA	NA	NA	NA	NA	NA	NA	NA	NA	NA	NA	NA	NA	NA	NA	NA	NA	NA	NA	NA	NA	18/10/3/7	NA	NA	NA	NA	NA	NA	NA	NA	NA	NA	NA	NA	NA	NA	NA	NA	NA	NA	NA	NA	NA	NA	NA	NA	NA	NA	NA	NA	NA	NA	NA	NA	NA	NA	NA	NA	29/20/41/23/11/9/30/17/17/12	0.272 (1.016)	0.03 (1.031)	-1.095 (1.209)	0.04 (0.916)	0.99 (1.25)	4.327	0.00104451	-0.307 (-0.815, 0.2)	-0.091 (-0.575, 0.392)	0.995 (0.262, 1.728)	-0.051 (-0.592, 0.491)	-1.045 (-1.675, -0.416)	0.216 (-0.403, 0.835)	1.302 (0.476, 2.128)	0.256 (-0.412, 0.924)	-0.738 (-1.477, 0.001)	1.086 (0.277, 1.896)	0.04 (-0.609, 0.69)	-0.954 (-1.674, -0.234)	-1.046 (-1.9, -0.192)	-2.04 (-2.946, -1.135)	-0.994 (-1.759, -0.23)	-1.196	-0.373	2.682	-0.186	-3.283	0.69	3.115	0.759	-1.974	2.651	0.123	-2.617	-2.419	-4.453	-2.572	0.233604	0.709532	0.00814133	0.852931	0.0012773	0.491471	0.00220309	0.449331	0.0502635	0.0088719	0.902347	0.00976223	0.0167358	1.63854e-05	0.0110905
BMP4	P12644	32/12/23/9/10/7	-0.478 (0.824)	-0.295 (0.65)	-0.364 (1.117)	0.127 (0.948)	-0.329 (0.849)	0.944	0.456614	0	0	0	0	0	0	0	0	0	0	0	0	1	0.1	0.2	0.1	0.1	0.35	11.7647	23.5294	11.7647	11.7647	41.1765	endoth	NA	Fib3					0.478 (-0.126, 1.082)	0.295 (-0.193, 0.783)	0.364 (-0.31, 1.037)	-0.127 (-0.774, 0.519)	0.329 (-0.415, 1.074)	-0.183 (-0.819, 0.452)	-0.114 (-0.901, 0.673)	-0.605 (-1.37, 0.159)	-0.149 (-0.998, 0.7)	0.069 (-0.633, 0.771)	-0.422 (-1.098, 0.254)	0.035 (-0.736, 0.805)	-0.491 (-1.311, 0.329)	-0.034 (-0.934, 0.865)	0.457 (-0.423, 1.336)	1.572	1.2	1.073	-0.391	0.879	-0.573	-0.288	-1.574	-0.348	0.196	-1.24	0.089	-1.19	-0.076	1.032	0.119572	0.233248	0.286038	0.696637	0.381877	0.568227	0.773825	0.119171	0.72884	0.845434	0.218155	0.928975	0.237314	0.939609	0.30506		0.142438	0.220599	0.29532	0.592178	0.463951	0.651449	0.812895	0.106104	0.688975	0.886066	0.169182	0.947855	0.203695	0.867018	0.304186	NA	NA	NA	NA	NA	NA	NA	NA	NA	NA	NA	NA	NA	NA	NA	NA	NA	NA	NA	NA	NA	NA	NA	NA	NA	NA	NA	NA	NA	NA	NA	NA	NA	NA	NA	NA	NA	5/5/5/1	NA	NA	NA	NA	NA	NA	NA	NA	NA	NA	NA	NA	NA	NA	NA	NA	NA	NA	NA	NA	NA	NA	NA	NA	NA	NA	NA	NA	NA	NA	NA	NA	NA	NA	NA	NA	3/10/8/2/4	NA	NA	NA	NA	NA	NA	NA	NA	NA	NA	NA	NA	NA	NA	NA	NA	NA	NA	NA	NA	NA	NA	NA	NA	NA	NA	NA	NA	NA	NA	NA	NA	NA	NA	NA	NA	NA	NA	NA	NA	NA	NA	NA	NA	NA	NA	NA	NA	NA	NA	NA	NA
BMP5	P22003	165/127/110/24/68/49	0.102 (0.997)	0.28 (0.825)	-0.525 (0.969)	-0.247 (1.11)	-0.36 (1.22)	5.384	7.66028e-05	0	1	0	0	0	0	0	1	0	1	2	0	1	0.1	0.2	0.1	0.1	0.1	16.6667	33.3333	16.6667	16.6667	16.6667	NS	Fib1; Fib3; Fib2	Fib2; Fib3	Meningeal Fibroblast				-0.098 (-0.33, 0.135)	-0.275 (-0.517, -0.033)	0.53 (0.1, 0.959)	0.251 (-0.032, 0.535)	0.364 (0.044, 0.685)	-0.177 (-0.434, 0.079)	0.627 (0.189, 1.065)	0.349 (0.053, 0.645)	0.462 (0.131, 0.793)	0.805 (0.361, 1.248)	0.526 (0.223, 0.83)	0.64 (0.302, 0.978)	-0.278 (-0.746, 0.189)	-0.165 (-0.655, 0.325)	0.113 (-0.256, 0.482)	-0.826	-2.231	2.419	1.74	2.235	-1.36	2.813	2.318	2.742	3.565	3.406	3.717	-1.17	-0.662	0.602	0.409145	0.0260753	0.0158868	0.082374	0.0257983	0.1744	0.00509429	0.0208294	0.00630246	0.000396421	0.00070815	0.000223085	0.242648	0.508558	0.547105		0.29102	0.101628	0.0229327	0.0638189	0.00730903	0.539013	0.00516235	0.00958758	0.000963136	0.00193369	0.00263457	0.000226597	0.331051	0.813604	0.358534	43/31/14/8	0.095 (1.037)	0.44 (0.622)	-0.149 (0.911)	-0.551 (1.23)	1.902	0.110536	-0.15 (-0.472, 0.172)	-0.29 (-0.665, 0.085)	0.112 (-0.405, 0.628)	0.657 (-0.014, 1.328)	-0.14 (-0.585, 0.305)	0.261 (-0.308, 0.831)	0.807 (0.088, 1.525)	0.402 (-0.201, 1.004)	0.947 (0.208, 1.686)	0.545 (-0.278, 1.369)	-0.915	-1.523	0.426	1.929	-0.62	0.904	2.212	1.313	2.525	1.305	0.360975	0.128926	0.670464	0.0548808	0.535504	0.366865	0.0278635	0.190276	0.0121715	0.19313	2/35/3/25/0/16/1/18	0.169 (0.971)	0.265 (0.838)	-0.03 (1.069)	-0.311 (0.993)	1.591	0.17713	-0.164 (-0.517, 0.188)	-0.235 (-0.647, 0.178)	0.157 (-0.343, 0.658)	0.433 (-0.041, 0.907)	-0.07 (-0.572, 0.431)	0.322 (-0.254, 0.897)	0.597 (0.044, 1.15)	0.392 (-0.225, 1.009)	0.667 (0.073, 1.262)	0.275 (-0.375, 0.926)	-0.918	-1.12	0.619	1.797	-0.277	1.1	2.128	1.25	2.211	0.834	0.359336	0.263895	0.536653	0.0734791	0.782285	0.272208	0.0343495	0.21228	0.0279648	0.405271	0/49/10/54/0/20/9/38/6/23	0.062 (0.998)	0.195 (0.916)	-0.619 (0.96)	-0.374 (1.198)	-0.331 (1.411)	2.943	0.0128764	-0.101 (-0.43, 0.229)	-0.167 (-0.485, 0.152)	0.534 (0.054, 1.013)	0.378 (0.016, 0.74)	0.392 (-0.056, 0.841)	-0.066 (-0.465, 0.333)	0.634 (0.1, 1.168)	0.478 (0.041, 0.915)	0.493 (-0.019, 1.005)	0.7 (0.17, 1.23)	0.544 (0.115, 0.974)	0.559 (0.055, 1.063)	-0.156 (-0.715, 0.403)	-0.141 (-0.762, 0.479)	0.015 (-0.518, 0.547)	-0.601	-1.027	2.189	2.053	1.72	-0.325	2.336	2.153	1.893	2.599	2.491	2.183	-0.548	-0.448	0.054	0.548237	0.305108	0.0292467	0.0408358	0.0862545	0.745129	0.0200868	0.0319967	0.0591404	0.00976479	0.013208	0.0297214	0.583754	0.654592	0.957075
BMP6	P22004	187/137/124/24/78/56	-0.039 (0.893)	0.072 (0.83)	-0.392 (0.718)	0.686 (1)	-0.462 (1.384)	10.916	4.53153e-10	0	0	0	1	0	0	0	0	0	1	4	0	1	0.1	0.1	0.1	0.1	3.25	2.73973	2.73973	2.73973	2.73973	89.0411	endoth	Fib1	aEndo; capEndo; Fib2	BEC, Arterial				0.052 (-0.164, 0.268)	-0.059 (-0.282, 0.163)	0.404 (-0.013, 0.821)	-0.674 (-0.933, -0.415)	0.474 (0.182, 0.767)	-0.111 (-0.35, 0.127)	0.352 (-0.073, 0.778)	-0.726 (-0.999, -0.453)	0.423 (0.118, 0.728)	0.463 (0.035, 0.892)	-0.615 (-0.892, -0.337)	0.534 (0.224, 0.843)	-1.078 (-1.527, -0.629)	0.071 (-0.399, 0.54)	1.148 (0.812, 1.485)	0.471	-0.524	1.903	-5.108	3.182	-0.917	1.625	-5.227	2.722	2.122	-4.344	3.387	-4.717	0.295	6.698	0.637928	0.600423	0.0575318	4.38101e-07	0.00154065	0.359597	0.104622	2.37923e-07	0.00668158	0.0342173	1.64145e-05	0.00075243	2.978e-06	0.767872	4.87088e-11		0.766683	0.466821	0.0736219	5.71731e-07	0.00122672	0.340622	0.108312	7.21353e-07	0.00399675	0.034193	5.67393e-05	0.000368005	5.83062e-06	0.661118	4.25221e-11	51/32/15/8	-0.023 (0.952)	0.076 (0.842)	0.425 (0.897)	-1.388 (2.611)	4.389	0.00184988	0 (-0.329, 0.33)	-0.062 (-0.469, 0.344)	-0.432 (-0.985, 0.12)	1.431 (0.687, 2.174)	-0.063 (-0.536, 0.411)	-0.433 (-1.037, 0.172)	1.43 (0.643, 2.218)	-0.37 (-1.02, 0.279)	1.493 (0.675, 2.31)	1.863 (0.96, 2.766)	0.002	-0.301	-1.54	3.785	-0.26	-1.41	3.575	-1.122	3.595	4.061	0.998012	0.763741	0.124756	0.00018739	0.794858	0.159763	0.000411335	0.262978	0.000382629	6.32114e-05	37/28/16/19	-0.008 (0.918)	-0.055 (0.851)	0.694 (0.913)	-0.071 (1.082)	1.746	0.140017	0.02 (-0.327, 0.368)	0.036 (-0.362, 0.435)	-0.645 (-1.153, -0.137)	0.113 (-0.357, 0.583)	0.016 (-0.473, 0.506)	-0.665 (-1.248, -0.083)	0.093 (-0.456, 0.642)	-0.681 (-1.297, -0.066)	0.077 (-0.506, 0.66)	0.758 (0.103, 1.414)	0.115	0.18	-2.499	0.474	0.064	-2.25	0.333	-2.179	0.259	2.277	0.908235	0.857523	0.0130178	0.635527	0.948648	0.0252276	0.739443	0.0301493	0.79548	0.0235697	49/64/20/47/29	-0.08 (0.824)	0.125 (0.822)	-0.344 (0.718)	0.767 (1.062)	-0.463 (0.978)	7.886	4.33851e-07	0.074 (-0.227, 0.376)	-0.128 (-0.401, 0.145)	0.332 (-0.11, 0.774)	-0.75 (-1.055, -0.445)	0.48 (0.106, 0.853)	-0.202 (-0.558, 0.154)	0.258 (-0.238, 0.754)	-0.824 (-1.207, -0.44)	0.406 (-0.034, 0.846)	0.46 (-0.021, 0.941)	-0.622 (-0.983, -0.26)	0.608 (0.188, 1.027)	-1.082 (-1.583, -0.58)	0.148 (-0.399, 0.695)	1.23 (0.788, 1.671)	0.484	-0.921	1.476	-4.834	2.527	-1.116	1.021	-4.223	1.813	1.879	-3.382	2.848	-4.238	0.532	5.474	0.628994	0.35758	0.14084	1.9295e-06	0.0119122	0.264899	0.307812	3.00147e-05	0.0706132	0.0609987	0.000792375	0.00463383	2.8262e-05	0.594779	7.90117e-08
BMP7	P18075	187/137/124/24/78/56	-0.074 (0.979)	0.001 (0.959)	-0.557 (1.099)	0.402 (1.031)	-0.453 (1.035)	6.388	8.55905e-06	0	0	0	1	0	0	0	1	0	1	4	0	1	10.825	0.9	3.7	0.133333	0.25	68.4765	5.6932	23.4054	0.843437	1.58144	astro	NA						0.075 (-0.145, 0.296)	0 (-0.227, 0.228)	0.558 (0.133, 0.984)	-0.401 (-0.665, -0.137)	0.455 (0.156, 0.753)	-0.075 (-0.318, 0.168)	0.483 (0.049, 0.917)	-0.476 (-0.755, -0.198)	0.379 (0.068, 0.69)	0.558 (0.121, 0.995)	-0.401 (-0.685, -0.118)	0.454 (0.138, 0.77)	-0.96 (-1.417, -0.502)	-0.104 (-0.582, 0.375)	0.856 (0.512, 1.199)	0.672	0.003	2.579	-2.979	2.989	-0.606	2.186	-3.364	2.394	2.506	-2.782	2.825	-4.116	-0.426	4.892	0.50185	0.99721	0.0101376	0.00300411	0.00291588	0.544469	0.0292129	0.000817008	0.0169716	0.0124736	0.0055768	0.00488133	4.38803e-05	0.670119	1.28226e-06		0.53213	0.826088	0.0109262	0.00299739	0.00368373	0.441716	0.0290754	0.000991583	0.0195665	0.00978383	0.0107262	0.00386835	5.01608e-05	0.658344	1.70132e-06	51/32/15/8	-0.165 (1.057)	0.031 (1.16)	0.21 (1.214)	-0.787 (1.757)	1.466	0.212685	0.165 (-0.173, 0.502)	-0.023 (-0.439, 0.392)	-0.21 (-0.775, 0.355)	0.793 (0.032, 1.554)	-0.188 (-0.671, 0.296)	-0.374 (-0.992, 0.243)	0.628 (-0.177, 1.434)	-0.187 (-0.851, 0.477)	0.816 (-0.02, 1.652)	1.003 (0.08, 1.926)	0.961	-0.11	-0.731	2.052	-0.764	-1.193	1.536	-0.553	1.922	2.138	0.337525	0.912739	0.465284	0.0410812	0.44571	0.233946	0.125526	0.580423	0.0555708	0.0333502	37/28/16/19	0.123 (0.967)	-0.009 (0.85)	0.203 (1.115)	-0.128 (0.893)	0.364	0.834392	-0.122 (-0.471, 0.227)	0.004 (-0.397, 0.405)	-0.184 (-0.694, 0.326)	0.145 (-0.327, 0.617)	0.126 (-0.366, 0.618)	-0.062 (-0.647, 0.523)	0.267 (-0.285, 0.818)	-0.188 (-0.806, 0.43)	0.141 (-0.445, 0.726)	0.329 (-0.33, 0.987)	-0.686	0.02	-0.71	0.604	0.503	-0.209	0.951	-0.598	0.473	0.982	0.493007	0.984361	0.478602	0.546537	0.615034	0.834389	0.342339	0.550119	0.636507	0.326807	49/64/20/47/29	-0.128 (0.899)	-0.009 (0.907)	-0.455 (1.096)	0.532 (0.94)	-0.574 (0.836)	5.867	3.05594e-05	0.124 (-0.181, 0.429)	-0.01 (-0.286, 0.267)	0.459 (0.012, 0.906)	-0.527 (-0.836, -0.219)	0.566 (0.188, 0.944)	-0.134 (-0.494, 0.226)	0.335 (-0.167, 0.837)	-0.651 (-1.04, -0.263)	0.442 (-0.004, 0.887)	0.469 (-0.018, 0.955)	-0.518 (-0.884, -0.152)	0.575 (0.151, 1)	-0.986 (-1.494, -0.479)	0.107 (-0.447, 0.66)	1.093 (0.646, 1.54)	0.8	-0.068	2.018	-3.36	2.943	-0.73	1.312	-3.3	1.95	1.893	-2.783	2.664	-3.819	0.379	4.809	0.424445	0.946031	0.044324	0.000857124	0.00344225	0.466054	0.190298	0.00105763	0.051893	0.0591218	0.00565364	0.0080488	0.000155929	0.705013	2.17787e-06
BMPER	Q8N8U9	8/5/12/2/4/2	NA	NA	NA	NA	NA	NA	NA	0	0	0	0	0	0	0	0	0	0	0	0	0	1.54167	2.4	0.78	0.1	0.2	30.7003	47.7929	15.5327	1.99137	3.98274	neuron	NA	Fib3					NA	NA	NA	NA	NA	NA	NA	NA	NA	NA	NA	NA	NA	NA	NA	NA	NA	NA	NA	NA	NA	NA	NA	NA	NA	NA	NA	NA	NA	NA	NA	NA	NA	NA	NA	NA	NA	NA	NA	NA	NA	NA	NA	NA	NA		NA	NA	NA	NA	NA	NA	NA	NA	NA	NA	NA	NA	NA	NA	NA	NA	NA	NA	NA	NA	NA	NA	NA	NA	NA	NA	NA	NA	NA	NA	NA	NA	NA	NA	NA	NA	NA	NA	NA	NA	NA	NA	NA	NA	NA	NA	NA	NA	NA	NA	NA	NA	NA	NA	NA	NA	NA	NA	NA	NA	NA	NA	NA	NA	NA	NA	NA	NA	NA	NA	NA	NA	NA	NA	NA	NA	NA	NA	NA	NA	NA	NA	NA	NA	NA	NA	NA	NA	NA	NA	NA	NA	NA	NA	NA	NA	NA	NA	NA	NA	NA	NA	NA	NA	NA	NA	NA	NA	NA	NA	NA	NA	NA	NA	NA	NA	NA	NA	NA	NA	NA	NA	NA	NA	NA	NA	NA	NA	NA	NA	NA	NA	NA	NA	NA	NA	NA	NA	NA	NA	NA	NA
BMPR1B	O00238	47/38/34/3/20/12	NA	NA	NA	NA	NA	NA	NA	0	0	0	0	0	0	0	0	0	0	0	0	0	27.0083	1	0.32	0.1	0.55	93.2018	3.45085	1.10427	0.345085	1.89797	astro	Fib3	Fib3; Per2	Astrocyte				NA	NA	NA	NA	NA	NA	NA	NA	NA	NA	NA	NA	NA	NA	NA	NA	NA	NA	NA	NA	NA	NA	NA	NA	NA	NA	NA	NA	NA	NA	NA	NA	NA	NA	NA	NA	NA	NA	NA	NA	NA	NA	NA	NA	NA		NA	NA	NA	NA	NA	NA	NA	NA	NA	NA	NA	NA	NA	NA	NA	NA	NA	NA	NA	NA	NA	NA	NA	NA	NA	NA	NA	NA	NA	NA	NA	NA	NA	NA	NA	NA	NA	NA	NA	NA	NA	NA	NA	NA	NA	NA	NA	NA	NA	NA	NA	NA	NA	NA	NA	NA	NA	NA	NA	NA	NA	NA	NA	NA	NA	NA	NA	NA	NA	NA	NA	NA	NA	NA	NA	NA	NA	NA	NA	NA	NA	NA	NA	NA	NA	NA	NA	NA	NA	NA	NA	NA	NA	NA	NA	NA	NA	NA	NA	NA	NA	NA	NA	NA	NA	NA	NA	NA	NA	NA	NA	NA	NA	NA	NA	NA	NA	NA	NA	NA	NA	NA	NA	NA	NA	NA	NA	NA	NA	NA	NA	NA	NA	NA	NA	NA	NA	NA	NA	NA	NA	NA
BMPR2	Q13873	187/133/120/24/75/55	0.159 (0.778)	0.599 (0.87)	-0.049 (1.053)	-0.51 (0.917)	-0.641 (1.086)	20.366	9.00346e-19	0	1	0	0	0	0	0	0	1	1	2	0	0	10.25	14.5	3.52	5.8	9.05	23.7709	33.6271	8.16327	13.4508	20.9879	NS	aEndo; vEndo	aEndo; capEndo; vEndo		1			-0.165 (-0.372, 0.042)	-0.605 (-0.819, -0.392)	0.043 (-0.354, 0.439)	0.504 (0.254, 0.753)	0.635 (0.355, 0.915)	-0.44 (-0.67, -0.21)	0.208 (-0.197, 0.613)	0.669 (0.405, 0.933)	0.8 (0.507, 1.093)	0.648 (0.239, 1.056)	1.109 (0.84, 1.378)	1.24 (0.943, 1.538)	0.461 (0.033, 0.89)	0.592 (0.145, 1.039)	0.131 (-0.193, 0.455)	-1.567	-5.564	0.211	3.962	4.449	-3.758	1.007	4.98	5.365	3.115	8.1	8.188	2.114	2.603	0.794	0.117733	3.99829e-08	0.833168	8.36179e-05	1.03285e-05	0.000188385	0.314201	8.35914e-07	1.16428e-07	0.00192872	3.18217e-15	1.65855e-15	0.034942	0.00948238	0.427482		0.1684	5.7494e-07	0.755166	9.60839e-05	1.19014e-05	0.000490524	0.31023	2.31159e-06	3.3394e-07	0.00286985	8.93037e-14	2.80234e-14	0.0465833	0.0130363	0.418869	49/32/14/8	0.182 (0.697)	0.755 (0.824)	-0.696 (0.971)	-0.658 (1.04)	7.23	1.48015e-05	-0.144 (-0.444, 0.157)	-0.698 (-1.062, -0.333)	0.71 (0.199, 1.222)	0.644 (-0.023, 1.312)	-0.554 (-0.982, -0.126)	0.854 (0.294, 1.414)	0.788 (0.079, 1.497)	1.408 (0.811, 2.005)	1.342 (0.608, 2.076)	-0.066 (-0.886, 0.754)	-0.94	-3.763	2.732	1.899	-2.548	3.002	2.188	4.643	3.6	-0.159	0.347873	0.000204099	0.00668711	0.0585539	0.0113673	0.00292079	0.0294982	5.25396e-06	0.000375518	0.873941	0/37/1/27/0/16/1/18	0.125 (0.77)	0.901 (1.051)	-0.785 (0.911)	-0.805 (1.241)	9.335	4.30262e-07	-0.129 (-0.479, 0.22)	-0.822 (-1.23, -0.415)	0.738 (0.227, 1.249)	0.764 (0.278, 1.249)	-0.693 (-1.191, -0.196)	0.867 (0.282, 1.453)	0.893 (0.329, 1.456)	1.561 (0.938, 2.183)	1.586 (0.985, 2.187)	0.025 (-0.642, 0.693)	-0.727	-3.974	2.845	3.096	-2.744	2.917	3.119	4.934	5.194	0.074	0.467802	9.02239e-05	0.00477454	0.00216156	0.00647268	0.00382487	0.00200303	1.38785e-06	3.98167e-07	0.94078	2/47/3/61/0/20/2/45/0/29	0.163 (0.874)	0.384 (0.755)	-0.088 (1.139)	-0.354 (0.889)	-0.534 (1.019)	4.854	0.000256739	-0.138 (-0.444, 0.168)	-0.355 (-0.632, -0.078)	0.113 (-0.328, 0.553)	0.34 (0.03, 0.649)	0.53 (0.157, 0.902)	-0.217 (-0.579, 0.146)	0.251 (-0.247, 0.748)	0.478 (0.087, 0.869)	0.668 (0.225, 1.11)	0.467 (-0.015, 0.949)	0.694 (0.326, 1.063)	0.884 (0.463, 1.306)	0.227 (-0.277, 0.731)	0.417 (-0.128, 0.962)	0.19 (-0.254, 0.634)	-0.887	-2.518	0.503	2.159	2.797	-1.174	0.991	2.402	2.966	1.906	3.705	4.124	0.886	1.503	0.841	0.37545	0.0122033	0.615385	0.0314859	0.00541882	0.240976	0.32211	0.0167974	0.00320992	0.0573612	0.000242712	4.56655e-05	0.376327	0.133628	0.400648
BNIP3	Q12983	74/50/42/8/35/15	0.082 (1.158)	0.503 (0.97)	0.166 (0.576)	-0.3 (0.976)	-0.777 (1.514)	4.172	0.00121842	0	1	0	0	0	0	0	0	0	1	2	0	0	15.9667	17.3	7.94	0.6	3.35	35.3584	38.3111	17.5832	1.32871	7.41862	NS	NA				1		-0.096 (-0.477, 0.286)	-0.518 (-0.92, -0.115)	-0.18 (-0.956, 0.596)	0.286 (-0.142, 0.714)	0.763 (0.172, 1.353)	-0.422 (-0.858, 0.015)	-0.085 (-0.879, 0.71)	0.381 (-0.078, 0.841)	0.858 (0.244, 1.472)	0.337 (-0.467, 1.142)	0.803 (0.326, 1.281)	1.28 (0.653, 1.908)	0.466 (-0.351, 1.283)	0.943 (0.03, 1.856)	0.477 (-0.167, 1.121)	-0.494	-2.531	-0.458	1.317	2.545	-1.905	-0.21	1.636	2.755	0.826	3.317	4.022	1.124	2.035	1.46	0.621962	0.0120645	0.647721	0.189373	0.0116072	0.0581409	0.833999	0.103357	0.00635945	0.409527	0.00106628	7.95377e-05	0.262354	0.0430322	0.145642		0.757968	0.0378788	0.745637	0.225148	0.0100049	0.0919715	0.865758	0.169174	0.00763129	0.448361	0.00481949	0.000165006	0.346663	0.0511998	0.113475	NA	NA	NA	NA	NA	NA	NA	NA	NA	NA	NA	NA	NA	NA	NA	NA	NA	NA	NA	NA	NA	NA	NA	NA	NA	NA	NA	NA	NA	NA	NA	NA	NA	NA	NA	NA	NA	17/10/8/4	NA	NA	NA	NA	NA	NA	NA	NA	NA	NA	NA	NA	NA	NA	NA	NA	NA	NA	NA	NA	NA	NA	NA	NA	NA	NA	NA	NA	NA	NA	NA	NA	NA	NA	NA	NA	35/14/45/19/15/5/25/22/21/8	0.458 (1.212)	0.126 (0.993)	0.305 (0.572)	-0.167 (1.044)	-0.287 (1.727)	0.688	0.63361	-0.424 (-1.045, 0.196)	-0.116 (-0.661, 0.428)	-0.256 (-1.256, 0.744)	0.122 (-0.397, 0.641)	0.304 (-0.486, 1.094)	0.308 (-0.438, 1.053)	0.168 (-0.954, 1.29)	0.546 (-0.187, 1.279)	0.728 (-0.21, 1.666)	-0.14 (-1.222, 0.943)	0.239 (-0.43, 0.908)	0.421 (-0.472, 1.313)	0.378 (-0.708, 1.465)	0.56 (-0.672, 1.793)	0.182 (-0.696, 1.059)	-1.352	-0.423	-0.506	0.466	0.761	0.816	0.296	1.474	1.536	-0.255	0.706	0.932	0.689	0.899	0.41	0.178774	0.673009	0.613371	0.64196	0.447943	0.415919	0.76758	0.142845	0.126977	0.799118	0.481536	0.352949	0.492281	0.370219	0.682501
BNIP5	P0C671	3/3/4/1/1/1	NA	NA	NA	NA	NA	NA	NA	0	0	0	0	0	0	0	0	0	0	0	0	0	0.1	0.1	0.1	0.1	0.1	20	20	20	20	20	BD	NA						NA	NA	NA	NA	NA	NA	NA	NA	NA	NA	NA	NA	NA	NA	NA	NA	NA	NA	NA	NA	NA	NA	NA	NA	NA	NA	NA	NA	NA	NA	NA	NA	NA	NA	NA	NA	NA	NA	NA	NA	NA	NA	NA	NA	NA		NA	NA	NA	NA	NA	NA	NA	NA	NA	NA	NA	NA	NA	NA	NA	NA	NA	NA	NA	NA	NA	NA	NA	NA	NA	NA	NA	NA	NA	NA	NA	NA	NA	NA	NA	NA	NA	NA	NA	NA	NA	NA	NA	NA	NA	NA	NA	NA	NA	NA	NA	NA	NA	NA	NA	NA	NA	NA	NA	NA	NA	NA	NA	NA	NA	NA	NA	NA	NA	NA	NA	NA	NA	NA	NA	NA	NA	NA	NA	NA	NA	NA	NA	NA	NA	NA	NA	NA	NA	NA	NA	NA	NA	NA	NA	NA	NA	NA	NA	NA	NA	NA	NA	NA	NA	NA	NA	NA	NA	NA	NA	NA	NA	NA	NA	NA	NA	NA	NA	NA	NA	NA	NA	NA	NA	NA	NA	NA	NA	NA	NA	NA	NA	NA	NA	NA	NA	NA	NA	NA	NA	NA
BOC	Q9BWV1	110/80/70/16/39/34	0.053 (0.824)	-0.032 (0.878)	-0.422 (1.118)	0.413 (0.956)	0.281 (1.125)	2.5	0.0305035	0	0	0	1	0	0	0	0	0	0	4	0	1	0.866667	0.1	0.1	0.1	0.25	61.1765	7.05882	7.05882	7.05882	17.6471	astro	NA	Fib2; Fib3					-0.06 (-0.335, 0.215)	0.025 (-0.262, 0.311)	0.415 (-0.086, 0.916)	-0.42 (-0.768, -0.071)	-0.288 (-0.656, 0.079)	0.085 (-0.221, 0.391)	0.475 (-0.037, 0.988)	-0.359 (-0.725, 0.006)	-0.228 (-0.611, 0.155)	0.391 (-0.128, 0.909)	-0.444 (-0.818, -0.07)	-0.313 (-0.704, 0.078)	-0.835 (-1.39, -0.279)	-0.704 (-1.271, -0.136)	0.131 (-0.308, 0.57)	-0.432	0.169	1.631	-2.366	-1.545	0.545	1.825	-1.933	-1.171	1.481	-2.336	-1.574	-2.955	-2.439	0.588	0.666281	0.865927	0.103872	0.0185184	0.12334	0.585857	0.0689017	0.0540104	0.242512	0.139433	0.0200482	0.116511	0.00334179	0.0152358	0.557085		0.616499	0.75226	0.115304	0.0253677	0.172417	0.455908	0.070133	0.080543	0.343878	0.1794	0.0217824	0.131182	0.00501521	0.0234345	0.523375	NA	NA	NA	NA	NA	NA	NA	NA	NA	NA	NA	NA	NA	NA	NA	NA	NA	NA	NA	NA	NA	NA	NA	NA	NA	NA	NA	NA	NA	NA	NA	NA	NA	NA	NA	NA	NA	8/29/13/15/5/11/9/10	-0.076 (0.919)	0.064 (0.833)	0.46 (1.053)	0.257 (1.042)	0.609	0.656534	0.069 (-0.335, 0.474)	-0.055 (-0.598, 0.488)	-0.427 (-1.047, 0.193)	-0.206 (-0.855, 0.443)	-0.124 (-0.748, 0.5)	-0.496 (-1.19, 0.197)	-0.275 (-0.995, 0.444)	-0.372 (-1.16, 0.415)	-0.151 (-0.957, 0.655)	0.221 (-0.626, 1.068)	0.339	-0.199	-1.359	-0.626	-0.393	-1.414	-0.756	-0.933	-0.37	0.515	0.734993	0.842359	0.175857	0.53196	0.694708	0.159261	0.450677	0.352116	0.711632	0.607185	25/24/29/35/8/12/22/25/11/18	0.242 (0.655)	0.065 (0.97)	-0.636 (0.7)	0.365 (0.774)	0.265 (0.894)	2.295	0.0464957	-0.274 (-0.686, 0.139)	-0.087 (-0.443, 0.269)	0.595 (0.039, 1.15)	-0.366 (-0.768, 0.036)	-0.272 (-0.734, 0.19)	0.187 (-0.294, 0.668)	0.868 (0.227, 1.51)	-0.092 (-0.615, 0.43)	0.001 (-0.566, 0.569)	0.682 (0.073, 1.29)	-0.279 (-0.757, 0.199)	-0.185 (-0.712, 0.342)	-0.961 (-1.602, -0.319)	-0.867 (-1.546, -0.188)	0.094 (-0.468, 0.655)	-1.307	-0.482	2.111	-1.794	-1.162	0.764	2.667	-0.348	0.005	2.209	-1.149	-0.693	-2.951	-2.517	0.329	0.192722	0.630024	0.0359424	0.0742274	0.246665	0.445477	0.0082395	0.728054	0.996257	0.0282386	0.251802	0.489286	0.00351868	0.0125748	0.742582
BOLA2	Q9H3K6	122/88/74/18/55/39	0.106 (0.544)	0.377 (0.525)	0.692 (0.585)	0.121 (0.648)	0.315 (0.774)	4.55	0.000480899	0	1	1	0	1	0	0	0	0	0	3	0	0	0.241667	0.1	0.26	0.15	0.1	28.5687	11.8215	30.5417	17.2465	11.8215	NS	NA						-0.101 (-0.307, 0.104)	-0.372 (-0.589, -0.156)	-0.687 (-1.058, -0.316)	-0.116 (-0.354, 0.123)	-0.31 (-0.581, -0.04)	-0.271 (-0.503, -0.039)	-0.586 (-0.966, -0.206)	-0.015 (-0.267, 0.238)	-0.209 (-0.492, 0.073)	-0.315 (-0.701, 0.071)	0.256 (-0.005, 0.518)	0.062 (-0.229, 0.353)	0.571 (0.172, 0.97)	0.377 (-0.042, 0.796)	-0.194 (-0.502, 0.113)	-0.967	-3.379	-3.641	-0.954	-2.257	-2.298	-3.031	-0.114	-1.455	-1.604	1.926	0.418	2.815	1.769	-1.243	0.333986	0.000802107	0.00030806	0.340722	0.0245669	0.022065	0.00260053	0.909084	0.146504	0.109525	0.0548375	0.676404	0.00512376	0.0776054	0.214577		0.386682	0.00804343	0.000238101	0.366139	0.0406187	0.0815995	0.00169006	0.885335	0.18664	0.0424021	0.159335	0.913567	0.00379104	0.0515151	0.268995	28/20/11/5	0.237 (0.612)	0.374 (0.609)	-0.06 (0.351)	0.041 (0.801)	0.546	0.702435	-0.213 (-0.578, 0.151)	-0.213 (-0.639, 0.214)	0.062 (-0.48, 0.603)	-0.081 (-0.862, 0.7)	0.001 (-0.506, 0.508)	0.275 (-0.333, 0.883)	0.132 (-0.706, 0.971)	0.274 (-0.374, 0.923)	0.132 (-0.738, 1.001)	-0.143 (-1.071, 0.786)	-1.156	-0.984	0.225	-0.205	0.003	0.893	0.312	0.835	0.299	-0.303	0.249259	0.326677	0.822471	0.838015	0.99736	0.372828	0.755657	0.405049	0.765506	0.762053	17/20/10/18/4/12/4/15	-0.219 (0.519)	0.264 (0.473)	0.599 (1.101)	0.168 (0.798)	1.464	0.215024	0.232 (-0.194, 0.658)	-0.144 (-0.597, 0.31)	-0.524 (-1.063, 0.016)	-0.131 (-0.617, 0.355)	-0.375 (-0.954, 0.204)	-0.755 (-1.405, -0.106)	-0.363 (-0.968, 0.243)	-0.38 (-1.047, 0.287)	0.013 (-0.614, 0.639)	0.393 (-0.292, 1.077)	1.073	-0.625	-1.914	-0.531	-1.279	-2.295	-1.181	-1.124	0.04	1.132	0.284541	0.533081	0.0571567	0.596027	0.202469	0.0228699	0.239142	0.262389	0.968062	0.259054	9/40/28/36/3/17/15/32/10/19	0.177 (0.446)	0.435 (0.504)	0.69 (0.603)	0.003 (0.384)	0.504 (0.742)	4.387	0.000751311	-0.193 (-0.469, 0.083)	-0.395 (-0.682, -0.109)	-0.74 (-1.133, -0.347)	-0.012 (-0.311, 0.287)	-0.433 (-0.806, -0.06)	-0.203 (-0.55, 0.145)	-0.547 (-0.983, -0.111)	0.181 (-0.177, 0.539)	-0.24 (-0.663, 0.182)	-0.344 (-0.79, 0.102)	0.383 (0.016, 0.75)	-0.038 (-0.465, 0.389)	0.728 (0.274, 1.181)	0.307 (-0.201, 0.814)	-0.421 (-0.859, 0.017)	-1.376	-2.716	-3.708	-0.08	-2.286	-1.149	-2.469	0.994	-1.12	-1.52	2.057	-0.174	3.157	1.189	-1.892	0.169949	0.00705842	0.000255924	0.93649	0.0230615	0.2516	0.014193	0.321066	0.263655	0.129768	0.0407344	0.862062	0.00178439	0.235485	0.0595936
BPGM	P07738	91/62/62/11/36/38	-0.086 (0.654)	-0.212 (0.445)	0.366 (1.415)	-0.126 (0.624)	0.345 (0.838)	3.036	0.0109007	0	0	0	0	1	0	0	0	0	0	3	0	0	3.75	4.5	3.88	1.7	1.3	24.7852	29.7422	25.6444	11.236	8.5922	NS	NA						0.086 (-0.173, 0.345)	0.212 (-0.047, 0.471)	-0.366 (-0.868, 0.137)	0.126 (-0.183, 0.436)	-0.345 (-0.649, -0.041)	0.126 (-0.157, 0.408)	-0.452 (-0.966, 0.063)	0.04 (-0.289, 0.37)	-0.431 (-0.755, -0.107)	-0.577 (-1.092, -0.063)	-0.085 (-0.415, 0.244)	-0.557 (-0.881, -0.233)	0.492 (-0.05, 1.034)	0.02 (-0.518, 0.559)	-0.472 (-0.838, -0.106)	0.654	1.608	-1.433	0.803	-2.237	0.875	-1.727	0.241	-2.619	-2.208	-0.509	-3.382	1.787	0.074	-2.537	0.513911	0.108911	0.152923	0.422537	0.026045	0.382236	0.0851968	0.809682	0.00926435	0.0280499	0.611114	0.000816119	0.0750018	0.940927	0.0116814		0.633322	0.0781855	0.126587	0.391237	0.0519422	0.2382	0.0826213	0.66917	0.0297094	0.0173803	0.556889	0.00135711	0.0582213	0.746696	0.019156	NA	NA	NA	NA	NA	NA	NA	NA	NA	NA	NA	NA	NA	NA	NA	NA	NA	NA	NA	NA	NA	NA	NA	NA	NA	NA	NA	NA	NA	NA	NA	NA	NA	NA	NA	NA	NA	21/16/15/13/7/9/3/16	0.094 (1.146)	-0.348 (0.646)	0.104 (0.783)	0.101 (0.396)	0.598	0.664351	-0.096 (-0.6, 0.407)	0.373 (-0.182, 0.928)	-0.08 (-0.735, 0.575)	-0.089 (-0.602, 0.424)	0.47 (-0.228, 1.167)	0.016 (-0.763, 0.796)	0.007 (-0.657, 0.672)	-0.453 (-1.26, 0.353)	-0.462 (-1.162, 0.237)	-0.009 (-0.784, 0.766)	-0.379	1.329	-0.242	-0.343	1.331	0.041	0.022	-1.111	-1.306	-0.023	0.705423	0.18597	0.809212	0.732143	0.185475	0.967086	0.982337	0.268346	0.193666	0.982029	19/30/28/36/11/9/27/20/11/18	-0.189 (0.334)	-0.145 (0.401)	0.466 (1.554)	-0.199 (0.616)	0.44 (0.849)	2.374	0.0404803	0.161 (-0.182, 0.505)	0.146 (-0.175, 0.467)	-0.559 (-1.134, 0.016)	0.19 (-0.213, 0.594)	-0.411 (-0.832, 0.01)	-0.015 (-0.419, 0.389)	-0.721 (-1.343, -0.098)	0.029 (-0.442, 0.5)	-0.573 (-1.06, -0.085)	-0.705 (-1.317, -0.093)	0.044 (-0.413, 0.501)	-0.557 (-1.028, -0.086)	0.75 (0.089, 1.41)	0.148 (-0.525, 0.821)	-0.602 (-1.133, -0.071)	0.926	0.896	-1.917	0.931	-1.927	-0.075	-2.283	0.122	-2.315	-2.273	0.191	-2.334	2.238	0.434	-2.234	0.355495	0.371106	0.0566349	0.352972	0.0553682	0.940535	0.0235238	0.90331	0.0216333	0.0241009	0.848408	0.0206004	0.0263542	0.664777	0.026613
BPIFA1	Q9NP55	8/3/11/1/2/3	NA	NA	NA	NA	NA	NA	NA	0	0	0	0	0	0	0	0	0	0	0	0	0	0.1	0.1	0.1	0.1	0.1	20	20	20	20	20	BD	NA						NA	NA	NA	NA	NA	NA	NA	NA	NA	NA	NA	NA	NA	NA	NA	NA	NA	NA	NA	NA	NA	NA	NA	NA	NA	NA	NA	NA	NA	NA	NA	NA	NA	NA	NA	NA	NA	NA	NA	NA	NA	NA	NA	NA	NA		NA	NA	NA	NA	NA	NA	NA	NA	NA	NA	NA	NA	NA	NA	NA	NA	NA	NA	NA	NA	NA	NA	NA	NA	NA	NA	NA	NA	NA	NA	NA	NA	NA	NA	NA	NA	NA	NA	NA	NA	NA	NA	NA	NA	NA	NA	NA	NA	NA	NA	NA	NA	NA	NA	NA	NA	NA	NA	NA	NA	NA	NA	NA	NA	NA	NA	NA	NA	NA	NA	NA	NA	NA	NA	NA	NA	NA	NA	NA	NA	NA	NA	NA	NA	NA	NA	NA	NA	NA	NA	NA	NA	NA	NA	NA	NA	NA	NA	NA	NA	NA	NA	NA	NA	NA	NA	NA	NA	NA	NA	NA	NA	NA	NA	NA	NA	NA	NA	NA	NA	NA	NA	NA	NA	NA	NA	NA	NA	NA	NA	NA	NA	NA	NA	NA	NA	NA	NA	NA	NA	NA	NA
BPIFB1	Q8TDL5	55/24/48/7/18/18	-0.397 (0.59)	-0.192 (0.981)	-0.335 (0.921)	0.012 (1.098)	0.517 (0.981)	2.32	0.0455592	0	0	0	0	0	0	0	0	0	0	0	0	0	0.1	0.1	0.1	0.1	0.1	20	20	20	20	20	BD	NA						0.417 (-0.043, 0.877)	0.213 (-0.158, 0.585)	0.356 (-0.399, 1.111)	0.009 (-0.502, 0.52)	-0.496 (-1.007, 0.015)	-0.204 (-0.674, 0.266)	-0.061 (-0.869, 0.747)	-0.408 (-0.995, 0.178)	-0.913 (-1.5, -0.327)	0.143 (-0.618, 0.904)	-0.204 (-0.724, 0.316)	-0.709 (-1.229, -0.189)	-0.347 (-1.185, 0.491)	-0.852 (-1.69, -0.014)	-0.505 (-1.132, 0.122)	1.79	1.133	0.931	0.034	-1.918	-0.857	-0.15	-1.375	-3.075	0.37	-0.776	-2.694	-0.818	-2.007	-1.59	0.0752734	0.258952	0.353398	0.972942	0.0568988	0.392828	0.880878	0.17102	0.00247001	0.711824	0.438752	0.00780338	0.414698	0.046344	0.113799		0.0583236	0.130841	0.26769	0.955478	0.0854224	0.53043	0.956583	0.150482	0.00328802	0.738519	0.293314	0.00548651	0.332145	0.039414	0.14471	NA	NA	NA	NA	NA	NA	NA	NA	NA	NA	NA	NA	NA	NA	NA	NA	NA	NA	NA	NA	NA	NA	NA	NA	NA	NA	NA	NA	NA	NA	NA	NA	NA	NA	NA	NA	NA	5/13/2/7	NA	NA	NA	NA	NA	NA	NA	NA	NA	NA	NA	NA	NA	NA	NA	NA	NA	NA	NA	NA	NA	NA	NA	NA	NA	NA	NA	NA	NA	NA	NA	NA	NA	NA	NA	NA	12/26/4/13/7	NA	NA	NA	NA	NA	NA	NA	NA	NA	NA	NA	NA	NA	NA	NA	NA	NA	NA	NA	NA	NA	NA	NA	NA	NA	NA	NA	NA	NA	NA	NA	NA	NA	NA	NA	NA	NA	NA	NA	NA	NA	NA	NA	NA	NA	NA	NA	NA	NA	NA	NA	NA
BPIFB4	P59827	8/4/7/1/4/4	NA	NA	NA	NA	NA	NA	NA	0	0	0	0	0	0	0	0	0	0	0	0	0	0.1	0.1	0.1	0.1	0.1	20	20	20	20	20	BD	NA						NA	NA	NA	NA	NA	NA	NA	NA	NA	NA	NA	NA	NA	NA	NA	NA	NA	NA	NA	NA	NA	NA	NA	NA	NA	NA	NA	NA	NA	NA	NA	NA	NA	NA	NA	NA	NA	NA	NA	NA	NA	NA	NA	NA	NA		NA	NA	NA	NA	NA	NA	NA	NA	NA	NA	NA	NA	NA	NA	NA	NA	NA	NA	NA	NA	NA	NA	NA	NA	NA	NA	NA	NA	NA	NA	NA	NA	NA	NA	NA	NA	NA	NA	NA	NA	NA	NA	NA	NA	NA	NA	NA	NA	NA	NA	NA	NA	NA	NA	NA	NA	NA	NA	NA	NA	NA	NA	NA	NA	NA	NA	NA	NA	NA	NA	NA	NA	NA	NA	NA	NA	NA	NA	NA	NA	NA	NA	NA	NA	NA	NA	NA	NA	NA	NA	NA	NA	NA	NA	NA	NA	NA	NA	NA	NA	NA	NA	NA	NA	NA	NA	NA	NA	NA	NA	NA	NA	NA	NA	NA	NA	NA	NA	NA	NA	NA	NA	NA	NA	NA	NA	NA	NA	NA	NA	NA	NA	NA	NA	NA	NA	NA	NA	NA	NA	NA	NA
BPNT1	O95861	176/131/116/23/73/53	0.04 (1)	0.271 (0.967)	0.479 (0.936)	0.153 (0.849)	0.026 (1.37)	1.833	0.104493	0	1	1	0	0	0	0	0	0	0	3	0	1	1.29167	1.8	1.32	0.266667	0.2	26.4776	36.8978	27.0584	5.46635	4.09976	NS	NA						-0.039 (-0.269, 0.19)	-0.27 (-0.508, -0.032)	-0.479 (-0.92, -0.038)	-0.153 (-0.43, 0.124)	-0.025 (-0.337, 0.287)	-0.231 (-0.485, 0.022)	-0.44 (-0.889, 0.01)	-0.114 (-0.404, 0.177)	0.014 (-0.31, 0.338)	-0.209 (-0.663, 0.245)	0.118 (-0.18, 0.415)	0.245 (-0.085, 0.575)	0.326 (-0.149, 0.802)	0.454 (-0.043, 0.95)	0.128 (-0.231, 0.487)	-0.334	-2.232	-2.133	-1.084	-0.158	-1.791	-1.921	-0.769	0.085	-0.903	0.777	1.461	1.347	1.795	0.699	0.738178	0.0260162	0.0333559	0.278965	0.874518	0.0738488	0.0552131	0.44239	0.932299	0.367138	0.437612	0.144689	0.178558	0.073204	0.484956		0.759254	0.0805754	0.0314727	0.294797	0.995658	0.167919	0.0500957	0.452596	0.833001	0.247188	0.656041	0.205033	0.165781	0.0574955	0.421644	49/31/13/7	-0.118 (1.054)	0.107 (0.959)	-0.078 (0.485)	-0.566 (0.839)	0.77	0.545422	0.11 (-0.203, 0.424)	0.001 (-0.383, 0.386)	0.06 (-0.491, 0.612)	0.619 (-0.121, 1.358)	-0.109 (-0.556, 0.338)	-0.05 (-0.648, 0.548)	0.508 (-0.27, 1.286)	0.059 (-0.581, 0.699)	0.617 (-0.188, 1.423)	0.558 (-0.342, 1.459)	0.693	0.007	0.215	1.647	-0.48	-0.165	1.286	0.181	1.509	1.22	0.488638	0.9941	0.829654	0.100739	0.63183	0.869105	0.199634	0.856319	0.132519	0.223409	1/36/2/26/0/16/1/18	0.208 (1.038)	0.379 (0.935)	-0.235 (0.742)	0.125 (1.247)	1.212	0.305905	-0.208 (-0.567, 0.15)	-0.314 (-0.733, 0.105)	0.283 (-0.234, 0.8)	-0.073 (-0.563, 0.416)	-0.105 (-0.615, 0.405)	0.492 (-0.102, 1.086)	0.135 (-0.435, 0.705)	0.597 (-0.036, 1.23)	0.24 (-0.37, 0.85)	-0.357 (-1.031, 0.317)	-1.144	-1.474	1.079	-0.295	-0.406	1.631	0.466	1.856	0.776	-1.043	0.253609	0.141626	0.281387	0.767854	0.684855	0.104148	0.641422	0.0645985	0.43869	0.297996	3/46/5/59/1/19/3/44/1/28	0.076 (0.902)	0.309 (0.99)	0.427 (0.964)	0.363 (0.912)	0.109 (1.542)	1.774	0.117295	-0.088 (-0.421, 0.245)	-0.289 (-0.593, 0.014)	-0.488 (-0.975, 0)	-0.353 (-0.691, -0.016)	-0.081 (-0.489, 0.327)	-0.201 (-0.596, 0.193)	-0.4 (-0.947, 0.147)	-0.265 (-0.689, 0.159)	0.007 (-0.475, 0.489)	-0.198 (-0.73, 0.333)	-0.064 (-0.465, 0.337)	0.208 (-0.253, 0.67)	0.134 (-0.42, 0.689)	0.407 (-0.194, 1.007)	0.272 (-0.212, 0.756)	-0.519	-1.875	-1.968	-2.057	-0.39	-1.004	-1.437	-1.23	0.029	-0.734	-0.313	0.888	0.477	1.332	1.106	0.60389	0.0615912	0.0498357	0.0403797	0.696822	0.316023	0.151631	0.219639	0.977179	0.463339	0.754399	0.374877	0.633687	0.183792	0.269337
BPNT2	Q9NX62	187/137/124/24/78/56	0.208 (0.64)	0.503 (0.638)	-0.322 (0.839)	-0.798 (0.821)	-1.226 (0.943)	49.831	3.55426e-43	1	1	0	0	0	0	0	0	1	1	2	1	0	12.7167	13.8	11.06	5.83333	2.4	27.7596	30.1244	24.1432	12.7338	5.23903	NS	NA		Astrocyte				-0.21 (-0.392, -0.028)	-0.505 (-0.693, -0.318)	0.32 (-0.032, 0.671)	0.795 (0.577, 1.014)	1.224 (0.977, 1.47)	-0.295 (-0.496, -0.094)	0.53 (0.171, 0.889)	1.005 (0.775, 1.235)	1.434 (1.177, 1.691)	0.825 (0.464, 1.187)	1.301 (1.066, 1.535)	1.729 (1.468, 1.99)	0.476 (0.097, 0.854)	0.904 (0.508, 1.299)	0.428 (0.144, 0.712)	-2.263	-5.287	1.787	7.149	9.732	-2.886	2.901	8.588	10.952	4.483	10.904	13.01	2.468	4.488	2.962	0.0239705	1.74783e-07	0.0744596	2.55113e-12	7.00153e-21	0.00404353	0.0038539	7.63759e-17	1.42993e-25	8.8265e-06	2.20952e-25	2.88559e-34	0.0138549	8.61039e-06	0.003173		0.0339796	5.9013e-06	0.0637539	1.94137e-12	2.00224e-21	0.0168084	0.00374588	1.86905e-16	1.8653e-25	2.84867e-05	5.5723e-23	1.67639e-32	0.0159505	7.60992e-06	0.00208791	51/32/15/8	0.206 (0.74)	0.619 (0.766)	-0.957 (0.738)	-1.441 (1.296)	11.867	6.21432e-09	-0.174 (-0.467, 0.119)	-0.516 (-0.878, -0.155)	0.978 (0.487, 1.469)	1.456 (0.795, 2.118)	-0.342 (-0.763, 0.078)	1.152 (0.615, 1.689)	1.631 (0.931, 2.33)	1.494 (0.917, 2.072)	1.973 (1.246, 2.699)	0.479 (-0.324, 1.281)	-1.169	-2.813	3.918	4.336	-1.602	4.221	4.586	5.093	5.345	1.174	0.24318	0.00524572	0.000111826	2.01549e-05	0.110192	3.26634e-05	6.76877e-06	6.39741e-07	1.84713e-07	0.241382	37/28/16/19	0.232 (0.646)	0.674 (0.55)	-0.636 (0.909)	-1.167 (0.863)	13.333	5.86754e-10	-0.231 (-0.551, 0.089)	-0.586 (-0.953, -0.218)	0.652 (0.184, 1.12)	1.195 (0.762, 1.627)	-0.355 (-0.806, 0.096)	0.883 (0.346, 1.419)	1.425 (0.92, 1.931)	1.238 (0.671, 1.805)	1.78 (1.244, 2.317)	0.543 (-0.061, 1.147)	-1.419	-3.139	2.742	5.435	-1.55	3.24	5.549	4.297	6.528	1.769	0.157043	0.00187428	0.00649417	1.19275e-07	0.122287	0.00133744	6.67079e-08	2.38788e-05	3.11904e-10	0.0779737	49/64/20/47/29	0.191 (0.524)	0.37 (0.581)	-0.371 (0.873)	-0.802 (0.823)	-1.205 (0.912)	21.055	1.23609e-18	-0.178 (-0.45, 0.093)	-0.328 (-0.574, -0.083)	0.369 (-0.029, 0.767)	0.792 (0.518, 1.066)	1.222 (0.886, 1.558)	-0.15 (-0.47, 0.17)	0.548 (0.101, 0.994)	0.971 (0.626, 1.316)	1.4 (1.005, 1.796)	0.697 (0.265, 1.13)	1.12 (0.795, 1.445)	1.55 (1.173, 1.928)	0.423 (-0.028, 0.874)	0.853 (0.361, 1.345)	0.43 (0.033, 0.827)	-1.294	-2.628	1.825	5.678	7.153	-0.92	2.412	5.531	6.956	3.169	6.773	8.076	1.842	3.409	2.128	0.196554	0.00892116	0.0687861	2.6795e-08	4.2709e-12	0.358058	0.0163182	5.87303e-08	1.4935e-11	0.00165309	4.6943e-11	8.53762e-15	0.0661842	0.000721076	0.0339805
BRCA2	P51587	12/11/5/2/9/3	NA	NA	NA	NA	NA	NA	NA	0	0	0	0	0	0	0	0	0	0	0	0	0	0.1	0.1	0.1	0.566667	0.15	9.83607	9.83607	9.83607	55.7377	14.7541	microglia.macrophage	NA						NA	NA	NA	NA	NA	NA	NA	NA	NA	NA	NA	NA	NA	NA	NA	NA	NA	NA	NA	NA	NA	NA	NA	NA	NA	NA	NA	NA	NA	NA	NA	NA	NA	NA	NA	NA	NA	NA	NA	NA	NA	NA	NA	NA	NA		NA	NA	NA	NA	NA	NA	NA	NA	NA	NA	NA	NA	NA	NA	NA	NA	NA	NA	NA	NA	NA	NA	NA	NA	NA	NA	NA	NA	NA	NA	NA	NA	NA	NA	NA	NA	NA	NA	NA	NA	NA	NA	NA	NA	NA	NA	NA	NA	NA	NA	NA	NA	NA	NA	NA	NA	NA	NA	NA	NA	NA	NA	NA	NA	NA	NA	NA	NA	NA	NA	NA	NA	NA	NA	NA	NA	NA	NA	NA	NA	NA	NA	NA	NA	NA	NA	NA	NA	NA	NA	NA	NA	NA	NA	NA	NA	NA	NA	NA	NA	NA	NA	NA	NA	NA	NA	NA	NA	NA	NA	NA	NA	NA	NA	NA	NA	NA	NA	NA	NA	NA	NA	NA	NA	NA	NA	NA	NA	NA	NA	NA	NA	NA	NA	NA	NA	NA	NA	NA	NA	NA	NA
BRD2	P25440	15/9/6/0/10/2	NA	NA	NA	NA	NA	NA	NA	0	0	0	0	0	0	0	0	0	0	0	0	1	1.62262	1.64286	1.33714	3.72857	2.9	14.6724	14.5732	11.8759	33.049	25.8294	NS	Fib3						NA	NA	NA	NA	NA	NA	NA	NA	NA	NA	NA	NA	NA	NA	NA	NA	NA	NA	NA	NA	NA	NA	NA	NA	NA	NA	NA	NA	NA	NA	NA	NA	NA	NA	NA	NA	NA	NA	NA	NA	NA	NA	NA	NA	NA		NA	NA	NA	NA	NA	NA	NA	NA	NA	NA	NA	NA	NA	NA	NA	NA	NA	NA	NA	NA	NA	NA	NA	NA	NA	NA	NA	NA	NA	NA	NA	NA	NA	NA	NA	NA	NA	NA	NA	NA	NA	NA	NA	NA	NA	NA	NA	NA	NA	NA	NA	NA	NA	NA	NA	NA	NA	NA	NA	NA	NA	NA	NA	NA	NA	NA	NA	NA	NA	NA	NA	NA	NA	NA	NA	NA	NA	NA	NA	NA	NA	NA	NA	NA	NA	NA	NA	NA	NA	NA	NA	NA	NA	NA	NA	NA	NA	NA	NA	NA	NA	NA	NA	NA	NA	NA	NA	NA	NA	NA	NA	NA	NA	NA	NA	NA	NA	NA	NA	NA	NA	NA	NA	NA	NA	NA	NA	NA	NA	NA	NA	NA	NA	NA	NA	NA	NA	NA	NA	NA	NA	NA
BRINP1	O60477	169/123/118/24/74/55	0.437 (0.862)	-0.006 (0.922)	0.239 (0.728)	-0.319 (0.926)	-0.387 (1.183)	8.831	4.44338e-08	1	0	0	0	0	0	0	0	1	1	1	0	0	9.275	6.7	1.96	0.133333	0.35	50.3574	36.3768	10.6416	0.723916	1.90028	astro	NA		BEC, Capillary				-0.432 (-0.654, -0.209)	0.012 (-0.214, 0.237)	-0.233 (-0.642, 0.176)	0.325 (0.064, 0.587)	0.393 (0.101, 0.684)	0.443 (0.201, 0.685)	0.199 (-0.22, 0.617)	0.757 (0.481, 1.033)	0.824 (0.52, 1.129)	-0.245 (-0.665, 0.176)	0.313 (0.035, 0.592)	0.381 (0.075, 0.687)	0.558 (0.117, 0.999)	0.626 (0.167, 1.085)	0.068 (-0.266, 0.402)	-3.812	0.101	-1.118	2.441	2.648	3.601	0.932	5.384	5.32	-1.143	2.213	2.444	2.487	2.677	0.398	0.000153091	0.919489	0.26413	0.014945	0.00832515	0.000345935	0.351706	1.07362e-07	1.50789e-07	0.253485	0.0272938	0.0148541	0.0131851	0.00764599	0.691109		0.000197794	0.975232	0.285876	0.0168038	0.0121386	0.000743931	0.340692	1.84189e-07	4.24919e-07	0.307755	0.0249071	0.0168433	0.0162446	0.0112666	0.745263	43/29/14/8	0.518 (1.123)	-0.199 (1.03)	-0.389 (1.018)	-0.281 (1.369)	3.232	0.0130586	-0.506 (-0.86, -0.151)	0.158 (-0.269, 0.584)	0.399 (-0.172, 0.969)	0.259 (-0.483, 1.001)	0.664 (0.163, 1.164)	0.904 (0.275, 1.534)	0.765 (-0.029, 1.558)	0.241 (-0.431, 0.913)	0.101 (-0.722, 0.924)	-0.14 (-1.05, 0.77)	-2.81	0.728	1.376	0.687	2.61	2.83	1.898	0.706	0.242	-0.302	0.00533645	0.467308	0.170031	0.492451	0.00959149	0.00502052	0.0588191	0.481004	0.808788	0.762653	4/33/2/26/2/14/1/18	0.505 (0.727)	0.175 (0.6)	-0.091 (0.59)	-0.198 (1.075)	2.556	0.0393718	-0.5 (-0.848, -0.152)	-0.178 (-0.57, 0.214)	0.091 (-0.422, 0.604)	0.199 (-0.258, 0.657)	0.321 (-0.163, 0.806)	0.59 (0.004, 1.177)	0.699 (0.16, 1.238)	0.269 (-0.345, 0.883)	0.378 (-0.191, 0.947)	0.109 (-0.543, 0.76)	-2.828	-0.895	0.348	0.858	1.307	1.982	2.555	0.862	1.307	0.328	0.00506635	0.371428	0.727902	0.391569	0.192551	0.0485597	0.0111995	0.389341	0.192392	0.742964	2/47/1/63/0/20/1/46/0/29	0.317 (0.653)	0.008 (0.973)	0.246 (0.797)	-0.368 (0.985)	-0.533 (1.216)	4.141	0.0011347	-0.306 (-0.622, 0.01)	0.002 (-0.282, 0.285)	-0.233 (-0.686, 0.221)	0.373 (0.056, 0.689)	0.538 (0.154, 0.921)	0.308 (-0.061, 0.676)	0.073 (-0.436, 0.583)	0.679 (0.282, 1.075)	0.844 (0.392, 1.296)	-0.234 (-0.726, 0.257)	0.371 (-0.001, 0.743)	0.536 (0.107, 0.965)	0.605 (0.092, 1.119)	0.77 (0.212, 1.328)	0.165 (-0.287, 0.617)	-1.907	0.011	-1.009	2.312	2.757	1.643	0.284	3.363	3.671	-0.937	1.961	2.458	2.318	2.715	0.719	0.0572837	0.991356	0.313432	0.021339	0.00613079	0.1012	0.776953	0.000853085	0.000277065	0.349435	0.0505967	0.0144262	0.0210015	0.00693501	0.472897
BRINP2	Q9C0B6	2/5/5/0/2/0	NA	NA	NA	NA	NA	NA	NA	0	0	0	0	0	0	0	0	0	0	0	0	0	13.5417	4.1	2.08	0.966667	0.6	63.6107	19.2594	9.77061	4.54083	2.81845	astro	NA						NA	NA	NA	NA	NA	NA	NA	NA	NA	NA	NA	NA	NA	NA	NA	NA	NA	NA	NA	NA	NA	NA	NA	NA	NA	NA	NA	NA	NA	NA	NA	NA	NA	NA	NA	NA	NA	NA	NA	NA	NA	NA	NA	NA	NA		NA	NA	NA	NA	NA	NA	NA	NA	NA	NA	NA	NA	NA	NA	NA	NA	NA	NA	NA	NA	NA	NA	NA	NA	NA	NA	NA	NA	NA	NA	NA	NA	NA	NA	NA	NA	NA	NA	NA	NA	NA	NA	NA	NA	NA	NA	NA	NA	NA	NA	NA	NA	NA	NA	NA	NA	NA	NA	NA	NA	NA	NA	NA	NA	NA	NA	NA	NA	NA	NA	NA	NA	NA	NA	NA	NA	NA	NA	NA	NA	NA	NA	NA	NA	NA	NA	NA	NA	NA	NA	NA	NA	NA	NA	NA	NA	NA	NA	NA	NA	NA	NA	NA	NA	NA	NA	NA	NA	NA	NA	NA	NA	NA	NA	NA	NA	NA	NA	NA	NA	NA	NA	NA	NA	NA	NA	NA	NA	NA	NA	NA	NA	NA	NA	NA	NA	NA	NA	NA	NA	NA	NA
BROX	Q5VW32	65/49/39/7/27/22	0.112 (0.952)	0.125 (0.768)	0.338 (0.525)	0.402 (0.834)	0.168 (1.103)	0.798	0.552542	0	0	0	0	0	0	0	0	0	0	0	0	0	8.30833	5.5	7.8	4.33333	2.9	28.8067	19.0696	27.0442	15.0246	10.0549	NS	NA						-0.111 (-0.458, 0.235)	-0.124 (-0.495, 0.247)	-0.338 (-1.066, 0.391)	-0.402 (-0.821, 0.018)	-0.167 (-0.619, 0.285)	-0.013 (-0.406, 0.38)	-0.226 (-0.966, 0.514)	-0.29 (-0.729, 0.149)	-0.056 (-0.526, 0.414)	-0.214 (-0.965, 0.538)	-0.278 (-0.736, 0.181)	-0.043 (-0.531, 0.446)	-0.064 (-0.841, 0.713)	0.171 (-0.624, 0.966)	0.235 (-0.291, 0.761)	-0.633	-0.66	-0.914	-1.888	-0.728	-0.064	-0.603	-1.304	-0.233	-0.56	-1.193	-0.173	-0.162	0.424	0.88	0.527244	0.510176	0.361923	0.0603897	0.46717	0.948747	0.547135	0.193677	0.815792	0.576106	0.234141	0.863045	0.871142	0.672319	0.379992		0.840422	0.587138	0.238434	0.0415069	0.386166	0.734762	0.290087	0.0771227	0.496685	0.383966	0.163263	0.697348	0.993357	0.556069	0.384052	NA	NA	NA	NA	NA	NA	NA	NA	NA	NA	NA	NA	NA	NA	NA	NA	NA	NA	NA	NA	NA	NA	NA	NA	NA	NA	NA	NA	NA	NA	NA	NA	NA	NA	NA	NA	NA	23/14/18/10/11/5/11/8	-0.252 (1.106)	-0.05 (0.49)	0.499 (0.653)	-0.259 (0.588)	0.808	0.523043	0.271 (-0.283, 0.825)	0.054 (-0.6, 0.708)	-0.581 (-1.465, 0.302)	0.184 (-0.532, 0.9)	-0.218 (-1.012, 0.577)	-0.853 (-1.845, 0.14)	-0.087 (-0.937, 0.762)	-0.635 (-1.692, 0.422)	0.13 (-0.773, 1.034)	0.765 (-0.311, 1.841)	0.972	0.163	-1.306	0.51	-0.544	-1.705	-0.204	-1.193	0.286	1.412	0.333375	0.870804	0.194584	0.611164	0.587829	0.0914627	0.838814	0.235942	0.775202	0.161158	14/19/4/17/11	NA	NA	NA	NA	NA	NA	NA	NA	NA	NA	NA	NA	NA	NA	NA	NA	NA	NA	NA	NA	NA	NA	NA	NA	NA	NA	NA	NA	NA	NA	NA	NA	NA	NA	NA	NA	NA	NA	NA	NA	NA	NA	NA	NA	NA	NA	NA	NA	NA	NA	NA	NA
BSDC1	Q9NW68	4/8/5/0/3/2	NA	NA	NA	NA	NA	NA	NA	0	0	0	0	0	0	0	0	0	0	0	0	0	3.03333	3.6	2.4	1.4	1.5	25.419	30.1676	20.1117	11.7318	12.5698	NS	NA						NA	NA	NA	NA	NA	NA	NA	NA	NA	NA	NA	NA	NA	NA	NA	NA	NA	NA	NA	NA	NA	NA	NA	NA	NA	NA	NA	NA	NA	NA	NA	NA	NA	NA	NA	NA	NA	NA	NA	NA	NA	NA	NA	NA	NA		NA	NA	NA	NA	NA	NA	NA	NA	NA	NA	NA	NA	NA	NA	NA	NA	NA	NA	NA	NA	NA	NA	NA	NA	NA	NA	NA	NA	NA	NA	NA	NA	NA	NA	NA	NA	NA	NA	NA	NA	NA	NA	NA	NA	NA	NA	NA	NA	NA	NA	NA	NA	NA	NA	NA	NA	NA	NA	NA	NA	NA	NA	NA	NA	NA	NA	NA	NA	NA	NA	NA	NA	NA	NA	NA	NA	NA	NA	NA	NA	NA	NA	NA	NA	NA	NA	NA	NA	NA	NA	NA	NA	NA	NA	NA	NA	NA	NA	NA	NA	NA	NA	NA	NA	NA	NA	NA	NA	NA	NA	NA	NA	NA	NA	NA	NA	NA	NA	NA	NA	NA	NA	NA	NA	NA	NA	NA	NA	NA	NA	NA	NA	NA	NA	NA	NA	NA	NA	NA	NA	NA	NA
BSG	P35613	187/137/124/24/78/56	0.283 (0.669)	0.71 (0.807)	-0.169 (1.049)	-0.502 (0.705)	-1.188 (0.808)	48.872	1.90177e-42	1	1	0	0	0	0	0	0	1	1	2	1	1	12.0167	0.7	0.78	0.733333	62.5	15.661	0.91229	1.01655	0.955732	81.4545	endoth	capEndo; Per1	capEndo					-0.299 (-0.484, -0.113)	-0.725 (-0.916, -0.534)	0.153 (-0.204, 0.511)	0.486 (0.264, 0.708)	1.172 (0.921, 1.423)	-0.427 (-0.631, -0.222)	0.452 (0.087, 0.817)	0.785 (0.551, 1.019)	1.471 (1.209, 1.733)	0.879 (0.511, 1.247)	1.211 (0.973, 1.45)	1.897 (1.632, 2.163)	0.333 (-0.053, 0.718)	1.019 (0.616, 1.421)	0.686 (0.397, 0.975)	-3.163	-7.456	0.842	4.292	9.158	-4.096	2.433	6.586	11.039	4.691	9.977	14.028	1.696	4.97	4.662	0.0016382	3.14571e-13	0.400064	2.06655e-05	8.25038e-19	4.78421e-05	0.0152725	9.86268e-11	6.4045e-26	3.37639e-06	8.54152e-22	7.21862e-39	0.0904045	8.76196e-07	3.85875e-06		0.00578945	1.22962e-12	0.257235	3.31846e-05	8.62446e-18	1.59298e-05	0.0116885	1.48311e-09	1.91203e-23	1.02996e-06	9.50703e-21	5.7956e-37	0.175589	7.31087e-06	7.47183e-06	51/32/15/8	0.405 (0.651)	0.693 (0.841)	-0.444 (0.656)	-1.015 (0.893)	9.056	6.70353e-07	-0.338 (-0.619, -0.056)	-0.701 (-1.048, -0.354)	0.475 (0.004, 0.947)	0.934 (0.299, 1.569)	-0.363 (-0.767, 0.04)	0.813 (0.297, 1.329)	1.272 (0.6, 1.944)	1.176 (0.622, 1.731)	1.635 (0.938, 2.332)	0.459 (-0.312, 1.229)	-2.363	-3.978	1.984	2.896	-1.771	3.104	3.725	4.177	4.614	1.172	0.0187847	8.8174e-05	0.0482235	0.00407301	0.0775788	0.00210286	0.000235035	3.93101e-05	5.9657e-06	0.242372	37/28/16/19	0.246 (0.614)	0.875 (0.919)	-0.479 (0.768)	-1.243 (0.933)	14.448	9.73901e-11	-0.262 (-0.59, 0.066)	-0.857 (-1.233, -0.481)	0.394 (-0.085, 0.873)	1.167 (0.724, 1.61)	-0.595 (-1.057, -0.133)	0.656 (0.107, 1.205)	1.429 (0.911, 1.946)	1.251 (0.67, 1.831)	2.024 (1.474, 2.573)	0.773 (0.154, 1.391)	-1.571	-4.484	1.62	5.184	-2.537	2.352	5.431	4.242	7.246	2.46	0.11722	1.07014e-05	0.106457	4.15771e-07	0.0117227	0.0193805	1.21808e-07	3.01674e-05	4.17914e-12	0.0145172	49/64/20/47/29	0.185 (0.72)	0.646 (0.738)	-0.152 (1.132)	-0.528 (0.711)	-1.199 (0.716)	20.266	5.61692e-18	-0.145 (-0.421, 0.13)	-0.629 (-0.879, -0.379)	0.22 (-0.185, 0.624)	0.498 (0.219, 0.777)	1.16 (0.818, 1.501)	-0.484 (-0.809, -0.158)	0.365 (-0.089, 0.819)	0.643 (0.292, 0.994)	1.305 (0.902, 1.708)	0.849 (0.409, 1.289)	1.127 (0.796, 1.458)	1.789 (1.405, 2.173)	0.278 (-0.181, 0.737)	0.94 (0.439, 1.44)	0.662 (0.258, 1.066)	-1.036	-4.953	1.068	3.506	6.671	-2.922	1.582	3.601	6.371	3.792	6.695	9.159	1.189	3.692	3.22	0.300771	1.09349e-06	0.286082	0.000508909	8.77867e-11	0.00368276	0.114576	0.000357584	5.32223e-10	0.000173207	7.55793e-11	3.05827e-18	0.235134	0.000254842	0.00138833
BSN	Q9UPA5	15/16/19/5/8/7	0.253 (0.607)	0.309 (0.695)	0.256 (0.698)	0.238 (0.794)	-0.097 (0.677)	0.506	0.770431	0	0	0	0	0	0	0	0	0	0	0	0	0	0.3	2.4	0.16	0.1	0.45	8.79765	70.3812	4.69208	2.93255	13.1965	neuron	NA			1	1		-0.253 (-0.801, 0.296)	-0.309 (-0.836, 0.218)	-0.256 (-1.044, 0.532)	-0.238 (-0.906, 0.43)	0.097 (-0.602, 0.795)	-0.056 (-0.574, 0.462)	-0.004 (-0.785, 0.778)	0.014 (-0.646, 0.675)	0.349 (-0.342, 1.041)	0.052 (-0.715, 0.819)	0.07 (-0.573, 0.714)	0.405 (-0.269, 1.08)	0.018 (-0.852, 0.888)	0.353 (-0.54, 1.246)	0.335 (-0.455, 1.125)	-0.92	-1.17	-0.65	-0.712	0.276	-0.216	-0.009	0.044	1.009	0.136	0.219	1.2	0.042	0.789	0.847	0.360811	0.24625	0.518093	0.478799	0.783082	0.829437	0.99255	0.965314	0.316667	0.89188	0.82735	0.234414	0.96696	0.432871	0.40007		0.396671	0.429213	0.612259	0.536271	0.597503	0.941762	0.932742	0.938194	0.230236	0.971562	0.984927	0.246771	0.98633	0.39009	0.319033	NA	NA	NA	NA	NA	NA	NA	NA	NA	NA	NA	NA	NA	NA	NA	NA	NA	NA	NA	NA	NA	NA	NA	NA	NA	NA	NA	NA	NA	NA	NA	NA	NA	NA	NA	NA	NA	4/5/1/5	NA	NA	NA	NA	NA	NA	NA	NA	NA	NA	NA	NA	NA	NA	NA	NA	NA	NA	NA	NA	NA	NA	NA	NA	NA	NA	NA	NA	NA	NA	NA	NA	NA	NA	NA	NA	7/12/5/5/2	NA	NA	NA	NA	NA	NA	NA	NA	NA	NA	NA	NA	NA	NA	NA	NA	NA	NA	NA	NA	NA	NA	NA	NA	NA	NA	NA	NA	NA	NA	NA	NA	NA	NA	NA	NA	NA	NA	NA	NA	NA	NA	NA	NA	NA	NA	NA	NA	NA	NA	NA	NA
BST1	Q10588	183/135/119/24/77/54	-0.069 (0.857)	0.037 (1.101)	-0.365 (1.073)	0.038 (1.042)	0.348 (0.927)	2.138	0.0594584	0	0	0	0	1	0	0	0	0	0	5	0	0	0.166667	0.1	0.38	0.166667	0.3	14.9701	8.98204	34.1317	14.9701	26.9461	NS	NA						0.072 (-0.15, 0.293)	-0.035 (-0.265, 0.195)	0.368 (-0.056, 0.791)	-0.036 (-0.301, 0.229)	-0.345 (-0.648, -0.043)	-0.107 (-0.352, 0.139)	0.296 (-0.136, 0.728)	-0.108 (-0.386, 0.171)	-0.417 (-0.731, -0.103)	0.403 (-0.034, 0.839)	-0.001 (-0.286, 0.285)	-0.31 (-0.631, 0.01)	-0.404 (-0.86, 0.052)	-0.713 (-1.192, -0.235)	-0.31 (-0.656, 0.037)	0.637	-0.299	1.706	-0.265	-2.246	-0.855	1.345	-0.758	-2.609	1.812	-0.006	-1.905	-1.738	-2.927	-1.756	0.524505	0.765064	0.0886111	0.790921	0.0250905	0.393133	0.179027	0.448643	0.00932109	0.0704764	0.995525	0.0572598	0.0827367	0.00355519	0.0795385		0.484669	0.999529	0.0834515	0.792294	0.0300568	0.531443	0.179737	0.421614	0.0104884	0.0938764	0.810138	0.0420975	0.0787392	0.00389039	0.0893334	51/31/15/7	-0.069 (0.756)	-0.119 (1.431)	-0.048 (0.997)	0.635 (0.919)	0.827	0.508607	0.06 (-0.261, 0.38)	0.205 (-0.196, 0.605)	0.046 (-0.49, 0.582)	-0.548 (-1.32, 0.225)	0.145 (-0.318, 0.608)	-0.013 (-0.599, 0.572)	-0.607 (-1.42, 0.206)	-0.158 (-0.792, 0.475)	-0.752 (-1.591, 0.087)	-0.594 (-1.512, 0.324)	0.367	1.006	0.17	-1.396	0.616	-0.045	-1.471	-0.492	-1.765	-1.273	0.713943	0.315194	0.865232	0.163873	0.538657	0.963983	0.142479	0.62298	0.0785766	0.203993	1/36/2/26/0/16/0/19	0.036 (0.879)	0.27 (0.965)	-0.17 (1.045)	0.286 (0.903)	0.823	0.511191	-0.033 (-0.385, 0.32)	-0.25 (-0.663, 0.163)	0.19 (-0.319, 0.698)	-0.264 (-0.735, 0.206)	-0.217 (-0.721, 0.287)	0.223 (-0.362, 0.807)	-0.232 (-0.783, 0.32)	0.44 (-0.186, 1.065)	-0.015 (-0.608, 0.579)	-0.454 (-1.11, 0.201)	-0.182	-1.191	0.735	-1.107	-0.848	0.75	-0.828	1.383	-0.048	-1.364	0.85535	0.234612	0.462888	0.269317	0.397041	0.45399	0.408655	0.167655	0.961362	0.173663	1/48/2/62/0/20/1/46/1/28	-0.149 (0.947)	0.018 (0.96)	-0.331 (1.132)	0.139 (1.064)	0.318 (0.965)	1.507	0.186581	0.17 (-0.151, 0.49)	0.003 (-0.288, 0.295)	0.358 (-0.108, 0.824)	-0.141 (-0.466, 0.184)	-0.318 (-0.718, 0.081)	-0.166 (-0.546, 0.213)	0.188 (-0.336, 0.712)	-0.311 (-0.719, 0.097)	-0.488 (-0.958, -0.018)	0.355 (-0.154, 0.863)	-0.144 (-0.53, 0.241)	-0.321 (-0.771, 0.128)	-0.499 (-1.029, 0.031)	-0.676 (-1.256, -0.096)	-0.177 (-0.649, 0.295)	1.041	0.022	1.51	-0.854	-1.565	-0.863	0.706	-1.498	-2.042	1.371	-0.736	-1.406	-1.851	-2.293	-0.738	0.298514	0.982107	0.131924	0.393527	0.118364	0.388714	0.480645	0.134908	0.0418545	0.171112	0.462065	0.160462	0.0649742	0.0223912	0.461051
BST2	Q10589	114/81/79/17/43/40	0.032 (0.819)	0.051 (0.97)	-0.031 (0.68)	0.039 (1.108)	-0.132 (0.946)	0.23	0.949189	0	0	0	0	0	0	0	0	0	0	0	0	0	0.808333	0.1	0.14	2.6	5.25	9.0841	1.12381	1.57333	29.219	58.9998	endoth	Per1; vSMC	aEndo; capEndo					-0.032 (-0.304, 0.24)	-0.051 (-0.325, 0.224)	0.031 (-0.456, 0.518)	-0.039 (-0.374, 0.297)	0.132 (-0.213, 0.476)	-0.018 (-0.315, 0.278)	0.063 (-0.437, 0.563)	-0.007 (-0.36, 0.347)	0.164 (-0.198, 0.526)	0.082 (-0.419, 0.583)	0.012 (-0.343, 0.367)	0.182 (-0.181, 0.546)	-0.07 (-0.607, 0.467)	0.101 (-0.442, 0.643)	0.17 (-0.241, 0.582)	-0.232	-0.363	0.125	-0.227	0.752	-0.123	0.249	-0.037	0.89	0.321	0.066	0.986	-0.256	0.365	0.815	0.816304	0.7167	0.900351	0.82026	0.452352	0.902522	0.803695	0.970808	0.373935	0.748627	0.947569	0.324597	0.798291	0.715328	0.415834		0.899738	0.929888	0.785219	0.718705	0.506903	0.974563	0.737871	0.807184	0.468595	0.753613	0.790402	0.489136	0.637646	0.859461	0.395316	29/20/6/7	0.019 (0.802)	-0.038 (1.043)	0.154 (0.59)	-0.133 (0.333)	0.135	0.969337	0.01 (-0.382, 0.401)	0.116 (-0.353, 0.585)	-0.155 (-0.939, 0.629)	0.132 (-0.598, 0.862)	0.106 (-0.447, 0.66)	-0.165 (-1.006, 0.677)	0.123 (-0.669, 0.914)	-0.271 (-1.149, 0.607)	0.016 (-0.812, 0.845)	0.287 (-0.755, 1.329)	0.049	0.489	-0.39	0.358	0.38	-0.386	0.306	-0.609	0.038	0.544	0.961131	0.625309	0.697138	0.721118	0.704455	0.69984	0.760157	0.54313	0.969447	0.587039	18/19/10/18/7/9/1/18	-0.269 (0.935)	-0.055 (0.889)	-0.424 (1.157)	-0.091 (1.208)	0.58	0.677417	0.263 (-0.233, 0.76)	0.161 (-0.354, 0.677)	0.401 (-0.293, 1.096)	0.095 (-0.415, 0.605)	-0.102 (-0.769, 0.565)	0.138 (-0.668, 0.943)	-0.169 (-0.823, 0.486)	0.24 (-0.588, 1.068)	-0.066 (-0.742, 0.61)	-0.306 (-1.119, 0.506)	1.047	0.617	1.14	0.366	-0.303	0.337	-0.509	0.572	-0.194	-0.744	0.296348	0.538111	0.255863	0.714555	0.762558	0.736208	0.611619	0.567815	0.846338	0.457709	16/33/23/41/7/13/19/28/14/15	0.218 (0.731)	0.14 (0.982)	0.159 (0.435)	0.163 (1.166)	-0.18 (0.818)	0.564	0.72736	-0.197 (-0.571, 0.176)	-0.11 (-0.455, 0.235)	-0.13 (-0.683, 0.424)	-0.173 (-0.57, 0.223)	0.2 (-0.317, 0.718)	0.087 (-0.354, 0.529)	0.068 (-0.548, 0.684)	0.024 (-0.462, 0.51)	0.398 (-0.189, 0.985)	-0.02 (-0.622, 0.582)	-0.063 (-0.528, 0.401)	0.311 (-0.257, 0.878)	-0.044 (-0.679, 0.591)	0.33 (-0.385, 1.046)	0.374 (-0.229, 0.977)	-1.043	-0.628	-0.462	-0.861	0.763	0.39	0.217	0.097	1.335	-0.064	-0.269	1.078	-0.136	0.909	1.221	0.298174	0.530895	0.644861	0.390223	0.446257	0.697113	0.828541	0.922439	0.18301	0.948954	0.788186	0.282189	0.892056	0.364389	0.223219
BTBD17	A6NE02	50/40/32/9/21/22	0.132 (0.876)	-0.317 (1.087)	-0.505 (1.06)	0.026 (0.818)	0.66 (0.836)	3.444	0.00546713	0	0	0	0	1	0	0	0	0	0	5	0	0	0.191667	0.1	0.1	0.1	0.1	32.3944	16.9014	16.9014	16.9014	16.9014	NS	NA						-0.132 (-0.531, 0.267)	0.317 (-0.109, 0.743)	0.505 (-0.176, 1.187)	-0.026 (-0.515, 0.463)	-0.66 (-1.142, -0.179)	0.449 (0.003, 0.896)	0.637 (-0.057, 1.332)	0.106 (-0.401, 0.613)	-0.528 (-1.028, -0.029)	0.188 (-0.522, 0.898)	-0.343 (-0.872, 0.185)	-0.978 (-1.499, -0.456)	-0.531 (-1.281, 0.218)	-1.166 (-1.91, -0.421)	-0.634 (-1.208, -0.06)	-0.653	1.471	1.465	-0.105	-2.708	1.988	1.813	0.413	-2.088	0.523	-1.283	-3.704	-1.4	-3.091	-2.181	0.514508	0.143276	0.144894	0.916461	0.00747117	0.0484413	0.071608	0.680251	0.0383049	0.601518	0.201359	0.00028814	0.163454	0.00233454	0.0305487		0.591513	0.135782	0.126879	0.931915	0.00657615	0.0604034	0.0685882	0.734828	0.0299988	0.570935	0.215226	0.000263031	0.145317	0.00190939	0.0290493	NA	NA	NA	NA	NA	NA	NA	NA	NA	NA	NA	NA	NA	NA	NA	NA	NA	NA	NA	NA	NA	NA	NA	NA	NA	NA	NA	NA	NA	NA	NA	NA	NA	NA	NA	NA	NA	13/8/4/11	NA	NA	NA	NA	NA	NA	NA	NA	NA	NA	NA	NA	NA	NA	NA	NA	NA	NA	NA	NA	NA	NA	NA	NA	NA	NA	NA	NA	NA	NA	NA	NA	NA	NA	NA	NA	35/14/47/17/11/9/34/13/22/7	0.165 (0.927)	-0.323 (0.968)	-0.505 (1.06)	0.118 (0.742)	0.654 (0.878)	1.742	0.131704	-0.137 (-0.719, 0.445)	0.341 (-0.201, 0.883)	0.57 (-0.134, 1.274)	-0.091 (-0.698, 0.515)	-0.651 (-1.421, 0.119)	0.478 (-0.224, 1.18)	0.707 (-0.111, 1.524)	0.046 (-0.691, 0.782)	-0.514 (-1.402, 0.374)	0.229 (-0.575, 1.033)	-0.432 (-1.16, 0.296)	-0.992 (-1.851, -0.134)	-0.661 (-1.492, 0.17)	-1.221 (-2.193, -0.249)	-0.56 (-1.466, 0.345)	-0.466	1.249	1.606	-0.298	-1.677	1.35	1.715	0.123	-1.149	0.565	-1.177	-2.293	-1.578	-2.492	-1.227	0.642224	0.214625	0.111287	0.766313	0.0965189	0.180073	0.0893888	0.902377	0.25327	0.573612	0.241802	0.0239247	0.117617	0.014314	0.22275
BTD	P43251	187/137/124/24/78/56	0.138 (1.007)	-0.205 (1.074)	-0.636 (0.856)	-0.092 (0.843)	-0.414 (1.236)	4.466	0.000528878	0	0	0	0	0	0	0	1	0	1	1	0	0	4.79167	3.3	3.9	1.46667	0.8	33.6061	23.1444	27.3524	10.2864	5.61075	NS	NA						-0.143 (-0.368, 0.082)	0.199 (-0.032, 0.431)	0.631 (0.198, 1.064)	0.086 (-0.183, 0.355)	0.408 (0.104, 0.713)	0.342 (0.095, 0.59)	0.774 (0.332, 1.216)	0.229 (-0.054, 0.513)	0.551 (0.235, 0.868)	0.431 (-0.014, 0.877)	-0.113 (-0.402, 0.176)	0.209 (-0.112, 0.531)	-0.544 (-1.011, -0.078)	-0.222 (-0.71, 0.265)	0.322 (-0.028, 0.672)	-1.251	1.692	2.86	0.629	2.636	2.715	3.438	1.59	3.419	1.903	-0.769	1.277	-2.294	-0.896	1.808	0.211573	0.0912172	0.00437975	0.529361	0.00860185	0.00681299	0.000625992	0.112464	0.00067223	0.0575816	0.44237	0.201987	0.0221635	0.370568	0.0710462		0.216521	0.0814	0.00455152	0.525037	0.00806716	0.00597147	0.000647077	0.114588	0.000697636	0.0664958	0.409997	0.219981	0.023198	0.387946	0.0677737	51/32/15/8	0.317 (0.794)	-0.147 (0.875)	0.23 (0.445)	-0.817 (1.115)	3.268	0.0121494	-0.324 (-0.62, -0.028)	0.142 (-0.224, 0.507)	-0.236 (-0.733, 0.261)	0.813 (0.145, 1.482)	0.466 (0.04, 0.891)	0.088 (-0.455, 0.631)	1.137 (0.43, 1.845)	-0.377 (-0.961, 0.206)	0.672 (-0.063, 1.406)	1.049 (0.238, 1.86)	-2.153	0.763	-0.935	2.394	2.156	0.319	3.163	-1.273	1.8	2.545	0.0321527	0.446235	0.350602	0.0173	0.0319471	0.749697	0.00172763	0.20417	0.0729441	0.011457	37/28/16/19	0.083 (1.003)	0.14 (0.821)	-0.15 (0.963)	-0.479 (0.962)	1.253	0.288692	-0.087 (-0.433, 0.259)	-0.078 (-0.476, 0.319)	0.136 (-0.37, 0.642)	0.475 (0.008, 0.943)	0.008 (-0.479, 0.496)	0.223 (-0.357, 0.802)	0.562 (0.015, 1.109)	0.214 (-0.399, 0.827)	0.554 (-0.026, 1.134)	0.34 (-0.313, 0.992)	-0.493	-0.389	0.529	2.001	0.033	0.756	2.024	0.688	1.879	1.024	0.62236	0.697545	0.597402	0.0463763	0.973533	0.450372	0.0439062	0.491736	0.061326	0.306809	49/64/20/47/29	-0.008 (1.184)	-0.384 (1.224)	-0.561 (0.843)	-0.175 (0.886)	-0.26 (1.422)	2.052	0.0706911	0 (-0.343, 0.343)	0.381 (0.071, 0.692)	0.549 (0.046, 1.052)	0.169 (-0.177, 0.516)	0.258 (-0.166, 0.683)	0.381 (-0.023, 0.786)	0.549 (-0.015, 1.113)	0.169 (-0.267, 0.606)	0.258 (-0.242, 0.759)	0.168 (-0.379, 0.715)	-0.212 (-0.623, 0.199)	-0.123 (-0.6, 0.354)	-0.38 (-0.95, 0.191)	-0.291 (-0.913, 0.331)	0.089 (-0.413, 0.591)	0.001	2.415	2.147	0.961	1.195	1.853	1.913	0.763	1.014	0.603	-1.013	-0.507	-1.308	-0.919	0.348	0.999426	0.0161829	0.0324257	0.337307	0.232629	0.0647087	0.0565349	0.445802	0.3112	0.546995	0.311722	0.612438	0.191809	0.358623	0.728373
BTF3	P20290	133/109/78/19/57/45	-0.278 (0.914)	-0.156 (0.787)	-0.578 (0.575)	-0.301 (0.834)	0.619 (0.906)	8.827	5.41049e-08	0	0	0	0	1	1	0	1	1	0	5	0	0	28.1417	64.7	51.6	55.8333	20.65	12.7381	29.286	23.3563	25.2725	9.34706	NS	Per1; vSMC	aSMC					0.302 (0.074, 0.53)	0.179 (-0.072, 0.431)	0.601 (0.168, 1.034)	0.325 (0.045, 0.604)	-0.595 (-0.9, -0.291)	-0.122 (-0.384, 0.139)	0.299 (-0.139, 0.738)	0.023 (-0.265, 0.311)	-0.897 (-1.21, -0.584)	0.422 (-0.03, 0.873)	0.145 (-0.162, 0.453)	-0.775 (-1.105, -0.444)	-0.277 (-0.744, 0.191)	-1.196 (-1.679, -0.714)	-0.92 (-1.272, -0.568)	2.601	1.4	2.73	2.284	-3.844	-0.92	1.342	0.156	-5.638	1.837	0.929	-4.608	-1.163	-4.871	-5.138	0.00960259	0.162111	0.0065817	0.0228276	0.000139029	0.358298	0.180388	0.875845	3.09563e-08	0.0669088	0.353249	5.3419e-06	0.245587	1.55948e-06	4.20068e-07		0.03228	0.307339	0.0177865	0.0181353	0.00026321	0.379915	0.217249	0.562407	4.99027e-07	0.0896882	0.197978	4.24592e-05	0.426893	1.23493e-05	5.97912e-07	37/20/11/6	-0.342 (0.764)	-0.131 (0.916)	-0.517 (1.346)	0.766 (1.137)	1.856	0.119622	0.249 (-0.119, 0.618)	0.173 (-0.293, 0.638)	0.493 (-0.107, 1.092)	-0.675 (-1.474, 0.124)	-0.077 (-0.617, 0.463)	0.243 (-0.414, 0.901)	-0.925 (-1.781, -0.068)	0.32 (-0.401, 1.041)	-0.848 (-1.747, 0.051)	-1.168 (-2.142, -0.194)	1.334	0.731	1.62	-1.667	-0.28	0.729	-2.129	0.876	-1.86	-2.364	0.18369	0.465656	0.106808	0.0971228	0.779611	0.466576	0.0344885	0.382244	0.0643334	0.0190299	6/31/8/20/4/12/6/13	-0.245 (1.227)	-0.192 (0.515)	-0.344 (0.622)	0.163 (0.722)	1.075	0.369988	0.262 (-0.118, 0.643)	0.196 (-0.266, 0.658)	0.434 (-0.146, 1.014)	-0.091 (-0.648, 0.466)	-0.066 (-0.617, 0.485)	0.172 (-0.482, 0.826)	-0.354 (-0.987, 0.28)	0.238 (-0.464, 0.941)	-0.287 (-0.971, 0.397)	-0.525 (-1.289, 0.238)	1.36	0.837	1.477	-0.322	-0.237	0.519	-1.1	0.669	-0.828	-1.357	0.175425	0.403536	0.141353	0.747515	0.812772	0.604667	0.272647	0.504478	0.408605	0.176452	8/41/26/38/1/19/13/34/3/26	-0.246 (0.771)	-0.15 (0.848)	-0.578 (0.575)	-0.216 (0.693)	0.812 (0.885)	6.393	1.20665e-05	0.233 (-0.078, 0.543)	0.129 (-0.192, 0.451)	0.524 (0.095, 0.953)	0.243 (-0.09, 0.576)	-0.775 (-1.146, -0.403)	-0.103 (-0.495, 0.288)	0.292 (-0.19, 0.773)	0.01 (-0.393, 0.413)	-1.007 (-1.443, -0.571)	0.395 (-0.095, 0.884)	0.113 (-0.299, 0.526)	-0.904 (-1.348, -0.46)	-0.281 (-0.781, 0.218)	-1.299 (-1.827, -0.771)	-1.017 (-1.469, -0.566)	1.475	0.791	2.404	1.435	-4.106	-0.52	1.192	0.049	-4.549	1.588	0.54	-4.01	-1.109	-4.844	-4.437	0.141411	0.429553	0.0168651	0.152387	5.26239e-05	0.603774	0.234452	0.960986	7.99563e-06	0.113494	0.589307	7.7842e-05	0.268503	2.1009e-06	1.30871e-05
BTN2A1	Q7KYR7	187/137/124/24/78/56	0.394 (0.736)	0.615 (0.93)	-0.117 (0.844)	-0.149 (0.898)	-1.195 (1.014)	35.104	1.59249e-31	1	1	0	0	0	0	0	0	0	1	2	1	0	1.93333	4	2.12	5.53333	1.3	12.987	26.8697	14.2409	37.1697	8.73265	NS	NA						-0.4 (-0.602, -0.199)	-0.622 (-0.829, -0.414)	0.11 (-0.279, 0.499)	0.143 (-0.099, 0.385)	1.189 (0.916, 1.462)	-0.221 (-0.443, 0.001)	0.511 (0.114, 0.908)	0.543 (0.289, 0.798)	1.589 (1.305, 1.874)	0.732 (0.332, 1.132)	0.764 (0.505, 1.024)	1.81 (1.522, 2.099)	0.033 (-0.386, 0.451)	1.078 (0.641, 1.516)	1.046 (0.732, 1.36)	-3.898	-5.874	0.557	1.16	8.542	-1.952	2.527	4.193	10.967	3.592	5.79	12.307	0.152	4.838	6.536	0.000108086	7.05128e-09	0.577557	0.24635	1.09083e-16	0.0514023	0.0117645	3.17035e-05	1.23778e-25	0.000354626	1.1387e-08	3.39706e-31	0.878907	1.66982e-06	1.3523e-10		0.000229083	7.03816e-07	0.506741	0.244933	2.68486e-17	0.164543	0.0111092	6.17771e-05	1.67792e-25	0.00104136	4.23861e-07	3.12976e-29	0.957077	1.57367e-06	4.40083e-11	51/32/15/8	0.416 (0.762)	0.586 (0.966)	-0.457 (0.419)	-1.521 (1.587)	9.664	2.41334e-07	-0.367 (-0.666, -0.068)	-0.471 (-0.839, -0.102)	0.486 (-0.015, 0.988)	1.524 (0.849, 2.199)	-0.104 (-0.533, 0.325)	0.853 (0.305, 1.401)	1.891 (1.177, 2.605)	0.957 (0.367, 1.546)	1.995 (1.253, 2.736)	1.038 (0.219, 1.857)	-2.414	-2.512	1.909	4.445	-0.476	3.063	5.21	3.195	5.295	2.494	0.0164165	0.0125712	0.0572911	1.25848e-05	0.634336	0.00240375	3.61876e-07	0.00155279	2.3776e-07	0.0132021	37/28/16/19	0.371 (0.755)	0.736 (1.213)	0.005 (0.983)	-1.292 (0.927)	12.225	3.56223e-09	-0.375 (-0.723, -0.026)	-0.651 (-1.051, -0.252)	-0.022 (-0.531, 0.487)	1.289 (0.818, 1.76)	-0.276 (-0.767, 0.214)	0.353 (-0.231, 0.936)	1.664 (1.114, 2.214)	0.629 (0.012, 1.246)	1.94 (1.356, 2.524)	1.311 (0.654, 1.968)	-2.118	-3.208	-0.085	5.391	-1.11	1.19	5.954	2.008	6.54	3.929	0.035063	0.00149079	0.932072	1.48816e-07	0.268116	0.234952	7.8238e-09	0.0455877	2.91197e-10	0.000107647	49/64/20/47/29	0.389 (0.708)	0.577 (0.768)	-0.076 (0.895)	-0.103 (0.97)	-1.041 (0.88)	13.851	1.83507e-12	-0.382 (-0.67, -0.094)	-0.535 (-0.796, -0.274)	0.065 (-0.357, 0.488)	0.09 (-0.201, 0.381)	1.059 (0.702, 1.415)	-0.153 (-0.492, 0.187)	0.448 (-0.026, 0.921)	0.472 (0.106, 0.838)	1.441 (1.021, 1.861)	0.6 (0.141, 1.06)	0.625 (0.279, 0.97)	1.594 (1.193, 1.994)	0.025 (-0.455, 0.504)	0.993 (0.471, 1.516)	0.969 (0.547, 1.391)	-2.61	-4.034	0.304	0.606	5.835	-0.883	1.857	2.533	6.74	2.568	3.557	7.818	0.101	3.739	4.516	0.00939768	6.59435e-05	0.761461	0.544789	1.13441e-08	0.377726	0.0640966	0.0116859	5.74205e-11	0.0105933	0.000422066	5.1139e-14	0.919845	0.000212767	8.38856e-06
BTN2A2	Q8WVV5	26/18/12/6/14/6	0.167 (0.852)	0.261 (0.7)	-0.567 (0.418)	0.096 (0.538)	0.3 (0.675)	1.07	0.383536	0	0	0	0	0	0	0	0	0	0	0	0	1	1.01667	0.7	0.44	1.56667	0.85	22.2303	15.3061	9.62099	34.2566	18.586	NS	NA						-0.167 (-0.66, 0.327)	-0.261 (-0.823, 0.301)	0.567 (-0.162, 1.296)	-0.096 (-0.63, 0.437)	-0.3 (-1.029, 0.429)	-0.094 (-0.694, 0.505)	0.734 (-0.025, 1.493)	0.071 (-0.503, 0.644)	-0.133 (-0.892, 0.626)	0.828 (0.023, 1.633)	0.165 (-0.468, 0.798)	-0.038 (-0.843, 0.767)	-0.663 (-1.449, 0.122)	-0.867 (-1.796, 0.063)	-0.203 (-0.989, 0.582)	-0.673	-0.926	1.549	-0.359	-0.818	-0.314	1.926	0.245	-0.349	2.05	0.519	-0.095	-1.682	-1.857	-0.516	0.503025	0.357328	0.125472	0.720438	0.415634	0.754708	0.0578194	0.807206	0.728299	0.0438383	0.605356	0.924555	0.0966649	0.0671248	0.607569		0.567216	0.368958	0.211086	0.677994	0.423836	0.699827	0.123466	0.915708	0.69358	0.089342	0.647666	0.945451	0.144747	0.111548	0.647434	NA	NA	NA	NA	NA	NA	NA	NA	NA	NA	NA	NA	NA	NA	NA	NA	NA	NA	NA	NA	NA	NA	NA	NA	NA	NA	NA	NA	NA	NA	NA	NA	NA	NA	NA	NA	NA	7/2/1/3	NA	NA	NA	NA	NA	NA	NA	NA	NA	NA	NA	NA	NA	NA	NA	NA	NA	NA	NA	NA	NA	NA	NA	NA	NA	NA	NA	NA	NA	NA	NA	NA	NA	NA	NA	NA	5/5/5/10/3	NA	NA	NA	NA	NA	NA	NA	NA	NA	NA	NA	NA	NA	NA	NA	NA	NA	NA	NA	NA	NA	NA	NA	NA	NA	NA	NA	NA	NA	NA	NA	NA	NA	NA	NA	NA	NA	NA	NA	NA	NA	NA	NA	NA	NA	NA	NA	NA	NA	NA	NA	NA
BTN3A2	P78410	51/38/34/7/14/9	-0.512 (0.832)	-0.324 (1.067)	-0.183 (0.781)	-0.185 (0.717)	-0.405 (0.966)	1.435	0.215032	0	0	0	0	0	1	0	0	0	0	3	0	0	0.516667	0.7	1.38	1.8	1.6	8.6159	11.6732	23.0128	30.0167	26.6815	NS	NA						0.518 (0.117, 0.919)	0.33 (-0.084, 0.744)	0.188 (-0.566, 0.943)	0.191 (-0.374, 0.755)	0.411 (-0.266, 1.087)	-0.188 (-0.63, 0.254)	-0.329 (-1.099, 0.44)	-0.327 (-0.912, 0.258)	-0.107 (-0.801, 0.587)	-0.142 (-0.919, 0.635)	-0.139 (-0.734, 0.455)	0.081 (-0.621, 0.782)	0.002 (-0.864, 0.869)	0.222 (-0.721, 1.166)	0.22 (-0.58, 1.02)	2.551	1.574	0.493	0.667	1.199	-0.839	-0.846	-1.105	-0.305	-0.361	-0.463	0.227	0.005	0.466	0.544	0.0117733	0.117675	0.622572	0.505733	0.232357	0.402602	0.399156	0.271167	0.760898	0.718967	0.643739	0.820645	0.995742	0.641995	0.587455		0.0163463	0.221222	0.684542	0.560159	0.214999	0.323203	0.386927	0.270529	0.855809	0.775516	0.738614	0.657464	0.979609	0.568692	0.520035	NA	NA	NA	NA	NA	NA	NA	NA	NA	NA	NA	NA	NA	NA	NA	NA	NA	NA	NA	NA	NA	NA	NA	NA	NA	NA	NA	NA	NA	NA	NA	NA	NA	NA	NA	NA	NA	11/7/2/2	NA	NA	NA	NA	NA	NA	NA	NA	NA	NA	NA	NA	NA	NA	NA	NA	NA	NA	NA	NA	NA	NA	NA	NA	NA	NA	NA	NA	NA	NA	NA	NA	NA	NA	NA	NA	37/12/46/18/14/6/41/6/23/6	-0.604 (0.857)	-0.321 (1.282)	-0.086 (0.809)	-0.071 (0.948)	-0.174 (0.913)	0.746	0.590783	0.626 (-0.047, 1.298)	0.256 (-0.321, 0.833)	0.046 (-0.848, 0.939)	0.077 (-0.814, 0.968)	0.179 (-0.712, 1.07)	-0.37 (-1.156, 0.417)	-0.58 (-1.633, 0.473)	-0.549 (-1.599, 0.501)	-0.446 (-1.496, 0.604)	-0.21 (-1.186, 0.765)	-0.179 (-1.162, 0.804)	-0.077 (-1.06, 0.906)	0.031 (-1.158, 1.22)	0.134 (-1.056, 1.323)	0.103 (-1.084, 1.289)	1.849	0.881	0.101	0.171	0.4	-0.934	-1.095	-1.039	-0.845	-0.429	-0.362	-0.155	0.052	0.223	0.172	0.0677587	0.380531	0.919524	0.864635	0.690391	0.352917	0.276537	0.301718	0.400551	0.669195	0.717944	0.877098	0.958664	0.823812	0.864052
C11orf54	Q9H0W9	53/52/36/4/32/18	NA	NA	NA	NA	NA	NA	NA	0	0	0	0	0	0	0	0	0	0	0	0	0	3.73333	2.4	3.98	2.6	1.8	25.7235	16.5365	27.4231	17.9146	12.4024	NS	NA						NA	NA	NA	NA	NA	NA	NA	NA	NA	NA	NA	NA	NA	NA	NA	NA	NA	NA	NA	NA	NA	NA	NA	NA	NA	NA	NA	NA	NA	NA	NA	NA	NA	NA	NA	NA	NA	NA	NA	NA	NA	NA	NA	NA	NA		NA	NA	NA	NA	NA	NA	NA	NA	NA	NA	NA	NA	NA	NA	NA	NA	NA	NA	NA	NA	NA	NA	NA	NA	NA	NA	NA	NA	NA	NA	NA	NA	NA	NA	NA	NA	NA	NA	NA	NA	NA	NA	NA	NA	NA	NA	NA	NA	NA	NA	NA	NA	NA	NA	NA	NA	NA	NA	NA	NA	NA	NA	NA	NA	NA	NA	NA	NA	NA	NA	NA	NA	NA	NA	NA	NA	NA	NA	NA	NA	NA	NA	NA	NA	NA	NA	NA	NA	NA	NA	NA	NA	NA	NA	NA	NA	NA	NA	NA	NA	NA	NA	NA	NA	NA	NA	NA	NA	NA	NA	NA	NA	NA	NA	NA	NA	NA	NA	NA	NA	NA	NA	NA	NA	NA	NA	NA	NA	NA	NA	NA	NA	NA	NA	NA	NA	NA	NA	NA	NA	NA	NA
C11orf87	Q6NUJ2	182/136/118/24/77/55	0.226 (0.715)	0.516 (0.795)	-0.31 (0.854)	-0.669 (0.659)	-1.266 (1.048)	43.257	5.7133e-38	1	1	0	0	0	0	0	0	1	1	2	0	0	0.108333	7.6	0.1	0.1	0.4	1.30391	91.4744	1.20361	1.20361	4.81444	neuron	NA		BEC, Venous				-0.244 (-0.436, -0.052)	-0.534 (-0.734, -0.334)	0.292 (-0.076, 0.659)	0.651 (0.421, 0.881)	1.248 (0.987, 1.508)	-0.29 (-0.503, -0.077)	0.536 (0.161, 0.91)	0.895 (0.654, 1.136)	1.492 (1.221, 1.762)	0.826 (0.447, 1.204)	1.185 (0.937, 1.432)	1.781 (1.505, 2.058)	0.359 (-0.037, 0.755)	0.956 (0.542, 1.37)	0.597 (0.298, 0.896)	-2.498	-5.241	1.56	5.558	9.413	-2.673	2.809	7.283	10.836	4.28	9.386	12.666	1.783	4.536	3.924	0.0127747	2.23203e-07	0.119204	4.14609e-08	1.08445e-19	0.00771724	0.00513211	1.05685e-12	4.60701e-25	2.1865e-05	1.35809e-19	1.1469e-32	0.0751716	6.9712e-06	9.72705e-05		0.0415176	1.453e-06	0.0574484	5.66029e-08	6.80044e-19	0.00543245	0.00359413	2.07941e-11	1.01438e-22	9.92449e-06	3.83953e-18	1.62762e-30	0.155383	4.98119e-05	0.000159556	51/31/15/8	0.399 (0.752)	0.717 (0.875)	-0.565 (0.763)	-1.902 (2.044)	14.017	1.94434e-10	-0.317 (-0.62, -0.014)	-0.734 (-1.113, -0.355)	0.605 (0.098, 1.111)	1.802 (1.12, 2.483)	-0.417 (-0.854, 0.021)	0.922 (0.369, 1.475)	2.119 (1.398, 2.84)	1.339 (0.74, 1.937)	2.536 (1.784, 3.287)	1.197 (0.37, 2.024)	-2.062	-3.816	2.35	5.205	-1.874	3.28	5.785	4.405	6.644	2.85	0.0401526	0.000167255	0.019486	3.7676e-07	0.0620011	0.00116741	1.93715e-08	1.50845e-05	1.59163e-10	0.00469841	1/36/1/27/0/16/0/19	0.277 (0.627)	0.638 (0.78)	-0.483 (0.534)	-1.066 (0.701)	10.069	1.2901e-07	-0.298 (-0.621, 0.024)	-0.6 (-0.971, -0.228)	0.39 (-0.076, 0.855)	0.984 (0.553, 1.414)	-0.301 (-0.757, 0.155)	0.688 (0.153, 1.223)	1.282 (0.777, 1.787)	0.989 (0.421, 1.558)	1.583 (1.045, 2.122)	0.594 (-0.006, 1.194)	-1.82	-3.176	1.648	4.498	-1.301	2.532	5	3.429	5.79	1.948	0.0699143	0.00166307	0.100491	1.01659e-05	0.194206	0.0118987	1.02623e-06	0.000700369	1.93211e-08	0.0524655	0/49/4/60/0/20/1/46/1/28	0.008 (0.693)	0.357 (0.736)	-0.346 (0.891)	-0.767 (0.656)	-1.22 (0.798)	17.81	7.41824e-16	0.03 (-0.245, 0.304)	-0.336 (-0.59, -0.081)	0.408 (0.007, 0.81)	0.739 (0.459, 1.018)	1.189 (0.844, 1.533)	-0.365 (-0.692, -0.038)	0.379 (-0.071, 0.829)	0.709 (0.36, 1.059)	1.159 (0.756, 1.562)	0.744 (0.304, 1.184)	1.074 (0.74, 1.409)	1.524 (1.135, 1.913)	0.33 (-0.126, 0.787)	0.78 (0.281, 1.28)	0.45 (0.043, 0.857)	0.212	-2.595	1.999	5.194	6.785	-2.195	1.655	3.988	5.65	3.328	6.318	7.709	1.423	3.071	2.175	0.832539	0.00982797	0.0463265	3.37056e-07	4.51966e-11	0.0287865	0.0986787	7.99804e-05	3.172e-08	0.000961931	7.48835e-10	1.14096e-13	0.155435	0.00228448	0.030263
C11orf96	Q7Z7L8	96/84/72/12/39/26	-0.087 (1.066)	0.377 (1.195)	-0.3 (1.355)	0.11 (0.951)	-0.498 (1.018)	3.248	0.00708568	0	1	0	0	0	0	0	0	0	1	2	0	0	0.3	1.7	1.1	0.1	3.25	4.65116	26.3566	17.0543	1.55039	50.3876	endoth	aSMC; Per1; vSMC	aSMC; Per2; vSMC	SMC				0.087 (-0.228, 0.402)	-0.377 (-0.705, -0.048)	0.3 (-0.346, 0.946)	-0.11 (-0.511, 0.29)	0.498 (0.032, 0.964)	-0.463 (-0.802, -0.124)	0.213 (-0.438, 0.864)	-0.197 (-0.606, 0.212)	0.411 (-0.062, 0.885)	0.676 (0.019, 1.334)	0.266 (-0.153, 0.686)	0.874 (0.392, 1.357)	-0.41 (-1.106, 0.286)	0.198 (-0.538, 0.934)	0.608 (0.074, 1.142)	0.541	-2.253	0.913	-0.541	2.101	-2.69	0.644	-0.948	1.71	2.023	1.25	3.565	-1.159	0.53	2.241	0.588868	0.0249394	0.361713	0.588692	0.0364184	0.00751247	0.519827	0.344048	0.0883126	0.0438587	0.212358	0.000418572	0.247495	0.596764	0.0257349		0.68889	0.0532269	0.517697	0.489681	0.0405431	0.0243082	0.650599	0.326262	0.081413	0.108546	0.386047	0.0010915	0.320078	0.472612	0.0212165	NA	NA	NA	NA	NA	NA	NA	NA	NA	NA	NA	NA	NA	NA	NA	NA	NA	NA	NA	NA	NA	NA	NA	NA	NA	NA	NA	NA	NA	NA	NA	NA	NA	NA	NA	NA	NA	15/22/14/14/6/10/8/11	0.136 (1.05)	0.627 (1.107)	0.171 (0.853)	-0.392 (1.462)	1.485	0.209829	-0.156 (-0.629, 0.317)	-0.553 (-1.13, 0.024)	-0.208 (-0.879, 0.463)	0.365 (-0.273, 1.002)	-0.397 (-1.086, 0.292)	-0.052 (-0.82, 0.716)	0.521 (-0.218, 1.26)	0.345 (-0.5, 1.189)	0.917 (0.104, 1.731)	0.573 (-0.303, 1.448)	-0.652	-1.893	-0.613	1.13	-1.138	-0.134	1.392	0.806	2.229	1.293	0.515398	0.0603411	0.541031	0.260167	0.256878	0.893541	0.165949	0.421387	0.0273568	0.198181	18/31/26/38/9/11/23/24/16/13	-0.351 (1.113)	0.445 (1.126)	-0.282 (1.42)	0.057 (1.08)	-0.584 (0.453)	2.768	0.0191933	0.314 (-0.111, 0.74)	-0.43 (-0.826, -0.034)	0.154 (-0.508, 0.816)	-0.111 (-0.577, 0.355)	0.567 (-0.035, 1.169)	-0.744 (-1.238, -0.251)	-0.16 (-0.878, 0.558)	-0.425 (-0.983, 0.133)	0.253 (-0.422, 0.928)	0.584 (-0.12, 1.289)	0.319 (-0.219, 0.857)	0.997 (0.34, 1.654)	-0.265 (-1.017, 0.487)	0.413 (-0.431, 1.256)	0.678 (-0.024, 1.379)	1.455	-2.143	0.46	-0.47	1.858	-2.972	-0.439	-1.502	0.738	1.637	1.17	2.991	-0.696	0.964	1.905	0.147155	0.0332783	0.646334	0.639045	0.0646289	0.00331127	0.661319	0.134601	0.46126	0.103256	0.243296	0.00312122	0.487432	0.335939	0.058116
C16orf89	Q6UX73	187/137/124/24/78/56	0.014 (0.985)	0.363 (1.119)	-0.849 (1.615)	-0.175 (0.994)	-0.653 (1.331)	10.035	3.07526e-09	0	1	0	0	0	0	0	1	0	1	2	0	0	8.49167	0.2	0.1	0.233333	0.55	88.6858	2.08877	1.04439	2.4369	5.74413	astro	NA						-0.014 (-0.254, 0.225)	-0.363 (-0.61, -0.117)	0.848 (0.386, 1.31)	0.174 (-0.113, 0.461)	0.653 (0.328, 0.977)	-0.349 (-0.613, -0.085)	0.862 (0.391, 1.333)	0.189 (-0.113, 0.491)	0.667 (0.329, 1.005)	1.211 (0.736, 1.686)	0.538 (0.23, 0.845)	1.016 (0.673, 1.359)	-0.674 (-1.171, -0.177)	-0.195 (-0.715, 0.324)	0.478 (0.105, 0.851)	-0.116	-2.894	3.607	1.193	3.952	-2.599	3.594	1.226	3.878	5.01	3.432	5.821	-2.662	-0.738	2.519	0.907435	0.00393908	0.000335485	0.233243	8.66684e-05	0.00959002	0.000352972	0.220633	0.000116842	7.16407e-07	0.000639753	9.52264e-09	0.00798645	0.460757	0.0120283		0.858054	0.0180812	0.000404883	0.202108	2.58715e-05	0.0384928	0.00036512	0.178313	3.47382e-05	3.19703e-06	0.00212602	1.78053e-08	0.0105689	0.613522	0.00677696	51/32/15/8	0.017 (0.938)	0.314 (1.046)	-0.439 (1.014)	-0.694 (1.519)	2.123	0.0780688	-0.027 (-0.342, 0.288)	-0.185 (-0.574, 0.203)	0.437 (-0.092, 0.965)	0.76 (0.049, 1.471)	-0.158 (-0.61, 0.294)	0.464 (-0.114, 1.041)	0.787 (0.034, 1.54)	0.622 (0.001, 1.243)	0.945 (0.164, 1.726)	0.323 (-0.54, 1.186)	-0.17	-0.938	1.627	2.103	-0.687	1.581	2.058	1.971	2.381	0.737	0.864846	0.348985	0.104816	0.03631	0.492416	0.114957	0.0404483	0.0496619	0.017922	0.46176	37/28/16/19	0.007 (1.263)	0.679 (0.646)	-0.168 (1.406)	-0.705 (1.588)	4.767	0.000979439	-0.004 (-0.385, 0.376)	-0.616 (-1.053, -0.18)	0.23 (-0.325, 0.786)	0.773 (0.259, 1.286)	-0.612 (-1.148, -0.077)	0.235 (-0.402, 0.872)	0.777 (0.176, 1.377)	0.847 (0.173, 1.52)	1.389 (0.751, 2.027)	0.542 (-0.175, 1.259)	-0.022	-2.781	0.816	2.959	-2.25	0.725	2.545	2.476	4.288	1.488	0.982642	0.00578072	0.415161	0.00335195	0.0251954	0.468957	0.0114518	0.0138949	2.48833e-05	0.137994	49/64/20/47/29	0.015 (0.797)	0.248 (1.291)	-0.457 (1.365)	-0.093 (0.817)	-0.608 (1.131)	3.395	0.0051515	-0.029 (-0.358, 0.3)	-0.224 (-0.522, 0.074)	0.417 (-0.065, 0.899)	0.093 (-0.24, 0.425)	0.637 (0.229, 1.044)	-0.195 (-0.583, 0.193)	0.446 (-0.096, 0.987)	0.122 (-0.297, 0.54)	0.666 (0.186, 1.146)	0.641 (0.116, 1.166)	0.317 (-0.078, 0.711)	0.861 (0.403, 1.318)	-0.324 (-0.872, 0.223)	0.22 (-0.377, 0.817)	0.544 (0.062, 1.026)	-0.172	-1.479	1.699	0.548	3.073	-0.988	1.619	0.571	2.726	2.401	1.579	3.697	-1.164	0.725	2.22	0.863136	0.140047	0.0900393	0.583891	0.00226598	0.32363	0.106222	0.568066	0.00669446	0.0168214	0.115261	0.00024932	0.245121	0.469007	0.0269781
C18orf63	Q68DL7	86/70/59/11/40/27	-0.406 (1.081)	-0.054 (0.942)	-0.948 (1.408)	0.224 (1.246)	0.448 (1.072)	4.856	0.000279625	0	0	0	0	0	1	0	1	0	0	5	0	0	0.1	0.1	0.1	0.1	0.1	20	20	20	20	20	BD	NA						0.421 (0.082, 0.759)	0.069 (-0.286, 0.425)	0.962 (0.289, 1.636)	-0.209 (-0.612, 0.193)	-0.434 (-0.898, 0.03)	-0.351 (-0.723, 0.02)	0.542 (-0.14, 1.224)	-0.63 (-1.047, -0.213)	-0.854 (-1.331, -0.378)	0.893 (0.203, 1.584)	-0.279 (-0.709, 0.152)	-0.503 (-0.991, -0.014)	-1.172 (-1.888, -0.456)	-1.396 (-2.148, -0.644)	-0.224 (-0.748, 0.3)	2.445	0.383	2.813	-1.024	-1.84	-1.861	1.563	-2.975	-3.529	2.546	-1.273	-2.025	-3.221	-3.653	-0.843	0.0150712	0.702272	0.00525014	0.306534	0.066805	0.0637156	0.119075	0.00317754	0.000485077	0.0114328	0.204052	0.0437589	0.00142238	0.000308247	0.400181		0.0130915	0.697785	0.00423089	0.272013	0.0571305	0.0576667	0.109189	0.00226948	0.000340217	0.00960946	0.179826	0.0371995	0.00102033	0.000216742	0.395899	25/16/6/5	0.003 (1.083)	-0.142 (0.989)	0.513 (1.489)	0.147 (1.051)	0.467	0.75977	-0.032 (-0.508, 0.444)	0.13 (-0.446, 0.707)	-0.536 (-1.412, 0.339)	-0.106 (-1.057, 0.846)	0.163 (-0.51, 0.836)	-0.504 (-1.443, 0.436)	-0.074 (-1.094, 0.947)	-0.667 (-1.656, 0.323)	-0.236 (-1.299, 0.827)	0.43 (-0.824, 1.685)	-0.134	0.448	-1.211	-0.22	0.478	-1.061	-0.143	-1.333	-0.44	0.679	0.893637	0.655016	0.227951	0.826168	0.633238	0.290722	0.886762	0.184928	0.660876	0.498644	18/19/17/11/7/9/12/7	-0.793 (1.018)	0.054 (1)	-0.278 (1.441)	0.264 (1.032)	2.681	0.0346557	0.798 (0.273, 1.322)	-0.087 (-0.76, 0.586)	0.288 (-0.445, 1.02)	-0.26 (-1.079, 0.559)	-0.884 (-1.674, -0.095)	-0.51 (-1.352, 0.332)	-1.058 (-1.976, -0.14)	0.375 (-0.571, 1.32)	-0.173 (-1.185, 0.839)	-0.548 (-1.589, 0.494)	3.01	-0.255	0.778	-0.628	-2.216	-1.198	-2.28	0.784	-0.339	-1.041	0.00316501	0.799085	0.438283	0.531001	0.0284883	0.233101	0.024296	0.434503	0.735315	0.299809	23/26/32/32/9/11/22/25/14/15	-0.516 (1.031)	-0.048 (0.925)	-0.948 (1.408)	0.336 (1.113)	0.635 (1.13)	4.975	0.000266003	0.576 (0.109, 1.044)	0.104 (-0.328, 0.536)	1.012 (0.348, 1.676)	-0.334 (-0.803, 0.135)	-0.618 (-1.196, -0.039)	-0.472 (-1.016, 0.072)	0.436 (-0.306, 1.177)	-0.91 (-1.494, -0.326)	-1.194 (-1.866, -0.522)	0.908 (0.187, 1.629)	-0.438 (-0.994, 0.119)	-0.722 (-1.369, -0.074)	-1.346 (-2.098, -0.594)	-1.63 (-2.452, -0.807)	-0.284 (-0.958, 0.39)	2.435	0.475	3.006	-1.404	-2.107	-1.713	1.159	-3.074	-3.508	2.485	-1.552	-2.198	-3.53	-3.909	-0.831	0.0158316	0.635533	0.00301049	0.162079	0.0364439	0.0883686	0.247961	0.00242672	0.000566379	0.013845	0.122244	0.0291525	0.000522745	0.00012947	0.406917
C1GALT1	Q9NS00	140/108/91/19/58/46	0.14 (0.786)	0.087 (0.786)	-0.221 (0.743)	-0.534 (0.87)	-0.576 (1.059)	8.087	2.52636e-07	0	0	0	0	0	0	0	0	1	1	1	0	1	1.48333	1.7	3.86	1.76667	1.5	14.3873	16.4888	37.4394	17.1355	14.549	NS	capEndo; vEndo	capEndo; vEndo	Astrocyte; OPC				-0.15 (-0.374, 0.074)	-0.096 (-0.332, 0.14)	0.212 (-0.216, 0.64)	0.524 (0.251, 0.798)	0.566 (0.269, 0.864)	0.054 (-0.195, 0.303)	0.362 (-0.074, 0.797)	0.674 (0.389, 0.959)	0.716 (0.408, 1.024)	0.308 (-0.133, 0.75)	0.62 (0.326, 0.915)	0.663 (0.346, 0.979)	0.312 (-0.15, 0.775)	0.355 (-0.123, 0.832)	0.042 (-0.303, 0.388)	-1.314	-0.801	0.973	3.769	3.742	0.424	1.633	4.649	4.567	1.371	4.145	4.111	1.327	1.459	0.24	0.189663	0.423311	0.331028	0.000185372	0.000206153	0.671878	0.103264	4.37743e-06	6.37094e-06	0.171035	4.04876e-05	4.6644e-05	0.185325	0.145164	0.810684		0.338719	0.710409	0.256046	0.000140713	0.000294422	0.613526	0.105689	1.19986e-05	3.63926e-05	0.194632	0.000154281	0.000284315	0.227584	0.214403	0.911345	40/22/13/6	0.101 (0.662)	-0.002 (0.842)	-0.821 (1.167)	-0.729 (0.841)	3.303	0.0118749	-0.034 (-0.371, 0.304)	0.053 (-0.383, 0.489)	0.851 (0.318, 1.384)	0.701 (-0.063, 1.466)	0.087 (-0.411, 0.584)	0.884 (0.298, 1.471)	0.735 (-0.073, 1.543)	0.798 (0.147, 1.448)	0.648 (-0.208, 1.505)	-0.149 (-1.056, 0.757)	-0.196	0.239	3.146	1.808	0.343	2.972	1.792	2.417	1.493	-0.325	0.84483	0.810978	0.00189082	0.0720428	0.731894	0.00329519	0.0745504	0.0164859	0.137009	0.745562	9/28/8/20/8/8/5/14	0.198 (1.041)	0.038 (0.649)	-0.235 (1.153)	-0.396 (0.612)	0.787	0.53492	-0.2 (-0.59, 0.191)	-0.012 (-0.472, 0.448)	0.192 (-0.495, 0.879)	0.329 (-0.204, 0.862)	0.187 (-0.369, 0.744)	0.392 (-0.366, 1.149)	0.529 (-0.093, 1.151)	0.204 (-0.591, 0.999)	0.342 (-0.328, 1.011)	0.137 (-0.698, 0.973)	-1.007	-0.053	0.551	1.218	0.664	1.019	1.676	0.506	1.006	0.324	0.314939	0.957974	0.582278	0.22471	0.507635	0.309267	0.0951814	0.613255	0.315682	0.746151	9/40/15/49/2/18/10/37/3/26	0.139 (0.71)	0.146 (0.821)	-0.159 (0.713)	-0.497 (0.66)	-0.638 (1.286)	4.319	0.000824387	-0.097 (-0.422, 0.228)	-0.103 (-0.404, 0.198)	0.198 (-0.255, 0.652)	0.496 (0.165, 0.827)	0.622 (0.239, 1.006)	-0.006 (-0.389, 0.378)	0.295 (-0.214, 0.804)	0.593 (0.183, 1.004)	0.719 (0.263, 1.176)	0.301 (-0.197, 0.799)	0.599 (0.206, 0.992)	0.725 (0.288, 1.163)	0.298 (-0.22, 0.815)	0.424 (-0.132, 0.98)	0.126 (-0.334, 0.586)	-0.587	-0.672	0.861	2.946	3.195	-0.031	1.142	2.843	3.101	1.191	3	3.26	1.133	1.5	0.54	0.557538	0.501831	0.389889	0.00346639	0.00154438	0.975638	0.254458	0.00477647	0.00210949	0.234573	0.00292741	0.00124037	0.258311	0.134569	0.589405
C1GALT1C1	Q96EU7	176/126/108/19/73/50	0.127 (1.021)	0.039 (0.892)	-0.398 (0.687)	-0.237 (1.443)	-0.616 (0.891)	4.829	0.000248889	0	0	0	0	0	0	0	0	0	1	1	0	1	1.93333	1.8	1.92	1.46667	1.05	23.6638	22.0318	23.5006	17.9519	12.8519	NS	NA						-0.133 (-0.37, 0.105)	-0.044 (-0.293, 0.204)	0.393 (-0.099, 0.884)	0.231 (-0.052, 0.515)	0.611 (0.285, 0.937)	0.088 (-0.178, 0.355)	0.525 (0.025, 1.026)	0.364 (0.065, 0.663)	0.744 (0.404, 1.084)	0.437 (-0.069, 0.943)	0.276 (-0.033, 0.584)	0.655 (0.307, 1.003)	-0.161 (-0.685, 0.363)	0.218 (-0.33, 0.767)	0.38 (0.006, 0.753)	-1.098	-0.35	1.57	1.604	3.68	0.65	2.061	2.389	4.295	1.696	1.757	3.698	-0.605	0.782	1.996	0.272833	0.726336	0.117037	0.109229	0.000256328	0.515695	0.0397943	0.0172206	2.06973e-05	0.0904885	0.079563	0.000239298	0.545618	0.434741	0.046431		0.447138	0.910428	0.0743887	0.117558	0.000392085	0.436495	0.0342577	0.0381114	9.85524e-05	0.0945182	0.185099	0.00128202	0.406314	0.603306	0.0534964	45/28/15/6	0.425 (0.979)	-0.021 (0.992)	-0.291 (0.973)	-0.01 (0.975)	1.787	0.131672	-0.355 (-0.685, -0.024)	0.066 (-0.344, 0.476)	0.324 (-0.198, 0.847)	-0.064 (-0.871, 0.743)	0.421 (-0.055, 0.897)	0.679 (0.1, 1.257)	0.29 (-0.562, 1.142)	0.258 (-0.37, 0.885)	-0.131 (-1.016, 0.755)	-0.388 (-1.329, 0.553)	-2.112	0.319	1.222	-0.157	1.741	2.309	0.671	0.809	-0.291	-0.813	0.0356322	0.750002	0.222927	0.875602	0.0828549	0.0217352	0.502773	0.419382	0.771628	0.417129	3/34/4/24/3/13/0/19	0.013 (1.023)	0.342 (0.823)	0.055 (0.791)	-0.75 (0.971)	3.054	0.017485	-0.015 (-0.374, 0.344)	-0.315 (-0.738, 0.109)	-0.111 (-0.665, 0.443)	0.699 (0.232, 1.167)	-0.3 (-0.815, 0.215)	-0.096 (-0.724, 0.532)	0.714 (0.161, 1.266)	0.204 (-0.465, 0.872)	1.014 (0.418, 1.61)	0.81 (0.12, 1.5)	-0.081	-1.462	-0.393	2.946	-1.147	-0.301	2.545	0.601	3.35	2.311	0.935602	0.144986	0.694592	0.0035087	0.252518	0.763992	0.0115166	0.548488	0.000928596	0.0215911	2/47/8/56/3/17/2/45/4/25	-0.076 (1.012)	-0.061 (0.854)	-0.321 (0.597)	-0.303 (1.705)	-0.661 (0.78)	2.176	0.0562766	0.102 (-0.242, 0.446)	0.092 (-0.23, 0.415)	0.356 (-0.177, 0.889)	0.291 (-0.058, 0.64)	0.665 (0.218, 1.112)	-0.01 (-0.424, 0.405)	0.254 (-0.338, 0.845)	0.189 (-0.248, 0.626)	0.563 (0.044, 1.082)	0.263 (-0.318, 0.844)	0.199 (-0.221, 0.619)	0.573 (0.07, 1.075)	-0.065 (-0.662, 0.533)	0.309 (-0.351, 0.97)	0.374 (-0.148, 0.895)	0.583	0.564	1.312	1.642	2.925	-0.046	0.844	0.851	2.133	0.892	0.931	2.24	-0.213	0.921	1.41	0.560451	0.573433	0.190229	0.101496	0.00366414	0.963436	0.399399	0.395431	0.0336072	0.373242	0.352534	0.0257209	0.831747	0.357739	0.159477
C1orf198	Q9H425	3/5/2/1/1/2	NA	NA	NA	NA	NA	NA	NA	0	0	0	0	0	0	0	0	0	0	0	0	0	20.1	3.5	21.26	0.766667	3.25	41.1239	7.16088	43.4972	1.56857	6.64939	oligo	NA						NA	NA	NA	NA	NA	NA	NA	NA	NA	NA	NA	NA	NA	NA	NA	NA	NA	NA	NA	NA	NA	NA	NA	NA	NA	NA	NA	NA	NA	NA	NA	NA	NA	NA	NA	NA	NA	NA	NA	NA	NA	NA	NA	NA	NA		NA	NA	NA	NA	NA	NA	NA	NA	NA	NA	NA	NA	NA	NA	NA	NA	NA	NA	NA	NA	NA	NA	NA	NA	NA	NA	NA	NA	NA	NA	NA	NA	NA	NA	NA	NA	NA	NA	NA	NA	NA	NA	NA	NA	NA	NA	NA	NA	NA	NA	NA	NA	NA	NA	NA	NA	NA	NA	NA	NA	NA	NA	NA	NA	NA	NA	NA	NA	NA	NA	NA	NA	NA	NA	NA	NA	NA	NA	NA	NA	NA	NA	NA	NA	NA	NA	NA	NA	NA	NA	NA	NA	NA	NA	NA	NA	NA	NA	NA	NA	NA	NA	NA	NA	NA	NA	NA	NA	NA	NA	NA	NA	NA	NA	NA	NA	NA	NA	NA	NA	NA	NA	NA	NA	NA	NA	NA	NA	NA	NA	NA	NA	NA	NA	NA	NA	NA	NA	NA	NA	NA	NA
C1orf21	Q9H246	123/98/90/17/46/36	-0.009 (0.623)	0.209 (0.827)	0.009 (0.539)	-0.663 (0.718)	-0.598 (0.878)	9.738	8.49296e-09	0	1	0	0	0	0	0	0	1	1	2	0	0	12.2917	9	3.4	0.233333	0.85	47.6883	34.9176	13.1911	0.90527	3.29777	astro	NA						-0.017 (-0.238, 0.205)	-0.235 (-0.462, -0.008)	-0.035 (-0.458, 0.388)	0.636 (0.354, 0.919)	0.571 (0.262, 0.881)	-0.218 (-0.457, 0.021)	-0.018 (-0.448, 0.412)	0.653 (0.361, 0.946)	0.588 (0.27, 0.907)	0.2 (-0.232, 0.633)	0.871 (0.575, 1.168)	0.806 (0.484, 1.129)	0.671 (0.207, 1.136)	0.606 (0.125, 1.088)	-0.065 (-0.429, 0.299)	-0.15	-2.036	-0.162	4.427	3.625	-1.796	-0.083	4.394	3.628	0.909	5.779	4.915	2.843	2.477	-0.351	0.881232	0.0424076	0.871257	1.23226e-05	0.000325934	0.0732883	0.934162	1.42419e-05	0.000321673	0.363765	1.50075e-08	1.29089e-06	0.00469136	0.0136662	0.725562		0.985555	0.0990431	0.914455	1.42981e-05	0.000329117	0.109462	0.908331	3.20564e-05	0.000541694	0.433231	1.20418e-07	4.41829e-06	0.00583685	0.0152488	0.757927	34/23/6/7	0.052 (0.655)	0.203 (0.81)	-0.432 (0.503)	-0.471 (1.266)	0.965	0.427979	-0.049 (-0.414, 0.317)	-0.183 (-0.62, 0.254)	0.453 (-0.332, 1.238)	0.443 (-0.281, 1.167)	-0.134 (-0.643, 0.374)	0.501 (-0.323, 1.326)	0.492 (-0.285, 1.268)	0.636 (-0.224, 1.496)	0.626 (-0.182, 1.435)	-0.01 (-1.054, 1.035)	-0.262	-0.826	1.138	1.208	-0.522	1.199	1.249	1.458	1.529	-0.018	0.793416	0.409755	0.256669	0.228533	0.602276	0.231937	0.213082	0.146454	0.128081	0.985411	6/31/8/20/7/9/7/12	0.076 (0.68)	0.432 (1.144)	-0.737 (0.968)	-0.435 (0.592)	2.448	0.0477782	-0.1 (-0.483, 0.284)	-0.424 (-0.897, 0.05)	0.68 (0.008, 1.351)	0.393 (-0.19, 0.977)	-0.324 (-0.881, 0.233)	0.779 (0.044, 1.514)	0.493 (-0.162, 1.148)	1.103 (0.313, 1.894)	0.817 (0.105, 1.529)	-0.286 (-1.129, 0.557)	-0.513	-1.764	1.998	1.33	-1.147	2.092	1.485	2.753	2.262	-0.67	0.608655	0.0792986	0.0472117	0.18508	0.253028	0.0378019	0.139292	0.00647505	0.024817	0.503668	16/33/17/47/6/14/16/31/12/17	-0.154 (0.519)	0.116 (0.662)	0.055 (0.586)	-0.686 (0.684)	-0.765 (0.887)	5.763	4.62223e-05	0.131 (-0.202, 0.463)	-0.133 (-0.424, 0.158)	-0.079 (-0.551, 0.394)	0.657 (0.32, 0.994)	0.746 (0.31, 1.181)	-0.263 (-0.649, 0.122)	-0.209 (-0.745, 0.326)	0.527 (0.103, 0.95)	0.615 (0.109, 1.121)	0.054 (-0.458, 0.566)	0.79 (0.398, 1.182)	0.878 (0.404, 1.353)	0.736 (0.196, 1.276)	0.824 (0.218, 1.431)	0.089 (-0.42, 0.597)	0.775	-0.897	-0.327	3.842	3.373	-1.345	-0.77	2.45	2.395	0.208	3.969	3.645	2.683	2.679	0.343	0.439267	0.370592	0.743629	0.000153705	0.000859214	0.179773	0.442076	0.0149353	0.0173305	0.835629	9.38662e-05	0.000324034	0.00776837	0.00786845	0.731893
C1QA	P02745	187/137/124/24/78/56	-0.247 (0.954)	0.61 (1.02)	-0.233 (0.98)	0.016 (1.07)	0.78 (1.487)	14.185	3.91002e-13	0	1	0	0	1	1	0	0	0	0	5	1	1	0.225	0.1	0.5	6.33333	0.35	2.99667	1.33185	6.65927	84.3507	4.66149	microglia.macrophage	vSMC						0.242 (0.008, 0.475)	-0.615 (-0.856, -0.375)	0.227 (-0.223, 0.678)	-0.022 (-0.302, 0.258)	-0.786 (-1.102, -0.469)	-0.857 (-1.115, -0.6)	-0.014 (-0.474, 0.445)	-0.263 (-0.558, 0.031)	-1.027 (-1.357, -0.698)	0.843 (0.38, 1.306)	0.594 (0.293, 0.894)	-0.17 (-0.504, 0.164)	-0.249 (-0.734, 0.236)	-1.013 (-1.52, -0.506)	-0.764 (-1.127, -0.4)	2.032	-5.026	0.991	-0.153	-4.877	-6.539	-0.061	-1.757	-6.124	3.574	3.884	-0.999	-1.01	-3.926	-4.123	0.0426327	6.63077e-07	0.321866	0.878095	1.38243e-06	1.32738e-10	0.95138	0.079506	1.6474e-09	0.000379962	0.00011405	0.318111	0.313112	9.63518e-05	4.26002e-05		0.0390184	0.000115516	0.344247	0.987445	9.76122e-06	5.02738e-08	0.898448	0.0988811	1.73944e-08	0.00309735	0.00191258	0.171899	0.375304	0.000320645	0.000116534	51/32/15/8	-0.215 (1.109)	0.648 (1.3)	0.041 (1.185)	1.496 (2.328)	4.493	0.00155283	0.168 (-0.165, 0.501)	-0.405 (-0.816, 0.005)	-0.061 (-0.62, 0.497)	-1.356 (-2.108, -0.604)	-0.573 (-1.051, -0.095)	-0.229 (-0.84, 0.381)	-1.524 (-2.319, -0.728)	0.344 (-0.313, 1)	-0.95 (-1.776, -0.124)	-1.294 (-2.207, -0.382)	0.992	-1.942	-0.217	-3.549	-2.36	-0.739	-3.768	1.031	-2.264	-2.791	0.321927	0.0531237	0.828688	0.000451779	0.0189462	0.460303	0.000199506	0.303493	0.0242946	0.00560014	37/28/16/19	-0.299 (0.91)	0.703 (0.808)	0.003 (0.631)	0.529 (1.407)	4.05	0.00329228	0.301 (-0.034, 0.635)	-0.54 (-0.924, -0.156)	0.069 (-0.42, 0.558)	-0.437 (-0.889, 0.015)	-0.841 (-1.312, -0.37)	-0.232 (-0.792, 0.328)	-0.738 (-1.266, -0.209)	0.609 (0.016, 1.202)	0.103 (-0.458, 0.664)	-0.506 (-1.137, 0.125)	1.769	-2.77	0.277	-1.903	-3.513	-0.815	-2.748	2.023	0.362	-1.577	0.0779905	0.00598218	0.782269	0.0581189	0.000516695	0.415811	0.00638603	0.0440326	0.717763	0.115814	49/64/20/47/29	-0.242 (0.82)	0.55 (0.954)	-0.19 (0.902)	0.013 (1.165)	0.747 (1.235)	5.908	2.80259e-05	0.246 (-0.063, 0.555)	-0.47 (-0.75, -0.19)	0.15 (-0.303, 0.603)	-0.029 (-0.341, 0.284)	-0.699 (-1.082, -0.317)	-0.716 (-1.081, -0.351)	-0.096 (-0.605, 0.412)	-0.275 (-0.668, 0.119)	-0.945 (-1.396, -0.494)	0.62 (0.127, 1.113)	0.441 (0.071, 0.812)	-0.229 (-0.659, 0.201)	-0.178 (-0.693, 0.336)	-0.849 (-1.41, -0.288)	-0.671 (-1.123, -0.218)	1.565	-3.303	0.649	-0.18	-3.592	-3.861	-0.372	-1.373	-4.12	2.471	2.342	-1.049	-0.682	-2.978	-2.913	0.118418	0.00104525	0.516449	0.857242	0.000370186	0.000132495	0.709937	0.170514	4.62528e-05	0.0139016	0.0197116	0.29497	0.495962	0.00308692	0.00378591
C1QB	P02746	187/137/124/24/78/56	-0.335 (1.003)	0.585 (1.059)	-0.422 (1.131)	0.045 (1.064)	0.502 (1.523)	12.352	2.02134e-11	0	1	0	0	1	1	0	0	0	0	2	0	0	0.616667	0.1	0.9	23.0333	0.15	2.48656	0.403226	3.62903	92.8763	0.604839	microglia.macrophage	vSMC						0.335 (0.096, 0.575)	-0.585 (-0.832, -0.339)	0.422 (-0.039, 0.884)	-0.044 (-0.331, 0.243)	-0.502 (-0.826, -0.177)	-0.92 (-1.184, -0.657)	0.087 (-0.384, 0.558)	-0.38 (-0.682, -0.078)	-0.837 (-1.174, -0.499)	1.007 (0.533, 1.482)	0.541 (0.233, 0.848)	0.084 (-0.259, 0.426)	-0.467 (-0.963, 0.03)	-0.924 (-1.443, -0.404)	-0.457 (-0.83, -0.084)	2.751	-4.661	1.796	-0.303	-3.038	-6.851	0.362	-2.469	-4.868	4.167	3.452	0.479	-1.844	-3.493	-2.408	0.0061252	3.88239e-06	0.0729352	0.761678	0.00248887	1.82774e-11	0.717285	0.0138187	1.44534e-06	3.53861e-05	0.000595421	0.632337	0.0656954	0.00051268	0.0163279		0.00388757	0.000902894	0.0678194	0.861595	0.0112922	1.39433e-08	0.752664	0.0141796	9.43424e-06	0.000434721	0.0116085	0.968745	0.0727146	0.00142663	0.037694	51/32/15/8	-0.295 (1.014)	0.844 (1.32)	0.093 (1.005)	1.397 (2.761)	5.599	0.000236652	0.276 (-0.053, 0.605)	-0.544 (-0.949, -0.138)	-0.094 (-0.645, 0.458)	-1.246 (-1.988, -0.504)	-0.82 (-1.292, -0.348)	-0.37 (-0.973, 0.233)	-1.522 (-2.308, -0.737)	0.45 (-0.198, 1.098)	-0.703 (-1.518, 0.113)	-1.152 (-2.053, -0.252)	1.651	-2.639	-0.335	-3.305	-3.418	-1.207	-3.814	1.366	-1.696	-2.518	0.0997534	0.00876458	0.737848	0.00106953	0.000721286	0.228328	0.000167439	0.172901	0.0910032	0.0123423	37/28/16/19	-0.324 (1.062)	0.653 (0.908)	0.234 (0.694)	0.116 (1.353)	2.82	0.0254875	0.332 (-0.006, 0.67)	-0.469 (-0.856, -0.081)	-0.136 (-0.63, 0.358)	0.002 (-0.455, 0.459)	-0.801 (-1.277, -0.325)	-0.468 (-1.034, 0.098)	-0.33 (-0.864, 0.204)	0.333 (-0.266, 0.931)	0.471 (-0.096, 1.038)	0.138 (-0.499, 0.776)	1.935	-2.379	-0.542	0.01	-3.312	-1.628	-1.217	1.094	1.635	0.427	0.0540445	0.0180516	0.58819	0.992373	0.0010492	0.10458	0.224709	0.275061	0.10315	0.669784	49/64/20/47/29	-0.385 (0.964)	0.427 (0.957)	-0.356 (1.062)	-0.035 (1.188)	0.508 (1.069)	4.53	0.000501464	0.382 (0.072, 0.691)	-0.341 (-0.621, -0.06)	0.297 (-0.157, 0.75)	0.028 (-0.285, 0.341)	-0.442 (-0.826, -0.059)	-0.722 (-1.088, -0.357)	-0.085 (-0.595, 0.424)	-0.354 (-0.747, 0.04)	-0.824 (-1.276, -0.373)	0.637 (0.143, 1.131)	0.369 (-0.002, 0.74)	-0.102 (-0.532, 0.329)	-0.268 (-0.784, 0.247)	-0.739 (-1.3, -0.177)	-0.471 (-0.924, -0.017)	2.426	-2.39	1.285	0.177	-2.269	-3.89	-0.33	-1.766	-3.588	2.537	1.953	-0.465	-1.024	-2.588	-2.04	0.0157055	0.0173174	0.199654	0.859728	0.0238315	0.000117813	0.741915	0.0781002	0.00037644	0.0115718	0.0514919	0.642453	0.30631	0.0100271	0.0419781
C1QBP	Q07021	9/4/6/5/2/2	NA	NA	NA	NA	NA	NA	NA	0	0	0	0	0	0	0	0	0	0	0	0	1	20.75	35.4	15.86	11.0333	6.6	23.1473	39.4898	17.6923	12.308	7.36251	NS	NA						NA	NA	NA	NA	NA	NA	NA	NA	NA	NA	NA	NA	NA	NA	NA	NA	NA	NA	NA	NA	NA	NA	NA	NA	NA	NA	NA	NA	NA	NA	NA	NA	NA	NA	NA	NA	NA	NA	NA	NA	NA	NA	NA	NA	NA		NA	NA	NA	NA	NA	NA	NA	NA	NA	NA	NA	NA	NA	NA	NA	NA	NA	NA	NA	NA	NA	NA	NA	NA	NA	NA	NA	NA	NA	NA	NA	NA	NA	NA	NA	NA	NA	NA	NA	NA	NA	NA	NA	NA	NA	NA	NA	NA	NA	NA	NA	NA	NA	NA	NA	NA	NA	NA	NA	NA	NA	NA	NA	NA	NA	NA	NA	NA	NA	NA	NA	NA	NA	NA	NA	NA	NA	NA	NA	NA	NA	NA	NA	NA	NA	NA	NA	NA	NA	NA	NA	NA	NA	NA	NA	NA	NA	NA	NA	NA	NA	NA	NA	NA	NA	NA	NA	NA	NA	NA	NA	NA	NA	NA	NA	NA	NA	NA	NA	NA	NA	NA	NA	NA	NA	NA	NA	NA	NA	NA	NA	NA	NA	NA	NA	NA	NA	NA	NA	NA	NA	NA
C1QC	P02747	187/137/124/24/78/56	-0.154 (0.875)	0.565 (0.968)	-0.501 (1.063)	0.009 (1.034)	0.322 (1.543)	9.248	1.70511e-08	0	1	0	0	1	0	0	1	0	0	2	0	1	0.466667	0.2	0.46	11.1333	0.4	3.68615	1.57978	3.63349	87.941	3.15956	microglia.macrophage	vSMC						0.152 (-0.077, 0.381)	-0.568 (-0.803, -0.332)	0.499 (0.057, 0.94)	-0.011 (-0.286, 0.263)	-0.325 (-0.635, -0.014)	-0.719 (-0.972, -0.467)	0.347 (-0.104, 0.797)	-0.163 (-0.452, 0.126)	-0.476 (-0.799, -0.154)	1.066 (0.612, 1.52)	0.557 (0.262, 0.851)	0.243 (-0.085, 0.571)	-0.51 (-0.985, -0.034)	-0.823 (-1.32, -0.327)	-0.314 (-0.67, 0.043)	1.302	-4.728	2.218	-0.079	-2.055	-5.599	1.512	-1.108	-2.898	4.612	3.715	1.456	-2.106	-3.255	-1.727	0.193258	2.82767e-06	0.0269064	0.936819	0.0402661	3.27924e-08	0.131127	0.268311	0.00389736	4.87164e-06	0.000222219	0.145863	0.0355855	0.0011983	0.0847462		0.172609	0.000768256	0.0237288	0.939029	0.140406	1.18714e-05	0.126868	0.313367	0.0180472	7.53961e-05	0.00529507	0.283548	0.0398846	0.00354562	0.178632	51/32/15/8	-0.065 (0.921)	0.6 (1.122)	-0.114 (0.935)	1.264 (2.487)	3.207	0.013454	0.057 (-0.254, 0.368)	-0.301 (-0.685, 0.083)	0.118 (-0.403, 0.64)	-1.126 (-1.828, -0.424)	-0.358 (-0.805, 0.088)	0.061 (-0.509, 0.631)	-1.183 (-1.927, -0.44)	0.419 (-0.194, 1.032)	-0.825 (-1.597, -0.054)	-1.245 (-2.097, -0.392)	0.362	-1.544	0.446	-3.157	-1.579	0.211	-3.135	1.346	-2.106	-2.875	0.717552	0.12373	0.655692	0.00176214	0.115474	0.833264	0.00189988	0.179463	0.0360797	0.00434965	37/28/16/19	-0.153 (0.911)	0.748 (0.962)	0.207 (0.647)	-0.11 (1.558)	2.838	0.0247368	0.159 (-0.174, 0.492)	-0.544 (-0.927, -0.162)	-0.098 (-0.585, 0.389)	0.243 (-0.208, 0.693)	-0.703 (-1.173, -0.234)	-0.257 (-0.815, 0.301)	0.084 (-0.443, 0.61)	0.447 (-0.143, 1.037)	0.787 (0.228, 1.346)	0.34 (-0.288, 0.969)	0.939	-2.803	-0.395	1.06	-2.951	-0.905	0.313	1.49	2.773	1.066	0.34855	0.00541005	0.69322	0.289896	0.00343841	0.366068	0.754739	0.137254	0.0059334	0.287482	49/64/20/47/29	-0.248 (0.802)	0.468 (0.887)	-0.454 (1.017)	-0.02 (1.169)	0.346 (1.09)	3.854	0.00202581	0.25 (-0.047, 0.548)	-0.374 (-0.643, -0.105)	0.4 (-0.037, 0.836)	0.007 (-0.294, 0.308)	-0.283 (-0.651, 0.086)	-0.624 (-0.975, -0.273)	0.15 (-0.34, 0.639)	-0.243 (-0.621, 0.136)	-0.533 (-0.967, -0.098)	0.774 (0.299, 1.248)	0.381 (0.025, 0.738)	0.092 (-0.323, 0.506)	-0.392 (-0.888, 0.103)	-0.682 (-1.222, -0.142)	-0.29 (-0.726, 0.146)	1.653	-2.73	1.801	0.048	-1.507	-3.496	0.6	-1.261	-2.412	3.205	2.101	0.434	-1.558	-2.485	-1.307	0.0990942	0.00661541	0.0724453	0.961962	0.13258	0.000526901	0.548533	0.207901	0.0163456	0.00146377	0.0362616	0.664175	0.120093	0.0133724	0.191862
C1QL1	O75973	187/137/124/24/78/56	0.233 (0.916)	0.084 (0.883)	-0.066 (1.065)	0.079 (0.927)	-0.531 (1.605)	4.642	0.000364195	1	0	0	0	0	0	0	0	0	1	1	0	1	0.1	0.1	0.1	0.1	0.1	20	20	20	20	20	BD	NA						-0.246 (-0.472, -0.02)	-0.098 (-0.331, 0.135)	0.053 (-0.384, 0.489)	-0.092 (-0.363, 0.179)	0.517 (0.211, 0.824)	0.148 (-0.101, 0.398)	0.299 (-0.146, 0.744)	0.154 (-0.131, 0.439)	0.764 (0.445, 1.083)	0.15 (-0.298, 0.599)	0.006 (-0.285, 0.296)	0.615 (0.291, 0.939)	-0.145 (-0.614, 0.325)	0.465 (-0.026, 0.956)	0.61 (0.257, 0.962)	-2.137	-0.824	0.236	-0.667	3.316	1.169	1.318	1.061	4.7	0.658	0.039	3.731	-0.605	1.86	3.397	0.0330017	0.410009	0.813156	0.505179	0.000967931	0.243048	0.188091	0.289264	3.22843e-06	0.510748	0.969059	0.000209198	0.54563	0.0633278	0.000725888		0.106014	0.399747	0.522174	0.348611	0.00514744	0.508106	0.145838	0.692174	0.000147171	0.286632	0.856061	0.00120941	0.25715	0.23696	0.00159935	51/32/15/8	0.195 (0.988)	0.02 (0.907)	0.01 (1.081)	-1.487 (2.946)	3.546	0.0076545	-0.113 (-0.446, 0.22)	-0.082 (-0.492, 0.328)	0.029 (-0.529, 0.586)	1.372 (0.621, 2.123)	0.031 (-0.446, 0.509)	0.142 (-0.468, 0.752)	1.485 (0.69, 2.28)	0.111 (-0.545, 0.766)	1.454 (0.629, 2.279)	1.343 (0.432, 2.255)	-0.669	-0.394	0.101	3.596	0.128	0.457	3.678	0.332	3.469	2.901	0.503842	0.694241	0.919732	0.000380088	0.898041	0.647765	0.000280864	0.740116	0.000602841	0.00400547	37/28/16/19	0.227 (0.802)	-0.257 (0.821)	-0.043 (0.709)	-0.525 (1.097)	2.124	0.0779686	-0.241 (-0.573, 0.09)	0.284 (-0.096, 0.664)	-0.09 (-0.574, 0.394)	0.403 (-0.044, 0.851)	0.525 (0.059, 0.992)	0.151 (-0.404, 0.706)	0.645 (0.122, 1.168)	-0.375 (-0.961, 0.212)	0.119 (-0.436, 0.675)	0.494 (-0.131, 1.118)	-1.434	1.472	-0.368	1.775	2.218	0.536	2.427	-1.257	0.423	1.556	0.15257	0.142143	0.713409	0.0770562	0.0273651	0.592582	0.0158728	0.20975	0.672605	0.12077	49/64/20/47/29	0.276 (0.936)	0.266 (0.861)	-0.055 (1.027)	0.142 (0.953)	-0.271 (1.336)	1.666	0.141838	-0.219 (-0.528, 0.09)	-0.246 (-0.525, 0.034)	0.154 (-0.299, 0.606)	-0.173 (-0.486, 0.139)	0.222 (-0.161, 0.604)	-0.026 (-0.391, 0.338)	0.373 (-0.135, 0.881)	0.046 (-0.347, 0.439)	0.441 (-0.01, 0.892)	0.399 (-0.093, 0.892)	0.072 (-0.298, 0.442)	0.467 (0.038, 0.897)	-0.327 (-0.841, 0.187)	0.068 (-0.492, 0.628)	0.395 (-0.057, 0.847)	-1.396	-1.728	0.667	-1.092	1.14	-0.142	1.442	0.229	1.924	1.593	0.383	2.139	-1.251	0.24	1.718	0.1635	0.0848328	0.505357	0.275675	0.254932	0.886835	0.149997	0.818689	0.0550919	0.111955	0.701587	0.0330925	0.211807	0.810789	0.0866327
