## Supplementary material for "Large-scale cerebrospinal fluid proteomic analysis in Alzheimer’s disease patients reveals five molecular subtypes with distinct genetic risk profiles": S-table 5 (part 2 of 3)

### Sheet: S table 5 (continued)
Supplementary table 5. Subtype comparisons on CSF protein levels
C1QL2	Q7Z5L3	144/103/95/20/55/40	0.273 (0.924)	0.15 (0.899)	-0.652 (1.136)	-0.238 (0.796)	-0.078 (1.11)	4.668	0.000363585	1	0	0	0	0	0	0	1	0	0	1	0	0	0.383333	0.1	0.18	0.1	0.1	44.4015	11.583	20.8494	11.583	11.583	astro	NA						-0.279 (-0.522, -0.037)	-0.157 (-0.406, 0.091)	0.646 (0.197, 1.094)	0.232 (-0.067, 0.53)	0.071 (-0.265, 0.407)	0.122 (-0.145, 0.39)	0.925 (0.466, 1.385)	0.511 (0.197, 0.825)	0.351 (0, 0.701)	0.803 (0.34, 1.265)	0.389 (0.07, 0.707)	0.228 (-0.126, 0.583)	-0.414 (-0.905, 0.077)	-0.575 (-1.09, -0.06)	-0.16 (-0.551, 0.23)	-2.263	-1.242	2.828	1.526	0.416	0.898	3.957	3.197	1.966	3.41	2.397	1.265	-1.658	-2.193	-0.807	0.0241203	0.214767	0.00489286	0.127622	0.677844	0.369411	8.82157e-05	0.00148489	0.0498892	0.000706852	0.0169314	0.206398	0.0980409	0.0288253	0.420213		0.0434995	0.32758	0.00348746	0.142132	0.775817	0.368198	9.17128e-05	0.00332813	0.0962899	0.000802878	0.0342031	0.335865	0.0740294	0.0184487	0.38226	37/24/10/6	0.229 (1.049)	0.12 (0.936)	-0.205 (0.946)	-0.384 (1.529)	0.635	0.638198	-0.179 (-0.552, 0.195)	-0.072 (-0.525, 0.382)	0.234 (-0.42, 0.888)	0.375 (-0.457, 1.207)	0.107 (-0.424, 0.637)	0.413 (-0.299, 1.124)	0.554 (-0.327, 1.435)	0.306 (-0.449, 1.061)	0.447 (-0.467, 1.362)	0.141 (-0.89, 1.172)	-0.943	-0.313	0.706	0.889	0.396	1.143	1.239	0.799	0.964	0.27	0.346749	0.754903	0.480886	0.374972	0.692533	0.254209	0.216764	0.425185	0.336282	0.787732	7/30/6/22/5/11/5/14	0.233 (1.001)	-0.097 (1.263)	-0.451 (0.64)	-0.428 (1.137)	1.338	0.257013	-0.242 (-0.648, 0.164)	0.12 (-0.353, 0.592)	0.392 (-0.245, 1.03)	0.386 (-0.184, 0.957)	0.361 (-0.215, 0.938)	0.634 (-0.083, 1.351)	0.628 (-0.03, 1.286)	0.273 (-0.49, 1.035)	0.267 (-0.433, 0.967)	-0.006 (-0.822, 0.81)	-1.175	0.498	1.213	1.335	1.235	1.744	1.881	0.705	0.751	-0.015	0.241182	0.618772	0.226545	0.183312	0.21819	0.0826	0.0613008	0.481311	0.453329	0.988216	13/36/15/49/4/16/13/34/9/20	0.35 (0.719)	0.276 (0.648)	-0.73 (1.244)	-0.179 (0.806)	0.259 (0.889)	4.41	0.000691827	-0.347 (-0.684, -0.011)	-0.273 (-0.573, 0.027)	0.732 (0.258, 1.206)	0.171 (-0.17, 0.513)	-0.269 (-0.697, 0.159)	0.074 (-0.32, 0.469)	1.079 (0.541, 1.617)	0.519 (0.088, 0.95)	0.078 (-0.425, 0.582)	1.005 (0.487, 1.523)	0.444 (0.042, 0.847)	0.004 (-0.474, 0.482)	-0.56 (-1.106, -0.015)	-1.001 (-1.605, -0.396)	-0.44 (-0.945, 0.065)	-2.03	-1.792	3.04	0.989	-1.236	0.37	3.947	2.368	0.306	3.821	2.173	0.017	-2.024	-3.258	-1.716	0.0433106	0.0741796	0.00258079	0.323696	0.217619	0.711553	9.93072e-05	0.018547	0.759638	0.000162786	0.0306137	0.986292	0.0439138	0.0012545	0.0872679
C1QL3	Q5VWW1	187/137/124/24/78/56	0.848 (0.905)	0.858 (0.858)	0.785 (1.053)	-0.483 (0.88)	-0.448 (0.829)	42.805	9.65298e-38	1	1	1	0	0	0	0	0	1	1	2	1	0	0.1	1.6	0.12	0.2	0.15	4.60829	73.7327	5.52995	9.21659	6.91244	neuron	NA						-0.855 (-1.058, -0.651)	-0.865 (-1.075, -0.655)	-0.792 (-1.185, -0.399)	0.477 (0.233, 0.721)	0.442 (0.166, 0.718)	-0.01 (-0.235, 0.214)	0.063 (-0.338, 0.464)	1.331 (1.074, 1.588)	1.297 (1.009, 1.584)	0.073 (-0.331, 0.477)	1.342 (1.08, 1.604)	1.307 (1.015, 1.599)	1.269 (0.846, 1.692)	1.234 (0.792, 1.676)	-0.035 (-0.352, 0.283)	-8.235	-8.092	-3.957	3.835	3.145	-0.089	0.307	10.173	8.859	0.355	10.061	8.796	5.89	5.481	-0.216	1.12801e-15	3.26606e-15	8.48402e-05	0.000139018	0.00174315	0.928743	0.75873	1.56228e-22	9.09242e-18	0.722982	4.12857e-22	1.49514e-17	6.42412e-09	6.24476e-08	0.829224		1.57688e-14	9.46005e-13	0.000193954	0.000175187	0.00227917	0.833963	0.731196	3.82587e-21	1.79188e-16	0.824593	1.65691e-19	1.59183e-15	2.43636e-08	2.34113e-07	0.81836	51/32/15/8	0.718 (1.017)	0.995 (0.778)	-0.708 (0.793)	-0.515 (0.966)	13.121	7.96406e-10	-0.669 (-0.973, -0.365)	-0.882 (-1.257, -0.508)	0.737 (0.228, 1.246)	0.516 (-0.17, 1.201)	-0.213 (-0.649, 0.222)	1.406 (0.849, 1.963)	1.185 (0.459, 1.91)	1.619 (1.021, 2.218)	1.398 (0.645, 2.151)	-0.221 (-1.053, 0.611)	-4.336	-4.638	2.849	1.481	-0.963	4.971	3.215	5.325	3.655	-0.523	2.00903e-05	5.36145e-06	0.0047102	0.139615	0.336112	1.15009e-06	0.0014541	2.04186e-07	0.00030603	0.601247	37/28/16/19	0.931 (0.834)	0.798 (0.926)	-0.345 (0.823)	-0.329 (0.6)	12.017	5.01233e-09	-0.933 (-1.26, -0.607)	-0.665 (-1.04, -0.291)	0.301 (-0.177, 0.778)	0.306 (-0.136, 0.747)	0.268 (-0.192, 0.728)	1.234 (0.687, 1.781)	1.239 (0.723, 1.755)	0.966 (0.388, 1.545)	0.971 (0.423, 1.519)	0.005 (-0.611, 0.621)	-5.624	-3.496	1.241	1.363	1.146	4.441	4.727	3.289	3.49	0.015	4.51178e-08	0.000549889	0.215826	0.173936	0.252637	1.2898e-05	3.60562e-06	0.00113561	0.00056049	0.987715	49/64/20/47/29	0.921 (0.831)	0.817 (0.872)	0.82 (1.134)	-0.459 (0.927)	-0.509 (0.934)	19.612	1.98837e-17	-0.872 (-1.17, -0.574)	-0.757 (-1.026, -0.487)	-0.763 (-1.2, -0.326)	0.434 (0.133, 0.736)	0.503 (0.134, 0.872)	0.116 (-0.236, 0.467)	0.109 (-0.381, 0.599)	1.307 (0.928, 1.686)	1.375 (0.941, 1.81)	-0.007 (-0.482, 0.469)	1.191 (0.834, 1.549)	1.26 (0.845, 1.674)	1.198 (0.702, 1.694)	1.266 (0.726, 1.807)	0.069 (-0.368, 0.505)	-5.757	-5.516	-3.435	2.834	2.68	0.647	0.437	6.778	6.218	-0.027	6.555	5.974	4.748	4.607	0.309	1.74387e-08	6.33772e-08	0.000656897	0.00483025	0.00767142	0.518175	0.662124	4.53994e-11	1.30011e-09	0.978309	1.7787e-10	5.25287e-09	2.8904e-06	5.56019e-06	0.757338
C1QTNF1	Q9BXJ1	187/137/124/24/78/56	0.237 (0.891)	-0.082 (0.989)	-0.026 (0.82)	0.128 (1.125)	-0.841 (0.985)	10.147	2.4127e-09	1	0	0	0	0	0	0	0	0	1	1	0	1	0.133333	0.1	0.1	0.1	1.05	8.98876	6.74157	6.74157	6.74157	70.7865	endoth	Per2; aSMC; Per1; vSMC	aSMC; Per1; Per2; vSMC	Pericyte				-0.238 (-0.456, -0.021)	0.081 (-0.143, 0.305)	0.025 (-0.393, 0.444)	-0.129 (-0.389, 0.132)	0.84 (0.546, 1.135)	0.319 (0.08, 0.559)	0.264 (-0.164, 0.691)	0.11 (-0.164, 0.384)	1.079 (0.772, 1.385)	-0.055 (-0.486, 0.375)	-0.209 (-0.489, 0.07)	0.76 (0.449, 1.071)	-0.154 (-0.605, 0.297)	0.815 (0.344, 1.286)	0.969 (0.631, 1.307)	-2.155	0.71	0.119	-0.97	5.609	2.618	1.212	0.787	6.915	-0.253	-1.473	4.797	-0.671	3.396	5.625	0.0315715	0.478111	0.905274	0.332525	3.10523e-08	0.00906203	0.226077	0.431689	1.20051e-11	0.800469	0.141182	2.03884e-06	0.502731	0.000727863	2.85094e-08		0.0387734	0.27711	0.880154	0.336805	1.97903e-08	0.00399794	0.228017	0.464253	1.4192e-11	0.668118	0.0788218	6.29753e-06	0.488298	0.000681814	1.84867e-08	51/32/15/8	0.334 (0.947)	-0.271 (0.783)	0.273 (1.25)	-0.621 (1.139)	3.529	0.00786629	-0.302 (-0.61, 0.007)	0.399 (0.018, 0.78)	-0.251 (-0.769, 0.267)	0.65 (-0.047, 1.348)	0.7 (0.257, 1.143)	0.05 (-0.516, 0.617)	0.952 (0.214, 1.69)	-0.65 (-1.259, -0.041)	0.252 (-0.514, 1.018)	0.902 (0.056, 1.748)	-1.921	2.059	-0.955	1.836	3.108	0.174	2.539	-2.101	0.647	2.098	0.0556848	0.040387	0.340244	0.067341	0.00207266	0.861705	0.0116372	0.0365072	0.517937	0.0368077	37/28/16/19	0.221 (0.746)	-0.087 (1.138)	-0.118 (0.963)	-0.941 (0.984)	5.463	0.000300221	-0.218 (-0.562, 0.126)	0.165 (-0.23, 0.56)	0.175 (-0.328, 0.678)	1.006 (0.541, 1.472)	0.383 (-0.102, 0.868)	0.393 (-0.183, 0.97)	1.224 (0.681, 1.768)	0.01 (-0.599, 0.62)	0.841 (0.264, 1.418)	0.831 (0.182, 1.48)	-1.246	0.823	0.686	4.26	1.555	1.343	4.434	0.033	2.87	2.52	0.213796	0.411229	0.492968	2.79979e-05	0.120995	0.180308	1.33271e-05	0.973366	0.00442021	0.0122961	49/64/20/47/29	0.149 (0.937)	0.015 (1.013)	-0.108 (0.789)	0.165 (1.144)	-0.837 (0.969)	4.637	0.00040181	-0.157 (-0.475, 0.16)	-0.002 (-0.29, 0.285)	0.086 (-0.38, 0.552)	-0.166 (-0.487, 0.156)	0.851 (0.457, 1.245)	0.155 (-0.22, 0.53)	0.243 (-0.28, 0.766)	-0.008 (-0.413, 0.396)	1.008 (0.545, 1.472)	0.088 (-0.419, 0.595)	-0.163 (-0.544, 0.218)	0.854 (0.411, 1.296)	-0.251 (-0.78, 0.278)	0.765 (0.189, 1.342)	1.017 (0.551, 1.482)	-0.974	-0.017	0.362	-1.012	4.25	0.812	0.914	-0.04	4.274	0.342	-0.841	3.794	-0.934	2.609	4.293	0.330771	0.986453	0.717723	0.311943	2.68134e-05	0.417132	0.36124	0.968455	2.42189e-05	0.732421	0.400786	0.000172096	0.350918	0.00942011	2.23278e-05
C1QTNF3	Q9BXJ4	187/137/124/24/78/56	0.17 (0.836)	-0.222 (1.002)	-0.447 (0.908)	-0.318 (0.93)	-0.85 (1.156)	10.621	8.609e-10	0	0	0	0	0	0	0	1	1	1	1	1	0	3.44167	1.1	2.06	0.666667	0.15	46.3941	14.8281	27.769	8.98674	2.02202	astro	NA						-0.182 (-0.396, 0.032)	0.21 (-0.01, 0.431)	0.434 (0.021, 0.847)	0.305 (0.049, 0.562)	0.837 (0.547, 1.127)	0.392 (0.156, 0.628)	0.616 (0.195, 1.038)	0.488 (0.218, 0.758)	1.019 (0.717, 1.321)	0.224 (-0.2, 0.649)	0.095 (-0.18, 0.371)	0.627 (0.321, 0.934)	-0.129 (-0.573, 0.316)	0.403 (-0.062, 0.868)	0.532 (0.198, 0.865)	-1.671	1.871	2.066	2.337	5.669	3.264	2.873	3.546	6.629	1.037	0.68	4.017	-0.569	1.703	3.131	0.0952506	0.0618168	0.039288	0.0197563	2.2388e-08	0.00115993	0.00420593	0.000422024	7.53989e-11	0.300268	0.496482	6.63359e-05	0.569434	0.0890015	0.00182445		0.101179	0.53894	0.0212857	0.0231306	2.25393e-07	0.040117	0.00198197	0.000599343	1.3786e-09	0.0561305	0.111208	9.14083e-06	0.406319	0.222357	0.00498462	51/32/15/8	0.262 (0.906)	-0.142 (0.671)	-0.232 (0.713)	-0.885 (0.991)	2.803	0.0261701	-0.244 (-0.516, 0.028)	-0.143 (-0.477, 0.192)	0.227 (-0.228, 0.683)	0.725 (0.112, 1.338)	0.101 (-0.288, 0.491)	0.471 (-0.027, 0.969)	0.969 (0.32, 1.618)	0.37 (-0.165, 0.905)	0.868 (0.194, 1.541)	0.498 (-0.246, 1.242)	-1.768	-0.838	0.983	2.328	0.512	1.863	2.94	1.36	2.536	1.317	0.0781332	0.402826	0.326652	0.020595	0.609042	0.0634738	0.0035519	0.174855	0.0117505	0.188958	37/28/16/19	0.076 (0.723)	-0.429 (1.374)	-0.278 (0.965)	-0.928 (1.229)	3.261	0.0123154	-0.097 (-0.432, 0.237)	0.202 (-0.182, 0.586)	0.146 (-0.343, 0.635)	0.772 (0.32, 1.225)	0.3 (-0.172, 0.771)	0.244 (-0.317, 0.804)	0.87 (0.341, 1.398)	-0.056 (-0.649, 0.537)	0.57 (0.009, 1.131)	0.626 (-0.005, 1.258)	-0.573	1.036	0.588	3.361	1.251	0.855	3.239	-0.186	2	1.953	0.566961	0.300895	0.556971	0.000883414	0.211818	0.393018	0.00134404	0.85247	0.0464773	0.0518579	49/64/20/47/29	0.145 (0.846)	-0.172 (0.951)	-0.399 (0.934)	-0.359 (0.993)	-0.788 (1.183)	4.804	0.000283398	-0.125 (-0.418, 0.168)	0.088 (-0.177, 0.353)	0.492 (0.062, 0.922)	0.346 (0.05, 0.643)	0.697 (0.334, 1.06)	0.213 (-0.132, 0.559)	0.617 (0.135, 1.1)	0.472 (0.099, 0.844)	0.822 (0.394, 1.25)	0.404 (-0.064, 0.872)	0.258 (-0.093, 0.61)	0.609 (0.201, 1.016)	-0.146 (-0.633, 0.342)	0.205 (-0.327, 0.736)	0.35 (-0.079, 0.78)	-0.84	0.653	2.252	2.298	3.774	1.213	2.517	2.487	3.778	1.699	1.445	2.934	-0.587	0.757	1.604	0.401544	0.513857	0.0248931	0.0220791	0.000185755	0.22583	0.0122425	0.0132936	0.000182867	0.0901294	0.149212	0.00354458	0.557389	0.449694	0.109456
C1QTNF4	Q9BXJ3	187/137/124/24/78/56	0.249 (0.849)	-0.041 (0.921)	-0.705 (1.152)	-0.591 (1.222)	-0.74 (1.17)	13.519	1.63335e-12	1	0	0	0	0	0	0	1	1	1	1	1	0	0.1	0.1	0.1	0.1	0.1	20	20	20	20	20	BD	NA			1			-0.261 (-0.484, -0.039)	0.029 (-0.2, 0.258)	0.693 (0.264, 1.121)	0.578 (0.312, 0.845)	0.728 (0.426, 1.029)	0.29 (0.045, 0.535)	0.954 (0.516, 1.392)	0.84 (0.559, 1.12)	0.989 (0.675, 1.303)	0.664 (0.223, 1.105)	0.549 (0.264, 0.835)	0.699 (0.38, 1.017)	-0.114 (-0.576, 0.347)	0.035 (-0.448, 0.518)	0.149 (-0.197, 0.496)	-2.308	0.246	3.172	4.259	4.743	2.324	4.281	5.877	6.191	2.956	3.775	4.31	-0.487	0.143	0.847	0.0213607	0.805423	0.00159227	2.37961e-05	2.6343e-06	0.0204637	2.16859e-05	6.93045e-09	1.10599e-09	0.00323932	0.000175795	1.90562e-05	0.626611	0.886733	0.397223		0.0286976	0.986067	0.00119416	3.11513e-05	7.47328e-06	0.0470612	1.84017e-05	1.88461e-08	7.73652e-09	0.00172723	0.000136005	2.6483e-05	0.546055	0.948472	0.474297	51/32/15/8	0.296 (0.844)	-0.036 (1.16)	-0.696 (1.928)	-1.216 (1.046)	4.981	0.000678096	-0.296 (-0.631, 0.038)	-0.026 (-0.438, 0.386)	0.689 (0.128, 1.249)	1.171 (0.417, 1.925)	0.271 (-0.209, 0.75)	0.985 (0.372, 1.598)	1.467 (0.669, 2.266)	0.714 (0.056, 1.373)	1.197 (0.368, 2.026)	0.483 (-0.433, 1.398)	-1.745	-0.123	2.418	3.056	1.11	3.164	3.618	2.135	2.843	1.037	0.0819999	0.902003	0.0162164	0.0024562	0.267823	0.00172423	0.000351243	0.0336517	0.00479615	0.300433	37/28/16/19	0.294 (0.971)	0.071 (0.752)	-0.306 (1.189)	-0.483 (1.059)	2.213	0.067824	-0.308 (-0.659, 0.043)	-0.116 (-0.519, 0.287)	0.275 (-0.238, 0.789)	0.449 (-0.026, 0.923)	0.192 (-0.303, 0.686)	0.583 (-0.005, 1.171)	0.757 (0.202, 1.311)	0.391 (-0.23, 1.013)	0.565 (-0.024, 1.153)	0.173 (-0.489, 0.836)	-1.726	-0.567	1.056	1.862	0.764	1.952	2.686	1.239	1.888	0.516	0.0855293	0.571469	0.29178	0.0636723	0.445591	0.0519154	0.00767162	0.216449	0.0600411	0.606595	49/64/20/47/29	0.166 (0.762)	-0.093 (0.861)	-0.602 (1.222)	-0.654 (0.933)	-0.777 (1.258)	7.42	1.16015e-06	-0.168 (-0.478, 0.142)	0.072 (-0.209, 0.353)	0.614 (0.159, 1.07)	0.64 (0.326, 0.954)	0.75 (0.365, 1.134)	0.24 (-0.126, 0.606)	0.782 (0.272, 1.293)	0.808 (0.413, 1.203)	0.918 (0.465, 1.371)	0.542 (0.047, 1.038)	0.568 (0.196, 0.941)	0.678 (0.246, 1.11)	0.026 (-0.491, 0.543)	0.135 (-0.428, 0.699)	0.11 (-0.345, 0.564)	-1.064	0.504	2.654	4.009	3.834	1.288	3.012	4.024	3.983	2.154	3.002	3.085	0.098	0.473	0.474	0.287953	0.614778	0.00828208	7.2989e-05	0.000147013	0.198416	0.00276947	6.87999e-05	8.13651e-05	0.0318886	0.00285928	0.00218182	0.921729	0.636743	0.63607
C1QTNF5	Q9BXJ0	187/137/124/24/78/56	0.024 (0.98)	-0.223 (1.06)	-0.235 (0.916)	0.915 (0.949)	-0.296 (1.131)	14.93	7.94443e-14	0	0	0	1	0	0	1	0	0	1	4	1	0	0.391667	0.1	0.1	0.1	0.6	30.3226	7.74194	7.74194	7.74194	46.4516	endoth	NA						-0.012 (-0.236, 0.211)	0.235 (0.005, 0.465)	0.248 (-0.184, 0.679)	-0.903 (-1.171, -0.635)	0.308 (0.005, 0.611)	0.247 (0.001, 0.494)	0.26 (-0.18, 0.7)	-0.891 (-1.173, -0.608)	0.32 (0.005, 0.636)	0.013 (-0.431, 0.456)	-1.138 (-1.425, -0.85)	0.073 (-0.247, 0.394)	-1.15 (-1.615, -0.686)	0.061 (-0.425, 0.546)	1.211 (0.863, 1.559)	-0.107	2.003	1.127	-6.613	1.997	1.969	1.159	-6.199	1.995	0.056	-7.773	0.449	-4.866	0.245	6.826	0.914452	0.0456308	0.260061	8.35981e-11	0.0462236	0.0494211	0.246821	1.06037e-09	0.0465345	0.955431	3.35498e-14	0.653483	1.46056e-06	0.806311	2.14111e-11		0.908711	0.157039	0.249147	4.68395e-11	0.0792528	0.150609	0.233935	8.27287e-10	0.0792318	0.71203	9.18516e-13	0.534757	1.06283e-06	0.940349	5.21685e-11	51/32/15/8	-0.046 (0.961)	-0.686 (1.036)	0.988 (0.724)	-1.02 (1.009)	8.558	1.55034e-06	0.072 (-0.24, 0.384)	0.638 (0.254, 1.023)	-0.97 (-1.492, -0.447)	0.994 (0.29, 1.697)	0.566 (0.119, 1.014)	-1.042 (-1.613, -0.471)	0.922 (0.177, 1.666)	-1.608 (-2.222, -0.994)	0.355 (-0.417, 1.128)	1.963 (1.11, 2.817)	0.455	3.27	-3.653	2.781	2.493	-3.589	2.437	-5.154	0.905	4.527	0.649509	0.00120809	0.000308019	0.00578385	0.0132495	0.000389833	0.0154318	4.76746e-07	0.366346	8.77988e-06	37/28/16/19	0.051 (0.794)	-0.324 (1.23)	0.622 (1.202)	-0.297 (1.114)	2.306	0.0584706	-0.042 (-0.401, 0.317)	0.242 (-0.17, 0.654)	-0.64 (-1.165, -0.115)	0.267 (-0.218, 0.752)	0.285 (-0.221, 0.79)	-0.598 (-1.199, 0.004)	0.309 (-0.258, 0.877)	-0.882 (-1.518, -0.246)	0.025 (-0.577, 0.627)	0.907 (0.23, 1.585)	-0.232	1.157	-2.4	1.083	1.108	-1.956	1.074	-2.731	0.081	2.636	0.816791	0.248069	0.017028	0.279532	0.268963	0.0514169	0.283809	0.00671231	0.935295	0.00885018	49/64/20/47/29	0.078 (1.131)	0.053 (0.909)	-0.18 (0.964)	0.991 (0.917)	-0.096 (1.126)	8.153	2.47586e-07	-0.064 (-0.381, 0.254)	-0.07 (-0.357, 0.217)	0.213 (-0.252, 0.679)	-0.977 (-1.298, -0.656)	0.086 (-0.308, 0.479)	-0.006 (-0.381, 0.368)	0.277 (-0.246, 0.799)	-0.913 (-1.317, -0.51)	0.149 (-0.314, 0.612)	0.283 (-0.223, 0.79)	-0.907 (-1.288, -0.526)	0.155 (-0.286, 0.597)	-1.19 (-1.719, -0.662)	-0.128 (-0.704, 0.448)	1.063 (0.597, 1.528)	-0.393	-0.478	0.901	-5.982	0.428	-0.034	1.042	-4.447	0.632	1.1	-4.684	0.692	-4.429	-0.436	4.492	0.69423	0.632736	0.368136	5.0123e-09	0.669246	0.973285	0.298082	1.14059e-05	0.527553	0.272224	3.88961e-06	0.489608	1.23443e-05	0.662773	9.33035e-06
C1QTNF7	Q9BXJ2	117/67/62/20/47/36	-0.121 (0.91)	-0.12 (0.824)	-0.404 (0.974)	0.302 (1.005)	0.007 (0.953)	2.044	0.0720995	0	0	0	0	0	0	0	0	0	0	0	0	1	0.541667	1	0.1	0.1	0.5	24.1636	44.6097	4.46097	4.46097	22.3048	neuron	NA						0.121 (-0.164, 0.407)	0.12 (-0.173, 0.413)	0.404 (-0.047, 0.856)	-0.302 (-0.624, 0.02)	-0.007 (-0.363, 0.348)	-0.001 (-0.33, 0.327)	0.283 (-0.192, 0.758)	-0.423 (-0.778, -0.068)	-0.129 (-0.514, 0.257)	0.285 (-0.195, 0.764)	-0.422 (-0.782, -0.061)	-0.127 (-0.518, 0.264)	-0.706 (-1.204, -0.208)	-0.412 (-0.932, 0.108)	0.294 (-0.119, 0.707)	0.835	0.805	1.763	-1.843	-0.041	-0.009	1.172	-2.345	-0.657	1.167	-2.299	-0.64	-2.79	-1.557	1.402	0.404142	0.421436	0.0788184	0.0662511	0.967582	0.993067	0.2421	0.019597	0.511762	0.244012	0.0221036	0.522338	0.00557255	0.120333	0.161904		0.437222	0.625614	0.0980094	0.0915907	0.969253	0.819983	0.266951	0.0319506	0.590753	0.213209	0.061331	0.738242	0.0101476	0.160575	0.175878	23/21/9/7	0.095 (0.911)	-0.115 (0.747)	-0.618 (0.907)	0.124 (0.563)	1.314	0.26671	-0.152 (-0.578, 0.274)	0.051 (-0.401, 0.503)	0.672 (0.028, 1.316)	-0.107 (-0.829, 0.615)	0.203 (-0.367, 0.773)	0.824 (0.089, 1.56)	0.045 (-0.76, 0.85)	0.621 (-0.136, 1.378)	-0.158 (-0.971, 0.655)	-0.779 (-1.717, 0.159)	-0.704	0.223	2.06	-0.293	0.703	2.212	0.11	1.62	-0.384	-1.64	0.482651	0.823852	0.0408784	0.770251	0.483308	0.0283066	0.91244	0.107012	0.7017	0.102878	12/25/11/17/5/11/8/11	-0.009 (0.932)	-0.032 (0.963)	0.416 (0.929)	0.025 (0.693)	0.434	0.784128	0.037 (-0.381, 0.455)	-0.028 (-0.525, 0.469)	-0.386 (-0.988, 0.215)	0.011 (-0.59, 0.612)	-0.065 (-0.668, 0.537)	-0.424 (-1.113, 0.265)	-0.026 (-0.715, 0.662)	-0.358 (-1.095, 0.378)	0.039 (-0.698, 0.776)	0.397 (-0.41, 1.205)	0.176	-0.111	-1.267	0.036	-0.214	-1.214	-0.075	-0.96	0.104	0.972	0.860191	0.911612	0.206738	0.971204	0.830776	0.226454	0.939923	0.338323	0.916969	0.332614	30/19/40/24/4/16/20/27/11/18	-0.53 (0.781)	-0.187 (0.812)	-0.446 (0.958)	0.562 (0.912)	-0.049 (1.211)	3.202	0.00827008	0.505 (0.043, 0.967)	0.074 (-0.35, 0.497)	0.397 (-0.108, 0.902)	-0.516 (-0.916, -0.116)	0.074 (-0.399, 0.548)	-0.431 (-1.007, 0.144)	-0.108 (-0.746, 0.53)	-1.021 (-1.582, -0.46)	-0.431 (-1.046, 0.185)	0.323 (-0.287, 0.933)	-0.59 (-1.121, -0.059)	0.001 (-0.587, 0.588)	-0.913 (-1.513, -0.314)	-0.323 (-0.973, 0.327)	0.591 (0.022, 1.159)	2.154	0.343	1.55	-2.545	0.309	-1.477	-0.334	-3.588	-1.38	1.045	-2.189	0.002	-3.004	-0.979	2.048	0.0323771	0.731854	0.122645	0.0116253	0.75734	0.141158	0.739004	0.000413786	0.169057	0.297157	0.0297052	0.998358	0.00298341	0.328697	0.041775
C1R	P00736	187/137/124/24/78/56	-0.36 (0.94)	0.573 (0.981)	-0.581 (1.399)	0.428 (1.21)	0.474 (1.803)	13.53	1.59714e-12	0	1	0	1	1	1	0	1	0	0	2	0	1	2.65833	0.1	0.24	0.1	0.95	65.6649	2.47015	5.92837	2.47015	23.4664	astro	vSMC	Fib1; Fib2; Fib3					0.361 (0.112, 0.61)	-0.572 (-0.828, -0.316)	0.583 (0.103, 1.062)	-0.426 (-0.725, -0.128)	-0.473 (-0.81, -0.136)	-0.933 (-1.207, -0.659)	0.222 (-0.268, 0.711)	-0.787 (-1.101, -0.473)	-0.834 (-1.184, -0.483)	1.155 (0.662, 1.648)	0.146 (-0.174, 0.465)	0.099 (-0.257, 0.455)	-1.009 (-1.525, -0.493)	-1.055 (-1.595, -0.516)	-0.046 (-0.434, 0.341)	2.848	-4.387	2.386	-2.809	-2.756	-6.683	0.89	-4.927	-4.667	4.598	0.896	0.548	-3.838	-3.841	-0.235	0.00454413	1.35791e-05	0.0173558	0.00513385	0.00602696	5.3498e-11	0.373786	1.07904e-06	3.77814e-06	5.20861e-06	0.370736	0.583964	0.00013719	0.000135527	0.813935		0.00383507	0.00189981	0.0172911	0.00547407	0.0317121	4.21715e-08	0.389774	1.06001e-06	4.68738e-05	8.26281e-05	0.965544	0.80534	0.000147425	0.000587799	0.791088	51/32/15/8	-0.284 (1.121)	0.656 (1.094)	0.488 (1.356)	1.753 (3.321)	6.274	7.49023e-05	0.252 (-0.085, 0.589)	-0.328 (-0.744, 0.088)	-0.495 (-1.061, 0.071)	-1.576 (-2.338, -0.815)	-0.58 (-1.064, -0.096)	-0.747 (-1.365, -0.128)	-1.828 (-2.634, -1.023)	-0.167 (-0.832, 0.498)	-1.249 (-2.085, -0.412)	-1.082 (-2.006, -0.157)	1.471	-1.551	-1.722	-4.076	-2.358	-2.377	-4.466	-0.494	-2.938	-2.304	0.142515	0.121939	0.0861339	5.95221e-05	0.0190664	0.0181005	1.14791e-05	0.621386	0.00357256	0.0219553	37/28/16/19	-0.382 (0.744)	0.816 (1.026)	0.561 (0.805)	0.167 (1.573)	5.356	0.000360287	0.392 (0.064, 0.721)	-0.613 (-0.989, -0.236)	-0.424 (-0.904, 0.056)	-0.008 (-0.452, 0.435)	-1.005 (-1.467, -0.543)	-0.816 (-1.366, -0.267)	-0.401 (-0.919, 0.118)	0.189 (-0.392, 0.77)	0.604 (0.054, 1.154)	0.415 (-0.204, 1.034)	2.353	-3.203	-1.74	-0.038	-4.281	-2.924	-1.522	0.639	2.161	1.321	0.0192995	0.0015176	0.0829944	0.970063	2.56301e-05	0.00374322	0.129083	0.523237	0.0315328	0.187521	49/64/20/47/29	-0.421 (0.878)	0.426 (0.888)	-0.395 (1.29)	0.363 (1.292)	0.322 (1.218)	5.051	0.000169403	0.413 (0.101, 0.724)	-0.332 (-0.614, -0.05)	0.32 (-0.137, 0.777)	-0.368 (-0.684, -0.053)	-0.246 (-0.632, 0.14)	-0.744 (-1.112, -0.377)	-0.092 (-0.605, 0.42)	-0.781 (-1.178, -0.385)	-0.659 (-1.114, -0.204)	0.652 (0.155, 1.149)	-0.037 (-0.41, 0.337)	0.085 (-0.348, 0.519)	-0.689 (-1.207, -0.17)	-0.566 (-1.132, -0.001)	0.122 (-0.334, 0.579)	2.604	-2.312	1.378	-2.299	-1.254	-3.981	-0.355	-3.875	-2.849	2.579	-0.194	0.388	-2.611	-1.97	0.527	0.00955627	0.0212853	0.168973	0.0220304	0.210478	8.17902e-05	0.72311	0.000125214	0.00462377	0.0102877	0.846496	0.69852	0.00937535	0.0495018	0.598623
C1RL	Q9NZP8	187/137/124/24/78/56	-0.41 (0.85)	-0.191 (0.866)	-0.836 (0.991)	-0.013 (0.792)	1.288 (0.966)	33.175	6.37249e-30	0	0	0	0	1	1	1	1	0	0	5	1	1	0.45	0.1	0.12	0.733333	0.4	24.9538	5.54529	6.65434	40.6654	22.1811	microglia.macrophage	Fib1; Fib3; Fib2	Fib1; Fib2; Fib3					0.426 (0.226, 0.626)	0.207 (0.001, 0.413)	0.852 (0.466, 1.238)	0.029 (-0.211, 0.269)	-1.272 (-1.543, -1.001)	-0.219 (-0.439, 0.002)	0.426 (0.032, 0.82)	-0.397 (-0.649, -0.144)	-1.698 (-1.98, -1.416)	0.645 (0.248, 1.042)	-0.178 (-0.435, 0.079)	-1.479 (-1.766, -1.193)	-0.823 (-1.238, -0.408)	-2.124 (-2.558, -1.69)	-1.301 (-1.613, -0.989)	4.179	1.975	4.336	0.238	-9.216	-1.946	2.125	-3.088	-11.814	3.191	-1.361	-10.14	-3.891	-9.608	-8.198	3.36035e-05	0.0487326	1.6996e-05	0.812344	5.15929e-19	0.0520616	0.0339898	0.00211011	4.18964e-29	0.00149416	0.173983	2.08044e-22	0.00011109	1.99884e-20	1.48783e-15		0.000152873	0.106265	4.33599e-05	0.711886	2.79085e-18	0.0573938	0.0363526	0.0078212	6.80406e-27	0.00178009	0.334445	1.49784e-20	0.000333174	3.52962e-19	2.26893e-15	51/32/15/8	-0.481 (0.805)	-0.137 (0.833)	0.029 (0.653)	1.213 (1.802)	5.439	0.000311014	0.436 (0.137, 0.734)	0.165 (-0.203, 0.534)	-0.047 (-0.548, 0.454)	-1.141 (-1.815, -0.467)	-0.27 (-0.699, 0.158)	-0.483 (-1.03, 0.065)	-1.577 (-2.29, -0.864)	-0.212 (-0.801, 0.376)	-1.307 (-2.047, -0.566)	-1.094 (-1.912, -0.276)	2.873	0.885	-0.184	-3.333	-1.242	-1.736	-4.352	-0.71	-3.474	-2.634	0.00437501	0.377168	0.853807	0.000970724	0.215381	0.0836909	1.87991e-05	0.478074	0.000592279	0.00890991	37/28/16/19	-0.391 (1.034)	-0.283 (1.054)	-0.101 (0.765)	1.155 (0.919)	8.118	3.31342e-06	0.407 (0.059, 0.756)	0.281 (-0.119, 0.681)	0.155 (-0.354, 0.665)	-1.106 (-1.577, -0.635)	-0.126 (-0.617, 0.365)	-0.252 (-0.836, 0.332)	-1.514 (-2.064, -0.963)	-0.126 (-0.743, 0.491)	-1.387 (-1.972, -0.803)	-1.261 (-1.919, -0.604)	2.301	1.384	0.6	-4.622	-0.507	-0.851	-5.412	-0.402	-4.672	-3.776	0.0221545	0.167609	0.549315	5.79956e-06	0.612832	0.395739	1.343e-07	0.68832	4.64182e-06	0.000194451	49/64/20/47/29	-0.35 (0.749)	-0.178 (0.802)	-0.747 (1.047)	0.004 (0.851)	1.396 (0.674)	17.686	8.53192e-16	0.326 (0.043, 0.608)	0.159 (-0.097, 0.415)	0.708 (0.293, 1.123)	0.024 (-0.262, 0.31)	-1.37 (-1.721, -1.02)	-0.167 (-0.5, 0.167)	0.382 (-0.083, 0.848)	-0.301 (-0.661, 0.059)	-1.696 (-2.109, -1.283)	0.549 (0.098, 1)	-0.135 (-0.474, 0.205)	-1.529 (-1.923, -1.136)	-0.684 (-1.155, -0.213)	-2.078 (-2.592, -1.565)	-1.395 (-1.809, -0.98)	2.262	1.22	3.355	0.166	-7.688	-0.981	1.615	-1.646	-8.074	2.392	-0.781	-7.636	-2.855	-7.962	-6.616	0.0242335	0.223227	0.000871429	0.868154	1.23857e-13	0.327036	0.107099	0.100567	8.63426e-15	0.0172484	0.435409	1.75781e-13	0.00453709	1.89556e-14	1.23067e-10
C1S	P09871	187/137/124/24/78/56	-0.261 (1.047)	0.433 (1.157)	-0.38 (1.629)	0.492 (1.079)	0.036 (1.288)	8.271	1.43199e-07	0	1	0	1	0	1	0	0	0	0	4	0	1	7.45833	3.4	0.32	0.166667	0.45	63.233	28.8258	2.71301	1.41303	3.81518	astro	Fib1; vSMC; Fib3; Fib2	Fib1; Fib2; Fib3	Perivascular Fibroblast				0.26 (0.014, 0.505)	-0.435 (-0.688, -0.182)	0.378 (-0.095, 0.851)	-0.494 (-0.788, -0.199)	-0.038 (-0.371, 0.294)	-0.695 (-0.965, -0.424)	0.118 (-0.365, 0.602)	-0.753 (-1.063, -0.443)	-0.298 (-0.644, 0.048)	0.813 (0.326, 1.3)	-0.058 (-0.374, 0.257)	0.397 (0.045, 0.748)	-0.872 (-1.381, -0.362)	-0.416 (-0.949, 0.116)	0.455 (0.073, 0.838)	2.076	-3.38	1.568	-3.294	-0.226	-5.042	0.482	-4.776	-1.689	3.28	-0.364	2.217	-3.359	-1.535	2.338	0.0382759	0.000772504	0.117296	0.00104577	0.821189	6.11689e-07	0.630249	2.24507e-06	0.0916522	0.00109735	0.716091	0.0269847	0.000831646	0.125277	0.0196991		0.0421924	0.0130152	0.132616	0.00123746	0.79803	3.3395e-05	0.661331	3.60012e-06	0.234037	0.00565474	0.33207	0.0404836	0.00115326	0.241036	0.00675116	51/32/15/8	-0.293 (1.293)	0.196 (1.519)	0.625 (1.16)	0.84 (2.275)	2.71	0.0304707	0.266 (-0.088, 0.62)	0.054 (-0.382, 0.49)	-0.633 (-1.226, -0.04)	-0.708 (-1.506, 0.09)	-0.212 (-0.72, 0.296)	-0.899 (-1.548, -0.251)	-0.974 (-1.819, -0.129)	-0.687 (-1.385, 0.01)	-0.762 (-1.639, 0.115)	-0.075 (-1.044, 0.894)	1.481	0.245	-2.101	-1.745	-0.821	-2.729	-2.269	-1.94	-1.71	-0.152	0.139823	0.806843	0.036546	0.0820166	0.412119	0.00674719	0.0240326	0.053331	0.0883141	0.879259	37/28/16/19	-0.24 (0.771)	0.687 (0.935)	0.474 (1.023)	-0.128 (1.06)	3.817	0.00486808	0.245 (-0.082, 0.572)	-0.528 (-0.903, -0.153)	-0.376 (-0.853, 0.101)	0.243 (-0.199, 0.684)	-0.773 (-1.233, -0.313)	-0.621 (-1.168, -0.074)	-0.002 (-0.518, 0.514)	0.152 (-0.426, 0.73)	0.771 (0.223, 1.318)	0.619 (0.003, 1.235)	1.477	-2.774	-1.551	1.083	-3.309	-2.235	-0.009	0.517	2.771	1.978	0.140919	0.0059053	0.121968	0.279896	0.00105987	0.0261737	0.993137	0.605531	0.00596886	0.0489452	49/64/20/47/29	-0.245 (0.958)	0.441 (1.023)	-0.234 (1.57)	0.455 (1.091)	-0.078 (1.013)	4.063	0.00131709	0.236 (-0.089, 0.56)	-0.383 (-0.677, -0.09)	0.181 (-0.295, 0.657)	-0.461 (-0.789, -0.133)	0.125 (-0.277, 0.527)	-0.619 (-1.002, -0.237)	-0.055 (-0.589, 0.479)	-0.697 (-1.11, -0.284)	-0.111 (-0.585, 0.362)	0.565 (0.047, 1.082)	-0.078 (-0.467, 0.312)	0.508 (0.057, 0.96)	-0.642 (-1.182, -0.102)	-0.056 (-0.645, 0.532)	0.586 (0.11, 1.061)	1.43	-2.566	0.749	-2.762	0.61	-3.181	-0.202	-3.319	-0.461	2.144	-0.392	2.213	-2.338	-0.188	2.423	0.153599	0.0106526	0.45449	0.0060234	0.541957	0.00158712	0.840335	0.000987566	0.644719	0.032632	0.695173	0.0275094	0.0199085	0.850645	0.0158506
C2	P06681	187/137/124/24/78/56	-0.384 (0.792)	-0.219 (0.893)	-1.254 (0.837)	-0.046 (1.082)	1.266 (1.132)	33.386	4.24818e-30	0	0	0	0	1	1	1	1	0	0	5	1	1	0.1	0.1	0.137143	0.552381	0.1	10.1135	10.1135	13.8592	55.8004	10.1135	microglia.macrophage	NA						0.398 (0.188, 0.608)	0.232 (0.016, 0.449)	1.267 (0.862, 1.672)	0.06 (-0.192, 0.312)	-1.252 (-1.537, -0.967)	-0.165 (-0.397, 0.066)	0.87 (0.456, 1.283)	-0.338 (-0.603, -0.073)	-1.65 (-1.946, -1.353)	1.035 (0.618, 1.452)	-0.172 (-0.442, 0.098)	-1.484 (-1.785, -1.184)	-1.207 (-1.643, -0.771)	-2.519 (-2.975, -2.063)	-1.312 (-1.639, -0.985)	3.717	2.108	6.142	0.468	-8.638	-1.403	4.13	-2.502	-10.932	4.877	-1.253	-9.689	-5.435	-10.852	-7.873	0.000220282	0.0354037	1.48004e-09	0.639836	5.17111e-17	0.161266	4.14861e-05	0.012606	1.71458e-25	1.37921e-06	0.210691	1.00335e-20	7.96376e-08	3.55502e-25	1.62769e-14		0.000408429	0.0487541	2.78838e-09	0.603649	1.65147e-16	0.18182	4.50926e-05	0.020445	3.40605e-24	1.93583e-06	0.264678	1.01134e-19	1.63117e-07	2.5916e-24	2.68941e-14	51/32/15/8	-0.38 (0.764)	-0.191 (0.956)	-0.333 (1.147)	1.525 (2.077)	6.445	5.59691e-05	0.365 (0.049, 0.68)	0.253 (-0.136, 0.642)	0.332 (-0.197, 0.861)	-1.466 (-2.177, -0.754)	-0.112 (-0.565, 0.341)	-0.033 (-0.611, 0.545)	-1.83 (-2.584, -1.077)	0.079 (-0.542, 0.701)	-1.718 (-2.5, -0.936)	-1.798 (-2.662, -0.934)	2.277	1.279	1.236	-4.053	-0.487	-0.111	-4.783	0.251	-4.325	-4.096	0.0235463	0.201962	0.217428	6.5129e-05	0.626316	0.911437	2.77453e-06	0.801683	2.10635e-05	5.47333e-05	37/28/16/19	-0.436 (0.821)	-0.101 (1.009)	-0.113 (0.987)	1.151 (0.935)	8.596	1.47993e-06	0.449 (0.104, 0.793)	0.1 (-0.295, 0.496)	0.118 (-0.385, 0.622)	-1.147 (-1.613, -0.681)	-0.349 (-0.834, 0.137)	-0.331 (-0.908, 0.246)	-1.596 (-2.14, -1.052)	0.018 (-0.592, 0.628)	-1.247 (-1.825, -0.67)	-1.265 (-1.915, -0.616)	2.565	0.5	0.463	-4.85	-1.415	-1.128	-5.774	0.058	-4.25	-3.833	0.0108345	0.617628	0.643786	2.05487e-06	0.158322	0.260371	2.05777e-08	0.953573	2.91028e-05	0.000156218	49/64/20/47/29	-0.349 (0.814)	-0.285 (0.813)	-1.188 (0.878)	0.068 (1.096)	1.269 (0.921)	18.489	1.76789e-16	0.352 (0.051, 0.653)	0.278 (0.006, 0.55)	1.193 (0.752, 1.635)	-0.05 (-0.354, 0.254)	-1.261 (-1.634, -0.888)	-0.074 (-0.429, 0.281)	0.842 (0.346, 1.337)	-0.402 (-0.785, -0.019)	-1.613 (-2.052, -1.173)	0.916 (0.435, 1.396)	-0.328 (-0.689, 0.033)	-1.539 (-1.958, -1.12)	-1.243 (-1.744, -0.743)	-2.454 (-3, -1.908)	-1.211 (-1.652, -0.77)	2.299	2.006	5.318	-0.323	-6.651	-0.409	3.342	-2.063	-7.219	3.75	-1.786	-7.224	-4.881	-8.84	-5.401	0.0220532	0.0455658	1.77847e-07	0.747204	9.94129e-11	0.682598	0.000913171	0.0397614	2.78712e-12	0.000204107	0.0748481	2.69055e-12	1.54659e-06	3.39802e-17	1.1588e-07
C20orf27	Q9GZN8	5/0/4/1/2/2	NA	NA	NA	NA	NA	NA	NA	0	0	0	0	0	0	0	0	0	0	0	0	0	0.166667	0.2	0.12	0.366667	0.15	16.6113	19.9336	11.9601	36.5449	14.9502	NS	Per1; vSMC	Per2					NA	NA	NA	NA	NA	NA	NA	NA	NA	NA	NA	NA	NA	NA	NA	NA	NA	NA	NA	NA	NA	NA	NA	NA	NA	NA	NA	NA	NA	NA	NA	NA	NA	NA	NA	NA	NA	NA	NA	NA	NA	NA	NA	NA	NA		NA	NA	NA	NA	NA	NA	NA	NA	NA	NA	NA	NA	NA	NA	NA	NA	NA	NA	NA	NA	NA	NA	NA	NA	NA	NA	NA	NA	NA	NA	NA	NA	NA	NA	NA	NA	NA	NA	NA	NA	NA	NA	NA	NA	NA	NA	NA	NA	NA	NA	NA	NA	NA	NA	NA	NA	NA	NA	NA	NA	NA	NA	NA	NA	NA	NA	NA	NA	NA	NA	NA	NA	NA	NA	NA	NA	NA	NA	NA	NA	NA	NA	NA	NA	NA	NA	NA	NA	NA	NA	NA	NA	NA	NA	NA	NA	NA	NA	NA	NA	NA	NA	NA	NA	NA	NA	NA	NA	NA	NA	NA	NA	NA	NA	NA	NA	NA	NA	NA	NA	NA	NA	NA	NA	NA	NA	NA	NA	NA	NA	NA	NA	NA	NA	NA	NA	NA	NA	NA	NA	NA	NA
C3	P01024	187/137/124/24/78/56	-0.318 (0.844)	-0.073 (0.886)	-0.969 (0.819)	-0.056 (0.963)	1.455 (1.15)	34.966	2.06941e-31	0	0	0	0	1	1	0	1	0	0	5	1	0	5.23333	0.9	20.7	210.867	3.45	2.17016	0.373212	8.58387	87.4421	1.43064	microglia.macrophage	NA	Fib3	Macrophage/ Microglia				0.333 (0.124, 0.541)	0.087 (-0.127, 0.302)	0.983 (0.581, 1.385)	0.071 (-0.179, 0.321)	-1.441 (-1.724, -1.158)	-0.245 (-0.475, -0.015)	0.65 (0.24, 1.061)	-0.262 (-0.525, 0.001)	-1.774 (-2.068, -1.479)	0.896 (0.482, 1.309)	-0.017 (-0.285, 0.251)	-1.528 (-1.827, -1.23)	-0.913 (-1.345, -0.48)	-2.424 (-2.877, -1.972)	-1.512 (-1.836, -1.187)	3.132	0.799	4.801	0.554	-10.016	-2.094	3.113	-1.956	-11.841	4.253	-0.124	-10.052	-4.139	-10.521	-9.138	0.00182202	0.424365	1.99674e-06	0.579579	6.09885e-22	0.0366344	0.00194246	0.0509	3.24913e-29	2.44873e-05	0.901647	4.47909e-22	3.97977e-05	7.16171e-24	9.71427e-19		0.00418826	0.414534	4.28722e-06	0.502454	6.25128e-21	0.0697182	0.00211318	0.100973	4.48807e-27	5.3974e-05	0.966032	5.8616e-21	9.94892e-05	1.42921e-22	2.58523e-18	51/32/15/8	-0.321 (0.823)	-0.083 (0.806)	-0.44 (1.264)	1.56 (2.353)	5.853	0.00015347	0.276 (-0.041, 0.594)	0.139 (-0.252, 0.53)	0.422 (-0.11, 0.954)	-1.477 (-2.193, -0.761)	-0.137 (-0.592, 0.318)	0.146 (-0.436, 0.727)	-1.754 (-2.511, -0.996)	0.283 (-0.342, 0.908)	-1.617 (-2.403, -0.83)	-1.9 (-2.769, -1.031)	1.714	0.7	1.562	-4.062	-0.593	0.494	-4.555	0.891	-4.045	-4.303	0.0875802	0.484584	0.119335	6.29364e-05	0.553599	0.621835	7.75934e-06	0.373582	6.73508e-05	2.3181e-05	37/28/16/19	-0.426 (0.863)	0.055 (1.109)	-0.114 (0.981)	1.261 (1.008)	8.963	7.97826e-07	0.44 (0.09, 0.79)	-0.055 (-0.457, 0.347)	0.168 (-0.343, 0.68)	-1.211 (-1.684, -0.737)	-0.495 (-0.988, -0.002)	-0.272 (-0.858, 0.315)	-1.651 (-2.204, -1.098)	0.223 (-0.397, 0.843)	-1.156 (-1.743, -0.569)	-1.379 (-2.039, -0.719)	2.475	-0.269	0.648	-5.036	-1.977	-0.912	-5.876	0.709	-3.875	-4.11	0.0139326	0.787995	0.517649	8.51649e-07	0.0490644	0.362363	1.19131e-08	0.478879	0.000133017	5.19681e-05	49/64/20/47/29	-0.234 (0.859)	-0.125 (0.822)	-0.838 (0.772)	0.086 (0.825)	1.553 (0.722)	20.388	4.44631e-18	0.218 (-0.067, 0.504)	0.119 (-0.139, 0.378)	0.807 (0.388, 1.226)	-0.063 (-0.352, 0.226)	-1.527 (-1.881, -1.174)	-0.099 (-0.436, 0.238)	0.589 (0.119, 1.059)	-0.281 (-0.645, 0.082)	-1.745 (-2.162, -1.329)	0.688 (0.232, 1.143)	-0.182 (-0.525, 0.16)	-1.646 (-2.044, -1.249)	-0.87 (-1.345, -0.395)	-2.334 (-2.852, -1.816)	-1.464 (-1.882, -1.046)	1.502	0.907	3.789	-0.43	-8.489	-0.577	2.464	-1.522	-8.233	2.968	-1.048	-8.146	-3.599	-8.859	-6.881	0.133981	0.364867	0.000175488	0.667251	4.46327e-16	0.564466	0.0141892	0.128726	2.81157e-15	0.00318762	0.295429	5.20824e-15	0.00036062	2.93783e-17	2.39157e-11
C3AR1	Q16581	46/46/27/5/23/15	-0.12 (0.998)	0.207 (1.025)	-0.734 (1.024)	0.062 (1.084)	0.131 (1.362)	0.876	0.498783	0	0	0	0	0	0	0	0	0	0	0	0	0	1.4	2.9	13.6	250.967	0.6	0.519545	1.0762	5.04701	93.1346	0.222662	microglia.macrophage	vSMC						0.12 (-0.314, 0.554)	-0.207 (-0.712, 0.297)	0.734 (-0.246, 1.714)	-0.062 (-0.594, 0.469)	-0.131 (-0.75, 0.488)	-0.327 (-0.832, 0.177)	0.614 (-0.366, 1.594)	-0.182 (-0.714, 0.349)	-0.251 (-0.87, 0.368)	0.941 (-0.072, 1.955)	0.145 (-0.446, 0.735)	0.076 (-0.594, 0.746)	-0.796 (-1.823, 0.231)	-0.865 (-1.94, 0.209)	-0.069 (-0.76, 0.622)	0.546	-0.811	1.48	-0.231	-0.419	-1.28	1.238	-0.677	-0.801	1.835	0.485	0.224	-1.532	-1.59	-0.197	0.586094	0.41849	0.141015	0.817232	0.67595	0.202276	0.217607	0.499403	0.424101	0.0684206	0.628543	0.823022	0.12761	0.113797	0.844042		0.477436	0.707157	0.117681	0.856295	0.669482	0.32841	0.209576	0.444537	0.356211	0.0899188	0.869756	0.918913	0.112116	0.0951146	0.808143	NA	NA	NA	NA	NA	NA	NA	NA	NA	NA	NA	NA	NA	NA	NA	NA	NA	NA	NA	NA	NA	NA	NA	NA	NA	NA	NA	NA	NA	NA	NA	NA	NA	NA	NA	NA	NA	12/4/4/6	NA	NA	NA	NA	NA	NA	NA	NA	NA	NA	NA	NA	NA	NA	NA	NA	NA	NA	NA	NA	NA	NA	NA	NA	NA	NA	NA	NA	NA	NA	NA	NA	NA	NA	NA	NA	13/19/4/16/7	NA	NA	NA	NA	NA	NA	NA	NA	NA	NA	NA	NA	NA	NA	NA	NA	NA	NA	NA	NA	NA	NA	NA	NA	NA	NA	NA	NA	NA	NA	NA	NA	NA	NA	NA	NA	NA	NA	NA	NA	NA	NA	NA	NA	NA	NA	NA	NA	NA	NA	NA	NA
C4A	P0C0L4	187/137/124/24/78/56	-0.061 (1.232)	-0.125 (1.359)	-0.253 (1.004)	-0.059 (1.095)	0.4 (1.193)	1.918	0.0893634	0	0	0	0	1	0	0	0	0	0	5	0	1	0.699074	0.1	0.1	0.1	0.105556	63.0119	9.12447	9.12447	9.12447	9.61466	astro	NA						0.062 (-0.195, 0.32)	0.127 (-0.138, 0.392)	0.255 (-0.241, 0.751)	0.061 (-0.247, 0.369)	-0.398 (-0.747, -0.05)	0.065 (-0.219, 0.348)	0.193 (-0.313, 0.698)	-0.002 (-0.326, 0.322)	-0.461 (-0.823, -0.098)	0.128 (-0.382, 0.638)	-0.066 (-0.397, 0.264)	-0.525 (-0.893, -0.157)	-0.194 (-0.728, 0.339)	-0.653 (-1.211, -0.096)	-0.459 (-0.859, -0.059)	0.477	0.942	1.011	0.387	-2.247	0.447	0.748	-0.011	-2.496	0.493	-0.395	-2.803	-0.716	-2.301	-2.251	0.633427	0.346451	0.312593	0.699256	0.0250328	0.654715	0.454871	0.991215	0.0128295	0.62196	0.693291	0.00522175	0.474517	0.0217415	0.0247284		0.690753	0.292742	0.342724	0.665244	0.0364266	0.525827	0.466236	0.92545	0.0228899	0.716071	0.65131	0.00638501	0.527831	0.0321177	0.0310235	51/32/15/8	-0.077 (1.23)	-0.089 (1.243)	0.366 (0.705)	-0.297 (1.397)	0.891	0.469743	0.07 (-0.266, 0.407)	0.181 (-0.234, 0.596)	-0.366 (-0.93, 0.198)	0.347 (-0.412, 1.106)	0.11 (-0.372, 0.593)	-0.437 (-1.053, 0.18)	0.277 (-0.527, 1.08)	-0.547 (-1.21, 0.116)	0.166 (-0.668, 1)	0.713 (-0.209, 1.635)	0.412	0.858	-1.277	0.899	0.45	-1.393	0.677	-1.624	0.392	1.523	0.680439	0.39138	0.202602	0.369145	0.652822	0.164713	0.498813	0.105562	0.695517	0.128907	37/28/16/19	0.032 (1.334)	-0.138 (1.426)	-0.302 (1.081)	0.91 (1.057)	3.476	0.00862081	-0.029 (-0.419, 0.362)	0.177 (-0.271, 0.625)	0.333 (-0.237, 0.904)	-0.875 (-1.403, -0.347)	0.206 (-0.344, 0.756)	0.362 (-0.292, 1.016)	-0.846 (-1.463, -0.23)	0.156 (-0.535, 0.848)	-1.052 (-1.707, -0.397)	-1.208 (-1.945, -0.472)	-0.144	0.778	1.15	-3.264	0.737	1.09	-2.701	0.445	-3.163	-3.23	0.885237	0.437116	0.251048	0.00123402	0.461999	0.276642	0.0073255	0.656565	0.00173257	0.00138595	49/64/20/47/29	-0.113 (1.175)	-0.138 (1.404)	-0.137 (0.97)	-0.111 (1.18)	0.259 (1.12)	0.576	0.718566	0.094 (-0.263, 0.45)	0.141 (-0.181, 0.464)	0.097 (-0.426, 0.62)	0.118 (-0.243, 0.478)	-0.237 (-0.679, 0.204)	0.047 (-0.373, 0.468)	0.003 (-0.584, 0.59)	0.024 (-0.43, 0.477)	-0.331 (-0.852, 0.189)	-0.044 (-0.613, 0.524)	-0.024 (-0.451, 0.404)	-0.379 (-0.875, 0.118)	0.021 (-0.573, 0.614)	-0.334 (-0.981, 0.313)	-0.355 (-0.877, 0.167)	0.518	0.861	0.364	0.642	-1.056	0.222	0.01	0.103	-1.251	-0.154	-0.109	-1.5	0.069	-1.015	-1.336	0.604783	0.389832	0.715835	0.521546	0.291637	0.824798	0.992114	0.918059	0.211699	0.877987	0.913467	0.134469	0.945101	0.310502	0.182378
C4B	P0C0L5	187/137/124/24/78/56	-0.16 (1.011)	0.192 (1.138)	-0.178 (1.2)	0.492 (1.198)	0.86 (1.468)	9.207	1.86395e-08	0	0	0	1	1	0	0	0	0	0	5	1	0	0.10625	0.1	0.1	0.1	0.1	20.9836	19.7541	19.7541	19.7541	19.7541	NS	NA						0.17 (-0.076, 0.416)	-0.183 (-0.436, 0.07)	0.187 (-0.286, 0.661)	-0.483 (-0.777, -0.188)	-0.85 (-1.183, -0.518)	-0.353 (-0.623, -0.082)	0.018 (-0.466, 0.501)	-0.653 (-0.963, -0.343)	-1.02 (-1.367, -0.674)	0.37 (-0.117, 0.858)	-0.3 (-0.616, 0.016)	-0.668 (-1.02, -0.316)	-0.67 (-1.18, -0.16)	-1.038 (-1.571, -0.505)	-0.368 (-0.75, 0.015)	1.357	-1.418	0.777	-3.219	-5.017	-2.556	0.072	-4.134	-5.78	1.492	-1.866	-3.726	-2.58	-3.823	-1.886	0.175404	0.156611	0.4376	0.00135667	6.92714e-07	0.010832	0.942887	4.06771e-05	1.19961e-08	0.136271	0.0625924	0.00021252	0.0101104	0.000145752	0.0597502		0.192624	0.359392	0.471505	0.00163361	2.50494e-06	0.0419269	0.967382	6.53868e-05	7.17918e-08	0.237045	0.0307207	0.000159451	0.0130282	0.000342469	0.0870146	51/32/15/8	-0.241 (0.966)	0.327 (1.123)	0.752 (1.093)	0.762 (2.134)	3.574	0.00730346	0.219 (-0.107, 0.545)	-0.198 (-0.6, 0.204)	-0.756 (-1.304, -0.209)	-0.672 (-1.408, 0.064)	-0.417 (-0.885, 0.051)	-0.975 (-1.573, -0.377)	-0.891 (-1.67, -0.112)	-0.559 (-1.202, 0.084)	-0.474 (-1.283, 0.335)	0.084 (-0.809, 0.978)	1.321	-0.968	-2.722	-1.797	-1.752	-3.21	-2.25	-1.71	-1.154	0.186	0.187675	0.333623	0.00688711	0.0734451	0.0807784	0.00147849	0.0251889	0.0883959	0.249622	0.852635	37/28/16/19	-0.177 (1.092)	0.394 (1.108)	0.01 (1.12)	1.156 (1.504)	5.59	0.000242111	0.19 (-0.184, 0.564)	-0.301 (-0.73, 0.128)	0.034 (-0.512, 0.58)	-1.102 (-1.607, -0.597)	-0.491 (-1.017, 0.036)	-0.156 (-0.782, 0.47)	-1.292 (-1.882, -0.702)	0.335 (-0.327, 0.997)	-0.801 (-1.428, -0.174)	-1.136 (-1.841, -0.431)	1.001	-1.38	0.123	-4.294	-1.835	-0.491	-4.307	0.996	-2.516	-3.171	0.317813	0.168604	0.90246	2.42384e-05	0.0675395	0.624131	2.2874e-05	0.320349	0.0124262	0.00168577	49/64/20/47/29	-0.063 (1.007)	0.037 (1.153)	-0.15 (1.213)	0.574 (1.232)	0.693 (1.246)	4.09	0.00124767	0.065 (-0.278, 0.408)	-0.01 (-0.321, 0.3)	0.134 (-0.37, 0.637)	-0.564 (-0.911, -0.217)	-0.665 (-1.089, -0.24)	-0.075 (-0.48, 0.33)	0.069 (-0.496, 0.633)	-0.629 (-1.065, -0.192)	-0.729 (-1.23, -0.229)	0.144 (-0.404, 0.691)	-0.554 (-0.965, -0.143)	-0.654 (-1.132, -0.177)	-0.698 (-1.269, -0.127)	-0.798 (-1.42, -0.176)	-0.1 (-0.603, 0.402)	0.371	-0.064	0.522	-3.196	-3.074	-0.364	0.239	-2.833	-2.864	0.516	-2.648	-2.695	-2.402	-2.521	-0.393	0.710523	0.949168	0.602037	0.00150677	0.00225828	0.716251	0.810945	0.00485239	0.00441729	0.606223	0.00843602	0.00734674	0.0167781	0.0120987	0.694678
C4BPA	P04003	187/137/124/24/78/56	-0.124 (1.039)	-0.116 (1.016)	-0.028 (1.271)	-0.418 (1.02)	1.663 (1.465)	29.556	7.25665e-27	0	0	0	0	1	0	0	0	1	0	5	0	0	0.1	0.1	0.1	0.1	0.1	20	20	20	20	20	BD	NA						0.131 (-0.106, 0.369)	0.123 (-0.122, 0.367)	0.035 (-0.423, 0.493)	0.424 (0.14, 0.709)	-1.656 (-1.978, -1.335)	-0.008 (-0.27, 0.253)	-0.096 (-0.563, 0.371)	0.293 (-0.006, 0.593)	-1.788 (-2.122, -1.453)	-0.088 (-0.559, 0.383)	0.302 (-0.004, 0.607)	-1.779 (-2.119, -1.439)	0.389 (-0.104, 0.882)	-1.691 (-2.207, -1.176)	-2.081 (-2.451, -1.711)	1.084	0.986	0.15	2.928	-10.112	-0.063	-0.404	1.923	-10.481	-0.366	1.941	-10.277	1.552	-6.447	-11.048	0.278594	0.32451	0.880923	0.00354085	2.64514e-22	0.950083	0.686143	0.0550068	1.01921e-23	0.714227	0.0527581	6.24104e-23	0.121299	2.34492e-10	5.85854e-26		0.327493	0.19743	0.948952	0.00266698	2.47767e-21	0.737884	0.66156	0.0386581	3.16633e-22	0.535376	0.0843456	1.23626e-22	0.0939835	1.04655e-09	2.02656e-25	51/32/15/8	-0.25 (1.029)	-0.001 (1.024)	-0.62 (0.946)	1.572 (2.278)	5.859	0.000152038	0.223 (-0.107, 0.552)	0.087 (-0.32, 0.493)	0.61 (0.057, 1.163)	-1.502 (-2.246, -0.758)	-0.136 (-0.609, 0.337)	0.387 (-0.217, 0.992)	-1.724 (-2.512, -0.937)	0.523 (-0.127, 1.173)	-1.588 (-2.406, -0.771)	-2.111 (-3.015, -1.208)	1.328	0.42	2.171	-3.972	-0.565	1.261	-4.309	1.584	-3.824	-4.601	0.185112	0.674994	0.0307677	9.02685e-05	0.572548	0.208393	2.26047e-05	0.114256	0.000161232	6.31824e-06	37/28/16/19	-0.119 (0.991)	-0.01 (1.153)	-0.687 (0.867)	1.457 (1.23)	11.095	2.28328e-08	0.128 (-0.233, 0.488)	0.053 (-0.361, 0.466)	0.752 (0.224, 1.279)	-1.391 (-1.878, -0.903)	-0.075 (-0.583, 0.433)	0.624 (0.02, 1.228)	-1.518 (-2.088, -0.948)	0.699 (0.06, 1.338)	-1.443 (-2.048, -0.838)	-2.142 (-2.823, -1.462)	0.696	0.25	2.807	-5.614	-0.291	2.033	-5.245	2.154	-4.696	-6.197	0.486736	0.802846	0.00535967	4.74795e-08	0.771276	0.042963	3.09126e-07	0.0320567	4.1655e-06	2.05005e-09	49/64/20/47/29	0.002 (1.09)	-0.219 (0.952)	0.047 (1.315)	-0.261 (1.076)	1.823 (1.374)	17.631	9.50574e-16	-0.013 (-0.348, 0.322)	0.244 (-0.06, 0.547)	-0.085 (-0.576, 0.406)	0.27 (-0.068, 0.609)	-1.789 (-2.203, -1.374)	0.257 (-0.138, 0.652)	-0.071 (-0.622, 0.48)	0.284 (-0.142, 0.71)	-1.775 (-2.264, -1.287)	-0.328 (-0.862, 0.206)	0.027 (-0.375, 0.428)	-2.032 (-2.498, -1.566)	0.355 (-0.202, 0.912)	-1.704 (-2.311, -1.096)	-2.059 (-2.549, -1.568)	-0.078	1.579	-0.339	1.569	-8.478	1.278	-0.255	1.309	-7.141	-1.208	0.131	-8.573	1.252	-5.515	-8.252	0.938079	0.115039	0.734937	0.117463	4.84719e-16	0.202106	0.799108	0.191478	4.59064e-12	0.227937	0.895781	2.42333e-16	0.211365	6.38213e-08	2.45759e-15
C4BPB	P20851	180/132/123/23/70/56	-0.199 (1)	-0.172 (1.037)	-0.13 (1.28)	-0.418 (1.027)	1.597 (1.478)	28.374	9.38926e-26	0	0	0	0	1	0	0	0	1	0	5	0	0	0.1	0.1	0.1	0.3	0.1	14.2857	14.2857	14.2857	42.8571	14.2857	microglia.macrophage	NA						0.206 (-0.036, 0.448)	0.179 (-0.068, 0.426)	0.137 (-0.331, 0.605)	0.424 (0.127, 0.722)	-1.591 (-1.914, -1.267)	-0.027 (-0.292, 0.238)	-0.069 (-0.546, 0.409)	0.218 (-0.094, 0.531)	-1.797 (-2.134, -1.46)	-0.042 (-0.522, 0.438)	0.245 (-0.071, 0.562)	-1.77 (-2.11, -1.429)	0.287 (-0.221, 0.795)	-1.728 (-2.251, -1.204)	-2.015 (-2.394, -1.636)	1.669	1.421	0.575	2.8	-9.664	-0.199	-0.283	1.373	-10.472	-0.172	1.523	-10.204	1.111	-6.485	-10.448	0.0955905	0.155719	0.565524	0.00528771	1.39628e-20	0.841942	0.777188	0.170185	1.29324e-23	0.863861	0.128249	1.36172e-22	0.26702	1.90701e-10	1.60519e-23		0.137141	0.106581	0.615788	0.00387772	1.86396e-19	0.863369	0.789971	0.112037	1.02835e-21	0.71885	0.158307	7.29186e-22	0.217955	9.06743e-10	6.98996e-23	49/31/15/8	-0.246 (0.961)	-0.05 (1.06)	-0.768 (1.007)	1.414 (2.33)	5.647	0.000220839	0.219 (-0.118, 0.556)	0.112 (-0.301, 0.525)	0.759 (0.204, 1.315)	-1.347 (-2.094, -0.6)	-0.107 (-0.588, 0.375)	0.541 (-0.068, 1.15)	-1.566 (-2.358, -0.774)	0.648 (-0.007, 1.302)	-1.459 (-2.281, -0.637)	-2.107 (-3.012, -1.201)	1.278	0.533	2.694	-3.55	-0.436	1.748	-3.891	1.949	-3.494	-4.579	0.202484	0.594209	0.00749474	0.000452105	0.663006	0.0815046	0.000125152	0.0523555	0.000554118	7.07188e-06	2/35/0/28/0/16/0/19	-0.143 (0.97)	0.057 (1.051)	-0.423 (0.69)	1.381 (1.302)	9.011	7.58214e-07	0.15 (-0.215, 0.515)	-0.024 (-0.434, 0.385)	0.499 (-0.022, 1.02)	-1.305 (-1.787, -0.823)	-0.174 (-0.681, 0.333)	0.349 (-0.252, 0.951)	-1.455 (-2.023, -0.887)	0.524 (-0.106, 1.154)	-1.281 (-1.877, -0.684)	-1.804 (-2.475, -1.133)	0.808	-0.118	1.886	-5.33	-0.677	1.144	-5.043	1.637	-4.227	-5.295	0.420086	0.906359	0.0603998	2.07369e-07	0.499036	0.25381	8.38476e-07	0.102855	3.24196e-05	2.45742e-07	1/48/0/64/1/19/8/39/0/29	-0.193 (1.078)	-0.332 (1.009)	-0.107 (1.366)	-0.281 (1.134)	1.79 (1.328)	17.732	9.17586e-16	0.176 (-0.167, 0.519)	0.355 (0.047, 0.663)	0.077 (-0.431, 0.585)	0.282 (-0.089, 0.653)	-1.751 (-2.172, -1.33)	0.178 (-0.224, 0.581)	-0.099 (-0.668, 0.469)	0.106 (-0.35, 0.561)	-1.927 (-2.424, -1.431)	-0.278 (-0.828, 0.272)	-0.073 (-0.503, 0.358)	-2.106 (-2.577, -1.635)	0.205 (-0.385, 0.795)	-1.828 (-2.451, -1.205)	-2.033 (-2.549, -1.517)	1.011	2.264	0.298	1.494	-8.184	0.873	-0.343	0.456	-7.632	-0.993	-0.332	-8.786	0.683	-5.77	-7.748	0.312556	0.0241514	0.76605	0.136029	4.45675e-15	0.383351	0.731523	0.648425	1.97702e-13	0.32132	0.739778	5.82489e-17	0.494997	1.67501e-08	9.00557e-14
C4orf3	Q8WVX3	75/46/46/4/32/14	NA	NA	NA	NA	NA	NA	NA	0	0	0	0	0	0	0	0	0	0	0	0	0	13.6	17.8	27.46	6.93333	7.8	18.4799	24.187	37.3132	9.42114	10.5988	NS	Per1; vSMC						NA	NA	NA	NA	NA	NA	NA	NA	NA	NA	NA	NA	NA	NA	NA	NA	NA	NA	NA	NA	NA	NA	NA	NA	NA	NA	NA	NA	NA	NA	NA	NA	NA	NA	NA	NA	NA	NA	NA	NA	NA	NA	NA	NA	NA		NA	NA	NA	NA	NA	NA	NA	NA	NA	NA	NA	NA	NA	NA	NA	NA	NA	NA	NA	NA	NA	NA	NA	NA	NA	NA	NA	NA	NA	NA	NA	NA	NA	NA	NA	NA	NA	NA	NA	NA	NA	NA	NA	NA	NA	NA	NA	NA	NA	NA	NA	NA	NA	NA	NA	NA	NA	NA	NA	NA	NA	NA	NA	NA	NA	NA	NA	NA	NA	NA	NA	NA	NA	NA	NA	NA	NA	NA	NA	NA	NA	NA	NA	NA	NA	NA	NA	NA	NA	NA	NA	NA	NA	NA	NA	NA	NA	NA	NA	NA	NA	NA	NA	NA	NA	NA	NA	NA	NA	NA	NA	NA	NA	NA	NA	NA	NA	NA	NA	NA	NA	NA	NA	NA	NA	NA	NA	NA	NA	NA	NA	NA	NA	NA	NA	NA	NA	NA	NA	NA	NA	NA
C4orf48	Q5BLP8	187/137/124/24/78/56	0.37 (0.657)	0.499 (0.891)	-0.137 (1.022)	-0.898 (0.799)	-1.07 (1)	45.09	1.56149e-39	1	1	0	0	0	0	0	0	1	1	2	1	0	0.208333	0.1	0.12	0.1	0.1	33.1565	15.9151	19.0981	15.9151	15.9151	NS	NA		OPC	1			-0.381 (-0.576, -0.186)	-0.509 (-0.711, -0.308)	0.127 (-0.25, 0.503)	0.887 (0.653, 1.122)	1.06 (0.795, 1.324)	-0.128 (-0.344, 0.087)	0.508 (0.123, 0.892)	1.269 (1.022, 1.515)	1.441 (1.165, 1.716)	0.636 (0.249, 1.023)	1.397 (1.146, 1.648)	1.569 (1.289, 1.849)	0.761 (0.355, 1.166)	0.933 (0.509, 1.357)	0.172 (-0.132, 0.476)	-3.832	-4.973	0.661	7.445	7.866	-1.17	2.594	10.112	10.271	3.225	10.929	11.02	3.685	4.324	1.112	0.000140775	8.60886e-07	0.509145	3.39181e-13	1.7124e-14	0.242326	0.00970468	2.65357e-22	6.57016e-23	0.00132841	1.76086e-25	7.63864e-26	0.000249142	1.79254e-05	0.266595		0.00094768	4.86003e-05	0.304296	3.08526e-13	2.50513e-14	0.385203	0.00696872	1.15295e-20	4.05705e-21	0.00165355	1.89674e-22	4.26924e-23	0.000886753	8.34437e-05	0.279616	51/32/15/8	0.508 (0.719)	0.744 (0.782)	-0.704 (0.727)	-1.044 (1.082)	11.421	1.29508e-08	-0.433 (-0.719, -0.147)	-0.684 (-1.037, -0.331)	0.745 (0.265, 1.225)	0.994 (0.347, 1.64)	-0.251 (-0.662, 0.16)	1.178 (0.653, 1.702)	1.426 (0.743, 2.11)	1.428 (0.864, 1.992)	1.677 (0.967, 2.387)	0.249 (-0.535, 1.033)	-2.976	-3.812	3.054	3.027	-1.201	4.417	4.106	4.983	4.651	0.625	0.00316597	0.000168988	0.00247069	0.00269461	0.230621	1.42194e-05	5.26051e-05	1.08465e-06	5.0567e-06	0.53277	37/28/16/19	0.313 (0.626)	0.54 (1.053)	-0.726 (0.818)	-1.318 (1.337)	11.976	5.35954e-09	-0.32 (-0.66, 0.02)	-0.414 (-0.804, -0.024)	0.655 (0.158, 1.151)	1.269 (0.81, 1.728)	-0.094 (-0.572, 0.385)	0.975 (0.406, 1.544)	1.589 (1.052, 2.126)	1.068 (0.467, 1.67)	1.683 (1.113, 2.253)	0.614 (-0.026, 1.255)	-1.854	-2.09	2.595	5.442	-0.386	3.372	5.83	3.496	5.816	1.888	0.0648083	0.0375	0.00994593	1.15381e-07	0.699554	0.000851312	1.52662e-08	0.000548226	1.64617e-08	0.0601193	49/64/20/47/29	0.27 (0.599)	0.358 (0.85)	-0.14 (1.113)	-1.019 (0.807)	-0.915 (0.676)	18.879	8.24931e-17	-0.207 (-0.482, 0.067)	-0.282 (-0.531, -0.034)	0.215 (-0.188, 0.617)	0.984 (0.707, 1.262)	0.904 (0.564, 1.244)	-0.075 (-0.399, 0.249)	0.422 (-0.03, 0.874)	1.192 (0.843, 1.541)	1.112 (0.711, 1.512)	0.497 (0.059, 0.935)	1.267 (0.937, 1.596)	1.187 (0.804, 1.569)	0.77 (0.313, 1.227)	0.69 (0.192, 1.188)	-0.08 (-0.482, 0.322)	-1.485	-2.233	1.048	6.971	5.229	-0.454	1.836	6.709	5.455	2.23	7.565	6.106	3.312	2.723	-0.392	0.138318	0.0261413	0.295318	1.36414e-11	2.79404e-07	0.649871	0.0670846	6.95208e-11	8.7493e-08	0.0263196	2.84872e-13	2.47798e-09	0.00101157	0.00675684	0.695626
C5	P01031	187/137/124/24/78/56	-0.347 (0.917)	-0.372 (0.94)	-0.886 (0.936)	-0.16 (0.902)	1.667 (0.926)	46.726	8.40878e-41	0	0	0	0	1	1	1	1	0	0	5	1	1	2.1	0.8	0.96	0.266667	0.1	49.6845	18.9274	22.7129	6.30915	2.36593	astro	NA						0.363 (0.155, 0.572)	0.388 (0.173, 0.603)	0.902 (0.5, 1.304)	0.176 (-0.074, 0.426)	-1.651 (-1.934, -1.368)	0.025 (-0.205, 0.255)	0.539 (0.128, 0.949)	-0.187 (-0.45, 0.076)	-2.014 (-2.309, -1.72)	0.514 (0.1, 0.928)	-0.212 (-0.48, 0.056)	-2.039 (-2.338, -1.74)	-0.726 (-1.159, -0.293)	-2.553 (-3.006, -2.1)	-1.827 (-2.153, -1.502)	3.418	3.546	4.402	1.384	-11.47	0.212	2.577	-1.395	-13.44	2.439	-1.551	-13.404	-3.29	-11.074	-11.041	0.000673714	0.000421107	1.26775e-05	0.166934	1.12309e-27	0.831863	0.0102128	0.163571	3.46401e-36	0.0150278	0.121368	5.05134e-36	0.00105957	4.60308e-26	6.26982e-26		0.00341162	0.00203419	4.03466e-05	0.112914	6.84179e-27	0.782282	0.0107239	0.407587	1.76358e-33	0.0180017	0.297581	1.4166e-33	0.00359331	1.5095e-24	5.31315e-26	51/32/15/8	-0.403 (0.899)	-0.293 (0.75)	-0.501 (1.054)	1.522 (2.061)	6.727	3.46405e-05	0.323 (0.015, 0.631)	0.293 (-0.087, 0.673)	0.463 (-0.054, 0.979)	-1.434 (-2.13, -0.739)	-0.031 (-0.473, 0.412)	0.139 (-0.425, 0.704)	-1.758 (-2.494, -1.022)	0.17 (-0.437, 0.777)	-1.727 (-2.491, -0.963)	-1.897 (-2.741, -1.053)	2.066	1.517	1.763	-4.061	-0.136	0.486	-4.701	0.551	-4.45	-4.425	0.0397437	0.13042	0.0789623	6.32138e-05	0.891793	0.627626	4.02467e-06	0.582179	1.22956e-05	1.37398e-05	37/28/16/19	-0.409 (0.874)	-0.426 (1.219)	-0.357 (0.994)	1.513 (0.675)	13.718	3.14964e-10	0.425 (0.077, 0.772)	0.387 (-0.011, 0.785)	0.441 (-0.067, 0.948)	-1.441 (-1.91, -0.972)	-0.037 (-0.526, 0.451)	0.016 (-0.565, 0.597)	-1.865 (-2.413, -1.317)	0.053 (-0.561, 0.668)	-1.828 (-2.41, -1.246)	-1.881 (-2.536, -1.227)	2.408	1.915	1.71	-6.047	-0.15	0.055	-6.699	0.171	-6.184	-5.658	0.0166874	0.0565219	0.0883083	4.70794e-09	0.880869	0.956438	1.15192e-10	0.864347	2.21152e-09	3.78932e-08	49/64/20/47/29	-0.243 (0.974)	-0.388 (0.898)	-0.799 (0.962)	0.015 (0.786)	1.808 (0.536)	26.927	2.19433e-23	0.187 (-0.099, 0.473)	0.347 (0.088, 0.606)	0.714 (0.295, 1.134)	0.021 (-0.268, 0.31)	-1.772 (-2.126, -1.418)	0.16 (-0.177, 0.498)	0.528 (0.057, 0.998)	-0.166 (-0.53, 0.198)	-1.959 (-2.376, -1.541)	0.368 (-0.089, 0.824)	-0.326 (-0.669, 0.017)	-2.119 (-2.517, -1.721)	-0.693 (-1.17, -0.217)	-2.486 (-3.005, -1.967)	-1.793 (-2.212, -1.374)	1.284	2.634	3.349	0.143	-9.832	0.933	2.204	-0.895	-9.223	1.583	-1.868	-10.464	-2.863	-9.42	-8.412	0.200062	0.00877744	0.000891958	0.886577	1.62012e-20	0.351383	0.0281176	0.371141	1.87574e-18	0.114179	0.0625327	9.70181e-23	0.00442148	4.11531e-19	7.79372e-16
C6	P13671	187/137/124/24/78/56	-0.267 (0.828)	-0.291 (0.85)	-0.909 (1.051)	-0.092 (0.85)	1.454 (0.825)	39.338	5.6097e-35	0	0	0	0	1	1	1	1	0	0	5	1	0	0.1	0.1	0.1	0.1	0.1	20	20	20	20	20	BD	NA						0.28 (0.082, 0.478)	0.304 (0.099, 0.508)	0.922 (0.539, 1.304)	0.105 (-0.133, 0.343)	-1.441 (-1.71, -1.173)	0.024 (-0.195, 0.242)	0.642 (0.251, 1.032)	-0.175 (-0.426, 0.075)	-1.721 (-2.001, -1.442)	0.618 (0.224, 1.011)	-0.199 (-0.454, 0.056)	-1.745 (-2.029, -1.461)	-0.817 (-1.229, -0.405)	-2.363 (-2.793, -1.933)	-1.546 (-1.855, -1.237)	2.772	2.92	4.732	0.865	-10.535	0.213	3.228	-1.376	-12.083	3.084	-1.533	-12.067	-3.896	-10.783	-9.828	0.00574183	0.00363353	2.77786e-06	0.387355	6.32349e-24	0.831413	0.00131581	0.169396	3.06954e-30	0.00213332	0.125794	3.57981e-30	0.000108863	6.70696e-25	3.09365e-21		0.00538431	0.00261272	2.74072e-06	0.387838	1.54215e-23	0.736637	0.0013413	0.163271	1.44592e-29	0.00287961	0.100406	6.54654e-30	0.000109202	1.46371e-24	5.20665e-21	51/32/15/8	-0.344 (0.797)	-0.28 (0.773)	-0.339 (0.904)	1.285 (1.709)	6.04	0.000111556	0.363 (0.059, 0.666)	0.352 (-0.022, 0.726)	0.357 (-0.152, 0.866)	-1.25 (-1.935, -0.565)	-0.011 (-0.446, 0.425)	-0.006 (-0.562, 0.55)	-1.613 (-2.337, -0.888)	0.005 (-0.593, 0.603)	-1.602 (-2.354, -0.85)	-1.607 (-2.438, -0.776)	2.353	1.852	1.381	-3.593	-0.048	-0.02	-4.38	0.016	-4.192	-3.806	0.0192853	0.0650275	0.168252	0.000384512	0.961542	0.98381	1.6677e-05	0.987046	3.69605e-05	0.000172818	37/28/16/19	-0.294 (0.853)	-0.258 (1.029)	-0.326 (0.856)	1.327 (0.67)	11.156	2.06623e-08	0.308 (-0.032, 0.647)	0.295 (-0.094, 0.684)	0.312 (-0.183, 0.808)	-1.336 (-1.795, -0.878)	-0.012 (-0.49, 0.465)	0.005 (-0.563, 0.573)	-1.644 (-2.18, -1.108)	0.017 (-0.583, 0.618)	-1.632 (-2.2, -1.063)	-1.649 (-2.288, -1.009)	1.785	1.494	1.241	-5.74	-0.051	0.017	-6.042	0.056	-5.648	-5.074	0.0752744	0.136218	0.215749	2.45974e-08	0.959728	0.986776	4.8465e-09	0.955476	3.97872e-08	7.11348e-07	49/64/20/47/29	-0.166 (0.846)	-0.311 (0.813)	-0.862 (1.144)	0.067 (0.81)	1.584 (0.531)	22.633	6.18645e-20	0.18 (-0.109, 0.47)	0.328 (0.066, 0.59)	0.875 (0.45, 1.299)	-0.055 (-0.347, 0.238)	-1.569 (-1.928, -1.211)	0.148 (-0.194, 0.489)	0.694 (0.218, 1.17)	-0.235 (-0.603, 0.133)	-1.75 (-2.172, -1.327)	0.546 (0.085, 1.008)	-0.383 (-0.73, -0.036)	-1.898 (-2.3, -1.495)	-0.929 (-1.411, -0.448)	-2.444 (-2.969, -1.919)	-1.515 (-1.938, -1.091)	1.226	2.464	4.053	-0.368	-8.609	0.851	2.867	-1.256	-8.146	2.328	-2.17	-9.265	-3.794	-9.155	-7.026	0.220857	0.0141799	6.1047e-05	0.713148	1.86038e-16	0.395248	0.00437343	0.20977	5.20182e-15	0.0204503	0.0306028	1.35711e-18	0.000171681	3.15872e-18	9.612e-12
C7	P10643	187/137/124/24/78/56	-0.288 (0.721)	0.454 (0.99)	-0.328 (0.998)	0.1 (0.91)	0.514 (0.984)	11.934	4.99203e-11	0	1	0	0	1	1	0	0	0	0	5	0	1	0.1	0.5	0.1	0.1	0.1	11.1111	55.5556	11.1111	11.1111	11.1111	neuron	Fib1; vSMC	Fib1; Fib2	Perivascular Fibroblast				0.294 (0.089, 0.5)	-0.448 (-0.66, -0.237)	0.334 (-0.062, 0.73)	-0.094 (-0.34, 0.152)	-0.508 (-0.786, -0.23)	-0.743 (-0.969, -0.516)	0.04 (-0.364, 0.444)	-0.388 (-0.647, -0.129)	-0.803 (-1.092, -0.513)	0.782 (0.375, 1.189)	0.354 (0.09, 0.618)	-0.06 (-0.354, 0.234)	-0.428 (-0.854, -0.002)	-0.842 (-1.288, -0.397)	-0.414 (-0.734, -0.095)	2.817	-4.163	1.657	-0.75	-3.589	-6.445	0.192	-2.946	-5.445	3.773	2.636	-0.402	-1.973	-3.714	-2.545	0.00501107	3.60808e-05	0.0979776	0.453517	0.000358484	2.37961e-10	0.847448	0.00334468	7.58175e-08	0.000177226	0.00860196	0.687867	0.0490009	0.000222999	0.0111905		0.0030894	0.00835186	0.0976115	0.553048	0.00282928	3.21897e-07	0.911679	0.00371379	9.42934e-07	0.00274036	0.112301	0.372817	0.060451	0.000895981	0.0312465	51/32/15/8	-0.379 (0.847)	0.244 (1.001)	-0.031 (0.816)	0.765 (1.851)	2.825	0.0252342	0.37 (0.092, 0.648)	0.119 (-0.224, 0.461)	0.04 (-0.426, 0.505)	-0.586 (-1.212, 0.041)	-0.251 (-0.65, 0.147)	-0.33 (-0.839, 0.179)	-0.956 (-1.619, -0.292)	-0.079 (-0.626, 0.468)	-0.704 (-1.393, -0.016)	-0.625 (-1.386, 0.135)	2.622	0.682	0.169	-1.839	-1.241	-1.276	-2.836	-0.283	-2.013	-1.619	0.00920469	0.495694	0.866286	0.0668968	0.215626	0.2029	0.00490107	0.777039	0.0450068	0.106634	37/28/16/19	-0.282 (0.695)	0.581 (0.979)	0.248 (0.921)	0.485 (0.877)	2.929	0.0213204	0.299 (0.006, 0.591)	-0.336 (-0.671, 0)	-0.084 (-0.511, 0.344)	-0.295 (-0.69, 0.1)	-0.634 (-1.046, -0.223)	-0.382 (-0.872, 0.107)	-0.594 (-1.056, -0.132)	0.252 (-0.266, 0.77)	0.04 (-0.45, 0.53)	-0.212 (-0.763, 0.34)	2.012	-1.97	-0.385	-1.472	-3.034	-1.537	-2.533	0.959	0.162	-0.756	0.0451895	0.0498306	0.700598	0.142274	0.00264293	0.125349	0.0118568	0.338579	0.871503	0.450264	49/64/20/47/29	-0.199 (0.589)	0.504 (0.989)	-0.26 (0.982)	0.092 (0.945)	0.465 (0.727)	4.093	0.00123792	0.18 (-0.086, 0.446)	-0.4 (-0.641, -0.159)	0.159 (-0.231, 0.549)	-0.09 (-0.359, 0.18)	-0.367 (-0.697, -0.038)	-0.58 (-0.894, -0.266)	-0.021 (-0.459, 0.417)	-0.27 (-0.608, 0.069)	-0.547 (-0.936, -0.159)	0.559 (0.135, 0.984)	0.311 (-0.008, 0.63)	0.033 (-0.337, 0.403)	-0.249 (-0.692, 0.194)	-0.526 (-1.009, -0.044)	-0.278 (-0.667, 0.112)	1.331	-3.266	0.802	-0.654	-2.19	-3.634	-0.094	-1.566	-2.771	2.591	1.914	0.175	-1.104	-2.144	-1.4	0.183832	0.00118779	0.422875	0.513544	0.0291044	0.000316317	0.92507	0.118079	0.00586099	0.00994438	0.0563793	0.861184	0.27021	0.0326538	0.162179
C8A	P07357	187/137/124/24/78/56	-0.439 (0.912)	-0.34 (0.862)	-1.042 (0.981)	-0.114 (0.904)	1.353 (0.897)	38.309	3.80028e-34	0	0	0	0	1	1	1	1	0	0	5	1	0	0.1	0.1	0.1	0.1	0.1	20	20	20	20	20	BD	NA						0.454 (0.249, 0.659)	0.355 (0.145, 0.566)	1.057 (0.662, 1.452)	0.129 (-0.117, 0.374)	-1.338 (-1.615, -1.06)	-0.098 (-0.324, 0.127)	0.603 (0.2, 1.006)	-0.325 (-0.584, -0.067)	-1.791 (-2.08, -1.502)	0.701 (0.295, 1.107)	-0.227 (-0.49, 0.036)	-1.693 (-1.986, -1.4)	-0.928 (-1.353, -0.503)	-2.394 (-2.839, -1.95)	-1.466 (-1.785, -1.147)	4.351	3.309	5.253	1.029	-9.466	-0.856	2.936	-2.472	-12.176	3.389	-1.692	-11.336	-4.286	-10.579	-9.025	1.59201e-05	0.000991867	2.07661e-07	0.303881	6.55652e-20	0.392424	0.00344756	0.0137186	1.23081e-30	0.000746323	0.0911515	3.98185e-27	2.12172e-05	4.23657e-24	2.42899e-18		4.99959e-05	0.00241715	4.73069e-07	0.262971	3.16445e-19	0.421818	0.00370713	0.0298672	9.54544e-29	0.000930508	0.153436	1.6886e-25	5.11621e-05	5.52135e-23	4.33367e-18	51/32/15/8	-0.488 (0.97)	-0.357 (0.688)	-0.156 (0.922)	1.348 (1.555)	6.808	3.01532e-05	0.453 (0.148, 0.759)	0.391 (0.015, 0.768)	0.143 (-0.369, 0.655)	-1.282 (-1.971, -0.593)	-0.062 (-0.5, 0.376)	-0.31 (-0.87, 0.25)	-1.735 (-2.464, -1.006)	-0.248 (-0.85, 0.354)	-1.673 (-2.43, -0.916)	-1.425 (-2.262, -0.589)	2.921	2.046	0.551	-3.661	-0.277	-1.089	-4.682	-0.811	-4.35	-3.354	0.00376243	0.0416356	0.581836	0.000298742	0.781757	0.276913	4.38952e-06	0.417833	1.89392e-05	0.00090377	37/28/16/19	-0.476 (0.78)	-0.309 (0.985)	-0.275 (1.087)	1.163 (0.87)	9.728	2.21622e-07	0.491 (0.149, 0.832)	0.306 (-0.086, 0.698)	0.323 (-0.177, 0.822)	-1.12 (-1.582, -0.658)	-0.185 (-0.666, 0.297)	-0.168 (-0.741, 0.404)	-1.61 (-2.15, -1.071)	0.017 (-0.589, 0.622)	-1.426 (-1.999, -0.853)	-1.442 (-2.087, -0.798)	2.826	1.536	1.271	-4.772	-0.755	-0.578	-5.872	0.054	-4.897	-4.404	0.00505529	0.125652	0.204792	2.93849e-06	0.450651	0.563539	1.21414e-08	0.957124	1.64723e-06	1.51465e-05	49/64/20/47/29	-0.359 (0.955)	-0.346 (0.895)	-0.949 (1.031)	-0.045 (0.843)	1.478 (0.67)	20.474	3.76927e-18	0.339 (0.043, 0.635)	0.328 (0.06, 0.595)	0.917 (0.483, 1.351)	0.071 (-0.229, 0.37)	-1.457 (-1.823, -1.09)	-0.011 (-0.36, 0.338)	0.578 (0.091, 1.065)	-0.268 (-0.644, 0.108)	-1.795 (-2.227, -1.364)	0.589 (0.117, 1.061)	-0.257 (-0.612, 0.098)	-1.784 (-2.196, -1.373)	-0.846 (-1.339, -0.354)	-2.374 (-2.91, -1.837)	-1.527 (-1.961, -1.094)	2.25	2.405	4.155	0.464	-7.815	-0.062	2.335	-1.4	-8.174	2.454	-1.423	-8.52	-3.378	-8.695	-6.929	0.0249799	0.0166583	4.00772e-05	0.642674	5.21773e-14	0.95027	0.0200599	0.162416	4.28426e-15	0.0145474	0.155397	3.5775e-16	0.000803795	9.95229e-17	1.77633e-11
C8B	P07358	187/137/124/24/78/56	-0.383 (0.938)	-0.37 (0.906)	-1.056 (1.016)	-0.139 (0.914)	1.347 (0.912)	36.28	1.71304e-32	0	0	0	0	1	1	1	1	0	0	5	1	0	0.1	0.1	0.1	0.1	0.1	20	20	20	20	20	BD	NA						0.399 (0.19, 0.608)	0.386 (0.171, 0.601)	1.072 (0.67, 1.474)	0.155 (-0.095, 0.405)	-1.332 (-1.614, -1.049)	-0.013 (-0.243, 0.217)	0.673 (0.262, 1.084)	-0.244 (-0.507, 0.019)	-1.731 (-2.025, -1.436)	0.686 (0.272, 1.1)	-0.231 (-0.499, 0.037)	-1.718 (-2.017, -1.419)	-0.917 (-1.35, -0.484)	-2.404 (-2.856, -1.951)	-1.487 (-1.812, -1.162)	3.755	3.53	5.233	1.217	-9.253	-0.109	3.219	-1.821	-11.549	3.255	-1.694	-11.293	-4.158	-10.428	-8.984	0.00019	0.000448204	2.31145e-07	0.224146	3.8064e-19	0.912935	0.00135601	0.0691048	5.30648e-28	0.00119818	0.0908775	5.96418e-27	3.67752e-05	1.64194e-23	3.36786e-18		0.000541185	0.00149671	5.36688e-07	0.191537	1.49527e-18	0.902831	0.00145069	0.129122	3.04047e-26	0.00131841	0.170151	3.35247e-25	8.78265e-05	1.9063e-22	5.19086e-18	51/32/15/8	-0.459 (1.014)	-0.416 (0.798)	-0.237 (0.899)	1.347 (1.54)	6.605	4.26342e-05	0.422 (0.112, 0.732)	0.429 (0.046, 0.811)	0.223 (-0.297, 0.743)	-1.289 (-1.989, -0.589)	0.006 (-0.439, 0.452)	-0.199 (-0.768, 0.369)	-1.711 (-2.452, -0.97)	-0.206 (-0.817, 0.405)	-1.718 (-2.487, -0.949)	-1.512 (-2.361, -0.662)	2.68	2.206	0.843	-3.625	0.029	-0.69	-4.547	-0.663	-4.397	-3.503	0.00779586	0.028154	0.399771	0.000342118	0.977202	0.49045	8.06087e-06	0.507807	1.55216e-05	0.000534243	37/28/16/19	-0.373 (0.786)	-0.333 (1.045)	-0.366 (1.122)	1.16 (0.906)	9.064	6.74138e-07	0.388 (0.043, 0.733)	0.315 (-0.081, 0.71)	0.411 (-0.093, 0.915)	-1.122 (-1.588, -0.656)	-0.073 (-0.559, 0.412)	0.023 (-0.555, 0.6)	-1.51 (-2.055, -0.965)	0.096 (-0.515, 0.707)	-1.437 (-2.015, -0.858)	-1.533 (-2.183, -0.882)	2.214	1.565	1.604	-4.739	-0.297	0.078	-5.456	0.31	-4.89	-4.638	0.0276475	0.118617	0.109862	3.42271e-06	0.7668	0.9381	1.06972e-07	0.757106	1.70027e-06	5.40473e-06	49/64/20/47/29	-0.313 (0.972)	-0.364 (0.904)	-0.955 (1.069)	-0.031 (0.843)	1.47 (0.688)	20.038	8.72377e-18	0.29 (-0.007, 0.587)	0.34 (0.071, 0.609)	0.923 (0.487, 1.359)	0.058 (-0.242, 0.359)	-1.451 (-1.819, -1.082)	0.05 (-0.301, 0.401)	0.633 (0.143, 1.122)	-0.232 (-0.61, 0.146)	-1.741 (-2.175, -1.307)	0.583 (0.108, 1.057)	-0.282 (-0.638, 0.074)	-1.791 (-2.204, -1.377)	-0.865 (-1.359, -0.37)	-2.373 (-2.913, -1.834)	-1.509 (-1.944, -1.073)	1.921	2.487	4.164	0.381	-7.748	0.28	2.543	-1.207	-7.891	2.416	-1.556	-8.513	-3.437	-8.656	-6.814	0.0554772	0.0133031	3.86239e-05	0.703494	8.27298e-14	0.779549	0.0113791	0.22818	3.09666e-14	0.0161602	0.12051	3.74823e-16	0.00065288	1.32511e-16	3.63588e-11
C8G	P07360	187/137/124/24/78/56	-0.437 (0.922)	-0.367 (0.879)	-0.919 (0.92)	-0.153 (0.92)	1.315 (0.901)	35.764	4.54532e-32	0	0	0	0	1	1	1	1	0	0	5	1	0	0.1	0.1	0.1	0.1	0.1	20	20	20	20	20	BD	NA						0.453 (0.247, 0.659)	0.383 (0.171, 0.595)	0.935 (0.538, 1.332)	0.169 (-0.077, 0.416)	-1.299 (-1.578, -1.02)	-0.07 (-0.297, 0.157)	0.482 (0.077, 0.887)	-0.284 (-0.544, -0.024)	-1.752 (-2.043, -1.462)	0.552 (0.143, 0.96)	-0.214 (-0.479, 0.051)	-1.682 (-1.977, -1.388)	-0.766 (-1.193, -0.338)	-2.234 (-2.681, -1.787)	-1.468 (-1.789, -1.148)	4.323	3.552	4.626	1.348	-9.147	-0.604	2.336	-2.146	-11.851	2.654	-1.589	-11.209	-3.519	-9.823	-8.993	1.8025e-05	0.000412907	4.56298e-06	0.178185	9.0011e-19	0.546243	0.019808	0.0322374	2.95165e-29	0.00817124	0.112602	1.30895e-26	0.000465948	3.22475e-21	3.13049e-18		7.20057e-05	0.00132433	1.10649e-05	0.142444	4.72886e-18	0.578693	0.0212188	0.0758102	3.56457e-27	0.00976275	0.210237	9.02982e-25	0.00114936	4.99321e-20	5.23961e-18	51/32/15/8	-0.496 (0.996)	-0.304 (0.755)	-0.22 (0.862)	1.393 (1.491)	6.727	3.46597e-05	0.449 (0.143, 0.754)	0.32 (-0.057, 0.697)	0.2 (-0.313, 0.712)	-1.323 (-2.013, -0.634)	-0.129 (-0.568, 0.31)	-0.249 (-0.809, 0.311)	-1.772 (-2.502, -1.042)	-0.12 (-0.722, 0.482)	-1.643 (-2.401, -0.885)	-1.523 (-2.36, -0.686)	2.89	1.67	0.767	-3.776	-0.579	-0.875	-4.777	-0.392	-4.267	-3.581	0.004147	0.0960202	0.443437	0.000193855	0.563148	0.382544	2.84279e-06	0.695367	2.69258e-05	0.00040239	37/28/16/19	-0.383 (0.83)	-0.335 (1.079)	-0.293 (1.107)	1.143 (0.854)	8.537	1.63417e-06	0.399 (0.053, 0.745)	0.315 (-0.082, 0.712)	0.355 (-0.151, 0.86)	-1.088 (-1.556, -0.621)	-0.084 (-0.572, 0.403)	-0.044 (-0.624, 0.535)	-1.487 (-2.034, -0.941)	0.04 (-0.573, 0.653)	-1.403 (-1.983, -0.823)	-1.443 (-2.095, -0.79)	2.271	1.561	1.381	-4.582	-0.341	-0.151	-5.359	0.128	-4.761	-4.353	0.0238913	0.119689	0.168412	6.93646e-06	0.733095	0.879938	1.75255e-07	0.897864	3.09602e-06	1.885e-05	49/64/20/47/29	-0.416 (0.923)	-0.413 (0.852)	-0.844 (0.959)	-0.084 (0.882)	1.407 (0.733)	19.555	2.21903e-17	0.386 (0.094, 0.678)	0.387 (0.123, 0.652)	0.8 (0.371, 1.228)	0.114 (-0.181, 0.41)	-1.382 (-1.744, -1.02)	0.001 (-0.343, 0.346)	0.414 (-0.067, 0.894)	-0.272 (-0.643, 0.1)	-1.768 (-2.194, -1.341)	0.412 (-0.054, 0.878)	-0.273 (-0.623, 0.077)	-1.769 (-2.176, -1.363)	-0.685 (-1.172, -0.199)	-2.181 (-2.711, -1.652)	-1.496 (-1.924, -1.068)	2.598	2.879	3.67	0.76	-7.509	0.007	1.692	-1.437	-8.152	1.74	-1.532	-8.556	-2.772	-8.094	-6.874	0.00973652	0.00420415	0.000276004	0.447507	4.13498e-13	0.99405	0.0914242	0.15141	4.9935e-15	0.0826783	0.126268	2.74235e-16	0.00584825	7.51208e-15	2.4981e-11
C9	P02748	187/137/124/24/78/56	-0.201 (0.864)	-0.006 (1.071)	-0.766 (0.992)	0.043 (1.016)	1.396 (0.823)	26.647	2.3238e-24	0	0	0	0	1	1	0	1	0	0	5	0	0	0.1	0.1	0.1	0.1	0.1	20	20	20	20	20	BD	NA					Vascular	0.218 (0.003, 0.433)	0.023 (-0.198, 0.245)	0.783 (0.368, 1.198)	-0.026 (-0.284, 0.232)	-1.379 (-1.671, -1.087)	-0.195 (-0.432, 0.042)	0.565 (0.141, 0.988)	-0.245 (-0.516, 0.027)	-1.597 (-1.901, -1.293)	0.759 (0.333, 1.186)	-0.05 (-0.326, 0.227)	-1.402 (-1.71, -1.094)	-0.809 (-1.256, -0.362)	-2.162 (-2.629, -1.695)	-1.353 (-1.688, -1.017)	1.989	0.206	3.704	-0.201	-9.288	-1.612	2.618	-1.769	-10.331	3.494	-0.353	-8.936	-3.557	-9.091	-7.923	0.0471007	0.836751	0.000232011	0.840517	2.8499e-19	0.107395	0.00906427	0.0774633	3.86918e-23	0.000510646	0.72424	4.92761e-18	0.000405195	1.42202e-18	1.1299e-14		0.107604	0.568489	0.000505419	0.988838	5.77353e-18	0.362069	0.00926395	0.207133	1.48985e-20	0.00210123	0.654626	1.51233e-17	0.00127771	4.54066e-17	2.98769e-14	51/32/15/8	-0.26 (0.899)	0.15 (0.92)	-0.263 (1.31)	1.264 (1.43)	3.62	0.00675635	0.23 (-0.073, 0.534)	0.059 (-0.316, 0.433)	0.26 (-0.249, 0.769)	-1.122 (-1.808, -0.437)	-0.172 (-0.608, 0.264)	0.029 (-0.527, 0.586)	-1.353 (-2.078, -0.627)	0.201 (-0.397, 0.8)	-1.181 (-1.934, -0.428)	-1.382 (-2.214, -0.55)	1.493	0.308	1.004	-3.222	-0.776	0.104	-3.67	0.661	-3.086	-3.269	0.136439	0.75822	0.316164	0.00141868	0.438485	0.917433	0.000289803	0.50884	0.00222676	0.00120918	37/28/16/19	-0.234 (0.669)	-0.045 (1.213)	0.084 (0.872)	1.426 (0.839)	9.649	2.52891e-07	0.255 (-0.084, 0.594)	0.152 (-0.236, 0.541)	0.009 (-0.486, 0.504)	-1.325 (-1.783, -0.867)	-0.103 (-0.58, 0.374)	-0.246 (-0.814, 0.321)	-1.58 (-2.115, -1.045)	-0.143 (-0.743, 0.457)	-1.477 (-2.045, -0.909)	-1.334 (-1.973, -0.695)	1.482	0.771	0.035	-5.696	-0.425	-0.855	-5.812	-0.471	-5.118	-4.108	0.139352	0.44131	0.972156	3.09849e-08	0.671473	0.393425	1.6752e-08	0.638193	5.74111e-07	5.24298e-05	49/64/20/47/29	-0.115 (0.963)	-0.068 (1.084)	-0.668 (1.05)	0.127 (0.959)	1.412 (0.6)	12.605	2.33838e-11	0.075 (-0.231, 0.381)	0.083 (-0.194, 0.36)	0.578 (0.129, 1.026)	-0.098 (-0.408, 0.211)	-1.348 (-1.727, -0.969)	0.008 (-0.353, 0.369)	0.503 (-0.001, 1.006)	-0.174 (-0.563, 0.215)	-1.423 (-1.87, -0.977)	0.495 (0.007, 0.983)	-0.182 (-0.548, 0.185)	-1.431 (-1.857, -1.006)	-0.676 (-1.185, -0.167)	-1.926 (-2.481, -1.371)	-1.25 (-1.698, -0.802)	0.484	0.591	2.534	-0.625	-6.997	0.044	1.964	-0.877	-6.269	1.994	-0.974	-6.612	-2.612	-6.826	-5.485	0.628962	0.554777	0.011674	0.532219	1.1539e-11	0.965165	0.0502345	0.380966	9.67706e-10	0.0469003	0.330896	1.25589e-10	0.00934709	3.37983e-11	7.47923e-08
C9orf64	Q5T6V5	133/98/79/21/48/38	-0.014 (0.885)	0.162 (0.922)	0.069 (1.156)	0.283 (0.895)	0.192 (1.008)	1.046	0.389967	0	0	0	0	0	0	0	0	0	0	0	0	0	2.75	1.2	1.64	0.866667	0.3	40.7005	17.7602	24.2723	12.8268	4.44006	astro	NA						0.011 (-0.239, 0.261)	-0.165 (-0.431, 0.102)	-0.072 (-0.513, 0.369)	-0.286 (-0.602, 0.03)	-0.196 (-0.541, 0.15)	-0.176 (-0.46, 0.108)	-0.083 (-0.535, 0.369)	-0.297 (-0.628, 0.034)	-0.207 (-0.566, 0.152)	0.093 (-0.368, 0.554)	-0.121 (-0.465, 0.222)	-0.031 (-0.402, 0.34)	-0.214 (-0.706, 0.277)	-0.124 (-0.635, 0.387)	0.091 (-0.317, 0.498)	0.087	-1.213	-0.32	-1.778	-1.113	-1.217	-0.361	-1.766	-1.132	0.396	-0.695	-0.164	-0.857	-0.477	0.436	0.930366	0.225779	0.749258	0.0760844	0.266374	0.224439	0.71849	0.0781784	0.25822	0.692327	0.48768	0.869713	0.391691	0.633829	0.662904		0.91046	0.333742	0.619299	0.101362	0.421693	0.413757	0.6715	0.141335	0.489012	0.923375	0.466843	0.968598	0.543947	0.908094	0.556071	33/22/6/6	-0.25 (1.016)	0.354 (0.957)	0.379 (0.729)	0.038 (0.65)	0.999	0.409123	0.253 (-0.122, 0.628)	-0.182 (-0.64, 0.275)	-0.4 (-1.197, 0.397)	0.067 (-0.734, 0.868)	-0.435 (-0.974, 0.104)	-0.653 (-1.5, 0.195)	-0.186 (-1.042, 0.669)	-0.218 (-1.107, 0.671)	0.249 (-0.635, 1.133)	0.467 (-0.641, 1.574)	1.329	-0.785	-0.989	0.165	-1.593	-1.519	-0.429	-0.483	0.555	0.831	0.185265	0.433559	0.323801	0.86943	0.112796	0.130334	0.668334	0.629698	0.57924	0.407057	7/30/9/19/4/12/5/14	0.174 (0.684)	0.357 (0.857)	0.085 (0.688)	-0.02 (0.772)	0.734	0.569481	-0.184 (-0.549, 0.182)	-0.326 (-0.777, 0.125)	-0.044 (-0.594, 0.507)	0.069 (-0.444, 0.583)	-0.142 (-0.681, 0.397)	0.14 (-0.482, 0.763)	0.253 (-0.337, 0.843)	0.282 (-0.397, 0.962)	0.396 (-0.25, 1.041)	0.113 (-0.598, 0.824)	-0.992	-1.424	-0.156	0.267	-0.52	0.445	0.847	0.82	1.208	0.314	0.322174	0.155869	0.876022	0.789717	0.603715	0.657141	0.39808	0.413409	0.228532	0.754185	14/35/26/38/3/17/17/30/11/18	0.046 (0.881)	-0.048 (0.91)	0.038 (0.989)	0.343 (1.002)	0.409 (1.239)	1.06	0.383058	-0.072 (-0.445, 0.3)	0.04 (-0.322, 0.401)	-0.085 (-0.59, 0.421)	-0.339 (-0.733, 0.054)	-0.395 (-0.885, 0.095)	0.112 (-0.345, 0.568)	-0.013 (-0.588, 0.563)	-0.267 (-0.755, 0.221)	-0.323 (-0.889, 0.243)	-0.125 (-0.694, 0.445)	-0.379 (-0.859, 0.102)	-0.435 (-0.992, 0.123)	-0.254 (-0.851, 0.342)	-0.31 (-0.972, 0.352)	-0.056 (-0.638, 0.526)	-0.382	0.216	-0.331	-1.697	-1.589	0.483	-0.043	-1.077	-1.123	-0.431	-1.553	-1.536	-0.839	-0.923	-0.189	0.70282	0.828922	0.741106	0.0908818	0.113346	0.629587	0.965369	0.282658	0.262378	0.666928	0.121644	0.125716	0.40217	0.356956	0.849891
CA1	P00915	185/132/119/24/76/56	-0.128 (0.895)	-0.16 (0.701)	0.521 (1.27)	-0.113 (0.89)	0.415 (1.193)	4.975	0.00017992	0	0	1	0	1	0	0	0	0	0	3	0	0	0.108333	0.1	0.12	0.1	0.1	20.5047	18.9274	22.7129	18.9274	18.9274	NS	NA						0.124 (-0.087, 0.335)	0.157 (-0.061, 0.375)	-0.525 (-0.928, -0.123)	0.11 (-0.143, 0.362)	-0.418 (-0.701, -0.135)	0.033 (-0.202, 0.267)	-0.649 (-1.061, -0.238)	-0.014 (-0.281, 0.253)	-0.542 (-0.838, -0.246)	-0.682 (-1.097, -0.267)	-0.047 (-0.319, 0.225)	-0.575 (-0.875, -0.274)	0.635 (0.201, 1.069)	0.107 (-0.346, 0.559)	-0.528 (-0.855, -0.201)	1.152	1.411	-2.563	0.852	-2.904	0.274	-3.097	-0.105	-3.6	-3.226	-0.338	-3.756	2.871	0.464	-3.174	0.249938	0.15877	0.0106179	0.394441	0.00382477	0.784414	0.00204546	0.916518	0.000345216	0.00132373	0.735144	0.000189686	0.00423929	0.642749	0.00158129		0.335237	0.0417631	0.00634517	0.321407	0.0122	0.294781	0.00153673	0.864378	0.00223304	0.000203481	0.462801	0.000133411	0.00196581	0.391591	0.00329162	48/31/14/8	-0.386 (0.788)	-0.135 (0.775)	-0.117 (0.728)	0.842 (1.448)	3.118	0.0156326	0.337 (0.035, 0.639)	0.272 (-0.094, 0.638)	0.106 (-0.401, 0.614)	-0.761 (-1.422, -0.099)	-0.065 (-0.497, 0.366)	-0.231 (-0.787, 0.326)	-1.098 (-1.802, -0.394)	-0.166 (-0.76, 0.429)	-1.033 (-1.762, -0.304)	-0.867 (-1.679, -0.055)	2.199	1.461	0.413	-2.264	-0.298	-0.817	-3.07	-0.549	-2.79	-2.102	0.0286698	0.145022	0.679813	0.0243218	0.766075	0.414767	0.00235402	0.583747	0.00564039	0.0364189	0/37/1/27/0/16/0/19	-0.067 (1.08)	-0.318 (0.692)	-0.178 (1.198)	0.11 (0.773)	1.196	0.312842	0.066 (-0.279, 0.41)	0.409 (0.007, 0.81)	0.236 (-0.267, 0.74)	-0.043 (-0.509, 0.422)	0.343 (-0.147, 0.833)	0.17 (-0.406, 0.747)	-0.109 (-0.653, 0.435)	-0.173 (-0.786, 0.441)	-0.452 (-1.033, 0.129)	-0.279 (-0.929, 0.37)	0.375	2.004	0.923	-0.184	1.378	0.581	-0.395	-0.554	-1.531	-0.847	0.707675	0.0460526	0.356913	0.854367	0.169437	0.561554	0.693066	0.579946	0.126855	0.397727	2/47/3/61/0/20/1/46/0/29	0.088 (0.783)	-0.103 (0.667)	0.524 (1.347)	-0.09 (0.828)	0.496 (1.329)	3.278	0.00654018	-0.137 (-0.441, 0.166)	0.111 (-0.164, 0.387)	-0.621 (-1.059, -0.183)	0.093 (-0.212, 0.398)	-0.452 (-0.822, -0.082)	0.249 (-0.111, 0.609)	-0.484 (-0.978, 0.01)	0.23 (-0.156, 0.615)	-0.315 (-0.754, 0.124)	-0.732 (-1.211, -0.254)	-0.019 (-0.383, 0.345)	-0.563 (-0.982, -0.145)	0.714 (0.215, 1.212)	0.169 (-0.372, 0.71)	-0.545 (-0.984, -0.105)	-0.889	0.795	-2.788	0.598	-2.402	1.357	-1.925	1.172	-1.41	-3.008	-0.101	-2.645	2.813	0.614	-2.439	0.374541	0.426902	0.00557798	0.550512	0.0167822	0.175473	0.0550164	0.2419	0.15935	0.00280693	0.919691	0.00849688	0.00515786	0.539755	0.0152001
CA10	Q9NS85	187/137/124/24/78/56	0.426 (0.883)	-0.604 (0.91)	-0.445 (1.168)	-0.508 (1.023)	-0.666 (1.216)	20.812	3.34503e-19	1	0	0	0	0	0	1	1	1	1	1	1	0	1.14167	2.4	13.7	0.233333	1.1	6.14625	12.9206	73.755	1.25617	5.92194	oligo	NA						-0.435 (-0.653, -0.217)	0.595 (0.37, 0.819)	0.436 (0.016, 0.856)	0.499 (0.238, 0.76)	0.657 (0.362, 0.952)	1.03 (0.79, 1.27)	0.871 (0.442, 1.3)	0.934 (0.659, 1.209)	1.092 (0.785, 1.399)	-0.159 (-0.591, 0.273)	-0.096 (-0.376, 0.185)	0.062 (-0.25, 0.374)	0.063 (-0.389, 0.516)	0.221 (-0.252, 0.694)	0.158 (-0.182, 0.497)	-3.919	5.205	2.038	3.753	4.37	8.418	3.988	6.674	6.976	-0.722	-0.67	0.391	0.275	0.918	0.913	9.91626e-05	2.67308e-07	0.0420337	0.000191578	1.46094e-05	2.80946e-16	7.47949e-05	5.68572e-11	8.04007e-12	0.470723	0.502944	0.69567	0.783742	0.358995	0.361722		6.43518e-05	8.13851e-07	0.0519282	0.00016297	1.08119e-05	5.88019e-16	8.06804e-05	3.07434e-11	4.2849e-12	0.455188	0.59111	0.587083	0.705564	0.297479	0.340328	51/32/15/8	0.474 (0.848)	-0.581 (0.789)	-0.624 (0.776)	-1.119 (1.866)	9.467	3.35652e-07	-0.497 (-0.804, -0.19)	0.537 (0.158, 0.916)	0.606 (0.091, 1.121)	1.105 (0.413, 1.798)	1.034 (0.593, 1.475)	1.103 (0.54, 1.666)	1.602 (0.869, 2.336)	0.069 (-0.536, 0.674)	0.568 (-0.193, 1.33)	0.499 (-0.342, 1.34)	-3.186	2.791	2.317	3.14	4.619	3.857	4.301	0.225	1.47	1.169	0.00160029	0.00560057	0.0212046	0.00186573	5.84172e-06	0.000141635	2.33952e-05	0.822409	0.142731	0.243469	37/28/16/19	0.534 (0.975)	-0.663 (1.106)	-0.417 (0.955)	-0.653 (1.038)	7.466	9.98379e-06	-0.545 (-0.9, -0.189)	0.614 (0.206, 1.022)	0.395 (-0.124, 0.915)	0.627 (0.146, 1.107)	1.159 (0.658, 1.659)	0.94 (0.345, 1.535)	1.171 (0.61, 1.733)	-0.219 (-0.848, 0.411)	0.013 (-0.584, 0.609)	0.231 (-0.439, 0.902)	-3.015	2.964	1.498	2.568	4.556	3.108	4.107	-0.684	0.042	0.679	0.00280345	0.00329489	0.13525	0.0107421	7.78298e-06	0.00207836	5.2752e-05	0.494472	0.966844	0.497549	49/64/20/47/29	0.294 (0.847)	-0.59 (0.886)	-0.546 (1.096)	-0.503 (1.124)	-0.55 (1.127)	7.666	6.90763e-07	-0.316 (-0.63, -0.001)	0.553 (0.268, 0.838)	0.53 (0.068, 0.991)	0.499 (0.181, 0.817)	0.532 (0.142, 0.922)	0.869 (0.498, 1.24)	0.845 (0.328, 1.363)	0.814 (0.414, 1.215)	0.848 (0.388, 1.307)	-0.024 (-0.526, 0.478)	-0.054 (-0.432, 0.323)	-0.021 (-0.459, 0.416)	-0.031 (-0.554, 0.493)	0.002 (-0.569, 0.573)	0.033 (-0.428, 0.494)	-1.973	3.819	2.257	3.082	2.683	4.603	3.21	4.001	3.629	-0.093	-0.284	-0.096	-0.116	0.008	0.141	0.0492095	0.000155713	0.0245599	0.00220468	0.00760469	5.66254e-06	0.00143729	7.5615e-05	0.000323014	0.926309	0.776714	0.923441	0.907907	0.993922	0.887968
CA11	O75493	187/137/124/24/78/56	0.676 (0.689)	-0.514 (0.805)	-0.283 (0.669)	-0.323 (0.817)	-1.079 (0.916)	44.946	2.02013e-39	1	0	0	0	0	0	1	0	1	1	1	1	0	1.09167	1.4	2.6	0.166667	5.75	9.91673	12.7176	23.6185	1.514	52.2332	endoth	NA						-0.688 (-0.877, -0.5)	0.502 (0.308, 0.696)	0.271 (-0.092, 0.635)	0.312 (0.086, 0.537)	1.068 (0.812, 1.323)	1.19 (0.982, 1.398)	0.96 (0.589, 1.33)	1 (0.762, 1.237)	1.756 (1.49, 2.022)	-0.231 (-0.604, 0.143)	-0.19 (-0.433, 0.052)	0.566 (0.296, 0.835)	0.04 (-0.351, 0.431)	0.796 (0.387, 1.205)	0.756 (0.462, 1.05)	-7.171	5.08	1.467	2.709	8.213	11.253	5.082	8.26	12.973	-1.212	-1.544	4.117	0.202	3.824	5.058	2.19472e-12	5.05182e-07	0.142947	0.00693902	1.32738e-15	8.7414e-27	4.99966e-07	9.33316e-16	4.2376e-34	0.22605	0.123111	4.37993e-05	0.840126	0.0001448	5.63185e-07		1.03502e-11	1.59873e-06	0.0990113	0.00939831	1.24164e-14	5.11966e-25	3.21637e-07	9.02263e-15	9.36433e-32	0.336979	0.129467	0.000103963	0.974062	0.000558907	1.24991e-06	51/32/15/8	0.784 (0.713)	-0.381 (0.661)	-0.201 (0.756)	-1.344 (1.49)	12.963	1.03055e-09	-0.766 (-1.052, -0.48)	0.242 (-0.111, 0.595)	0.202 (-0.278, 0.682)	1.251 (0.605, 1.896)	1.008 (0.598, 1.419)	0.968 (0.443, 1.493)	2.017 (1.333, 2.7)	-0.04 (-0.605, 0.524)	1.008 (0.299, 1.718)	1.049 (0.265, 1.833)	-5.268	1.351	0.828	3.81	4.831	3.631	5.805	-0.141	2.796	2.633	2.71764e-07	0.177841	0.408571	0.000169954	2.21441e-06	0.000334888	1.70564e-08	0.887916	0.00552024	0.00893212	37/28/16/19	0.608 (0.674)	-0.489 (0.909)	-0.313 (1.052)	-0.983 (0.859)	9.824	1.88725e-07	-0.623 (-0.955, -0.291)	0.429 (0.048, 0.811)	0.224 (-0.261, 0.71)	0.892 (0.443, 1.341)	1.052 (0.585, 1.52)	0.847 (0.291, 1.403)	1.515 (0.99, 2.039)	-0.205 (-0.794, 0.383)	0.462 (-0.095, 1.019)	0.668 (0.041, 1.294)	-3.692	2.218	0.909	3.91	4.429	2.997	5.683	-0.687	1.633	2.097	0.000267848	0.0273431	0.364384	0.000115899	1.36046e-05	0.00296835	3.32145e-08	0.492465	0.10351	0.0368618	49/64/20/47/29	0.616 (0.673)	-0.591 (0.825)	-0.296 (0.671)	-0.366 (0.759)	-1.069 (0.77)	17.817	6.60248e-16	-0.596 (-0.872, -0.321)	0.572 (0.323, 0.822)	0.348 (-0.056, 0.753)	0.348 (0.069, 0.627)	1.025 (0.684, 1.367)	1.168 (0.843, 1.494)	0.945 (0.491, 1.398)	0.944 (0.594, 1.295)	1.622 (1.219, 2.024)	-0.224 (-0.664, 0.216)	-0.224 (-0.555, 0.107)	0.453 (0.069, 0.837)	0 (-0.459, 0.459)	0.677 (0.177, 1.177)	0.677 (0.273, 1.081)	-4.252	4.507	1.694	2.454	5.902	7.062	4.093	5.293	7.922	-1	-1.333	2.322	-0.002	2.661	3.296	2.65943e-05	8.714e-06	0.091019	0.0145733	7.82671e-09	7.65391e-12	5.17531e-05	2.02069e-07	2.5009e-14	0.31792	0.183466	0.0207672	0.998797	0.00812494	0.00106929
CA12	O43570	19/15/17/2/11/2	NA	NA	NA	NA	NA	NA	NA	0	0	0	0	0	0	0	0	0	0	0	0	1	2.85833	0.4	0.1	0.1	0.1	80.3279	11.2412	2.8103	2.8103	2.8103	astro	NA						NA	NA	NA	NA	NA	NA	NA	NA	NA	NA	NA	NA	NA	NA	NA	NA	NA	NA	NA	NA	NA	NA	NA	NA	NA	NA	NA	NA	NA	NA	NA	NA	NA	NA	NA	NA	NA	NA	NA	NA	NA	NA	NA	NA	NA		NA	NA	NA	NA	NA	NA	NA	NA	NA	NA	NA	NA	NA	NA	NA	NA	NA	NA	NA	NA	NA	NA	NA	NA	NA	NA	NA	NA	NA	NA	NA	NA	NA	NA	NA	NA	NA	NA	NA	NA	NA	NA	NA	NA	NA	NA	NA	NA	NA	NA	NA	NA	NA	NA	NA	NA	NA	NA	NA	NA	NA	NA	NA	NA	NA	NA	NA	NA	NA	NA	NA	NA	NA	NA	NA	NA	NA	NA	NA	NA	NA	NA	NA	NA	NA	NA	NA	NA	NA	NA	NA	NA	NA	NA	NA	NA	NA	NA	NA	NA	NA	NA	NA	NA	NA	NA	NA	NA	NA	NA	NA	NA	NA	NA	NA	NA	NA	NA	NA	NA	NA	NA	NA	NA	NA	NA	NA	NA	NA	NA	NA	NA	NA	NA	NA	NA	NA	NA	NA	NA	NA	NA
CA14	Q9ULX7	187/137/123/24/78/56	0.277 (0.922)	0.502 (0.997)	-0.792 (1.136)	0.216 (0.885)	-0.003 (1.55)	8.308	1.32284e-07	1	1	0	0	0	0	0	1	0	0	2	0	1	2.9	0.6	6.18	0.166667	0.15	29.0097	6.002	61.8206	1.66722	1.5005	oligo	NA						-0.279 (-0.509, -0.05)	-0.504 (-0.741, -0.268)	0.79 (0.348, 1.232)	-0.218 (-0.493, 0.056)	0 (-0.31, 0.311)	-0.225 (-0.478, 0.028)	1.07 (0.619, 1.52)	0.061 (-0.228, 0.35)	0.28 (-0.043, 0.603)	1.294 (0.84, 1.749)	0.286 (-0.009, 0.581)	0.505 (0.176, 0.833)	-1.008 (-1.484, -0.533)	-0.79 (-1.287, -0.293)	0.219 (-0.138, 0.575)	-2.396	-4.188	3.513	-1.561	0.003	-1.745	4.66	0.416	1.701	5.592	1.906	3.019	-4.164	-3.12	1.204	0.0168874	3.2359e-05	0.000476647	0.119082	0.997768	0.0814654	3.90383e-06	0.677363	0.089381	3.41144e-08	0.05718	0.00264619	3.58008e-05	0.00189378	0.229211		0.00626715	6.1269e-06	0.000977215	0.142724	0.870036	0.0656702	3.97323e-06	0.43198	0.037014	2.78668e-08	0.0195309	0.000538408	9.91367e-05	0.00479132	0.204214	51/32/15/8	0.129 (0.917)	0.317 (1.208)	0.362 (0.935)	-1.343 (1.721)	5.306	0.0003895	-0.193 (-0.517, 0.131)	-0.372 (-0.771, 0.027)	-0.401 (-0.944, 0.141)	1.368 (0.638, 2.098)	-0.179 (-0.644, 0.285)	-0.208 (-0.801, 0.385)	1.561 (0.788, 2.334)	-0.029 (-0.667, 0.609)	1.74 (0.938, 2.543)	1.769 (0.883, 2.655)	-1.174	-1.837	-1.455	3.687	-0.76	-0.69	3.975	-0.089	4.269	3.928	0.241253	0.0673204	0.146707	0.00027157	0.448016	0.490508	8.92233e-05	0.929212	2.67274e-05	0.00010728	37/28/16/19	0.356 (1.034)	0.735 (0.982)	0.388 (0.611)	0.718 (1.408)	5.088	0.000568591	-0.358 (-0.718, 0.001)	-0.759 (-1.172, -0.347)	-0.332 (-0.858, 0.193)	-0.668 (-1.154, -0.182)	-0.401 (-0.907, 0.106)	0.026 (-0.576, 0.628)	-0.31 (-0.878, 0.258)	0.427 (-0.21, 1.064)	0.091 (-0.512, 0.694)	-0.336 (-1.014, 0.342)	-1.961	-3.622	-1.244	-2.706	-1.558	0.086	-1.074	1.32	0.297	-0.975	0.0508532	0.000347039	0.214587	0.00722327	0.120356	0.931855	0.283882	0.187917	0.766585	0.330367	0/49/1/63/0/20/0/47/0/29	0.372 (0.832)	0.493 (0.875)	-0.678 (1.009)	0.111 (0.946)	-0.105 (1.352)	6.228	1.4327e-05	-0.418 (-0.729, -0.108)	-0.533 (-0.817, -0.25)	0.614 (0.159, 1.07)	-0.1 (-0.415, 0.214)	0.115 (-0.27, 0.5)	-0.115 (-0.483, 0.253)	1.032 (0.521, 1.544)	0.318 (-0.077, 0.713)	0.533 (0.08, 0.987)	1.147 (0.651, 1.644)	0.433 (0.059, 0.807)	0.648 (0.215, 1.082)	-0.715 (-1.232, -0.197)	-0.499 (-1.063, 0.064)	0.215 (-0.24, 0.67)	-2.647	-3.702	2.65	-0.628	0.587	-0.615	3.97	1.581	2.312	4.542	2.275	2.939	-2.716	-1.741	0.93	0.00845841	0.000245063	0.00837272	0.530471	0.557426	0.539056	8.56888e-05	0.114662	0.0213268	7.45631e-06	0.023451	0.00348995	0.00689773	0.0824098	0.352948
CA2	P00918	187/137/124/24/78/56	0.031 (0.736)	-0.28 (0.526)	0.657 (1.528)	0.263 (0.813)	0.567 (1.337)	9.98	3.46333e-09	0	0	1	1	1	0	1	0	0	0	3	1	1	14.9667	12.7	33.34	0.766667	12.5	20.1508	17.099	44.8883	1.03222	16.8297	oligo	Per2; Per1	Per1; Per2					-0.031 (-0.232, 0.17)	0.281 (0.074, 0.487)	-0.657 (-1.044, -0.269)	-0.262 (-0.503, -0.022)	-0.567 (-0.839, -0.295)	0.312 (0.09, 0.533)	-0.626 (-1.021, -0.23)	-0.231 (-0.485, 0.022)	-0.536 (-0.819, -0.252)	-0.937 (-1.336, -0.539)	-0.543 (-0.801, -0.285)	-0.847 (-1.135, -0.56)	0.394 (-0.023, 0.811)	0.09 (-0.346, 0.526)	-0.304 (-0.617, 0.009)	-0.304	2.663	-3.33	-2.14	-4.09	2.764	-3.109	-1.793	-3.712	-4.621	-4.13	-5.785	1.858	0.406	-1.91	0.761265	0.00794676	0.000920443	0.0327399	4.90874e-05	0.00588288	0.00196696	0.0735121	0.00022448	4.67265e-06	4.13553e-05	1.16716e-08	0.0636945	0.684644	0.0566299		0.994105	0.00278907	0.00169215	0.0257347	2.80549e-05	0.00469655	0.00207039	0.035671	6.50225e-05	4.17219e-06	9.10636e-06	1.39811e-09	0.101814	0.872818	0.0500362	51/32/15/8	-0.02 (0.511)	-0.439 (0.612)	0.253 (0.507)	1.196 (1.512)	6.085	0.000103465	0.066 (-0.216, 0.347)	0.463 (0.116, 0.81)	-0.226 (-0.698, 0.246)	-1.223 (-1.858, -0.588)	0.397 (-0.007, 0.801)	-0.292 (-0.807, 0.224)	-1.288 (-1.961, -0.616)	-0.689 (-1.243, -0.134)	-1.686 (-2.383, -0.988)	-0.997 (-1.768, -0.226)	0.458	2.625	-0.943	-3.79	1.936	-1.112	-3.772	-2.444	-4.755	-2.545	0.647131	0.00913729	0.346622	0.00018392	0.0538501	0.266989	0.000196617	0.0151164	3.1539e-06	0.0114443	37/28/16/19	0.083 (0.944)	-0.3 (0.555)	0.25 (1.398)	0.041 (0.967)	1.479	0.208802	-0.082 (-0.427, 0.264)	0.365 (-0.031, 0.762)	-0.325 (-0.83, 0.18)	-0.102 (-0.569, 0.365)	0.447 (-0.04, 0.933)	-0.243 (-0.822, 0.336)	-0.021 (-0.566, 0.525)	-0.69 (-1.302, -0.078)	-0.467 (-1.047, 0.112)	0.222 (-0.429, 0.874)	-0.464	1.813	-1.265	-0.431	1.807	-0.827	-0.075	-2.219	-1.588	0.671	0.642682	0.0708375	0.206807	0.666592	0.0718032	0.409009	0.940327	0.0272718	0.113343	0.502491	49/64/20/47/29	0.046 (0.767)	-0.192 (0.45)	0.688 (1.637)	0.27 (0.624)	0.738 (1.416)	6.272	1.30428e-05	-0.023 (-0.324, 0.278)	0.223 (-0.05, 0.495)	-0.664 (-1.105, -0.222)	-0.277 (-0.582, 0.027)	-0.735 (-1.108, -0.362)	0.246 (-0.109, 0.601)	-0.641 (-1.136, -0.145)	-0.254 (-0.637, 0.129)	-0.712 (-1.151, -0.272)	-0.887 (-1.367, -0.406)	-0.5 (-0.861, -0.139)	-0.958 (-1.377, -0.539)	0.387 (-0.115, 0.888)	-0.071 (-0.617, 0.475)	-0.458 (-0.899, -0.017)	-0.151	1.607	-2.957	-1.791	-3.875	1.361	-2.543	-1.305	-3.185	-3.63	-2.724	-4.495	1.517	-0.256	-2.04	0.880165	0.108894	0.00329605	0.0740568	0.00012495	0.174389	0.0113671	0.192529	0.00156224	0.000321815	0.00674783	9.21684e-06	0.130161	0.79819	0.042004
CA3	P07451	37/29/30/11/14/18	-0.393 (1.185)	-0.951 (1.936)	0.289 (2.202)	-0.363 (0.374)	0.139 (0.877)	2.539	0.0313692	0	0	0	0	0	0	1	0	0	0	3	0	0	0.1	0.1	0.24	0.1	0.75	7.75194	7.75194	18.6047	7.75194	58.1395	endoth	NA						0.393 (-0.276, 1.062)	0.951 (0.289, 1.614)	-0.289 (-1.216, 0.637)	0.363 (-0.483, 1.209)	-0.139 (-0.914, 0.636)	0.559 (-0.144, 1.261)	-0.682 (-1.637, 0.273)	-0.03 (-0.908, 0.848)	-0.532 (-1.341, 0.278)	-1.241 (-2.192, -0.29)	-0.588 (-1.461, 0.285)	-1.09 (-1.895, -0.286)	0.652 (-0.434, 1.739)	0.15 (-0.882, 1.183)	-0.502 (-1.463, 0.459)	1.161	2.839	-0.618	0.848	-0.355	1.573	-1.413	-0.067	-1.3	-2.581	-1.333	-2.682	1.187	0.288	-1.033	0.247704	0.00523101	0.537529	0.397901	0.723205	0.118098	0.160087	0.946606	0.196003	0.0109253	0.184797	0.00824947	0.2372	0.773655	0.303472		0.324822	0.00722273	0.566807	0.422151	0.874532	0.100593	0.214774	0.983827	0.340981	0.0139692	0.18731	0.0174369	0.265978	0.692876	0.406401	NA	NA	NA	NA	NA	NA	NA	NA	NA	NA	NA	NA	NA	NA	NA	NA	NA	NA	NA	NA	NA	NA	NA	NA	NA	NA	NA	NA	NA	NA	NA	NA	NA	NA	NA	NA	NA	29/8/20/8/10/6/13/6	-0.372 (1.012)	-2.143 (3.382)	-0.223 (0.287)	0.009 (0.378)	3.988	0.00632099	0.395 (-0.712, 1.502)	2.174 (1.048, 3.3)	-0.039 (-1.306, 1.229)	-0.171 (-1.426, 1.083)	1.778 (0.325, 3.232)	-0.434 (-1.987, 1.119)	-0.567 (-2.103, 0.969)	-2.212 (-3.781, -0.644)	-2.345 (-3.911, -0.779)	-0.133 (-1.768, 1.502)	0.715	3.864	-0.061	-0.274	2.45	-0.56	-0.739	-2.823	-2.998	-0.163	0.477557	0.000284217	0.951478	0.785398	0.0173255	0.577954	0.463179	0.00651075	0.00399602	0.871448	13/14/9/4/8	NA	NA	NA	NA	NA	NA	NA	NA	NA	NA	NA	NA	NA	NA	NA	NA	NA	NA	NA	NA	NA	NA	NA	NA	NA	NA	NA	NA	NA	NA	NA	NA	NA	NA	NA	NA	NA	NA	NA	NA	NA	NA	NA	NA	NA	NA	NA	NA	NA	NA	NA	NA
CA4	P22748	187/137/124/24/78/56	0.27 (0.69)	0.39 (0.762)	-0.037 (0.801)	-0.498 (0.933)	-0.998 (0.927)	27.783	2.41311e-25	1	1	0	0	0	0	0	0	1	1	2	1	0	0.1	0.5	0.14	0.1	5.55	1.56495	7.82473	2.19092	1.56495	86.8545	endoth	Per1	Per1	Neuron				-0.277 (-0.468, -0.087)	-0.397 (-0.594, -0.201)	0.029 (-0.339, 0.397)	0.49 (0.262, 0.719)	0.99 (0.732, 1.249)	-0.12 (-0.33, 0.09)	0.306 (-0.069, 0.682)	0.768 (0.527, 1.008)	1.268 (0.999, 1.537)	0.426 (0.048, 0.805)	0.888 (0.642, 1.133)	1.388 (1.114, 1.661)	0.461 (0.065, 0.858)	0.961 (0.547, 1.375)	0.5 (0.203, 0.797)	-2.854	-3.97	0.154	4.21	7.523	-1.12	1.602	6.264	9.25	2.212	7.108	9.974	2.288	4.56	3.303	0.00446244	8.05466e-05	0.877379	2.94493e-05	1.95982e-13	0.263266	0.10972	7.1782e-10	3.91442e-19	0.0273538	3.35239e-12	8.80119e-22	0.0225045	6.19623e-06	0.00101207		0.00731274	0.00169884	0.812703	2.46735e-05	4.81546e-14	0.582061	0.108267	1.45458e-09	3.45982e-19	0.0583288	2.33799e-10	3.21949e-20	0.0262579	5.03986e-06	0.000560801	51/32/15/8	0.302 (0.759)	0.434 (0.638)	-0.65 (0.747)	-0.503 (0.972)	4.646	0.00119795	-0.249 (-0.534, 0.035)	-0.335 (-0.686, 0.016)	0.679 (0.203, 1.156)	0.493 (-0.148, 1.135)	-0.086 (-0.494, 0.323)	0.929 (0.408, 1.45)	0.743 (0.064, 1.422)	1.014 (0.454, 1.575)	0.828 (0.123, 1.533)	-0.186 (-0.965, 0.593)	-1.726	-1.88	2.805	1.513	-0.412	3.507	2.152	3.562	2.312	-0.47	0.08545	0.0611767	0.00537522	0.131267	0.680298	0.00052596	0.0322022	0.000430202	0.0214693	0.638637	37/28/16/19	0.3 (0.677)	0.391 (0.947)	-0.202 (0.695)	-1.277 (1.106)	10.564	5.50824e-08	-0.305 (-0.639, 0.029)	-0.318 (-0.701, 0.064)	0.205 (-0.282, 0.693)	1.291 (0.84, 1.742)	-0.013 (-0.483, 0.456)	0.51 (-0.048, 1.069)	1.596 (1.069, 2.123)	0.524 (-0.067, 1.114)	1.609 (1.05, 2.169)	1.086 (0.457, 1.715)	-1.8	-1.638	0.828	5.638	-0.056	1.798	5.964	1.745	5.665	3.398	0.0729604	0.102547	0.408169	4.19786e-08	0.955174	0.0733045	7.41909e-09	0.0820933	3.65564e-08	0.000778533	49/64/20/47/29	0.213 (0.631)	0.367 (0.739)	-0.021 (0.858)	-0.55 (1.043)	-0.952 (0.736)	11.854	1.09636e-10	-0.2 (-0.483, 0.082)	-0.322 (-0.578, -0.067)	0.02 (-0.394, 0.434)	0.534 (0.248, 0.819)	0.964 (0.614, 1.314)	-0.122 (-0.455, 0.211)	0.22 (-0.245, 0.685)	0.734 (0.374, 1.093)	1.164 (0.752, 1.577)	0.342 (-0.109, 0.793)	0.856 (0.517, 1.195)	1.286 (0.893, 1.68)	0.514 (0.043, 0.984)	0.944 (0.432, 1.457)	0.431 (0.017, 0.845)	-1.394	-2.478	0.095	3.67	5.415	-0.72	0.931	4.013	5.55	1.493	4.966	6.431	2.147	3.621	2.045	0.164241	0.0136556	0.924749	0.000276467	1.07623e-07	0.472113	0.352419	7.19296e-05	5.299e-08	0.136359	1.02797e-06	3.72656e-10	0.0324265	0.000332337	0.0415469
CA6	P23280	12/4/6/0/5/1	NA	NA	NA	NA	NA	NA	NA	0	0	0	0	0	0	0	0	0	0	0	0	0	0.1	0.1	0.1	0.1	0.1	20	20	20	20	20	BD	NA						NA	NA	NA	NA	NA	NA	NA	NA	NA	NA	NA	NA	NA	NA	NA	NA	NA	NA	NA	NA	NA	NA	NA	NA	NA	NA	NA	NA	NA	NA	NA	NA	NA	NA	NA	NA	NA	NA	NA	NA	NA	NA	NA	NA	NA		NA	NA	NA	NA	NA	NA	NA	NA	NA	NA	NA	NA	NA	NA	NA	NA	NA	NA	NA	NA	NA	NA	NA	NA	NA	NA	NA	NA	NA	NA	NA	NA	NA	NA	NA	NA	NA	NA	NA	NA	NA	NA	NA	NA	NA	NA	NA	NA	NA	NA	NA	NA	NA	NA	NA	NA	NA	NA	NA	NA	NA	NA	NA	NA	NA	NA	NA	NA	NA	NA	NA	NA	NA	NA	NA	NA	NA	NA	NA	NA	NA	NA	NA	NA	NA	NA	NA	NA	NA	NA	NA	NA	NA	NA	NA	NA	NA	NA	NA	NA	NA	NA	NA	NA	NA	NA	NA	NA	NA	NA	NA	NA	NA	NA	NA	NA	NA	NA	NA	NA	NA	NA	NA	NA	NA	NA	NA	NA	NA	NA	NA	NA	NA	NA	NA	NA	NA	NA	NA	NA	NA	NA
CA8	P35219	26/23/19/8/8/6	-0.476 (0.955)	-0.002 (1.085)	-0.594 (0.515)	-0.006 (1.137)	0.151 (0.976)	1.171	0.330399	0	0	0	0	0	0	0	0	0	0	0	0	0	10.8833	12.1	2.74	1.53333	0.5	39.2098	43.5931	9.8715	5.5242	1.80137	neuron	NA						0.476 (-0.086, 1.038)	0.002 (-0.591, 0.595)	0.594 (-0.2, 1.388)	0.006 (-0.788, 0.8)	-0.151 (-1.041, 0.738)	-0.474 (-1.083, 0.135)	0.118 (-0.688, 0.924)	-0.47 (-1.276, 0.336)	-0.627 (-1.528, 0.273)	0.592 (-0.236, 1.42)	0.004 (-0.824, 0.832)	-0.153 (-1.073, 0.767)	-0.588 (-1.57, 0.394)	-0.745 (-1.806, 0.315)	-0.157 (-1.218, 0.903)	1.683	0.006	1.487	0.015	-0.338	-1.548	0.291	-1.159	-1.385	1.422	0.01	-0.331	-1.191	-1.397	-0.295	0.0960566	0.99497	0.140699	0.988227	0.73593	0.125386	0.771697	0.249642	0.169618	0.158687	0.992308	0.741221	0.237159	0.166051	0.76884		0.14426	0.934967	0.220475	0.98984	0.886582	0.224899	0.849916	0.301934	0.295141	0.273506	0.942382	0.852494	0.315493	0.304278	0.912732	NA	NA	NA	NA	NA	NA	NA	NA	NA	NA	NA	NA	NA	NA	NA	NA	NA	NA	NA	NA	NA	NA	NA	NA	NA	NA	NA	NA	NA	NA	NA	NA	NA	NA	NA	NA	NA	6/5/2/2	NA	NA	NA	NA	NA	NA	NA	NA	NA	NA	NA	NA	NA	NA	NA	NA	NA	NA	NA	NA	NA	NA	NA	NA	NA	NA	NA	NA	NA	NA	NA	NA	NA	NA	NA	NA	10/5/7/6/2	NA	NA	NA	NA	NA	NA	NA	NA	NA	NA	NA	NA	NA	NA	NA	NA	NA	NA	NA	NA	NA	NA	NA	NA	NA	NA	NA	NA	NA	NA	NA	NA	NA	NA	NA	NA	NA	NA	NA	NA	NA	NA	NA	NA	NA	NA	NA	NA	NA	NA	NA	NA
CA9	Q16790	39/43/39/9/12/14	0.146 (0.893)	0.205 (0.865)	0.002 (1.028)	0.238 (0.765)	-0.252 (0.581)	0.771	0.572026	0	0	0	0	0	0	0	0	0	0	0	0	0	0.1	0.1	0.1	0.1	0.1	20	20	20	20	20	BD	NA						-0.161 (-0.549, 0.228)	-0.22 (-0.618, 0.178)	-0.017 (-0.666, 0.633)	-0.253 (-0.833, 0.326)	0.237 (-0.31, 0.785)	-0.059 (-0.448, 0.329)	0.144 (-0.5, 0.788)	-0.093 (-0.666, 0.481)	0.398 (-0.143, 0.939)	0.203 (-0.446, 0.853)	-0.033 (-0.613, 0.546)	0.457 (-0.09, 1.005)	-0.237 (-1.011, 0.538)	0.254 (-0.496, 1.005)	0.491 (-0.2, 1.182)	-0.818	-1.093	-0.051	-0.864	0.856	-0.301	0.441	-0.319	1.455	0.618	-0.114	1.651	-0.604	0.669	1.403	0.414772	0.276245	0.959047	0.389089	0.393099	0.763591	0.65953	0.749797	0.14779	0.537677	0.909279	0.100881	0.547081	0.504468	0.162645		0.483503	0.262254	0.942993	0.475438	0.382735	0.660083	0.725295	0.804708	0.172051	0.537726	0.960304	0.0933235	0.632986	0.481586	0.194442	NA	NA	NA	NA	NA	NA	NA	NA	NA	NA	NA	NA	NA	NA	NA	NA	NA	NA	NA	NA	NA	NA	NA	NA	NA	NA	NA	NA	NA	NA	NA	NA	NA	NA	NA	NA	NA	17/8/3/3	NA	NA	NA	NA	NA	NA	NA	NA	NA	NA	NA	NA	NA	NA	NA	NA	NA	NA	NA	NA	NA	NA	NA	NA	NA	NA	NA	NA	NA	NA	NA	NA	NA	NA	NA	NA	38/11/42/22/14/6/39/8/21/8	-0.023 (0.657)	0.418 (0.861)	0.14 (1.165)	0.37 (0.733)	-0.003 (0.573)	0.796	0.555583	0.037 (-0.572, 0.645)	-0.406 (-0.882, 0.07)	-0.154 (-0.934, 0.626)	-0.351 (-1.044, 0.343)	0.012 (-0.681, 0.704)	-0.443 (-1.099, 0.213)	-0.191 (-1.093, 0.712)	-0.387 (-1.216, 0.442)	-0.025 (-0.855, 0.804)	0.252 (-0.567, 1.071)	0.056 (-0.682, 0.793)	0.418 (-0.32, 1.156)	-0.197 (-1.161, 0.768)	0.165 (-0.799, 1.129)	0.362 (-0.526, 1.25)	0.12	-1.696	-0.392	-1.005	0.033	-1.342	-0.42	-0.929	-0.06	0.612	0.15	1.125	-0.405	0.341	0.81	0.90478	0.0935583	0.695872	0.317616	0.973714	0.18304	0.675681	0.355732	0.951937	0.541871	0.881064	0.263586	0.686198	0.733941	0.420107
CAB39	Q9Y376	95/61/59/11/39/21	-0.014 (1.302)	-0.018 (1.194)	0.425 (1.145)	0.316 (0.899)	0.679 (1.161)	2.019	0.0760569	0	0	0	0	1	0	0	0	0	0	5	0	0	9.60833	19	12.4	22.2	3.7	14.3604	28.3971	18.5328	33.1797	5.52995	NS	NA				1		0.013 (-0.348, 0.374)	0.016 (-0.349, 0.381)	-0.427 (-1.128, 0.274)	-0.318 (-0.736, 0.101)	-0.681 (-1.212, -0.15)	0.003 (-0.399, 0.405)	-0.44 (-1.161, 0.282)	-0.33 (-0.782, 0.121)	-0.694 (-1.251, -0.137)	-0.443 (-1.166, 0.28)	-0.334 (-0.788, 0.121)	-0.697 (-1.256, -0.138)	0.109 (-0.642, 0.861)	-0.254 (-1.074, 0.565)	-0.363 (-0.959, 0.232)	0.069	0.086	-1.198	-1.493	-2.526	0.015	-1.2	-1.441	-2.452	-1.205	-1.445	-2.453	0.286	-0.611	-1.201	0.944698	0.931703	0.231764	0.136477	0.0120993	0.987658	0.231162	0.150771	0.0148101	0.229032	0.149569	0.0147879	0.774976	0.54182	0.230824		0.79502	0.896411	0.109759	0.153503	0.0104384	0.910349	0.150548	0.26909	0.0233637	0.138295	0.236161	0.0203927	0.478814	0.782198	0.197884	NA	NA	NA	NA	NA	NA	NA	NA	NA	NA	NA	NA	NA	NA	NA	NA	NA	NA	NA	NA	NA	NA	NA	NA	NA	NA	NA	NA	NA	NA	NA	NA	NA	NA	NA	NA	NA	23/14/16/12/7/9/10/9	-0.067 (1.097)	-0.106 (1.074)	0.426 (1.032)	0.019 (0.765)	0.292	0.882939	0.022 (-0.542, 0.586)	0.063 (-0.55, 0.677)	-0.349 (-1.037, 0.34)	0.058 (-0.63, 0.746)	0.042 (-0.737, 0.82)	-0.37 (-1.215, 0.475)	0.037 (-0.808, 0.882)	-0.412 (-1.288, 0.465)	-0.005 (-0.882, 0.873)	0.407 (-0.519, 1.333)	0.076	0.204	-1.001	0.168	0.106	-0.867	0.086	-0.929	-0.011	0.869	0.939635	0.83889	0.318437	0.866982	0.916014	0.387702	0.931578	0.354339	0.991339	0.386427	22/27/32/32/9/11/25/22/18/11	0.315 (1.177)	0.231 (1.263)	0.425 (1.145)	0.21 (0.925)	1.268 (1.194)	3.903	0.00216651	-0.421 (-0.879, 0.037)	-0.33 (-0.763, 0.103)	-0.669 (-1.344, 0.006)	-0.165 (-0.658, 0.327)	-1.348 (-2.012, -0.685)	0.091 (-0.453, 0.635)	-0.248 (-0.997, 0.501)	0.255 (-0.348, 0.859)	-0.928 (-1.671, -0.184)	-0.339 (-1.074, 0.397)	0.165 (-0.42, 0.749)	-1.018 (-1.746, -0.291)	0.503 (-0.28, 1.287)	-0.68 (-1.571, 0.212)	-1.183 (-1.954, -0.412)	-1.813	-1.503	-1.955	-0.662	-4.008	0.329	-0.653	0.835	-2.461	-0.909	0.556	-2.76	1.268	-1.504	-3.028	0.0713476	0.134555	0.0520774	0.50848	8.79972e-05	0.74253	0.514368	0.404575	0.0147579	0.364693	0.579187	0.00634162	0.206402	0.134275	0.00280782
CAB39L	Q9H9S4	94/69/74/13/39/27	0.203 (0.984)	0.152 (0.946)	0.231 (0.928)	0.336 (0.972)	-0.385 (0.939)	2.227	0.0515354	0	0	0	0	0	0	0	0	0	0	0	0	1	4.55	4.2	1.82	0.6	1.4	36.1973	33.4129	14.4789	4.77327	11.1376	NS	Fib1; Fib2	Fib1; Fib2; Fib3		1			-0.197 (-0.5, 0.106)	-0.146 (-0.443, 0.151)	-0.225 (-0.79, 0.341)	-0.33 (-0.694, 0.034)	0.391 (-0.026, 0.809)	0.051 (-0.269, 0.371)	-0.028 (-0.606, 0.55)	-0.133 (-0.516, 0.25)	0.588 (0.154, 1.022)	-0.079 (-0.654, 0.496)	-0.184 (-0.562, 0.194)	0.537 (0.107, 0.967)	-0.105 (-0.718, 0.507)	0.616 (-0.029, 1.261)	0.721 (0.243, 1.2)	-1.277	-0.967	-0.782	-1.783	1.844	0.312	-0.095	-0.685	2.666	-0.269	-0.957	2.46	-0.338	1.878	2.965	0.202456	0.33417	0.434951	0.0755143	0.0661121	0.755465	0.92406	0.493999	0.00808174	0.787816	0.339356	0.0144574	0.735374	0.06131	0.00326039		0.163382	0.210023	0.387193	0.0949951	0.0682745	0.890202	0.910309	0.626324	0.00675976	0.84871	0.544694	0.00861627	0.838905	0.0528609	0.00426245	24/20/5/5	0.065 (0.779)	0.226 (0.882)	0.086 (0.92)	0.158 (0.585)	0.225	0.923814	-0.064 (-0.494, 0.366)	-0.217 (-0.688, 0.255)	-0.062 (-0.93, 0.806)	-0.149 (-1.007, 0.708)	-0.153 (-0.725, 0.42)	0.002 (-0.934, 0.939)	-0.085 (-1.005, 0.834)	0.155 (-0.796, 1.106)	0.067 (-0.869, 1.004)	-0.087 (-1.275, 1.101)	-0.294	-0.909	-0.141	-0.344	-0.527	0.004	-0.183	0.322	0.142	-0.145	0.769013	0.365132	0.887977	0.731132	0.598801	0.996498	0.854738	0.748133	0.887134	0.884584	19/18/9/19/8/8/10/9	0.324 (1.219)	0.368 (0.737)	0.533 (0.897)	-0.781 (0.685)	3.152	0.0162029	-0.334 (-0.833, 0.165)	-0.4 (-0.895, 0.096)	-0.493 (-1.216, 0.23)	0.812 (0.132, 1.492)	-0.066 (-0.707, 0.576)	-0.159 (-0.992, 0.674)	1.146 (0.35, 1.942)	-0.093 (-0.918, 0.731)	1.212 (0.422, 2.002)	1.305 (0.364, 2.247)	-1.323	-1.594	-1.348	2.361	-0.203	-0.378	2.846	-0.224	3.033	2.74	0.187933	0.113174	0.179728	0.0196014	0.83969	0.706171	0.00508133	0.823047	0.00287971	0.00693524	22/27/29/35/10/10/21/26/16/13	0.245 (0.996)	-0.007 (1.07)	0.336 (0.847)	0.324 (1.025)	-0.32 (1.113)	1.103	0.360002	-0.257 (-0.694, 0.181)	-0.025 (-0.423, 0.373)	-0.355 (-1.021, 0.311)	-0.293 (-0.738, 0.152)	0.33 (-0.261, 0.921)	0.232 (-0.281, 0.744)	-0.098 (-0.837, 0.641)	-0.037 (-0.592, 0.519)	0.587 (-0.089, 1.263)	-0.33 (-1.047, 0.387)	-0.268 (-0.793, 0.256)	0.355 (-0.296, 1.006)	0.062 (-0.688, 0.811)	0.685 (-0.158, 1.527)	0.623 (-0.056, 1.302)	-1.157	-0.123	-1.05	-1.299	1.101	0.892	-0.261	-0.13	1.712	-0.907	-1.009	1.075	0.162	1.603	1.809	0.248526	0.901908	0.294785	0.195477	0.272368	0.373662	0.793995	0.896946	0.0885448	0.365441	0.3141	0.283601	0.87153	0.110515	0.0719469
CACHD1	Q5VU97	187/137/124/24/78/56	0.795 (0.849)	-0.687 (0.915)	-0.138 (0.78)	0.128 (0.832)	-0.665 (0.804)	41.983	4.31428e-37	1	0	0	0	0	0	1	0	0	1	1	0	1	14.6583	2	0.8	0.1	2.15	74.3763	10.148	4.0592	0.5074	10.9091	astro	Per2; Per1	Per1; Per2; Per3	Pericyte				-0.801 (-1.001, -0.602)	0.681 (0.475, 0.886)	0.132 (-0.253, 0.517)	-0.134 (-0.373, 0.105)	0.659 (0.388, 0.929)	1.482 (1.262, 1.702)	0.933 (0.54, 1.326)	0.667 (0.415, 0.919)	1.46 (1.178, 1.742)	-0.549 (-0.944, -0.153)	-0.815 (-1.071, -0.558)	-0.022 (-0.308, 0.264)	-0.266 (-0.681, 0.148)	0.527 (0.094, 0.96)	0.793 (0.482, 1.104)	-7.883	6.502	0.674	-1.101	4.785	13.227	4.666	5.203	10.184	-2.722	-6.238	-0.15	-1.262	2.389	5.009	1.51418e-14	1.67095e-10	0.500827	0.271195	2.15941e-06	3.13688e-35	3.78643e-06	2.69232e-07	1.40953e-22	0.00668499	8.39186e-10	0.880832	0.207563	0.0172155	7.21406e-07		1.17958e-13	4.61602e-10	0.355867	0.202721	1.17158e-05	2.24991e-33	2.1055e-06	1.9025e-06	2.7061e-20	0.0143803	6.34144e-10	0.647496	0.112019	0.0531145	1.6869e-06	51/32/15/8	0.921 (0.712)	-0.747 (0.781)	0.164 (0.623)	-1.257 (0.516)	19.343	4.24174e-14	-0.894 (-1.176, -0.613)	0.629 (0.282, 0.976)	-0.155 (-0.627, 0.317)	1.173 (0.538, 1.808)	1.523 (1.119, 1.927)	0.739 (0.223, 1.255)	2.067 (1.395, 2.739)	-0.784 (-1.339, -0.229)	0.544 (-0.154, 1.242)	1.328 (0.557, 2.099)	-6.253	3.566	-0.648	3.634	7.421	2.819	6.051	-2.782	1.534	3.391	1.46174e-09	0.000425067	0.517757	0.000330465	1.3349e-12	0.00515889	4.49417e-09	0.0057606	0.12604	0.000795473	37/28/16/19	0.593 (0.888)	-0.723 (0.954)	-0.04 (1.036)	-0.629 (0.695)	8.572	1.53977e-06	-0.602 (-0.94, -0.264)	0.688 (0.3, 1.076)	-0.067 (-0.561, 0.427)	0.524 (0.067, 0.981)	1.29 (0.813, 1.766)	0.535 (-0.031, 1.101)	1.125 (0.591, 1.659)	-0.755 (-1.353, -0.156)	-0.164 (-0.731, 0.403)	0.59 (-0.047, 1.228)	-3.503	3.491	-0.265	2.256	5.332	1.86	4.149	-2.481	-0.57	1.822	0.000535182	0.000558636	0.790828	0.0248215	2.00414e-07	0.0639094	4.43996e-05	0.0136891	0.569	0.0694786	49/64/20/47/29	0.817 (0.934)	-0.641 (0.969)	-0.162 (0.815)	0.174 (0.823)	-0.525 (0.877)	14.538	4.55763e-13	-0.783 (-1.08, -0.486)	0.625 (0.356, 0.894)	0.237 (-0.199, 0.673)	-0.187 (-0.488, 0.113)	0.478 (0.11, 0.846)	1.408 (1.058, 1.759)	1.02 (0.531, 1.509)	0.596 (0.218, 0.974)	1.261 (0.828, 1.695)	-0.388 (-0.862, 0.086)	-0.813 (-1.169, -0.456)	-0.147 (-0.561, 0.266)	-0.424 (-0.919, 0.07)	0.241 (-0.298, 0.78)	0.665 (0.23, 1.101)	-5.183	4.572	1.07	-1.226	2.555	7.901	4.103	3.099	5.719	-1.611	-4.486	-0.7	-1.688	0.88	3.007	3.51273e-07	6.49928e-06	0.285301	0.220886	0.0110067	2.88308e-14	4.97042e-05	0.00208169	2.14131e-08	0.108038	9.5928e-06	0.484271	0.0922775	0.379664	0.00281161
CACNA1B	Q00975	19/12/8/2/8/7	NA	NA	NA	NA	NA	NA	NA	0	0	0	0	0	0	0	0	0	0	0	0	0	0.5	4.2	0.1	0.1	0.2	9.80392	82.3529	1.96078	1.96078	3.92157	neuron	NA		Neuron				NA	NA	NA	NA	NA	NA	NA	NA	NA	NA	NA	NA	NA	NA	NA	NA	NA	NA	NA	NA	NA	NA	NA	NA	NA	NA	NA	NA	NA	NA	NA	NA	NA	NA	NA	NA	NA	NA	NA	NA	NA	NA	NA	NA	NA		NA	NA	NA	NA	NA	NA	NA	NA	NA	NA	NA	NA	NA	NA	NA	NA	NA	NA	NA	NA	NA	NA	NA	NA	NA	NA	NA	NA	NA	NA	NA	NA	NA	NA	NA	NA	NA	NA	NA	NA	NA	NA	NA	NA	NA	NA	NA	NA	NA	NA	NA	NA	NA	NA	NA	NA	NA	NA	NA	NA	NA	NA	NA	NA	NA	NA	NA	NA	NA	NA	NA	NA	NA	NA	NA	NA	NA	NA	NA	NA	NA	NA	NA	NA	NA	NA	NA	NA	NA	NA	NA	NA	NA	NA	NA	NA	NA	NA	NA	NA	NA	NA	NA	NA	NA	NA	NA	NA	NA	NA	NA	NA	NA	NA	NA	NA	NA	NA	NA	NA	NA	NA	NA	NA	NA	NA	NA	NA	NA	NA	NA	NA	NA	NA	NA	NA	NA	NA	NA	NA	NA	NA
CACNA1D	Q01668	29/21/19/0/7/5	NA	NA	NA	NA	NA	NA	NA	0	0	0	0	0	0	0	0	0	0	0	0	0	0.216667	3.8	0.62	2.16667	0.2	3.09376	54.2599	8.85293	30.9376	2.85578	neuron	NA		Neuron				NA	NA	NA	NA	NA	NA	NA	NA	NA	NA	NA	NA	NA	NA	NA	NA	NA	NA	NA	NA	NA	NA	NA	NA	NA	NA	NA	NA	NA	NA	NA	NA	NA	NA	NA	NA	NA	NA	NA	NA	NA	NA	NA	NA	NA		NA	NA	NA	NA	NA	NA	NA	NA	NA	NA	NA	NA	NA	NA	NA	NA	NA	NA	NA	NA	NA	NA	NA	NA	NA	NA	NA	NA	NA	NA	NA	NA	NA	NA	NA	NA	NA	NA	NA	NA	NA	NA	NA	NA	NA	NA	NA	NA	NA	NA	NA	NA	NA	NA	NA	NA	NA	NA	NA	NA	NA	NA	NA	NA	NA	NA	NA	NA	NA	NA	NA	NA	NA	NA	NA	NA	NA	NA	NA	NA	NA	NA	NA	NA	NA	NA	NA	NA	NA	NA	NA	NA	NA	NA	NA	NA	NA	NA	NA	NA	NA	NA	NA	NA	NA	NA	NA	NA	NA	NA	NA	NA	NA	NA	NA	NA	NA	NA	NA	NA	NA	NA	NA	NA	NA	NA	NA	NA	NA	NA	NA	NA	NA	NA	NA	NA	NA	NA	NA	NA	NA	NA
CACNA1E	Q15878	106/75/73/11/41/27	0.271 (0.776)	0.591 (0.948)	-0.024 (1.245)	-0.763 (0.887)	-1.035 (1.826)	15.753	6.69492e-14	0	1	0	0	0	0	0	0	1	1	2	0	0	0.125	6.2	0.38	0.1	0.3	1.75932	87.2625	5.34835	1.40746	4.22238	neuron	NA						-0.286 (-0.592, 0.02)	-0.606 (-0.915, -0.298)	0.009 (-0.634, 0.652)	0.747 (0.374, 1.121)	1.02 (0.583, 1.457)	-0.32 (-0.654, 0.014)	0.295 (-0.36, 0.95)	1.034 (0.64, 1.428)	1.306 (0.851, 1.762)	0.615 (-0.041, 1.272)	1.354 (0.958, 1.75)	1.626 (1.169, 2.083)	0.738 (0.049, 1.427)	1.011 (0.285, 1.737)	0.273 (-0.23, 0.776)	-1.839	-3.864	0.028	3.94	4.587	-1.887	0.887	5.159	5.643	1.844	6.724	6.999	2.108	2.74	1.066	0.0668238	0.000134565	0.977912	9.96519e-05	6.40085e-06	0.0600903	0.375937	4.30359e-07	3.63019e-08	0.0660666	7.89082e-11	1.46271e-11	0.0357775	0.00647772	0.287018		0.0771505	0.000349556	0.981697	0.000132891	8.30337e-06	0.076317	0.394938	8.41553e-07	6.5255e-08	0.0785036	4.38748e-10	5.16017e-11	0.038436	0.00691243	0.283132	32/20/6/5	0.354 (0.692)	0.678 (1.01)	-0.891 (1.455)	-2.697 (3.709)	10.453	1.47488e-07	-0.348 (-0.797, 0.102)	-0.681 (-1.256, -0.106)	0.92 (-0.015, 1.856)	2.656 (1.638, 3.673)	-0.334 (-0.991, 0.324)	1.268 (0.281, 2.255)	3.003 (1.932, 4.075)	1.601 (0.554, 2.648)	3.337 (2.219, 4.456)	1.736 (0.385, 3.087)	-1.527	-2.341	1.942	5.155	-1.002	2.536	5.534	3.021	5.892	2.537	0.128754	0.0204742	0.0538518	7.32055e-07	0.317705	0.0121518	1.23666e-07	0.00293242	2.14633e-08	0.0121316	13/24/6/22/9/7/9/10	0.359 (0.77)	0.703 (0.995)	-0.229 (0.679)	-0.63 (0.759)	4.181	0.00300108	-0.373 (-0.797, 0.052)	-0.661 (-1.114, -0.209)	0.233 (-0.509, 0.976)	0.624 (0.001, 1.248)	-0.289 (-0.855, 0.277)	0.606 (-0.206, 1.418)	0.997 (0.29, 1.704)	0.894 (0.059, 1.73)	1.286 (0.556, 2.015)	0.391 (-0.535, 1.317)	-1.734	-2.885	0.62	1.978	-1.007	1.473	2.785	2.113	3.482	0.834	0.084904	0.00444703	0.536002	0.0496382	0.31544	0.142701	0.00598599	0.0361203	0.000640533	0.40525	30/19/33/31/12/8/19/28/17/12	0.02 (0.897)	0.456 (0.885)	-0.187 (1.45)	-0.868 (0.763)	-0.68 (0.93)	6.434	1.46695e-05	-0.021 (-0.497, 0.455)	-0.452 (-0.842, -0.062)	0.178 (-0.519, 0.876)	0.843 (0.438, 1.248)	0.679 (0.099, 1.26)	-0.432 (-0.987, 0.123)	0.199 (-0.603, 1)	0.864 (0.293, 1.434)	0.7 (-0.004, 1.404)	0.63 (-0.124, 1.385)	1.295 (0.795, 1.795)	1.132 (0.485, 1.779)	0.665 (-0.099, 1.429)	0.501 (-0.368, 1.371)	-0.164 (-0.822, 0.494)	-0.085	-2.286	0.503	4.102	2.308	-1.534	0.489	2.984	1.96	1.647	5.11	3.449	1.715	1.137	-0.49	0.932195	0.0233062	0.615203	5.99288e-05	0.0220661	0.126725	0.625552	0.00321059	0.0514021	0.101097	7.62676e-07	0.000689047	0.0878346	0.256913	0.624388
CACNA2D1	P54289	187/137/124/24/78/56	0.405 (0.674)	0.473 (0.874)	-0.092 (0.815)	-1.062 (0.703)	-1.254 (0.891)	61.315	1.30846e-51	1	1	0	0	0	0	0	0	1	1	2	1	0	2.48333	18.9	2.8	0.1	0.85	9.88064	75.1989	11.1406	0.397878	3.38196	neuron	Per2; aSMC; Fib1; Fib3; Fib2	Fib1; Per1; Per2; Per3; vSMC					-0.417 (-0.605, -0.228)	-0.485 (-0.679, -0.291)	0.08 (-0.283, 0.443)	1.05 (0.824, 1.276)	1.241 (0.986, 1.497)	-0.068 (-0.276, 0.14)	0.497 (0.126, 0.868)	1.467 (1.229, 1.704)	1.658 (1.393, 1.924)	0.565 (0.191, 0.939)	1.535 (1.293, 1.777)	1.726 (1.457, 1.996)	0.97 (0.579, 1.361)	1.161 (0.753, 1.57)	0.192 (-0.102, 0.485)	-4.345	-4.907	0.433	9.126	9.55	-0.643	2.632	12.117	12.253	2.969	12.445	12.566	4.868	5.579	1.283	1.63773e-05	1.19222e-06	0.66549	1.06663e-18	3.23648e-20	0.52046	0.00870999	2.2015e-30	5.78718e-31	0.00310752	8.67012e-32	2.58436e-32	1.4419e-06	3.67225e-08	0.200068		9.31986e-05	6.26603e-05	0.477935	8.25727e-19	2.84553e-20	0.794501	0.00695747	6.90568e-29	1.8409e-29	0.0049608	1.80994e-28	1.46837e-29	4.81163e-06	1.34943e-07	0.1926	51/32/15/8	0.517 (0.725)	0.792 (0.836)	-0.827 (0.787)	-1.263 (1.14)	13.882	2.31602e-10	-0.447 (-0.736, -0.157)	-0.712 (-1.068, -0.355)	0.865 (0.38, 1.35)	1.223 (0.571, 1.876)	-0.265 (-0.68, 0.15)	1.311 (0.781, 1.842)	1.67 (0.979, 2.361)	1.576 (1.006, 2.147)	1.935 (1.218, 2.653)	0.359 (-0.434, 1.151)	-3.038	-3.926	3.508	3.688	-1.256	4.866	4.756	5.441	5.31	0.891	0.00259779	0.000108207	0.000523734	0.000270294	0.209992	1.88318e-06	3.12844e-06	1.13789e-07	2.20981e-07	0.373568	37/28/16/19	0.416 (0.591)	0.727 (0.915)	-0.909 (0.665)	-1.37 (0.91)	18.278	2.34973e-13	-0.425 (-0.745, -0.104)	-0.612 (-0.98, -0.244)	0.848 (0.38, 1.317)	1.33 (0.897, 1.764)	-0.187 (-0.639, 0.265)	1.273 (0.736, 1.81)	1.755 (1.248, 2.261)	1.46 (0.892, 2.028)	1.942 (1.404, 2.48)	0.482 (-0.123, 1.087)	-2.606	-3.273	3.563	6.042	-0.815	4.665	6.82	5.061	7.109	1.568	0.00963862	0.00119859	0.000431593	4.83401e-09	0.415605	4.77837e-06	5.60129e-11	7.57409e-07	9.76364e-12	0.117896	49/64/20/47/29	0.279 (0.67)	0.201 (0.796)	-0.088 (0.885)	-1.189 (0.673)	-1.175 (0.828)	25.365	3.81429e-22	-0.242 (-0.515, 0.032)	-0.148 (-0.395, 0.1)	0.128 (-0.273, 0.529)	1.16 (0.884, 1.437)	1.168 (0.829, 1.506)	0.094 (-0.229, 0.416)	0.37 (-0.08, 0.82)	1.402 (1.054, 1.75)	1.409 (1.01, 1.808)	0.276 (-0.16, 0.712)	1.308 (0.98, 1.636)	1.316 (0.935, 1.696)	1.032 (0.577, 1.487)	1.039 (0.543, 1.535)	0.007 (-0.393, 0.408)	-1.738	-1.175	0.629	8.249	6.778	0.571	1.616	7.924	6.943	1.244	7.844	6.797	4.459	4.12	0.036	0.0830806	0.240843	0.529893	2.51261e-15	4.54132e-11	0.568079	0.106888	2.46352e-14	1.6278e-11	0.214106	4.26614e-14	4.04092e-11	1.08158e-05	4.63508e-05	0.97143
CACNA2D2	Q9NY47	187/137/124/24/78/56	0.624 (0.762)	0.084 (0.853)	0.017 (1.136)	-0.471 (1.046)	-1.042 (0.883)	31.218	2.80757e-28	1	0	0	0	0	0	0	0	1	1	1	1	0	0.633333	1.5	0.3	0.1	0.15	23.6025	55.9006	11.1801	3.72671	5.59006	neuron	NA		Meningeal Fibroblast				-0.64 (-0.844, -0.437)	-0.1 (-0.309, 0.11)	-0.033 (-0.425, 0.359)	0.456 (0.212, 0.7)	1.026 (0.751, 1.302)	0.54 (0.316, 0.765)	0.607 (0.207, 1.008)	1.096 (0.839, 1.352)	1.666 (1.379, 1.953)	0.067 (-0.337, 0.47)	0.556 (0.294, 0.817)	1.126 (0.835, 1.417)	0.489 (0.066, 0.911)	1.059 (0.618, 1.501)	0.571 (0.254, 0.888)	-6.179	-0.936	-0.165	3.669	7.313	4.731	2.979	8.386	11.405	0.326	4.172	7.593	2.272	4.712	3.537	1.19403e-09	0.349749	0.869333	0.000264665	8.38411e-13	2.78367e-06	0.00301103	3.61039e-16	2.09283e-27	0.744564	3.45942e-05	1.20722e-13	0.0234524	3.04522e-06	0.000436716		7.66307e-09	0.521713	0.9678	0.000371369	3.19122e-12	3.74672e-06	0.00251297	5.55781e-15	1.93192e-25	0.705463	0.000156337	2.47009e-12	0.0434172	1.27664e-05	0.000588827	51/32/15/8	0.659 (0.83)	0.123 (0.696)	-0.372 (0.898)	-1.215 (1.043)	8.797	1.03598e-06	-0.606 (-0.898, -0.315)	-0.147 (-0.507, 0.213)	0.395 (-0.094, 0.884)	1.138 (0.48, 1.796)	0.459 (0.041, 0.878)	1.001 (0.467, 1.536)	1.745 (1.048, 2.441)	0.542 (-0.033, 1.117)	1.285 (0.562, 2.008)	0.743 (-0.055, 1.542)	-4.093	-0.805	1.59	3.404	2.16	3.687	4.93	1.856	3.499	1.832	5.55304e-05	0.421511	0.112975	0.000757892	0.0315974	0.000271841	1.39718e-06	0.0644507	0.000541464	0.068034	37/28/16/19	0.697 (0.617)	0.109 (0.903)	-0.357 (1.075)	-1.233 (0.965)	12.575	2.01075e-09	-0.713 (-1.048, -0.378)	-0.108 (-0.492, 0.276)	0.277 (-0.213, 0.766)	1.158 (0.705, 1.61)	0.605 (0.133, 1.076)	0.99 (0.429, 1.551)	1.871 (1.342, 2.4)	0.385 (-0.208, 0.978)	1.266 (0.704, 1.828)	0.881 (0.249, 1.513)	-4.189	-0.554	1.112	5.035	2.523	3.472	6.96	1.277	4.437	2.745	3.76264e-05	0.580093	0.266928	8.5792e-07	0.0121753	0.000598084	2.41513e-11	0.202668	1.31505e-05	0.00643749	49/64/20/47/29	0.534 (0.794)	0.054 (0.912)	0.067 (1.21)	-0.542 (1.094)	-0.869 (0.773)	9.464	1.57918e-08	-0.508 (-0.813, -0.202)	-0.041 (-0.317, 0.236)	-0.022 (-0.47, 0.426)	0.515 (0.206, 0.824)	0.839 (0.46, 1.218)	0.467 (0.106, 0.828)	0.486 (-0.017, 0.989)	1.022 (0.634, 1.411)	1.347 (0.901, 1.793)	0.019 (-0.469, 0.507)	0.556 (0.189, 0.922)	0.88 (0.454, 1.305)	0.537 (0.028, 1.045)	0.861 (0.306, 1.415)	0.324 (-0.123, 0.772)	-3.266	-0.29	-0.096	3.274	4.357	2.546	1.899	5.17	5.935	0.076	2.98	4.067	2.074	3.053	1.424	0.00118699	0.772125	0.92348	0.00115697	1.68946e-05	0.0112871	0.0583008	3.76055e-07	6.51452e-09	0.939388	0.00306484	5.77978e-05	0.0387468	0.00242379	0.155279
CACNA2D3	Q8IZS8	187/137/124/24/78/56	0.288 (0.725)	0.635 (0.964)	-0.06 (0.838)	-1.102 (0.643)	-0.936 (0.704)	54.835	6.4551e-47	1	1	0	0	0	0	0	0	1	1	2	1	0	0.983333	7.6	0.54	0.1	0.4	10.2182	78.9747	5.61136	1.03914	4.15656	neuron	Per2; aSMC; Fib1; Fib3; Fib2	Fib1; Fib3; Per1; Per3; vSMC		1			-0.298 (-0.488, -0.107)	-0.644 (-0.841, -0.448)	0.05 (-0.317, 0.418)	1.092 (0.864, 1.321)	0.926 (0.668, 1.185)	-0.347 (-0.557, -0.136)	0.348 (-0.027, 0.723)	1.39 (1.149, 1.63)	1.224 (0.955, 1.493)	0.694 (0.316, 1.072)	1.736 (1.491, 1.981)	1.571 (1.298, 1.844)	1.042 (0.646, 1.437)	0.876 (0.463, 1.29)	-0.166 (-0.463, 0.131)	-3.067	-6.445	0.268	9.387	7.046	-3.239	1.822	11.352	8.942	3.608	13.92	11.303	5.171	4.161	-1.096	0.00225804	2.37013e-10	0.788464	1.26086e-19	5.0668e-12	0.00126442	0.0689817	3.43856e-27	4.70567e-18	0.000334026	2.25087e-38	5.4562e-27	3.17445e-07	3.63447e-05	0.27358		0.00572447	1.96343e-07	0.648009	2.59518e-20	6.37564e-13	0.0138511	0.0625353	9.95891e-27	3.75607e-18	0.00132154	2.11106e-34	9.8435e-25	4.77175e-07	3.34353e-05	0.343401	51/32/15/8	0.291 (0.722)	0.951 (1.028)	-1.237 (0.746)	-1.269 (0.665)	17.349	9.33286e-13	-0.242 (-0.534, 0.05)	-0.802 (-1.162, -0.442)	1.266 (0.777, 1.756)	1.282 (0.623, 1.94)	-0.56 (-0.979, -0.141)	1.508 (0.973, 2.043)	1.524 (0.826, 2.221)	2.068 (1.493, 2.643)	2.083 (1.359, 2.807)	0.015 (-0.784, 0.815)	-1.632	-4.384	5.091	3.829	-2.629	5.547	4.301	7.074	5.665	0.038	0.103768	1.64148e-05	6.45789e-07	0.000158278	0.00901621	6.62083e-08	2.3403e-05	1.15909e-11	3.58246e-08	0.969728	37/28/16/19	0.431 (0.661)	0.884 (1.026)	-0.935 (0.538)	-0.989 (0.682)	16.433	4.167e-12	-0.435 (-0.752, -0.118)	-0.725 (-1.088, -0.362)	0.927 (0.464, 1.39)	1.005 (0.577, 1.433)	-0.29 (-0.736, 0.156)	1.362 (0.832, 1.893)	1.44 (0.94, 1.94)	1.652 (1.091, 2.213)	1.73 (1.199, 2.261)	0.078 (-0.52, 0.675)	-2.702	-3.927	3.943	4.623	-1.28	5.055	5.666	5.799	6.412	0.256	0.00731461	0.000108373	0.000101592	5.79326e-06	0.201443	7.79397e-07	3.62882e-08	1.79846e-08	6.07649e-10	0.797897	49/64/20/47/29	0.177 (0.769)	0.368 (0.831)	-0.106 (0.888)	-1.115 (0.642)	-0.809 (0.718)	20.377	4.53957e-18	-0.154 (-0.427, 0.119)	-0.297 (-0.544, -0.05)	0.109 (-0.292, 0.509)	1.091 (0.815, 1.367)	0.83 (0.491, 1.168)	-0.143 (-0.465, 0.18)	0.263 (-0.187, 0.712)	1.245 (0.898, 1.593)	0.984 (0.585, 1.383)	0.406 (-0.03, 0.841)	1.388 (1.06, 1.716)	1.127 (0.746, 1.507)	0.982 (0.528, 1.437)	0.721 (0.225, 1.217)	-0.261 (-0.662, 0.139)	-1.109	-2.361	0.533	7.763	4.82	-0.871	1.149	7.043	4.85	1.829	8.329	5.826	4.247	2.86	-1.284	0.268108	0.0187377	0.594253	7.45501e-14	2.06328e-06	0.384153	0.251282	8.599e-12	1.78848e-06	0.0681048	1.41364e-15	1.1961e-08	2.71003e-05	0.00446224	0.199833
CACNB1	Q02641	99/74/67/11/42/22	0.102 (0.757)	-0.027 (0.859)	-0.174 (0.852)	-0.452 (0.793)	-0.638 (0.787)	4.212	0.00101826	0	0	0	0	0	0	0	0	1	1	1	0	0	1.81667	1.3	0.1	0.233333	0.3	48.4444	34.6667	2.66667	6.22222	8	astro	NA		Astrocyte		1		-0.102 (-0.365, 0.162)	0.027 (-0.244, 0.298)	0.174 (-0.371, 0.719)	0.452 (0.137, 0.768)	0.638 (0.234, 1.042)	0.129 (-0.16, 0.418)	0.276 (-0.278, 0.83)	0.554 (0.223, 0.885)	0.74 (0.324, 1.156)	0.147 (-0.411, 0.705)	0.425 (0.088, 0.763)	0.611 (0.189, 1.032)	0.278 (-0.302, 0.859)	0.464 (-0.169, 1.097)	0.186 (-0.266, 0.637)	-0.761	0.198	0.629	2.82	3.107	0.879	0.981	3.293	3.497	0.518	2.479	2.853	0.943	1.441	0.809	0.447166	0.843481	0.529752	0.00511847	0.00206817	0.380118	0.32752	0.00110603	0.000539454	0.604484	0.0136947	0.00462742	0.346576	0.150467	0.418939		0.494341	0.991302	0.426675	0.00656018	0.00237149	0.53169	0.267475	0.00181113	0.000758465	0.441053	0.0121488	0.00397386	0.464235	0.208795	0.407967	NA	NA	NA	NA	NA	NA	NA	NA	NA	NA	NA	NA	NA	NA	NA	NA	NA	NA	NA	NA	NA	NA	NA	NA	NA	NA	NA	NA	NA	NA	NA	NA	NA	NA	NA	NA	NA	17/20/13/15/9/7/11/8	0.1 (0.9)	-0.28 (0.818)	-0.475 (0.536)	-0.83 (0.526)	1.968	0.102534	-0.12 (-0.576, 0.337)	0.273 (-0.253, 0.799)	0.412 (-0.322, 1.145)	0.807 (0.123, 1.491)	0.393 (-0.254, 1.04)	0.531 (-0.287, 1.349)	0.927 (0.15, 1.703)	0.138 (-0.724, 1.001)	0.534 (-0.292, 1.36)	0.396 (-0.568, 1.359)	-0.519	1.027	1.109	2.332	1.201	1.284	2.359	0.317	1.278	0.812	0.604755	0.30618	0.26911	0.0211002	0.231704	0.201324	0.019671	0.751559	0.203373	0.418309	20/29/29/35/10/10/19/28/16/13	0.059 (0.746)	-0.077 (0.863)	-0.206 (0.891)	-0.491 (0.826)	-0.527 (0.941)	1.92	0.0922974	-0.046 (-0.429, 0.337)	0.072 (-0.288, 0.432)	0.245 (-0.361, 0.85)	0.479 (0.091, 0.867)	0.519 (-0.015, 1.053)	0.118 (-0.339, 0.575)	0.291 (-0.375, 0.956)	0.525 (0.043, 1.007)	0.565 (-0.04, 1.17)	0.172 (-0.481, 0.825)	0.407 (-0.056, 0.869)	0.447 (-0.144, 1.037)	0.234 (-0.439, 0.908)	0.274 (-0.492, 1.041)	0.04 (-0.568, 0.648)	-0.237	0.395	0.797	2.434	1.915	0.51	0.861	2.149	1.84	0.521	1.735	1.492	0.687	0.706	0.129	0.81327	0.692929	0.426507	0.0157803	0.0568786	0.610702	0.390446	0.0328017	0.0672546	0.603251	0.0842802	0.137247	0.49309	0.48103	0.897212
CACNB3	P54284	7/7/7/0/2/2	NA	NA	NA	NA	NA	NA	NA	0	0	0	0	0	0	0	0	0	0	0	0	0	0.141667	0.8	0.1	0.166667	0.35	9.09091	51.3369	6.41711	10.6952	22.4599	neuron	NA						NA	NA	NA	NA	NA	NA	NA	NA	NA	NA	NA	NA	NA	NA	NA	NA	NA	NA	NA	NA	NA	NA	NA	NA	NA	NA	NA	NA	NA	NA	NA	NA	NA	NA	NA	NA	NA	NA	NA	NA	NA	NA	NA	NA	NA		NA	NA	NA	NA	NA	NA	NA	NA	NA	NA	NA	NA	NA	NA	NA	NA	NA	NA	NA	NA	NA	NA	NA	NA	NA	NA	NA	NA	NA	NA	NA	NA	NA	NA	NA	NA	NA	NA	NA	NA	NA	NA	NA	NA	NA	NA	NA	NA	NA	NA	NA	NA	NA	NA	NA	NA	NA	NA	NA	NA	NA	NA	NA	NA	NA	NA	NA	NA	NA	NA	NA	NA	NA	NA	NA	NA	NA	NA	NA	NA	NA	NA	NA	NA	NA	NA	NA	NA	NA	NA	NA	NA	NA	NA	NA	NA	NA	NA	NA	NA	NA	NA	NA	NA	NA	NA	NA	NA	NA	NA	NA	NA	NA	NA	NA	NA	NA	NA	NA	NA	NA	NA	NA	NA	NA	NA	NA	NA	NA	NA	NA	NA	NA	NA	NA	NA	NA	NA	NA	NA	NA	NA
CACNB4	O00305	4/5/1/1/3/0	NA	NA	NA	NA	NA	NA	NA	0	0	0	0	0	0	0	0	0	0	0	0	0	1.54167	12	0.92	3.86667	0.5	8.18801	63.7337	4.88625	20.5364	2.65557	neuron	NA						NA	NA	NA	NA	NA	NA	NA	NA	NA	NA	NA	NA	NA	NA	NA	NA	NA	NA	NA	NA	NA	NA	NA	NA	NA	NA	NA	NA	NA	NA	NA	NA	NA	NA	NA	NA	NA	NA	NA	NA	NA	NA	NA	NA	NA		NA	NA	NA	NA	NA	NA	NA	NA	NA	NA	NA	NA	NA	NA	NA	NA	NA	NA	NA	NA	NA	NA	NA	NA	NA	NA	NA	NA	NA	NA	NA	NA	NA	NA	NA	NA	NA	NA	NA	NA	NA	NA	NA	NA	NA	NA	NA	NA	NA	NA	NA	NA	NA	NA	NA	NA	NA	NA	NA	NA	NA	NA	NA	NA	NA	NA	NA	NA	NA	NA	NA	NA	NA	NA	NA	NA	NA	NA	NA	NA	NA	NA	NA	NA	NA	NA	NA	NA	NA	NA	NA	NA	NA	NA	NA	NA	NA	NA	NA	NA	NA	NA	NA	NA	NA	NA	NA	NA	NA	NA	NA	NA	NA	NA	NA	NA	NA	NA	NA	NA	NA	NA	NA	NA	NA	NA	NA	NA	NA	NA	NA	NA	NA	NA	NA	NA	NA	NA	NA	NA	NA	NA
CACNG3	O60359	8/11/4/0/4/1	NA	NA	NA	NA	NA	NA	NA	0	0	0	0	0	0	0	0	0	0	0	0	0	0.2	8	0.16	0.1	0.8	2.15983	86.3931	1.72786	1.07991	8.63931	neuron	NA		Neuron				NA	NA	NA	NA	NA	NA	NA	NA	NA	NA	NA	NA	NA	NA	NA	NA	NA	NA	NA	NA	NA	NA	NA	NA	NA	NA	NA	NA	NA	NA	NA	NA	NA	NA	NA	NA	NA	NA	NA	NA	NA	NA	NA	NA	NA		NA	NA	NA	NA	NA	NA	NA	NA	NA	NA	NA	NA	NA	NA	NA	NA	NA	NA	NA	NA	NA	NA	NA	NA	NA	NA	NA	NA	NA	NA	NA	NA	NA	NA	NA	NA	NA	NA	NA	NA	NA	NA	NA	NA	NA	NA	NA	NA	NA	NA	NA	NA	NA	NA	NA	NA	NA	NA	NA	NA	NA	NA	NA	NA	NA	NA	NA	NA	NA	NA	NA	NA	NA	NA	NA	NA	NA	NA	NA	NA	NA	NA	NA	NA	NA	NA	NA	NA	NA	NA	NA	NA	NA	NA	NA	NA	NA	NA	NA	NA	NA	NA	NA	NA	NA	NA	NA	NA	NA	NA	NA	NA	NA	NA	NA	NA	NA	NA	NA	NA	NA	NA	NA	NA	NA	NA	NA	NA	NA	NA	NA	NA	NA	NA	NA	NA	NA	NA	NA	NA	NA	NA
CACNG8	Q8WXS5	92/70/50/11/30/27	0.051 (0.885)	0.557 (0.988)	-0.365 (1.057)	-0.284 (1.302)	-0.419 (0.909)	4.826	0.000302032	0	1	0	0	0	0	0	0	0	0	2	0	0	0.108333	1.8	0.12	0.1	0.15	4.75494	79.0051	5.26701	4.38917	6.58376	neuron	NA						-0.049 (-0.361, 0.263)	-0.555 (-0.901, -0.209)	0.367 (-0.261, 0.995)	0.286 (-0.128, 0.7)	0.421 (-0.009, 0.852)	-0.506 (-0.871, -0.142)	0.416 (-0.223, 1.054)	0.334 (-0.095, 0.764)	0.47 (0.024, 0.915)	0.922 (0.267, 1.577)	0.841 (0.386, 1.295)	0.976 (0.506, 1.446)	-0.081 (-0.775, 0.612)	0.054 (-0.65, 0.758)	0.135 (-0.387, 0.657)	-0.307	-3.161	1.151	1.36	1.925	-2.736	1.282	1.533	2.075	2.77	3.643	4.09	-0.23	0.152	0.51	0.759439	0.00175134	0.250823	0.174821	0.0552271	0.00661737	0.200982	0.126311	0.0389463	0.00599206	0.00032222	5.68446e-05	0.818164	0.879523	0.610214		0.770144	0.00509584	0.235882	0.200683	0.0622135	0.0156351	0.188928	0.15255	0.0471323	0.00875343	0.00113351	0.000201886	0.758002	0.931772	0.595353	NA	NA	NA	NA	NA	NA	NA	NA	NA	NA	NA	NA	NA	NA	NA	NA	NA	NA	NA	NA	NA	NA	NA	NA	NA	NA	NA	NA	NA	NA	NA	NA	NA	NA	NA	NA	NA	16/21/17/11/8/8/7/12	0.278 (1.051)	0.655 (0.792)	0.336 (2.028)	-0.702 (0.937)	2.718	0.0322619	-0.313 (-0.816, 0.19)	-0.562 (-1.229, 0.105)	-0.516 (-1.297, 0.264)	0.641 (-0.006, 1.289)	-0.249 (-1.029, 0.531)	-0.203 (-1.074, 0.667)	0.954 (0.198, 1.711)	0.046 (-0.944, 1.036)	1.203 (0.326, 2.081)	1.158 (0.204, 2.112)	-1.232	-1.666	-1.309	1.958	-0.631	-0.462	2.494	0.091	2.711	2.399	0.220232	0.0980335	0.192768	0.052273	0.528774	0.644741	0.0138271	0.927588	0.00755676	0.0177792	30/19/39/25/11/9/30/17/16/13	0.093 (0.807)	0.453 (1.013)	-0.387 (1.119)	-0.592 (0.845)	-0.201 (0.891)	2.589	0.027646	-0.087 (-0.568, 0.394)	-0.408 (-0.841, 0.024)	0.426 (-0.246, 1.097)	0.587 (0.084, 1.089)	0.179 (-0.385, 0.743)	-0.321 (-0.902, 0.259)	0.513 (-0.259, 1.284)	0.674 (0.035, 1.312)	0.266 (-0.42, 0.952)	0.834 (0.092, 1.575)	0.995 (0.392, 1.598)	0.588 (-0.068, 1.243)	0.161 (-0.633, 0.955)	-0.246 (-1.078, 0.585)	-0.407 (-1.109, 0.294)	-0.357	-1.863	1.252	2.305	0.627	-1.093	1.312	2.082	0.766	2.22	3.258	1.771	0.401	-0.585	-1.147	0.721797	0.0641535	0.212475	0.0224216	0.53124	0.276178	0.191436	0.0388753	0.444794	0.0277678	0.00135812	0.0784411	0.689258	0.559407	0.253132
CACYBP	Q9HB71	106/77/70/18/42/32	0.134 (0.882)	0.317 (0.736)	1.022 (1.607)	-0.009 (0.906)	-0.253 (0.88)	5.337	9.75191e-05	0	1	1	0	0	0	0	0	0	0	3	0	0	3.50833	11.1	7.12	3.76667	2.2	12.6677	40.0794	25.7086	13.6005	7.94367	neuron	NA						-0.12 (-0.398, 0.158)	-0.303 (-0.589, -0.017)	-1.008 (-1.481, -0.535)	0.023 (-0.315, 0.361)	0.267 (-0.107, 0.641)	-0.183 (-0.489, 0.123)	-0.888 (-1.373, -0.403)	0.143 (-0.213, 0.499)	0.387 (-0.003, 0.777)	-0.705 (-1.195, -0.215)	0.326 (-0.036, 0.688)	0.57 (0.175, 0.966)	1.031 (0.509, 1.553)	1.275 (0.729, 1.822)	0.244 (-0.191, 0.679)	-0.85	-2.087	-4.195	0.134	1.406	-1.176	-3.598	0.791	1.954	-2.83	1.772	2.836	3.883	4.592	1.104	0.395742	0.0376138	3.48983e-05	0.893215	0.16057	0.240606	0.0003679	0.429236	0.0515289	0.00492942	0.0772136	0.00484802	0.000124054	6.18506e-06	0.270197		0.740459	0.153642	7.18072e-05	0.882718	0.185963	0.290173	0.000223864	0.689749	0.13658	0.00298516	0.202489	0.0221773	0.000218535	1.78185e-05	0.305145	28/21/10/6	0.029 (0.748)	0.351 (0.486)	0.206 (1.156)	-0.204 (0.577)	0.48	0.750406	0.04 (-0.346, 0.425)	-0.216 (-0.667, 0.234)	-0.176 (-0.769, 0.417)	0.247 (-0.504, 0.999)	-0.256 (-0.781, 0.269)	-0.215 (-0.875, 0.444)	0.208 (-0.599, 1.015)	0.041 (-0.661, 0.743)	0.464 (-0.37, 1.297)	0.423 (-0.504, 1.35)	0.203	-0.95	-0.585	0.65	-0.963	-0.645	0.508	0.115	1.099	0.901	0.839025	0.343629	0.559352	0.516646	0.336753	0.519953	0.612174	0.90881	0.273364	0.368785	17/20/14/14/8/8/7/12	0.157 (1.098)	0.259 (1.106)	0.371 (1.079)	-0.303 (0.952)	0.581	0.676723	-0.077 (-0.561, 0.407)	-0.119 (-0.689, 0.452)	-0.376 (-1.103, 0.352)	0.28 (-0.329, 0.89)	-0.041 (-0.732, 0.65)	-0.298 (-1.131, 0.534)	0.358 (-0.375, 1.09)	-0.257 (-1.14, 0.625)	0.399 (-0.389, 1.188)	0.656 (-0.246, 1.558)	-0.316	-0.411	-1.021	0.909	-0.118	-0.709	0.965	-0.576	1	1.438	0.752344	0.681677	0.308935	0.364732	0.906328	0.479653	0.335892	0.565538	0.318798	0.152527	20/29/29/35/6/14/23/24/15/14	0.22 (0.858)	0.32 (0.7)	1.2 (1.768)	-0.226 (0.683)	-0.232 (0.973)	4.724	0.000409401	-0.152 (-0.557, 0.253)	-0.225 (-0.602, 0.151)	-1.189 (-1.737, -0.641)	0.226 (-0.204, 0.655)	0.271 (-0.272, 0.814)	-0.073 (-0.554, 0.408)	-1.037 (-1.658, -0.416)	0.378 (-0.152, 0.908)	0.423 (-0.205, 1.052)	-0.964 (-1.575, -0.353)	0.451 (-0.059, 0.961)	0.497 (-0.109, 1.102)	1.415 (0.77, 2.059)	1.46 (0.728, 2.192)	0.046 (-0.597, 0.688)	-0.74	-1.179	-4.279	1.035	0.985	-0.3	-3.291	1.405	1.329	-3.108	1.743	1.617	4.327	3.933	0.14	0.459831	0.239899	2.8322e-05	0.301891	0.325978	0.764771	0.00116756	0.161472	0.1854	0.00213692	0.0828124	0.107244	2.32319e-05	0.000113458	0.888889
CADM1	Q9BY67	187/137/124/24/78/56	0.259 (0.704)	0.509 (0.701)	-0.056 (0.856)	-0.609 (0.826)	-1.398 (1.161)	47.03	4.90691e-41	1	1	0	0	0	0	0	0	1	1	2	1	0	57.65	14.6	9.46	0.3	0.85	69.5752	17.6201	11.4168	0.362056	1.02583	astro	aEndo; Fib2		Oligo	1			-0.271 (-0.463, -0.078)	-0.52 (-0.718, -0.322)	0.045 (-0.326, 0.416)	0.598 (0.367, 0.828)	1.387 (1.126, 1.647)	-0.25 (-0.462, -0.038)	0.315 (-0.063, 0.694)	0.869 (0.626, 1.111)	1.658 (1.386, 1.929)	0.565 (0.184, 0.946)	1.118 (0.871, 1.365)	1.907 (1.632, 2.183)	0.553 (0.154, 0.952)	1.342 (0.925, 1.759)	0.789 (0.49, 1.089)	-2.765	-5.16	0.237	5.093	10.455	-2.313	1.637	7.031	12.001	2.91	8.885	13.603	2.721	6.317	5.174	0.00587551	3.36368e-07	0.812997	4.73299e-07	1.28912e-23	0.0210717	0.102182	5.59303e-12	6.82618e-30	0.00375154	7.42097e-18	6.30832e-37	0.00669931	5.18442e-10	3.13433e-07		0.0107379	4.92901e-06	0.726527	5.48727e-07	1.6537e-23	0.0414132	0.0991314	2.41098e-11	7.65693e-29	0.00566168	4.08966e-16	6.73248e-35	0.00980301	1.10374e-09	2.68097e-07	51/32/15/8	0.263 (0.808)	0.615 (0.697)	-0.779 (0.497)	-1.655 (1.889)	11.931	5.58474e-09	-0.214 (-0.512, 0.084)	-0.562 (-0.93, -0.195)	0.804 (0.305, 1.304)	1.622 (0.949, 2.294)	-0.349 (-0.776, 0.079)	1.018 (0.472, 1.564)	1.835 (1.124, 2.547)	1.367 (0.779, 1.954)	2.184 (1.445, 2.923)	0.818 (0.001, 1.634)	-1.412	-3.014	3.169	4.748	-1.606	3.669	5.077	4.581	5.82	1.972	0.159005	0.0028126	0.00169653	3.25764e-06	0.109484	0.000290851	6.9332e-07	6.90133e-06	1.5762e-08	0.0495857	37/28/16/19	0.319 (0.683)	0.503 (0.718)	-0.317 (0.842)	-1.441 (1.361)	13.2	7.27593e-10	-0.329 (-0.668, 0.01)	-0.461 (-0.849, -0.072)	0.291 (-0.204, 0.787)	1.424 (0.966, 1.882)	-0.131 (-0.608, 0.346)	0.621 (0.053, 1.188)	1.754 (1.218, 2.289)	0.752 (0.152, 1.352)	1.885 (1.317, 2.453)	1.133 (0.494, 1.772)	-1.913	-2.332	1.157	6.122	-0.541	2.152	6.449	2.466	6.529	3.489	0.0567511	0.0204311	0.248167	3.11996e-09	0.589013	0.0322269	4.92009e-10	0.0142725	3.10655e-10	0.000562556	49/64/20/47/29	0.21 (0.606)	0.459 (0.701)	-0.028 (0.878)	-0.654 (0.892)	-1.299 (0.731)	20.474	3.76431e-18	-0.194 (-0.471, 0.082)	-0.435 (-0.686, -0.185)	0.047 (-0.358, 0.453)	0.634 (0.354, 0.914)	1.289 (0.947, 1.632)	-0.241 (-0.567, 0.085)	0.242 (-0.214, 0.697)	0.829 (0.477, 1.18)	1.484 (1.08, 1.888)	0.483 (0.041, 0.924)	1.069 (0.738, 1.401)	1.725 (1.34, 2.11)	0.587 (0.126, 1.047)	1.242 (0.74, 1.744)	0.655 (0.25, 1.061)	-1.382	-3.418	0.229	4.455	7.398	-1.451	1.044	4.628	7.225	2.15	6.338	8.808	2.505	4.866	3.179	0.167836	0.000697356	0.819127	1.10005e-05	8.64774e-13	0.147465	0.297352	5.04821e-06	2.68431e-12	0.0321943	6.48344e-10	4.30876e-17	0.0126414	1.65758e-06	0.00159441
CADM2	Q8N3J6	187/137/124/24/78/56	0.372 (0.676)	0.651 (0.81)	-0.017 (0.919)	-0.797 (0.674)	-1.325 (1.13)	58.315	1.85712e-49	1	1	0	0	0	0	0	0	1	1	2	1	0	17.6083	24.3	18.58	0.333333	1.1	28.4365	39.2431	30.0057	0.538315	1.77644	NS	capEndo; Per2	aSMC; Per3					-0.387 (-0.579, -0.196)	-0.666 (-0.864, -0.469)	0.001 (-0.368, 0.371)	0.781 (0.552, 1.011)	1.309 (1.05, 1.569)	-0.279 (-0.49, -0.068)	0.389 (0.012, 0.766)	1.168 (0.927, 1.41)	1.697 (1.427, 1.967)	0.668 (0.288, 1.048)	1.448 (1.202, 1.694)	1.976 (1.702, 2.25)	0.78 (0.382, 1.177)	1.308 (0.892, 1.723)	0.528 (0.23, 0.826)	-3.972	-6.637	0.007	6.684	9.912	-2.597	2.026	9.501	12.337	3.454	11.552	14.153	3.853	6.182	3.477	7.97957e-05	7.16896e-11	0.994151	5.33417e-11	1.49807e-21	0.0096342	0.0432059	4.90795e-20	2.53255e-31	0.000591627	5.15558e-28	1.91343e-39	0.000129456	1.16691e-09	0.000542881		0.000537895	1.22645e-08	0.7282	5.67981e-11	1.8576e-21	0.0209375	0.0344068	1.86724e-18	2.09825e-29	0.000740796	6.34569e-25	1.97303e-36	0.00046358	7.76082e-09	0.000508814	51/32/15/8	0.482 (0.711)	0.848 (0.857)	-0.662 (0.624)	-1.305 (2.203)	12.005	4.9448e-09	-0.398 (-0.698, -0.099)	-0.753 (-1.122, -0.384)	0.706 (0.204, 1.208)	1.257 (0.581, 1.932)	-0.355 (-0.784, 0.075)	1.104 (0.555, 1.653)	1.655 (0.94, 2.37)	1.459 (0.869, 2.049)	2.009 (1.267, 2.752)	0.551 (-0.269, 1.371)	-2.618	-4.013	2.768	3.661	-1.624	3.96	4.555	4.866	5.328	1.322	0.00931757	7.65273e-05	0.0060039	0.000299401	0.105419	9.4677e-05	7.77747e-06	1.88274e-06	2.01533e-07	0.187351	37/28/16/19	0.353 (0.671)	0.768 (0.833)	-0.669 (0.697)	-1.288 (1.102)	14.797	5.56992e-11	-0.366 (-0.691, -0.041)	-0.656 (-1.028, -0.283)	0.595 (0.12, 1.07)	1.236 (0.796, 1.675)	-0.29 (-0.747, 0.168)	0.961 (0.417, 1.506)	1.601 (1.088, 2.115)	1.251 (0.675, 1.826)	1.891 (1.346, 2.436)	0.64 (0.027, 1.253)	-2.215	-3.46	2.467	5.537	-1.246	3.475	6.14	4.278	6.83	2.056	0.0275684	0.00062421	0.0142362	7.09426e-08	0.213844	0.000591227	2.8211e-09	2.59491e-05	5.2941e-11	0.0407577	49/64/20/47/29	0.271 (0.637)	0.501 (0.759)	0.02 (0.992)	-0.883 (0.681)	-1.354 (0.716)	26.721	3.19181e-23	-0.223 (-0.491, 0.045)	-0.447 (-0.69, -0.204)	0.042 (-0.352, 0.435)	0.848 (0.577, 1.119)	1.335 (1.003, 1.667)	-0.224 (-0.541, 0.092)	0.265 (-0.177, 0.706)	1.071 (0.729, 1.412)	1.558 (1.166, 1.949)	0.489 (0.061, 0.917)	1.295 (0.973, 1.617)	1.782 (1.409, 2.155)	0.806 (0.36, 1.253)	1.293 (0.806, 1.78)	0.487 (0.094, 0.88)	-1.633	-3.619	0.209	6.143	7.898	-1.393	1.178	6.168	7.821	2.245	7.913	9.383	3.549	5.224	2.436	0.103244	0.000334645	0.834899	2.00487e-09	2.95372e-14	0.164523	0.239424	1.74194e-09	5.00579e-14	0.025318	2.6463e-14	5.46959e-19	0.000433755	2.86491e-07	0.0152885
CADM3	Q8N126	187/137/124/24/78/56	0.222 (0.68)	0.597 (0.75)	-0.068 (0.949)	-0.67 (0.912)	-1.315 (1.197)	45.447	8.23021e-40	1	1	0	0	0	0	0	0	1	1	2	1	0	15.325	16.6	1.68	0.133333	1.45	43.5514	47.1747	4.77431	0.378913	4.12068	neuron	NA			1			-0.234 (-0.431, -0.036)	-0.609 (-0.813, -0.406)	0.056 (-0.325, 0.437)	0.658 (0.421, 0.894)	1.303 (1.035, 1.57)	-0.376 (-0.593, -0.158)	0.29 (-0.099, 0.679)	0.891 (0.642, 1.14)	1.536 (1.258, 1.815)	0.665 (0.274, 1.057)	1.267 (1.013, 1.521)	1.912 (1.629, 2.195)	0.601 (0.191, 1.011)	1.246 (0.818, 1.675)	0.645 (0.337, 0.953)	-2.323	-5.882	0.289	5.454	9.56	-3.388	1.464	7.025	10.829	3.336	9.8	13.276	2.88	5.712	4.118	0.0205026	6.75239e-09	0.772308	7.20496e-08	2.97729e-20	0.000751333	0.143628	5.84033e-12	4.38875e-25	0.000902753	3.91299e-21	1.88714e-35	0.00411231	1.75898e-08	4.36556e-05		0.034212	7.62663e-08	0.685896	9.26325e-08	6.42363e-20	0.00133768	0.138822	2.7655e-11	6.62199e-24	0.00113438	1.61396e-19	1.35661e-33	0.00636302	4.39703e-08	4.63327e-05	51/32/15/8	0.237 (0.709)	0.667 (0.77)	-0.676 (0.73)	-1.774 (1.829)	12.782	1.38432e-09	-0.193 (-0.49, 0.105)	-0.643 (-1.01, -0.276)	0.697 (0.198, 1.196)	1.731 (1.059, 2.403)	-0.45 (-0.878, -0.023)	0.889 (0.344, 1.435)	1.924 (1.212, 2.635)	1.34 (0.753, 1.927)	2.374 (1.636, 3.112)	1.034 (0.219, 1.849)	-1.274	-3.449	2.748	5.071	-2.075	3.208	5.324	4.496	6.331	2.496	0.203688	0.000648475	0.00637855	7.11849e-07	0.0388428	0.00148706	2.05095e-07	1.00929e-05	9.41167e-10	0.0131214	37/28/16/19	0.218 (0.65)	0.663 (0.753)	-0.631 (1.1)	-1.339 (1.394)	13.136	8.08112e-10	-0.229 (-0.574, 0.117)	-0.633 (-1.029, -0.236)	0.606 (0.101, 1.111)	1.321 (0.854, 1.788)	-0.404 (-0.891, 0.083)	0.835 (0.256, 1.413)	1.55 (1.004, 2.096)	1.238 (0.626, 1.85)	1.954 (1.374, 2.533)	0.715 (0.063, 1.367)	-1.303	-3.14	2.36	5.567	-1.633	2.838	5.588	3.983	6.635	2.159	0.193673	0.00187008	0.0189446	6.07794e-08	0.103625	0.00487381	5.44607e-08	8.69873e-05	1.67603e-10	0.0316678	49/64/20/47/29	0.208 (0.684)	0.534 (0.746)	-0.029 (0.985)	-0.681 (0.914)	-1.172 (0.806)	18.702	1.16552e-16	-0.189 (-0.473, 0.096)	-0.511 (-0.768, -0.253)	0.055 (-0.362, 0.473)	0.659 (0.371, 0.947)	1.158 (0.805, 1.511)	-0.322 (-0.658, 0.014)	0.244 (-0.225, 0.713)	0.847 (0.485, 1.21)	1.346 (0.931, 1.762)	0.566 (0.111, 1.02)	1.169 (0.828, 1.511)	1.668 (1.272, 2.065)	0.603 (0.129, 1.078)	1.103 (0.586, 1.619)	0.499 (0.082, 0.916)	-1.301	-3.893	0.261	4.495	6.452	-1.884	1.023	4.597	6.367	2.448	6.73	8.274	2.502	4.195	2.352	0.193917	0.00011662	0.794525	9.1931e-06	3.29874e-10	0.0603347	0.306953	5.81907e-06	5.46338e-10	0.0147952	6.11614e-11	2.09422e-15	0.012765	3.39057e-05	0.0191892
CADM4	Q8NFZ8	187/137/124/24/78/56	0.027 (0.778)	0.307 (0.818)	-0.692 (1.143)	-0.081 (0.82)	-0.905 (0.888)	17.198	6.41684e-16	0	1	0	0	0	0	0	1	0	1	2	0	0	1.625	0.9	1.86	0.1	0.15	35.0593	19.4175	40.1294	2.1575	3.23625	oligo	NA						-0.025 (-0.221, 0.172)	-0.304 (-0.506, -0.102)	0.695 (0.316, 1.073)	0.083 (-0.152, 0.319)	0.907 (0.641, 1.173)	-0.28 (-0.496, -0.063)	0.719 (0.333, 1.106)	0.108 (-0.14, 0.356)	0.932 (0.655, 1.209)	0.999 (0.609, 1.388)	0.388 (0.135, 0.64)	1.211 (0.93, 1.492)	-0.611 (-1.019, -0.204)	0.213 (-0.213, 0.639)	0.824 (0.518, 1.13)	-0.246	-2.954	3.603	0.696	6.698	-2.537	3.655	0.856	6.607	5.037	3.016	8.462	-2.945	0.98	5.29	0.806119	0.00326121	0.000340842	0.48667	4.86697e-11	0.0114298	0.000279609	0.392284	8.65598e-11	6.2633e-07	0.00266696	2.0129e-16	0.0033573	0.327426	1.71894e-07		0.857545	0.00532179	0.000308319	0.499389	7.55786e-11	0.0135673	0.000278577	0.435447	2.29338e-10	7.61096e-07	0.0041484	9.00271e-16	0.00301781	0.358011	1.97858e-07	51/32/15/8	0.128 (0.911)	0.34 (0.77)	0.082 (0.938)	-1.314 (0.446)	4.796	0.000928204	-0.097 (-0.396, 0.202)	-0.345 (-0.713, 0.024)	-0.063 (-0.564, 0.438)	1.289 (0.614, 1.964)	-0.248 (-0.677, 0.181)	0.034 (-0.514, 0.582)	1.386 (0.672, 2.1)	0.282 (-0.308, 0.871)	1.634 (0.892, 2.375)	1.352 (0.533, 2.171)	-0.636	-1.84	-0.247	3.761	-1.138	0.121	3.82	0.941	4.338	3.25	0.525206	0.0667835	0.804728	0.000205244	0.256117	0.904038	0.000163959	0.347576	1.9926e-05	0.00129125	37/28/16/19	-0.08 (0.682)	0.323 (0.873)	-0.253 (0.779)	-0.745 (1.021)	3.786	0.00513506	0.083 (-0.251, 0.418)	-0.312 (-0.696, 0.071)	0.25 (-0.239, 0.739)	0.744 (0.292, 1.196)	-0.395 (-0.866, 0.076)	0.167 (-0.393, 0.727)	0.661 (0.133, 1.189)	0.562 (-0.03, 1.155)	1.057 (0.496, 1.617)	0.494 (-0.137, 1.125)	0.489	-1.602	1.007	3.242	-1.653	0.587	2.464	1.869	3.709	1.542	0.625061	0.110291	0.314741	0.00133164	0.0995473	0.557834	0.0143446	0.0626471	0.000251212	0.124156	49/64/20/47/29	0.003 (0.694)	0.283 (0.828)	-0.65 (1.14)	-0.074 (0.801)	-0.896 (0.874)	8.393	1.49247e-07	0.009 (-0.282, 0.3)	-0.264 (-0.527, -0.001)	0.66 (0.234, 1.087)	0.073 (-0.221, 0.367)	0.902 (0.542, 1.262)	-0.273 (-0.616, 0.07)	0.651 (0.173, 1.13)	0.064 (-0.306, 0.434)	0.893 (0.469, 1.318)	0.924 (0.46, 1.388)	0.337 (-0.012, 0.685)	1.166 (0.761, 1.571)	-0.587 (-1.071, -0.103)	0.242 (-0.285, 0.769)	0.829 (0.403, 1.255)	0.06	-1.97	3.045	0.489	4.926	-1.562	2.677	0.342	4.139	3.916	1.9	5.666	-2.385	0.902	3.828	0.952122	0.0495566	0.00248613	0.624972	1.24357e-06	0.119022	0.00774773	0.732753	4.27491e-05	0.000106174	0.058221	2.85399e-08	0.0175486	0.367454	0.000150765
CADPS	Q9ULU8	58/46/35/13/19/17	0.305 (0.844)	0.559 (0.773)	-0.163 (0.929)	-0.21 (0.869)	-0.133 (1.013)	3.239	0.00794649	0	1	0	0	0	0	0	0	0	0	2	0	0	1.98333	25.5	0.96	0.133333	1.3	6.6384	85.3509	3.21321	0.446279	4.35122	neuron	Fib3; Fib2		Neuron				-0.305 (-0.659, 0.048)	-0.559 (-0.942, -0.176)	0.163 (-0.386, 0.712)	0.21 (-0.263, 0.683)	0.133 (-0.361, 0.626)	-0.253 (-0.655, 0.148)	0.469 (-0.094, 1.031)	0.516 (0.028, 1.004)	0.438 (-0.07, 0.946)	0.722 (0.141, 1.303)	0.769 (0.259, 1.279)	0.692 (0.163, 1.221)	0.047 (-0.597, 0.691)	-0.03 (-0.69, 0.629)	-0.077 (-0.675, 0.52)	-1.706	-2.879	0.586	0.877	0.531	-1.246	1.645	2.085	1.702	2.451	2.976	2.58	0.144	-0.091	-0.256	0.0897897	0.00446734	0.558424	0.381586	0.596103	0.214365	0.101734	0.0384671	0.0904035	0.0151855	0.00331631	0.0106747	0.885406	0.927721	0.798356		0.100696	0.00776173	0.566614	0.42008	0.60935	0.256589	0.112012	0.050091	0.103587	0.0219262	0.00659658	0.0162239	0.918192	0.924176	0.829208	NA	NA	NA	NA	NA	NA	NA	NA	NA	NA	NA	NA	NA	NA	NA	NA	NA	NA	NA	NA	NA	NA	NA	NA	NA	NA	NA	NA	NA	NA	NA	NA	NA	NA	NA	NA	NA	28/9/21/7/9/7/10/9	0.411 (1.181)	0.522 (0.931)	-0.339 (0.589)	-0.208 (0.616)	1.141	0.342818	-0.402 (-1.093, 0.289)	-0.52 (-1.311, 0.271)	0.355 (-0.429, 1.139)	0.23 (-0.47, 0.929)	-0.118 (-1.106, 0.87)	0.757 (-0.223, 1.738)	0.632 (-0.282, 1.546)	0.875 (-0.201, 1.952)	0.75 (-0.26, 1.759)	-0.126 (-1.098, 0.847)	-1.157	-1.308	0.901	0.653	-0.238	1.536	1.374	1.618	1.477	-0.257	0.250671	0.194545	0.370201	0.51578	0.812588	0.128309	0.173031	0.109529	0.143465	0.797931	31/18/43/21/8/12/39/8/24/5	0.339 (0.632)	0.594 (0.79)	-0.176 (0.969)	-0.09 (1.012)	-0.037 (0.515)	1.622	0.159724	-0.317 (-0.802, 0.167)	-0.567 (-1.032, -0.102)	0.175 (-0.399, 0.749)	0.044 (-0.644, 0.733)	0.056 (-0.78, 0.893)	-0.25 (-0.83, 0.33)	0.492 (-0.182, 1.167)	0.362 (-0.415, 1.139)	0.374 (-0.533, 1.281)	0.743 (0.073, 1.412)	0.612 (-0.164, 1.388)	0.624 (-0.275, 1.523)	-0.131 (-0.952, 0.691)	-0.119 (-1.074, 0.837)	0.012 (-1.017, 1.041)	-1.297	-2.416	0.604	0.128	0.134	-0.854	1.446	0.922	0.816	2.196	1.562	1.374	-0.315	-0.246	0.023	0.197385	0.0172639	0.546803	0.898301	0.893809	0.394957	0.150969	0.358308	0.416091	0.030081	0.121057	0.172061	0.75315	0.806099	0.98161
CALB1	P05937	187/137/124/24/78/56	0.064 (0.92)	0.256 (0.948)	-0.308 (1.261)	-0.019 (0.96)	-0.344 (0.981)	3.639	0.00298685	0	1	0	0	0	0	0	0	0	1	2	0	0	0.375	16.8	0.16	0.1	0.35	2.10852	94.4616	0.899635	0.562272	1.96795	neuron	NA						-0.061 (-0.277, 0.155)	-0.253 (-0.475, -0.03)	0.312 (-0.104, 0.728)	0.023 (-0.236, 0.281)	0.348 (0.055, 0.64)	-0.192 (-0.43, 0.046)	0.373 (-0.052, 0.797)	0.083 (-0.189, 0.356)	0.409 (0.104, 0.713)	0.565 (0.137, 0.993)	0.275 (-0.002, 0.553)	0.6 (0.291, 0.909)	-0.289 (-0.737, 0.159)	0.036 (-0.432, 0.504)	0.325 (-0.011, 0.661)	-0.553	-2.232	1.473	0.172	2.337	-1.584	1.724	0.602	2.636	2.591	1.949	3.816	-1.269	0.15	1.9	0.580588	0.0259686	0.141368	0.863691	0.0197913	0.113707	0.0852296	0.54773	0.00860478	0.00979964	0.051759	0.000149482	0.205015	0.880755	0.0579184		0.763728	0.0482073	0.102469	0.93142	0.0306518	0.111023	0.0789397	0.749508	0.0230067	0.0086937	0.0941756	0.000544052	0.142688	0.922739	0.0686749	51/32/15/8	0.056 (0.784)	-0.076 (0.724)	-0.384 (0.938)	-0.423 (0.53)	1.057	0.378109	0 (-0.292, 0.292)	0.101 (-0.259, 0.461)	0.418 (-0.072, 0.907)	0.393 (-0.265, 1.052)	0.101 (-0.318, 0.52)	0.418 (-0.117, 0.953)	0.393 (-0.304, 1.09)	0.317 (-0.259, 0.892)	0.292 (-0.431, 1.016)	-0.024 (-0.824, 0.775)	0	0.553	1.681	1.175	0.476	1.537	1.111	1.083	0.795	-0.06	0.999681	0.580483	0.093951	0.24081	0.634644	0.12534	0.267647	0.279509	0.427479	0.951995	37/28/16/19	-0.044 (0.977)	0.328 (1.214)	0.193 (1.018)	-0.702 (1.098)	2.717	0.0301502	0.047 (-0.316, 0.411)	-0.302 (-0.719, 0.115)	-0.257 (-0.789, 0.274)	0.645 (0.154, 1.136)	-0.35 (-0.861, 0.162)	-0.305 (-0.913, 0.304)	0.598 (0.024, 1.172)	0.045 (-0.599, 0.688)	0.947 (0.338, 1.557)	0.902 (0.217, 1.588)	0.257	-1.427	-0.954	2.585	-1.345	-0.986	2.05	0.137	3.06	2.592	0.797574	0.154638	0.340828	0.0102316	0.179701	0.324991	0.0413386	0.891015	0.00242698	0.0100516	49/64/20/47/29	0.156 (1.011)	0.391 (0.888)	-0.285 (1.337)	0.025 (0.936)	-0.088 (0.942)	2.125	0.0616671	-0.114 (-0.428, 0.2)	-0.363 (-0.647, -0.079)	0.344 (-0.116, 0.805)	-0.032 (-0.349, 0.286)	0.077 (-0.312, 0.466)	-0.249 (-0.619, 0.122)	0.458 (-0.058, 0.975)	0.082 (-0.317, 0.482)	0.191 (-0.267, 0.649)	0.707 (0.206, 1.208)	0.331 (-0.045, 0.708)	0.44 (0.003, 0.877)	-0.376 (-0.898, 0.147)	-0.267 (-0.837, 0.302)	0.109 (-0.351, 0.569)	-0.716	-2.51	1.47	-0.197	0.389	-1.32	1.745	0.406	0.82	2.775	1.729	1.979	-1.414	-0.923	0.465	0.474707	0.0124638	0.142392	0.844181	0.69746	0.187717	0.0818393	0.684943	0.412521	0.00577908	0.0845785	0.0485003	0.158026	0.356812	0.642364
CALB2	P22676	187/137/124/24/78/56	0.349 (0.874)	0.791 (0.93)	0.623 (1.182)	0.163 (1.09)	0.324 (0.797)	10.586	9.28566e-10	1	1	1	0	1	0	0	0	0	0	2	1	0	0.216667	27.9	0.22	0.166667	0.95	0.735627	94.7261	0.746944	0.565867	3.22544	neuron	NA						-0.334 (-0.546, -0.121)	-0.775 (-0.994, -0.556)	-0.607 (-1.017, -0.197)	-0.147 (-0.402, 0.108)	-0.308 (-0.596, -0.02)	-0.442 (-0.676, -0.207)	-0.274 (-0.692, 0.145)	0.186 (-0.082, 0.455)	0.025 (-0.275, 0.325)	0.168 (-0.254, 0.59)	0.628 (0.355, 0.901)	0.467 (0.162, 0.771)	0.46 (0.019, 0.901)	0.299 (-0.162, 0.76)	-0.161 (-0.492, 0.17)	-3.081	-6.953	-2.909	-1.134	-2.102	-3.701	-1.284	1.365	0.166	0.782	4.514	3.012	2.047	1.273	-0.955	0.00215543	9.38186e-12	0.00376093	0.257207	0.0359671	0.00023493	0.199491	0.172685	0.868289	0.434325	7.66115e-06	0.00270134	0.0410711	0.203579	0.339756		0.000508762	1.41594e-11	0.00139964	0.326227	0.0860908	0.000854076	0.172532	0.0662781	0.410232	0.595575	3.9465e-06	0.000722665	0.0161598	0.0772884	0.456947	51/32/15/8	0.206 (0.775)	0.769 (0.93)	-0.812 (0.637)	0.298 (1.319)	7.175	1.61499e-05	-0.248 (-0.544, 0.049)	-0.688 (-1.054, -0.323)	0.798 (0.301, 1.294)	-0.206 (-0.874, 0.463)	-0.441 (-0.866, -0.016)	1.045 (0.502, 1.588)	0.042 (-0.666, 0.749)	1.486 (0.903, 2.07)	0.483 (-0.252, 1.217)	-1.004 (-1.815, -0.192)	-1.645	-3.71	3.163	-0.606	-2.041	3.79	0.116	5.012	1.294	-2.435	0.10107	0.000249162	0.0017318	0.545037	0.0421252	0.00018377	0.907584	9.46415e-07	0.196869	0.0154981	37/28/16/19	0.361 (0.841)	0.846 (1.013)	0.639 (0.808)	0.352 (0.742)	5.277	0.000412403	-0.342 (-0.677, -0.008)	-0.79 (-1.174, -0.406)	-0.522 (-1.011, -0.033)	-0.235 (-0.687, 0.217)	-0.448 (-0.919, 0.023)	-0.18 (-0.74, 0.381)	0.107 (-0.421, 0.636)	0.268 (-0.325, 0.861)	0.555 (-0.006, 1.116)	0.287 (-0.344, 0.918)	-2.013	-4.051	-2.101	-1.023	-1.871	-0.632	0.399	0.89	1.947	0.895	0.0450751	6.60504e-05	0.0364918	0.307108	0.0624009	0.527972	0.690091	0.374103	0.0525098	0.371403	49/64/20/47/29	0.489 (0.982)	0.777 (0.906)	0.717 (1.114)	0.312 (1.114)	0.312 (0.676)	7.716	6.21252e-07	-0.516 (-0.825, -0.207)	-0.765 (-1.045, -0.485)	-0.779 (-1.232, -0.325)	-0.287 (-0.6, 0.026)	-0.263 (-0.646, 0.12)	-0.25 (-0.615, 0.115)	-0.263 (-0.772, 0.246)	0.229 (-0.165, 0.622)	0.253 (-0.199, 0.704)	-0.013 (-0.507, 0.48)	0.478 (0.108, 0.849)	0.502 (0.072, 0.933)	0.492 (-0.023, 1.007)	0.516 (-0.045, 1.077)	0.024 (-0.429, 0.477)	-3.279	-5.375	-3.376	-1.804	-1.351	-1.345	-1.016	1.143	1.1	-0.054	2.536	2.294	1.878	1.807	0.103	0.00113532	1.3254e-07	0.000808695	0.0720649	0.177495	0.179508	0.310201	0.253582	0.272022	0.957224	0.0116036	0.0223426	0.0610644	0.0715686	0.918009
CALCA	P01258	187/137/124/24/78/56	-0.083 (0.913)	0.053 (0.927)	0.098 (1.061)	0.731 (0.793)	-0.17 (0.911)	9.442	1.11823e-08	0	0	0	1	0	0	0	0	0	0	4	1	0	0.591667	0.1	0.1	0.1	0.1	59.6639	10.084	10.084	10.084	10.084	astro	NA						0.088 (-0.119, 0.294)	-0.048 (-0.261, 0.164)	-0.093 (-0.491, 0.305)	-0.726 (-0.974, -0.478)	0.174 (-0.106, 0.454)	-0.136 (-0.364, 0.092)	-0.181 (-0.587, 0.226)	-0.813 (-1.074, -0.553)	0.087 (-0.205, 0.378)	-0.045 (-0.454, 0.365)	-0.678 (-0.943, -0.412)	0.223 (-0.073, 0.518)	-0.633 (-1.061, -0.204)	0.267 (-0.181, 0.716)	0.9 (0.579, 1.222)	0.832	-0.447	-0.46	-5.759	1.223	-1.172	-0.873	-6.132	0.585	-0.215	-5.013	1.479	-2.898	1.172	5.496	0.405636	0.655231	0.64581	1.35129e-08	0.221793	0.241494	0.382745	1.57041e-09	0.559038	0.82977	7.04751e-07	0.139795	0.00388762	0.241545	5.75997e-08		0.257177	0.549393	0.800953	4.21414e-09	0.39509	0.113393	0.408346	1.40666e-10	0.990199	0.942491	7.7846e-07	0.217044	0.00144669	0.45121	1.41519e-07	51/32/15/8	-0.173 (0.941)	-0.1 (0.855)	0.949 (0.822)	-0.551 (1.287)	4.715	0.00106531	0.25 (-0.054, 0.553)	0.084 (-0.29, 0.458)	-0.904 (-1.413, -0.396)	0.487 (-0.198, 1.171)	-0.166 (-0.601, 0.269)	-1.154 (-1.71, -0.598)	0.237 (-0.488, 0.962)	-0.988 (-1.586, -0.39)	0.403 (-0.349, 1.155)	1.391 (0.56, 2.222)	1.62	0.441	-3.499	1.4	-0.75	-4.084	0.644	-3.253	1.055	3.295	0.106347	0.659641	0.000540961	0.162732	0.4539	5.74853e-05	0.520039	0.00127963	0.292509	0.00110811	37/28/16/19	-0.021 (1.05)	-0.415 (1.149)	0.72 (0.641)	-0.231 (1.054)	3.568	0.00739314	0.024 (-0.333, 0.382)	0.418 (0.008, 0.829)	-0.765 (-1.288, -0.242)	0.189 (-0.294, 0.672)	0.394 (-0.109, 0.898)	-0.789 (-1.388, -0.19)	0.165 (-0.4, 0.729)	-1.183 (-1.817, -0.55)	-0.23 (-0.829, 0.37)	0.954 (0.279, 1.628)	0.133	2.007	-2.882	0.769	1.54	-2.594	0.573	-3.679	-0.754	2.784	0.89394	0.0456876	0.0042627	0.442596	0.124571	0.00997382	0.566839	0.00028095	0.451692	0.00573975	49/64/20/47/29	-0.036 (0.773)	0.334 (0.749)	0.222 (1.118)	0.665 (0.832)	-0.024 (0.661)	5.528	6.22919e-05	0.084 (-0.199, 0.367)	-0.324 (-0.58, -0.068)	-0.139 (-0.554, 0.275)	-0.669 (-0.955, -0.384)	-0.004 (-0.354, 0.346)	-0.408 (-0.741, -0.074)	-0.223 (-0.688, 0.242)	-0.753 (-1.113, -0.394)	-0.088 (-0.501, 0.324)	0.185 (-0.266, 0.635)	-0.346 (-0.684, -0.007)	0.32 (-0.074, 0.713)	-0.53 (-1.001, -0.06)	0.135 (-0.378, 0.648)	0.665 (0.251, 1.079)	0.585	-2.489	-0.661	-4.605	-0.023	-2.405	-0.944	-4.12	-0.42	0.805	-2.005	1.598	-2.216	0.518	3.159	0.559111	0.0132232	0.509048	5.60863e-06	0.981278	0.0166261	0.345642	4.62678e-05	0.674376	0.421407	0.0456755	0.110818	0.027287	0.604598	0.0017044
CALCA.gene.related.peptide.1	P06881	104/77/74/8/48/31	-0.056 (0.87)	-0.091 (1.047)	-0.454 (0.838)	0.291 (1.181)	0.717 (0.937)	4.195	0.00103502	0	0	0	0	1	0	0	0	0	0	5	0	0	0.591667	0.1	0.1	0.1	0.1	59.6639	10.084	10.084	10.084	10.084	astro	NA						0.06 (-0.237, 0.356)	0.095 (-0.205, 0.395)	0.458 (-0.266, 1.182)	-0.287 (-0.631, 0.058)	-0.713 (-1.117, -0.309)	0.036 (-0.286, 0.357)	0.398 (-0.335, 1.131)	-0.346 (-0.709, 0.017)	-0.773 (-1.193, -0.353)	0.363 (-0.372, 1.097)	-0.382 (-0.748, -0.016)	-0.809 (-1.231, -0.386)	-0.745 (-1.498, 0.009)	-1.171 (-1.954, -0.389)	-0.427 (-0.881, 0.028)	0.396	0.625	1.245	-1.637	-3.475	0.218	1.069	-1.878	-3.623	0.971	-2.055	-3.768	-1.944	-2.944	-1.846	0.692071	0.532264	0.214165	0.102523	0.000578548	0.82756	0.285917	0.0613152	0.00033639	0.332031	0.0406958	0.000194428	0.0527513	0.00346076	0.0657812		0.740934	0.836096	0.224572	0.0983418	0.00042557	0.912349	0.285533	0.06713	0.000328081	0.266251	0.0871917	0.000477091	0.055048	0.00334072	0.0571319	NA	NA	NA	NA	NA	NA	NA	NA	NA	NA	NA	NA	NA	NA	NA	NA	NA	NA	NA	NA	NA	NA	NA	NA	NA	NA	NA	NA	NA	NA	NA	NA	NA	NA	NA	NA	NA	19/18/13/15/5/11/8/11	-0.026 (0.826)	-0.348 (1.012)	0.303 (0.942)	0.825 (0.774)	2.472	0.0469315	0.024 (-0.465, 0.513)	0.288 (-0.246, 0.822)	-0.3 (-0.913, 0.313)	-0.836 (-1.446, -0.227)	0.264 (-0.407, 0.935)	-0.324 (-1.067, 0.419)	-0.86 (-1.598, -0.122)	-0.588 (-1.361, 0.185)	-1.124 (-1.891, -0.357)	-0.536 (-1.351, 0.279)	0.097	1.064	-0.967	-2.71	0.776	-0.862	-2.302	-1.503	-2.894	-1.3	0.922707	0.288846	0.335017	0.00749968	0.438824	0.389943	0.0227136	0.135029	0.00436517	0.195529	18/31/24/40/13/7/21/26/11/18	0.157 (0.918)	0.063 (1.078)	-0.304 (0.781)	0.223 (1.368)	0.621 (1.081)	1.446	0.208978	-0.142 (-0.566, 0.283)	-0.094 (-0.481, 0.293)	0.313 (-0.498, 1.125)	-0.214 (-0.668, 0.239)	-0.645 (-1.173, -0.117)	0.048 (-0.448, 0.543)	0.455 (-0.411, 1.321)	-0.073 (-0.622, 0.477)	-0.503 (-1.119, 0.113)	0.407 (-0.441, 1.256)	-0.12 (-0.642, 0.401)	-0.551 (-1.139, 0.038)	-0.528 (-1.41, 0.354)	-0.958 (-1.885, -0.031)	-0.43 (-1.066, 0.205)	-0.658	-0.479	0.761	-0.932	-2.407	0.19	1.036	-0.261	-1.611	0.946	-0.455	-1.845	-1.179	-2.037	-1.336	0.511214	0.632558	0.447567	0.352297	0.0169114	0.849669	0.30133	0.794561	0.108691	0.345272	0.649478	0.0663871	0.239605	0.0428829	0.18299
CALCB	P10092	44/30/25/8/12/17	-0.115 (1.778)	0.254 (1.093)	-0.562 (2.237)	0.191 (1.019)	0.118 (1.032)	0.591	0.706958	0	0	0	0	0	0	0	0	0	0	0	0	0	0.441667	0.3	0.1	0.1	0.1	42.4	28.8	9.6	9.6	9.6	astro	NA						0.115 (-0.504, 0.734)	-0.254 (-0.908, 0.4)	0.562 (-0.443, 1.566)	-0.191 (-1.042, 0.66)	-0.118 (-0.864, 0.628)	-0.369 (-1.077, 0.339)	0.446 (-0.593, 1.486)	-0.306 (-1.198, 0.587)	-0.233 (-1.027, 0.56)	0.816 (-0.246, 1.877)	0.063 (-0.854, 0.981)	0.136 (-0.686, 0.957)	-0.752 (-1.945, 0.44)	-0.68 (-1.8, 0.44)	0.073 (-0.913, 1.058)	0.368	-0.768	1.106	-0.444	-0.314	-1.032	0.85	-0.678	-0.582	1.52	0.136	0.327	-1.248	-1.201	0.146	0.713577	0.443924	0.27072	0.657986	0.75427	0.304055	0.397144	0.498937	0.561585	0.130914	0.891888	0.744297	0.214265	0.232123	0.884398		0.67347	0.269428	0.209257	0.772664	0.654516	0.164371	0.329874	0.572056	0.455032	0.0602272	0.598759	0.62143	0.208642	0.157145	0.929633	NA	NA	NA	NA	NA	NA	NA	NA	NA	NA	NA	NA	NA	NA	NA	NA	NA	NA	NA	NA	NA	NA	NA	NA	NA	NA	NA	NA	NA	NA	NA	NA	NA	NA	NA	NA	NA	10/3/3/6	NA	NA	NA	NA	NA	NA	NA	NA	NA	NA	NA	NA	NA	NA	NA	NA	NA	NA	NA	NA	NA	NA	NA	NA	NA	NA	NA	NA	NA	NA	NA	NA	NA	NA	NA	NA	38/11/48/16/13/7/39/8/20/9	-0.374 (1.262)	0.242 (0.887)	0.18 (0.837)	0.271 (1.085)	0.353 (1.363)	0.833	0.530061	0.408 (-0.288, 1.105)	-0.291 (-0.903, 0.322)	-0.04 (-0.889, 0.808)	-0.254 (-1.041, 0.532)	-0.334 (-1.084, 0.417)	-0.699 (-1.501, 0.103)	-0.449 (-1.439, 0.542)	-0.663 (-1.626, 0.301)	-0.742 (-1.66, 0.176)	0.25 (-0.687, 1.187)	0.037 (-0.87, 0.943)	-0.043 (-0.897, 0.811)	-0.214 (-1.292, 0.865)	-0.293 (-1.328, 0.741)	-0.079 (-1.08, 0.921)	1.165	-0.944	-0.094	-0.642	-0.884	-1.732	-0.9	-1.367	-1.607	0.531	0.08	-0.1	-0.394	-0.563	-0.158	0.247258	0.347928	0.925037	0.522388	0.379222	0.0869064	0.370491	0.175054	0.111737	0.596642	0.936405	0.920797	0.694391	0.574603	0.875084
CALCOCO2	Q13137	4/2/4/0/2/2	NA	NA	NA	NA	NA	NA	NA	0	0	0	0	0	0	0	0	0	0	0	0	1	7.38333	3.3	6.04	5.46667	6.45	25.7798	11.5223	21.0894	19.0875	22.5209	NS	NA						NA	NA	NA	NA	NA	NA	NA	NA	NA	NA	NA	NA	NA	NA	NA	NA	NA	NA	NA	NA	NA	NA	NA	NA	NA	NA	NA	NA	NA	NA	NA	NA	NA	NA	NA	NA	NA	NA	NA	NA	NA	NA	NA	NA	NA		NA	NA	NA	NA	NA	NA	NA	NA	NA	NA	NA	NA	NA	NA	NA	NA	NA	NA	NA	NA	NA	NA	NA	NA	NA	NA	NA	NA	NA	NA	NA	NA	NA	NA	NA	NA	NA	NA	NA	NA	NA	NA	NA	NA	NA	NA	NA	NA	NA	NA	NA	NA	NA	NA	NA	NA	NA	NA	NA	NA	NA	NA	NA	NA	NA	NA	NA	NA	NA	NA	NA	NA	NA	NA	NA	NA	NA	NA	NA	NA	NA	NA	NA	NA	NA	NA	NA	NA	NA	NA	NA	NA	NA	NA	NA	NA	NA	NA	NA	NA	NA	NA	NA	NA	NA	NA	NA	NA	NA	NA	NA	NA	NA	NA	NA	NA	NA	NA	NA	NA	NA	NA	NA	NA	NA	NA	NA	NA	NA	NA	NA	NA	NA	NA	NA	NA	NA	NA	NA	NA	NA	NA
CALD1	Q05682	150/116/105/20/72/41	-0.212 (0.866)	0.083 (0.666)	1.149 (1.951)	-0.018 (0.938)	-0.224 (0.65)	7.959	3.1341e-07	0	0	1	0	0	0	0	0	0	0	3	0	0	2.34167	3.8	1.86	0.133333	17.2	9.24281	14.999	7.34162	0.526281	67.8903	endoth	Per2; aSMC; Per1	aSMC; Per1; Per2; Per3; vSMC	Pericyte; SMC				0.202 (-0.023, 0.428)	-0.093 (-0.325, 0.14)	-1.159 (-1.594, -0.724)	0.009 (-0.253, 0.271)	0.215 (-0.107, 0.537)	-0.295 (-0.541, -0.049)	-1.361 (-1.804, -0.919)	-0.194 (-0.468, 0.08)	0.012 (-0.319, 0.344)	-1.066 (-1.512, -0.621)	0.101 (-0.178, 0.381)	0.307 (-0.029, 0.644)	1.168 (0.706, 1.629)	1.374 (0.875, 1.872)	0.206 (-0.151, 0.563)	1.76	-0.782	-5.236	0.066	1.311	-2.354	-6.047	-1.388	0.074	-4.701	0.712	1.795	4.968	5.417	1.133	0.0789548	0.434665	2.42875e-07	0.947528	0.190471	0.0189387	2.90439e-09	0.16581	0.941352	3.36067e-06	0.476872	0.0732985	9.30457e-07	9.46726e-08	0.257931		0.0498771	0.837053	2.45735e-07	0.863739	0.118015	0.112205	1.44644e-09	0.146991	0.857942	2.85888e-07	0.988924	0.17954	7.32773e-07	4.37178e-08	0.19802	41/27/14/6	-0.225 (0.919)	0.099 (0.825)	0.118 (0.991)	-0.125 (0.629)	0.783	0.537043	0.259 (-0.067, 0.585)	0.143 (-0.255, 0.54)	-0.111 (-0.62, 0.398)	0.101 (-0.657, 0.858)	-0.117 (-0.58, 0.346)	-0.37 (-0.934, 0.194)	-0.158 (-0.957, 0.641)	-0.254 (-0.862, 0.355)	-0.042 (-0.872, 0.789)	0.212 (-0.677, 1.1)	1.568	0.707	-0.43	0.262	-0.496	-1.292	-0.391	-0.82	-0.099	0.469	0.118294	0.480517	0.667705	0.793725	0.620367	0.19749	0.696391	0.412803	0.920972	0.639286	7/30/7/21/3/13/7/12	-0.211 (0.952)	0.321 (0.472)	0.364 (1.223)	-0.495 (0.52)	1.987	0.0974732	0.223 (-0.134, 0.581)	-0.162 (-0.583, 0.26)	-0.339 (-0.86, 0.182)	0.509 (-0.03, 1.049)	-0.385 (-0.897, 0.127)	-0.562 (-1.157, 0.033)	0.286 (-0.326, 0.898)	-0.178 (-0.814, 0.459)	0.671 (0.019, 1.323)	0.849 (0.134, 1.563)	1.231	-0.755	-1.284	1.862	-1.482	-1.862	0.922	-0.55	2.028	2.34	0.219474	0.45108	0.200609	0.0639642	0.139781	0.0639054	0.357509	0.583018	0.0438151	0.0201577	4/45/7/57/2/18/2/45/6/23	-0.201 (0.772)	-0.012 (0.63)	1.251 (2.01)	-0.171 (0.806)	-0.109 (0.697)	7.331	1.56405e-06	0.192 (-0.125, 0.508)	0.054 (-0.237, 0.345)	-1.273 (-1.737, -0.809)	0.169 (-0.147, 0.485)	0.148 (-0.269, 0.565)	-0.138 (-0.509, 0.233)	-1.465 (-1.982, -0.948)	-0.023 (-0.416, 0.371)	-0.044 (-0.523, 0.435)	-1.326 (-1.829, -0.824)	0.115 (-0.257, 0.488)	0.094 (-0.366, 0.554)	1.442 (0.922, 1.962)	1.421 (0.833, 2.008)	-0.021 (-0.497, 0.455)	1.193	0.362	-5.393	1.054	0.699	-0.734	-5.571	-0.115	-0.181	-5.188	0.609	0.403	5.452	4.757	-0.087	0.233615	0.717312	1.32093e-07	0.292733	0.485333	0.463582	5.25036e-08	0.908768	0.856406	3.71143e-07	0.542728	0.686892	9.75762e-08	2.94292e-06	0.9305
CALM3	P0DP25	187/137/124/24/78/56	0.861 (0.967)	1.01 (0.993)	1.283 (1.31)	0.187 (1.115)	-0.367 (1.248)	29.417	9.53778e-27	1	1	1	0	0	0	0	0	0	1	3	1	0	10.525	43.6	11.16	3.3	9.15	13.5396	56.088	14.3565	4.24519	11.7708	neuron	vSMC	aSMC					-0.866 (-1.096, -0.635)	-1.014 (-1.252, -0.777)	-1.288 (-1.732, -0.844)	-0.192 (-0.468, 0.085)	0.363 (0.05, 0.675)	-0.149 (-0.403, 0.105)	-0.422 (-0.875, 0.031)	0.674 (0.384, 0.965)	1.228 (0.903, 1.553)	-0.273 (-0.73, 0.183)	0.823 (0.527, 1.119)	1.377 (1.047, 1.707)	1.096 (0.618, 1.575)	1.65 (1.151, 2.15)	0.554 (0.195, 0.913)	-7.379	-8.397	-5.693	-1.362	2.282	-1.15	-1.829	4.556	7.424	-1.175	5.458	8.199	4.502	6.485	3.033	5.33014e-13	3.32111e-16	1.94937e-08	0.173629	0.0228581	0.250587	0.0679481	6.31857e-06	3.92708e-13	0.240335	7.04955e-08	1.48049e-15	8.08748e-06	1.86034e-10	0.00252809		5.7336e-12	2.41806e-13	5.12992e-08	0.14166	0.024868	0.458513	0.0682981	3.41504e-05	3.53079e-12	0.165892	3.3004e-06	1.44732e-13	2.25899e-05	6.25474e-10	0.00207256	51/32/15/8	0.629 (1.062)	0.937 (0.905)	-0.293 (0.91)	-0.7 (1.22)	9.011	7.2234e-07	-0.589 (-0.9, -0.277)	-0.791 (-1.175, -0.407)	0.319 (-0.203, 0.841)	0.725 (0.023, 1.428)	-0.203 (-0.649, 0.244)	0.907 (0.337, 1.478)	1.314 (0.571, 2.058)	1.11 (0.497, 1.724)	1.517 (0.745, 2.289)	0.407 (-0.446, 1.259)	-3.722	-4.057	1.202	2.032	-0.893	3.13	3.479	3.561	3.868	0.939	0.000237606	6.40556e-05	0.230336	0.0430322	0.372811	0.00192889	0.000582601	0.000431913	0.000136005	0.348666	37/28/16/19	0.917 (0.849)	1.014 (1.046)	0.193 (1.408)	-0.352 (1.469)	10.498	6.14401e-08	-0.917 (-1.278, -0.556)	-0.858 (-1.272, -0.444)	-0.222 (-0.749, 0.306)	0.347 (-0.141, 0.835)	0.06 (-0.449, 0.568)	0.696 (0.091, 1.301)	1.264 (0.694, 1.835)	0.636 (-0.003, 1.276)	1.205 (0.599, 1.81)	0.569 (-0.113, 1.25)	-5	-4.076	-0.827	1.4	0.23	2.264	4.363	1.958	3.917	1.643	1.01362e-06	5.9827e-05	0.409191	0.16274	0.818017	0.0243198	1.80314e-05	0.0511809	0.000112937	0.101459	49/64/20/47/29	1.059 (0.912)	1.044 (1.024)	1.453 (1.373)	0.338 (1.042)	-0.286 (1.123)	19.88	1.18384e-17	-1.013 (-1.332, -0.694)	-0.967 (-1.256, -0.678)	-1.411 (-1.879, -0.943)	-0.361 (-0.684, -0.038)	0.296 (-0.099, 0.692)	0.046 (-0.331, 0.422)	-0.398 (-0.924, 0.127)	0.652 (0.246, 1.058)	1.309 (0.843, 1.775)	-0.444 (-0.953, 0.065)	0.606 (0.224, 0.989)	1.264 (0.819, 1.708)	1.05 (0.519, 1.582)	1.707 (1.128, 2.287)	0.657 (0.189, 1.125)	-6.237	-6.579	-5.926	-2.197	1.473	0.238	-1.491	3.156	5.523	-1.713	3.114	5.591	3.886	5.796	2.762	1.1681e-09	1.53156e-10	6.86915e-09	0.0286443	0.141581	0.812163	0.136883	0.00172614	6.12718e-08	0.0874487	0.0019832	4.27241e-08	0.000120019	1.41017e-08	0.00601642
CALML3	P27482	72/41/44/13/24/19	-0.075 (0.766)	-0.051 (0.528)	0.247 (1.579)	-0.025 (0.639)	0.413 (1.349)	0.983	0.428827	0	0	0	0	0	0	0	0	0	0	0	0	0	0.1	0.1	0.1	0.1	0.1	20	20	20	20	20	BD	NA						0.079 (-0.28, 0.438)	0.055 (-0.296, 0.406)	-0.243 (-0.796, 0.31)	0.029 (-0.404, 0.462)	-0.409 (-0.883, 0.064)	-0.024 (-0.423, 0.374)	-0.322 (-0.906, 0.262)	-0.05 (-0.522, 0.422)	-0.489 (-0.998, 0.021)	-0.298 (-0.877, 0.282)	-0.026 (-0.492, 0.44)	-0.464 (-0.968, 0.039)	0.272 (-0.36, 0.904)	-0.167 (-0.827, 0.494)	-0.438 (-1.002, 0.125)	0.435	0.309	-0.865	0.132	-1.704	-0.119	-1.086	-0.21	-1.891	-1.013	-0.11	-1.817	0.848	-0.497	-1.533	0.66403	0.757383	0.387938	0.894786	0.0897894	0.90509	0.278524	0.834115	0.0600626	0.312036	0.912306	0.0706569	0.397563	0.619712	0.126745		0.559241	0.612352	0.426135	0.888362	0.0655014	0.95229	0.265415	0.750824	0.0355126	0.286792	0.794761	0.0426065	0.428145	0.509067	0.0975842	NA	NA	NA	NA	NA	NA	NA	NA	NA	NA	NA	NA	NA	NA	NA	NA	NA	NA	NA	NA	NA	NA	NA	NA	NA	NA	NA	NA	NA	NA	NA	NA	NA	NA	NA	NA	NA	9/11/4/6	NA	NA	NA	NA	NA	NA	NA	NA	NA	NA	NA	NA	NA	NA	NA	NA	NA	NA	NA	NA	NA	NA	NA	NA	NA	NA	NA	NA	NA	NA	NA	NA	NA	NA	NA	NA	34/15/46/18/8/12/35/12/20/9	-0.079 (0.817)	-0.182 (0.435)	0.01 (1.388)	-0.066 (0.545)	0.08 (1.281)	0.216	0.955354	0.145 (-0.407, 0.696)	0.217 (-0.299, 0.734)	0.007 (-0.588, 0.602)	0.089 (-0.509, 0.686)	-0.099 (-0.774, 0.577)	0.073 (-0.608, 0.753)	-0.138 (-0.881, 0.605)	-0.056 (-0.799, 0.687)	-0.243 (-1.06, 0.573)	-0.21 (-0.932, 0.511)	-0.129 (-0.858, 0.6)	-0.316 (-1.107, 0.474)	0.081 (-0.698, 0.861)	-0.106 (-0.949, 0.737)	-0.187 (-1.033, 0.658)	0.519	0.834	0.024	0.293	-0.289	0.212	-0.366	-0.15	-0.59	-0.577	-0.35	-0.791	0.207	-0.248	-0.438	0.604452	0.406052	0.981226	0.769935	0.772763	0.83282	0.71461	0.881347	0.556299	0.565079	0.72694	0.430263	0.836509	0.804235	0.661867
CALML5	Q9NZT1	140/97/105/20/61/39	-0.179 (0.946)	-0.25 (0.697)	0.444 (1.421)	-0.1 (0.846)	0.05 (1.051)	2.525	0.0286037	0	0	1	0	0	0	1	0	0	0	3	0	0	0.1	0.1	0.1	0.1	0.1	20	20	20	20	20	BD	NA						0.179 (-0.064, 0.423)	0.251 (0.013, 0.488)	-0.443 (-0.883, -0.004)	0.101 (-0.181, 0.383)	-0.05 (-0.383, 0.283)	0.071 (-0.188, 0.33)	-0.623 (-1.075, -0.171)	-0.078 (-0.379, 0.222)	-0.229 (-0.578, 0.12)	-0.694 (-1.143, -0.245)	-0.15 (-0.446, 0.147)	-0.3 (-0.645, 0.045)	0.544 (0.07, 1.019)	0.394 (-0.112, 0.9)	-0.151 (-0.528, 0.227)	1.451	2.074	-1.982	0.703	-0.293	0.54	-2.709	-0.513	-1.291	-3.039	-0.993	-1.71	2.257	1.529	-0.785	0.147475	0.0386669	0.0481254	0.482227	0.769705	0.58954	0.00699435	0.608386	0.197464	0.00251124	0.321369	0.0878567	0.0244737	0.12684	0.432878		0.0964322	0.0454068	0.0553937	0.579279	0.582035	0.752532	0.0058515	0.411045	0.0948311	0.0032446	0.273202	0.0556915	0.0355298	0.194055	0.36652	35/29/12/6	-0.267 (1.033)	-0.219 (0.838)	0.179 (0.849)	0.16 (0.758)	0.9	0.464738	0.285 (-0.083, 0.653)	0.153 (-0.255, 0.561)	-0.17 (-0.749, 0.409)	-0.188 (-0.991, 0.614)	-0.132 (-0.628, 0.364)	-0.455 (-1.099, 0.189)	-0.473 (-1.327, 0.38)	-0.323 (-0.992, 0.347)	-0.341 (-1.208, 0.526)	-0.018 (-0.981, 0.945)	1.528	0.738	-0.579	-0.462	-0.526	-1.393	-1.093	-0.951	-0.776	-0.037	0.127908	0.461257	0.563317	0.644401	0.599647	0.165127	0.275483	0.342899	0.438737	0.970271	11/26/4/24/4/12/6/13	-0.212 (1.16)	-0.196 (0.749)	-0.476 (0.994)	-0.08 (1.33)	0.787	0.534611	0.21 (-0.222, 0.642)	0.193 (-0.263, 0.649)	0.46 (-0.156, 1.075)	0.067 (-0.523, 0.658)	-0.017 (-0.598, 0.565)	0.25 (-0.459, 0.96)	-0.142 (-0.831, 0.546)	0.267 (-0.462, 0.996)	-0.126 (-0.835, 0.583)	-0.392 (-1.202, 0.417)	0.956	0.834	1.473	0.225	-0.056	0.696	-0.407	0.722	-0.349	-0.956	0.339983	0.405249	0.142207	0.822305	0.955028	0.48751	0.684367	0.471178	0.727389	0.340086	13/36/12/52/4/16/10/37/9/20	-0.07 (0.661)	-0.292 (0.591)	0.442 (1.299)	-0.069 (0.771)	0.102 (0.96)	1.928	0.0896401	0.086 (-0.246, 0.418)	0.304 (0.013, 0.595)	-0.425 (-0.893, 0.043)	0.061 (-0.267, 0.388)	-0.119 (-0.543, 0.306)	0.218 (-0.169, 0.605)	-0.511 (-1.042, 0.02)	-0.025 (-0.441, 0.392)	-0.204 (-0.702, 0.294)	-0.729 (-1.237, -0.221)	-0.243 (-0.628, 0.143)	-0.422 (-0.892, 0.048)	0.486 (-0.045, 1.018)	0.307 (-0.29, 0.904)	-0.179 (-0.671, 0.312)	0.507	2.054	-1.789	0.367	-0.55	1.109	-1.892	-0.116	-0.807	-2.824	-1.238	-1.768	1.801	1.011	-0.719	0.61224	0.0408362	0.0746295	0.714247	0.582866	0.268518	0.0594324	0.907508	0.42036	0.0050631	0.216654	0.0781806	0.0727747	0.31276	0.4727
CALR	P27797	187/137/124/24/78/56	0.345 (0.7)	0.741 (0.662)	0.255 (0.736)	-0.311 (0.673)	-1.315 (0.932)	56.238	6.02638e-48	1	1	0	0	0	0	0	0	1	1	2	1	1	38.75	23.1	20	34.5667	15.2	29.4416	17.551	15.1956	26.2631	11.5487	NS	Per1; vSMC	aEndo; aSMC; Fib3; vEndo					-0.354 (-0.534, -0.174)	-0.75 (-0.935, -0.564)	-0.264 (-0.611, 0.084)	0.302 (0.087, 0.518)	1.306 (1.062, 1.55)	-0.396 (-0.594, -0.197)	0.091 (-0.264, 0.445)	0.657 (0.43, 0.884)	1.66 (1.406, 1.914)	0.486 (0.129, 0.843)	1.052 (0.821, 1.284)	2.056 (1.798, 2.314)	0.566 (0.192, 0.94)	1.57 (1.179, 1.96)	1.004 (0.723, 1.284)	-3.864	-7.942	-1.491	2.752	10.515	-3.915	0.503	5.678	12.838	2.675	8.931	15.661	2.974	7.89	7.027	0.000123826	9.85093e-15	0.136565	0.00610787	7.53898e-24	0.000100806	0.615217	2.12312e-08	1.66148e-33	0.00767645	5.14208e-18	1.33328e-46	0.00306095	1.43759e-14	5.73617e-12		0.00062619	9.25805e-12	0.217553	0.00718636	3.39955e-24	0.000569941	0.585883	1.90958e-07	3.35933e-32	0.0133828	3.35092e-15	1.5387e-43	0.00716521	5.47197e-14	2.11448e-12	51/32/15/8	0.448 (0.739)	0.784 (0.638)	-0.185 (0.547)	-1.683 (1.591)	12.54	2.05648e-09	-0.368 (-0.652, -0.083)	-0.658 (-1.009, -0.308)	0.23 (-0.247, 0.707)	1.661 (1.019, 2.302)	-0.29 (-0.699, 0.118)	0.598 (0.077, 1.12)	2.028 (1.349, 2.708)	0.889 (0.328, 1.449)	2.319 (1.614, 3.024)	1.43 (0.651, 2.209)	-2.546	-3.694	0.95	5.092	-1.4	2.258	5.876	3.12	6.472	3.613	0.0114231	0.000264538	0.342663	6.44363e-07	0.162605	0.02469	1.16448e-08	0.0019939	4.20083e-10	0.000357074	37/28/16/19	0.242 (0.625)	0.801 (0.688)	-0.177 (0.784)	-1.261 (0.88)	13.66	3.45935e-10	-0.248 (-0.564, 0.069)	-0.687 (-1.05, -0.324)	0.136 (-0.326, 0.598)	1.238 (0.81, 1.665)	-0.44 (-0.885, 0.006)	0.383 (-0.146, 0.913)	1.486 (0.986, 1.985)	0.823 (0.263, 1.383)	1.925 (1.395, 2.456)	1.102 (0.505, 1.699)	-1.54	-3.728	0.578	5.701	-1.943	1.425	5.853	2.893	7.145	3.636	0.124634	0.000233427	0.563461	3.02389e-08	0.0529651	0.155414	1.34865e-08	0.00411811	7.80577e-12	0.000329288	49/64/20/47/29	0.317 (0.712)	0.693 (0.669)	0.279 (0.768)	-0.397 (0.67)	-1.249 (0.728)	23.335	1.65317e-20	-0.273 (-0.537, -0.01)	-0.629 (-0.868, -0.391)	-0.234 (-0.621, 0.152)	0.371 (0.104, 0.637)	1.248 (0.922, 1.574)	-0.356 (-0.667, -0.045)	0.039 (-0.395, 0.472)	0.644 (0.309, 0.979)	1.521 (1.137, 1.906)	0.395 (-0.026, 0.815)	1 (0.684, 1.316)	1.877 (1.511, 2.244)	0.605 (0.166, 1.044)	1.482 (1.004, 1.96)	0.877 (0.491, 1.263)	-2.039	-5.187	-1.193	2.734	7.518	-2.252	0.176	3.776	7.777	1.847	6.222	10.066	2.712	6.098	4.469	0.0421585	3.45648e-07	0.23368	0.00653434	3.87931e-13	0.0249083	0.86046	0.000184072	6.76268e-14	0.065579	1.27611e-09	2.50187e-21	0.00697666	2.59995e-09	1.03122e-05
CALU	O43852	187/137/124/24/78/56	-0.074 (1.103)	-0.075 (0.731)	0.848 (2.553)	0.189 (0.861)	-0.386 (0.859)	5.371	7.68354e-05	0	0	1	0	0	0	0	0	0	1	3	0	1	13.5333	11.5	9.86	7.86667	3.55	29.2233	24.8326	21.2913	16.987	7.66573	NS	Fib1; Fib3	aSMC; Fib1					0.073 (-0.16, 0.305)	0.073 (-0.166, 0.313)	-0.849 (-1.297, -0.401)	-0.19 (-0.469, 0.089)	0.385 (0.07, 0.7)	0 (-0.256, 0.257)	-0.922 (-1.379, -0.464)	-0.263 (-0.556, 0.03)	0.312 (-0.016, 0.64)	-0.922 (-1.383, -0.461)	-0.263 (-0.562, 0.036)	0.312 (-0.021, 0.645)	0.659 (0.176, 1.141)	1.234 (0.729, 1.738)	0.575 (0.213, 0.937)	0.614	0.6	-3.72	-1.339	2.401	0.003	-3.957	-1.76	1.87	-3.928	-1.73	1.84	2.682	4.805	3.119	0.53914	0.548682	0.000218129	0.180968	0.0166707	0.997469	8.49252e-05	0.0789362	0.0619785	9.54732e-05	0.0841324	0.0663075	0.00752242	1.96021e-06	0.00190445		0.486414	0.5966	0.000287805	0.167948	0.0233557	0.898679	9.17903e-05	0.06407	0.0938828	0.000149281	0.0905738	0.0804277	0.00985415	4.15351e-06	0.00243436	51/32/15/8	-0.021 (0.647)	-0.052 (0.807)	0.295 (0.969)	-0.046 (1.609)	0.394	0.813115	0.053 (-0.246, 0.352)	0.063 (-0.305, 0.432)	-0.277 (-0.778, 0.225)	0.022 (-0.653, 0.697)	0.011 (-0.419, 0.44)	-0.33 (-0.878, 0.219)	-0.03 (-0.745, 0.684)	-0.34 (-0.93, 0.249)	-0.041 (-0.782, 0.701)	0.299 (-0.52, 1.119)	0.347	0.338	-1.087	0.065	0.049	-1.183	-0.083	-1.136	-0.109	0.719	0.729164	0.735559	0.277923	0.947912	0.96096	0.237669	0.933658	0.256762	0.913577	0.472554	37/28/16/19	-0.018 (1.542)	0.07 (0.536)	0.529 (0.916)	-0.406 (0.677)	1.911	0.108684	0.018 (-0.344, 0.381)	0.022 (-0.393, 0.438)	-0.582 (-1.111, -0.052)	0.369 (-0.121, 0.859)	0.004 (-0.506, 0.515)	-0.6 (-1.207, 0.007)	0.351 (-0.222, 0.923)	-0.604 (-1.246, 0.038)	0.347 (-0.261, 0.955)	0.951 (0.267, 1.635)	0.099	0.106	-2.161	1.483	0.016	-1.945	1.206	-1.852	1.123	2.737	0.920829	0.915564	0.0315597	0.139133	0.9874	0.0527647	0.228798	0.0650526	0.262494	0.00659715	49/64/20/47/29	-0.172 (1.101)	-0.149 (0.764)	1.106 (2.71)	0.039 (0.784)	-0.468 (0.684)	5.509	6.48131e-05	0.177 (-0.169, 0.523)	0.148 (-0.165, 0.462)	-1.097 (-1.604, -0.589)	-0.042 (-0.392, 0.309)	0.462 (0.033, 0.89)	-0.028 (-0.437, 0.38)	-1.273 (-1.843, -0.704)	-0.218 (-0.659, 0.222)	0.285 (-0.22, 0.79)	-1.245 (-1.797, -0.693)	-0.19 (-0.605, 0.225)	0.313 (-0.169, 0.795)	1.055 (0.479, 1.631)	1.558 (0.93, 2.186)	0.503 (-0.004, 1.01)	1.005	0.932	-4.248	-0.233	2.117	-0.137	-4.395	-0.975	1.108	-4.433	-0.9	1.278	3.6	4.879	1.951	0.315702	0.352089	2.70797e-05	0.815699	0.0348902	0.891389	1.42869e-05	0.330143	0.268393	1.21271e-05	0.368677	0.201908	0.000359126	1.55917e-06	0.051757
CALY	Q9NYX4	187/137/124/24/78/56	0.305 (0.647)	0.708 (0.901)	-0.087 (1.44)	-0.589 (0.73)	-0.679 (1.199)	29.426	9.36985e-27	1	1	0	0	0	0	0	0	1	1	2	1	0	0.1	0.6	0.1	0.1	0.1	10	60	10	10	10	neuron	NA						-0.316 (-0.52, -0.112)	-0.719 (-0.929, -0.509)	0.076 (-0.317, 0.468)	0.577 (0.333, 0.821)	0.668 (0.392, 0.943)	-0.403 (-0.627, -0.179)	0.392 (-0.009, 0.792)	0.893 (0.637, 1.15)	0.984 (0.696, 1.271)	0.795 (0.391, 1.198)	1.296 (1.035, 1.558)	1.387 (1.095, 1.678)	0.502 (0.079, 0.924)	0.592 (0.15, 1.034)	0.09 (-0.227, 0.407)	-3.048	-6.734	0.379	4.647	4.754	-3.526	1.92	6.832	6.727	3.866	9.73	9.342	2.331	2.631	0.559	0.00240652	3.87187e-11	0.704822	4.14754e-06	2.49924e-06	0.000453319	0.0552931	2.05981e-11	4.04938e-11	0.000122932	7.09694e-21	1.83402e-19	0.0200739	0.00872076	0.576596		0.0072938	1.20745e-08	0.54678	4.26315e-06	1.90787e-06	0.00257905	0.0495051	1.54791e-10	1.82792e-10	0.000295644	5.40569e-18	2.60295e-17	0.0350179	0.0139635	0.529919	51/32/15/8	0.354 (0.608)	0.842 (0.758)	-0.844 (0.888)	-1.073 (1.145)	12.317	2.96472e-09	-0.295 (-0.58, -0.01)	-0.734 (-1.086, -0.383)	0.876 (0.399, 1.354)	1.057 (0.414, 1.7)	-0.439 (-0.848, -0.03)	1.171 (0.649, 1.694)	1.352 (0.671, 2.032)	1.611 (1.049, 2.172)	1.791 (1.084, 2.498)	0.18 (-0.6, 0.961)	-2.038	-4.113	3.61	3.235	-2.114	4.413	3.909	5.645	4.99	0.455	0.0425074	5.1098e-05	0.000361216	0.0013611	0.0353549	1.44321e-05	0.000115789	3.9809e-08	1.05209e-06	0.649376	37/28/16/19	0.375 (0.718)	0.936 (1.055)	-0.625 (0.628)	-0.74 (1.374)	9.85	1.80668e-07	-0.382 (-0.722, -0.041)	-0.795 (-1.186, -0.405)	0.585 (0.087, 1.083)	0.722 (0.262, 1.183)	-0.414 (-0.893, 0.066)	0.967 (0.396, 1.537)	1.104 (0.566, 1.642)	1.38 (0.777, 1.983)	1.518 (0.947, 2.089)	0.138 (-0.505, 0.78)	-2.206	-4.007	2.313	3.09	-1.698	3.336	4.041	4.505	5.232	0.422	0.028172	7.88614e-05	0.0214563	0.00220138	0.0906856	0.000965092	6.88005e-05	9.75394e-06	3.28954e-07	0.673422	49/64/20/47/29	0.2 (0.63)	0.541 (0.875)	-0.193 (1.561)	-0.495 (0.702)	-0.53 (1.101)	7.9	4.21157e-07	-0.161 (-0.456, 0.135)	-0.467 (-0.734, -0.199)	0.225 (-0.208, 0.658)	0.465 (0.166, 0.763)	0.537 (0.171, 0.903)	-0.306 (-0.654, 0.042)	0.385 (-0.1, 0.871)	0.625 (0.25, 1.001)	0.697 (0.267, 1.128)	0.691 (0.22, 1.162)	0.931 (0.577, 1.285)	1.003 (0.593, 1.414)	0.24 (-0.251, 0.731)	0.312 (-0.223, 0.848)	0.072 (-0.36, 0.505)	-1.069	-3.433	1.021	3.06	2.887	-1.727	1.559	3.274	3.182	2.886	5.172	4.802	0.96	1.146	0.328	0.285541	0.00066216	0.308011	0.00236537	0.00411077	0.0849122	0.119713	0.00115743	0.00157838	0.00412184	3.71399e-07	2.24623e-06	0.337493	0.252523	0.743146
CAMK2A	Q9UQM7	187/137/124/24/78/56	1.112 (0.822)	0.677 (0.963)	1.054 (1.197)	-0.387 (0.819)	-0.215 (0.866)	43.798	1.59607e-38	1	1	1	0	0	0	0	0	1	0	1	1	0	0.491667	3.7	0.4	0.366667	2	7.06587	53.1737	5.7485	5.26946	28.7425	neuron	NA		Astrocyte				-1.121 (-1.326, -0.916)	-0.687 (-0.898, -0.475)	-1.063 (-1.459, -0.667)	0.378 (0.132, 0.624)	0.206 (-0.072, 0.484)	0.435 (0.209, 0.661)	0.058 (-0.346, 0.462)	1.499 (1.24, 1.758)	1.327 (1.038, 1.616)	-0.377 (-0.784, 0.03)	1.064 (0.801, 1.328)	0.892 (0.599, 1.186)	1.441 (1.015, 1.867)	1.269 (0.824, 1.714)	-0.172 (-0.491, 0.148)	-10.731	-6.38	-5.277	3.016	1.454	3.775	0.283	11.374	9.005	-1.818	7.926	5.965	6.644	5.598	-1.056	1.07454e-24	3.53732e-10	1.83472e-07	0.00267074	0.146363	0.000176057	0.777604	2.80309e-27	2.83227e-18	0.0696054	1.10882e-14	4.1714e-09	6.87839e-11	3.29986e-08	0.291389		2.26398e-23	1.61327e-09	5.60441e-07	0.00393206	0.260518	0.000379438	0.73139	1.30039e-25	3.19851e-16	0.096376	1.12246e-13	5.10883e-08	3.99195e-10	3.01806e-07	0.214374	51/32/15/8	0.949 (0.898)	0.745 (0.848)	-0.667 (0.565)	-0.153 (1.114)	14.898	4.51785e-11	-0.897 (-1.195, -0.598)	-0.765 (-1.133, -0.397)	0.692 (0.192, 1.192)	0.087 (-0.586, 0.76)	0.132 (-0.296, 0.56)	1.588 (1.041, 2.135)	0.984 (0.271, 1.696)	1.457 (0.869, 2.044)	0.852 (0.113, 1.592)	-0.605 (-1.421, 0.212)	-5.917	-4.094	2.722	0.255	0.605	5.718	2.718	4.878	2.268	-1.457	9.33337e-09	5.51476e-05	0.00688081	0.799239	0.545546	2.71336e-08	0.00697306	1.7832e-06	0.0240754	0.146314	37/28/16/19	1.063 (0.793)	0.722 (1.068)	-0.303 (0.739)	-0.305 (0.848)	12.957	1.07995e-09	-1.072 (-1.407, -0.736)	-0.658 (-1.042, -0.273)	0.191 (-0.299, 0.681)	0.209 (-0.244, 0.662)	0.414 (-0.058, 0.886)	1.263 (0.701, 1.824)	1.28 (0.751, 1.81)	0.849 (0.256, 1.442)	0.867 (0.305, 1.429)	0.018 (-0.614, 0.65)	-6.293	-3.368	0.768	0.908	1.725	4.428	4.761	2.816	3.036	0.055	1.19625e-09	0.000863132	0.443034	0.364852	0.085599	1.36336e-05	3.08966e-06	0.00520576	0.00262391	0.956129	49/64/20/47/29	1.319 (0.726)	0.624 (0.98)	1.131 (1.283)	-0.326 (0.904)	-0.173 (0.833)	21.977	2.13656e-19	-1.265 (-1.565, -0.965)	-0.583 (-0.855, -0.312)	-1.053 (-1.493, -0.613)	0.299 (-0.004, 0.603)	0.147 (-0.225, 0.518)	0.682 (0.328, 1.036)	0.212 (-0.281, 0.706)	1.564 (1.183, 1.946)	1.412 (0.974, 1.85)	-0.47 (-0.948, 0.009)	0.882 (0.523, 1.242)	0.73 (0.312, 1.147)	1.352 (0.853, 1.851)	1.2 (0.656, 1.744)	-0.152 (-0.592, 0.287)	-8.295	-4.222	-4.707	1.939	0.777	3.79	0.846	8.061	6.342	-1.93	4.823	3.438	5.325	4.335	-0.682	1.8134e-15	3.01413e-05	3.50975e-06	0.0532055	0.437738	0.000174364	0.398003	9.46612e-15	6.32781e-10	0.0543016	2.03576e-06	0.000649758	1.71562e-07	1.86007e-05	0.495603
CAMK2B	Q13554	187/137/124/24/78/56	0.513 (0.784)	0.442 (0.865)	0.178 (0.774)	-0.161 (0.781)	-0.699 (0.977)	20.556	5.6802e-19	1	1	0	0	0	0	0	0	0	1	1	1	0	0.891667	2.2	0.12	0.1	0.5	23.3931	57.7175	3.14823	2.62352	13.1176	neuron	NA						-0.523 (-0.719, -0.327)	-0.451 (-0.653, -0.249)	-0.187 (-0.565, 0.19)	0.152 (-0.083, 0.386)	0.689 (0.424, 0.955)	0.072 (-0.144, 0.288)	0.335 (-0.05, 0.721)	0.674 (0.427, 0.921)	1.212 (0.936, 1.488)	0.264 (-0.125, 0.652)	0.602 (0.351, 0.854)	1.14 (0.86, 1.421)	0.339 (-0.068, 0.745)	0.877 (0.452, 1.302)	0.538 (0.233, 0.843)	-5.239	-4.388	-0.974	1.267	5.101	0.653	1.708	5.357	8.614	1.332	4.698	7.983	1.636	4.05	3.462	2.24156e-07	1.35113e-05	0.330656	0.205617	4.53225e-07	0.513946	0.0880811	1.20453e-07	6.24291e-17	0.183303	3.25647e-06	7.30272e-15	0.102359	5.78573e-05	0.000575247		4.0736e-07	3.27977e-05	0.357852	0.215262	6.41851e-07	0.507226	0.0869563	2.37446e-07	2.95126e-16	0.187122	7.58622e-06	3.31321e-14	0.117406	8.67011e-05	0.000631103	51/32/15/8	0.357 (0.849)	0.466 (0.716)	-0.709 (0.703)	-1.137 (1.463)	8.183	2.92309e-06	-0.342 (-0.641, -0.043)	-0.465 (-0.834, -0.097)	0.714 (0.213, 1.215)	1.112 (0.438, 1.787)	-0.123 (-0.552, 0.305)	1.056 (0.508, 1.604)	1.454 (0.74, 2.168)	1.179 (0.591, 1.768)	1.578 (0.837, 2.318)	0.398 (-0.42, 1.217)	-2.252	-2.486	2.806	3.247	-0.567	3.794	4.01	3.942	4.191	0.958	0.0250804	0.0134939	0.00536782	0.00130663	0.571286	0.000180601	7.75061e-05	0.00010157	3.69964e-05	0.339083	37/28/16/19	0.358 (0.678)	0.326 (1.027)	0.109 (0.636)	-0.642 (1.047)	4.243	0.00237933	-0.367 (-0.704, -0.03)	-0.342 (-0.729, 0.045)	-0.11 (-0.603, 0.383)	0.64 (0.184, 1.096)	0.025 (-0.45, 0.5)	0.257 (-0.308, 0.822)	1.007 (0.474, 1.54)	0.232 (-0.366, 0.829)	0.981 (0.416, 1.547)	0.75 (0.113, 1.386)	-2.141	-1.737	-0.439	2.762	0.105	0.895	3.719	0.763	3.415	2.32	0.0331494	0.0834338	0.66067	0.00612086	0.916452	0.371608	0.000241647	0.446183	0.00073278	0.0210854	49/64/20/47/29	0.794 (0.722)	0.48 (0.865)	0.147 (0.802)	-0.077 (0.78)	-0.615 (0.755)	11.928	9.41571e-11	-0.782 (-1.065, -0.498)	-0.471 (-0.727, -0.214)	-0.126 (-0.542, 0.29)	0.062 (-0.225, 0.349)	0.6 (0.249, 0.952)	0.311 (-0.024, 0.646)	0.655 (0.189, 1.122)	0.843 (0.483, 1.204)	1.382 (0.968, 1.796)	0.344 (-0.108, 0.797)	0.532 (0.192, 0.873)	1.071 (0.676, 1.465)	0.188 (-0.284, 0.66)	0.726 (0.212, 1.241)	0.538 (0.123, 0.954)	-5.419	-3.604	-0.597	0.424	3.359	1.827	2.761	4.596	6.563	1.496	3.078	5.334	0.783	2.776	2.548	1.05694e-07	0.000354499	0.551143	0.671481	0.00085825	0.0684018	0.00603679	5.82533e-06	1.6911e-10	0.135361	0.00222971	1.63427e-07	0.43383	0.00576802	0.0112312
CAMK2D	Q13557	180/129/120/24/70/54	0.706 (0.752)	0.345 (0.916)	0.595 (0.812)	-0.198 (0.959)	-0.545 (1.109)	20.137	1.59644e-18	1	1	1	0	0	0	0	0	0	1	1	0	0	4.36667	20.3	3.98	7.16667	1.65	11.6558	54.1863	10.6237	19.1298	4.40431	neuron	aEndo; Per2	aEndo; Per2; vEndo					-0.706 (-0.917, -0.495)	-0.345 (-0.56, -0.129)	-0.595 (-0.992, -0.197)	0.198 (-0.059, 0.456)	0.546 (0.262, 0.829)	0.361 (0.129, 0.593)	0.111 (-0.296, 0.518)	0.904 (0.633, 1.176)	1.251 (0.955, 1.548)	-0.25 (-0.659, 0.159)	0.543 (0.268, 0.818)	0.89 (0.591, 1.19)	0.793 (0.36, 1.226)	1.14 (0.691, 1.589)	0.347 (0.016, 0.678)	-6.569	-3.142	-2.939	1.513	3.776	3.055	0.536	6.54	8.29	-1.2	3.879	5.835	3.6	4.991	2.058	1.14423e-10	0.00176523	0.00343084	0.13087	0.000176192	0.00235553	0.592095	1.36908e-10	8.16241e-16	0.230716	0.000117118	9.02666e-09	0.000345286	7.99003e-07	0.0400409		2.93243e-10	0.00744132	0.00442715	0.138501	0.000173387	0.00118013	0.585541	3.64672e-10	2.5468e-15	0.185087	0.000523211	5.40565e-08	0.000496019	1.20073e-06	0.0365964	45/32/14/8	0.787 (0.944)	0.484 (0.858)	-0.231 (0.598)	-0.671 (1.033)	8.116	3.39276e-06	-0.764 (-1.082, -0.445)	-0.409 (-0.784, -0.035)	0.239 (-0.286, 0.764)	0.683 (-0.001, 1.368)	0.354 (-0.091, 0.799)	1.003 (0.424, 1.582)	1.447 (0.717, 2.177)	0.648 (0.036, 1.261)	1.093 (0.341, 1.844)	0.444 (-0.396, 1.284)	-4.723	-2.15	0.897	1.965	1.568	3.409	3.903	2.084	2.861	1.041	3.72401e-06	0.0323973	0.370388	0.0504641	0.118031	0.000750928	0.000120084	0.0380688	0.0045466	0.298951	1/36/0/28/2/14/0/19	0.605 (0.626)	0.196 (0.914)	0.02 (0.964)	-0.905 (1.371)	7.337	1.2704e-05	-0.604 (-0.956, -0.252)	-0.145 (-0.544, 0.254)	-0.032 (-0.572, 0.508)	0.893 (0.423, 1.363)	0.459 (-0.032, 0.951)	0.572 (-0.04, 1.184)	1.497 (0.946, 2.048)	0.113 (-0.527, 0.753)	1.038 (0.455, 1.62)	0.925 (0.245, 1.605)	-3.375	-0.714	-0.116	3.738	1.839	1.84	5.346	0.347	3.508	2.679	0.000846573	0.476023	0.907539	0.000226785	0.0670002	0.0668394	1.91814e-07	0.728971	0.000528965	0.00783875	1/48/4/60/0/20/5/42/2/27	0.706 (0.633)	0.341 (0.949)	0.574 (0.803)	-0.26 (1.058)	-0.254 (0.856)	7.138	2.16837e-06	-0.669 (-0.969, -0.369)	-0.292 (-0.568, -0.017)	-0.534 (-0.969, -0.099)	0.247 (-0.068, 0.562)	0.261 (-0.118, 0.641)	0.377 (0.02, 0.734)	0.135 (-0.354, 0.624)	0.916 (0.526, 1.306)	0.93 (0.487, 1.374)	-0.242 (-0.718, 0.235)	0.539 (0.168, 0.911)	0.554 (0.127, 0.98)	0.781 (0.28, 1.283)	0.796 (0.251, 1.341)	0.014 (-0.439, 0.468)	-4.389	-2.085	-2.415	1.544	1.354	2.075	0.543	4.623	4.123	-0.998	2.853	2.554	3.065	2.87	0.062	1.48985e-05	0.0377606	0.016222	0.123509	0.176445	0.0386495	0.58775	5.24801e-06	4.62771e-05	0.31899	0.0045802	0.0110484	0.00233845	0.00433698	0.950687
CAMK2G	Q13555	187/137/124/24/78/56	0.513 (0.895)	0.628 (0.991)	0.333 (0.834)	-0.484 (1.236)	-0.049 (1.072)	16.377	3.64481e-15	1	1	0	0	0	0	0	0	1	0	2	1	0	26.2417	10.2	1.72	1.6	2.1	62.6866	24.366	4.10877	3.82211	5.01652	astro	aSMC	aSMC; Fib2; vSMC					-0.511 (-0.734, -0.288)	-0.626 (-0.856, -0.396)	-0.331 (-0.761, 0.1)	0.485 (0.218, 0.753)	0.051 (-0.252, 0.353)	-0.115 (-0.361, 0.131)	0.18 (-0.259, 0.619)	0.996 (0.715, 1.278)	0.562 (0.247, 0.877)	0.295 (-0.148, 0.738)	1.111 (0.824, 1.398)	0.676 (0.357, 0.996)	0.816 (0.353, 1.28)	0.382 (-0.103, 0.866)	-0.435 (-0.782, -0.087)	-4.494	-5.343	-1.509	3.562	0.329	-0.915	0.805	6.948	3.503	1.308	7.604	4.155	3.459	1.547	-2.455	8.39091e-06	1.29671e-07	0.131768	0.000397234	0.742019	0.360408	0.421118	9.69276e-12	0.000494892	0.191526	1.11062e-13	3.72223e-05	0.000581121	0.12241	0.0143807		1.63701e-05	1.38739e-06	0.151231	0.000425089	0.722757	0.491733	0.418565	2.76019e-11	0.000713499	0.236484	1.95169e-12	0.000115046	0.000789308	0.135834	0.0160477	51/32/15/8	0.396 (0.988)	0.537 (0.804)	-0.964 (1.691)	0.271 (1.584)	6.066	0.000106752	-0.347 (-0.674, -0.019)	-0.443 (-0.847, -0.039)	0.996 (0.446, 1.546)	-0.267 (-1.007, 0.473)	-0.096 (-0.567, 0.374)	1.342 (0.741, 1.943)	0.08 (-0.703, 0.863)	1.439 (0.793, 2.085)	0.176 (-0.637, 0.989)	-1.262 (-2.161, -0.364)	-2.08	-2.157	3.565	-0.709	-0.404	4.395	0.201	4.382	0.427	-2.766	0.03838	0.0318563	0.000426392	0.478793	0.686806	1.56015e-05	0.840898	1.65036e-05	0.66957	0.00603627	37/28/16/19	0.503 (0.849)	0.607 (0.852)	-0.198 (0.978)	-0.202 (0.873)	4.422	0.0017571	-0.5 (-0.841, -0.159)	-0.557 (-0.948, -0.166)	0.193 (-0.305, 0.691)	0.205 (-0.256, 0.665)	-0.057 (-0.537, 0.423)	0.693 (0.123, 1.263)	0.705 (0.167, 1.242)	0.75 (0.147, 1.353)	0.761 (0.19, 1.333)	0.012 (-0.631, 0.654)	-2.89	-2.806	0.763	0.875	-0.234	2.392	2.578	2.448	2.625	0.035	0.00415691	0.0053739	0.445988	0.382481	0.815539	0.0174328	0.0104436	0.0149935	0.00915274	0.971846	49/64/20/47/29	0.642 (0.825)	0.682 (1.131)	0.356 (0.853)	-0.427 (1.126)	-0.037 (1.047)	8.792	6.45699e-08	-0.608 (-0.929, -0.288)	-0.629 (-0.919, -0.339)	-0.325 (-0.796, 0.145)	0.418 (0.094, 0.742)	0.048 (-0.349, 0.445)	-0.021 (-0.399, 0.357)	0.283 (-0.245, 0.81)	1.026 (0.618, 1.434)	0.656 (0.188, 1.124)	0.304 (-0.208, 0.815)	1.047 (0.663, 1.432)	0.677 (0.231, 1.123)	0.743 (0.21, 1.277)	0.373 (-0.208, 0.955)	-0.37 (-0.84, 0.099)	-3.73	-4.263	-1.361	2.534	0.236	-0.109	1.054	4.946	2.756	1.168	5.355	2.983	2.739	1.262	-1.55	0.000219942	2.53897e-05	0.174314	0.0116691	0.813217	0.913143	0.292616	1.1281e-06	0.00612619	0.243643	1.46821e-07	0.00303348	0.00645138	0.207865	0.122026
CAMK4	Q16566	64/50/50/11/25/15	0.242 (0.787)	0.676 (0.82)	-0.731 (1.632)	-0.01 (0.997)	-0.152 (1.327)	5.432	0.000101349	0	1	0	0	0	0	0	1	0	0	2	0	0	4.4	17.6	1.18	0.166667	0.45	18.49	73.9599	4.95868	0.700378	1.89102	neuron	NA		Neuron; T cell				-0.242 (-0.607, 0.123)	-0.676 (-1.041, -0.31)	0.731 (0.099, 1.363)	0.01 (-0.446, 0.467)	0.152 (-0.403, 0.707)	-0.433 (-0.821, -0.046)	0.973 (0.328, 1.618)	0.253 (-0.222, 0.727)	0.394 (-0.176, 0.964)	1.406 (0.762, 2.051)	0.686 (0.212, 1.16)	0.828 (0.258, 1.398)	-0.72 (-1.421, -0.02)	-0.579 (-1.347, 0.19)	0.142 (-0.49, 0.774)	-1.306	-3.645	2.281	0.045	0.54	-2.208	2.976	1.05	1.364	4.301	2.852	2.864	-2.028	-1.485	0.442	0.192932	0.000336968	0.0235645	0.963981	0.589438	0.0283606	0.00326755	0.29493	0.174003	2.60422e-05	0.00477353	0.00461181	0.043817	0.139094	0.658887		0.188996	0.00024497	0.0244907	0.927159	0.583678	0.0217135	0.00323291	0.275551	0.172402	2.20964e-05	0.0036682	0.00387333	0.0501102	0.146502	0.676398	NA	NA	NA	NA	NA	NA	NA	NA	NA	NA	NA	NA	NA	NA	NA	NA	NA	NA	NA	NA	NA	NA	NA	NA	NA	NA	NA	NA	NA	NA	NA	NA	NA	NA	NA	NA	NA	23/14/19/9/9/7/12/7	0.294 (0.678)	0.607 (0.808)	0.353 (0.898)	0.472 (1.149)	1.159	0.334138	-0.286 (-0.848, 0.276)	-0.614 (-1.296, 0.067)	-0.286 (-1.062, 0.489)	-0.429 (-1.194, 0.336)	-0.328 (-1.147, 0.49)	0 (-0.894, 0.893)	-0.143 (-1.028, 0.743)	0.328 (-0.65, 1.306)	0.186 (-0.784, 1.155)	-0.143 (-1.162, 0.876)	-1.01	-1.79	-0.733	-1.113	-0.796	-0.001	-0.32	0.666	0.38	-0.278	0.315031	0.0766068	0.46555	0.268696	0.427795	0.999592	0.749484	0.506999	0.704832	0.781734	27/22/36/28/9/11/31/16/24/5	0.118 (0.939)	0.786 (0.786)	-0.731 (1.632)	-0.099 (1.043)	-0.037 (0.687)	4.337	0.00107046	-0.11 (-0.607, 0.387)	-0.781 (-1.243, -0.319)	0.78 (0.114, 1.447)	0.091 (-0.473, 0.655)	0.017 (-0.917, 0.952)	-0.671 (-1.245, -0.096)	0.891 (0.144, 1.638)	0.201 (-0.464, 0.867)	0.128 (-0.872, 1.128)	1.561 (0.84, 2.282)	0.872 (0.228, 1.516)	0.798 (-0.187, 1.784)	-0.689 (-1.493, 0.115)	-0.763 (-1.862, 0.336)	-0.074 (-1.102, 0.955)	-0.439	-3.345	2.316	0.319	0.037	-2.31	2.357	0.599	0.253	4.282	2.679	1.602	-1.695	-1.373	-0.142	0.661144	0.00106121	0.0220548	0.750036	0.97072	0.022397	0.0198212	0.550395	0.800803	3.44651e-05	0.0082868	0.11139	0.0922465	0.172054	0.887607
CAMKV	Q8NCB2	12/13/10/1/3/3	NA	NA	NA	NA	NA	NA	NA	0	0	0	0	0	0	0	0	0	0	0	0	0	0.225	13.5	0.14	0.1	0.95	1.50855	90.5129	0.938652	0.670466	6.36943	neuron	NA			1			NA	NA	NA	NA	NA	NA	NA	NA	NA	NA	NA	NA	NA	NA	NA	NA	NA	NA	NA	NA	NA	NA	NA	NA	NA	NA	NA	NA	NA	NA	NA	NA	NA	NA	NA	NA	NA	NA	NA	NA	NA	NA	NA	NA	NA		NA	NA	NA	NA	NA	NA	NA	NA	NA	NA	NA	NA	NA	NA	NA	NA	NA	NA	NA	NA	NA	NA	NA	NA	NA	NA	NA	NA	NA	NA	NA	NA	NA	NA	NA	NA	NA	NA	NA	NA	NA	NA	NA	NA	NA	NA	NA	NA	NA	NA	NA	NA	NA	NA	NA	NA	NA	NA	NA	NA	NA	NA	NA	NA	NA	NA	NA	NA	NA	NA	NA	NA	NA	NA	NA	NA	NA	NA	NA	NA	NA	NA	NA	NA	NA	NA	NA	NA	NA	NA	NA	NA	NA	NA	NA	NA	NA	NA	NA	NA	NA	NA	NA	NA	NA	NA	NA	NA	NA	NA	NA	NA	NA	NA	NA	NA	NA	NA	NA	NA	NA	NA	NA	NA	NA	NA	NA	NA	NA	NA	NA	NA	NA	NA	NA	NA	NA	NA	NA	NA	NA	NA
CAMP	P49913	6/2/9/2/3/4	NA	NA	NA	NA	NA	NA	NA	0	0	0	0	0	0	0	0	0	0	0	0	0	0.1	0.1	0.1	0.1	0.1	20	20	20	20	20	BD	NA						NA	NA	NA	NA	NA	NA	NA	NA	NA	NA	NA	NA	NA	NA	NA	NA	NA	NA	NA	NA	NA	NA	NA	NA	NA	NA	NA	NA	NA	NA	NA	NA	NA	NA	NA	NA	NA	NA	NA	NA	NA	NA	NA	NA	NA		NA	NA	NA	NA	NA	NA	NA	NA	NA	NA	NA	NA	NA	NA	NA	NA	NA	NA	NA	NA	NA	NA	NA	NA	NA	NA	NA	NA	NA	NA	NA	NA	NA	NA	NA	NA	NA	NA	NA	NA	NA	NA	NA	NA	NA	NA	NA	NA	NA	NA	NA	NA	NA	NA	NA	NA	NA	NA	NA	NA	NA	NA	NA	NA	NA	NA	NA	NA	NA	NA	NA	NA	NA	NA	NA	NA	NA	NA	NA	NA	NA	NA	NA	NA	NA	NA	NA	NA	NA	NA	NA	NA	NA	NA	NA	NA	NA	NA	NA	NA	NA	NA	NA	NA	NA	NA	NA	NA	NA	NA	NA	NA	NA	NA	NA	NA	NA	NA	NA	NA	NA	NA	NA	NA	NA	NA	NA	NA	NA	NA	NA	NA	NA	NA	NA	NA	NA	NA	NA	NA	NA	NA
CAMSAP2	Q08AD1	86/61/56/10/36/22	-0.439 (0.831)	-0.465 (0.864)	-1.389 (0.843)	0.042 (0.954)	0.925 (0.654)	14.069	3.30489e-12	0	0	0	0	1	1	1	1	0	0	5	0	0	10.6667	26.4	8.8	6.66667	3.35	19.0874	47.2413	15.7471	11.9296	5.99463	neuron	Fib3; Fib2	aEndo; vEndo					0.478 (0.184, 0.772)	0.504 (0.203, 0.805)	1.427 (0.841, 2.013)	-0.004 (-0.352, 0.345)	-0.887 (-1.306, -0.468)	0.026 (-0.299, 0.35)	0.949 (0.351, 1.548)	-0.482 (-0.85, -0.113)	-1.365 (-1.801, -0.928)	0.923 (0.321, 1.526)	-0.507 (-0.882, -0.133)	-1.391 (-1.832, -0.949)	-1.431 (-2.058, -0.804)	-2.314 (-2.983, -1.645)	-0.883 (-1.358, -0.409)	3.205	3.293	4.795	-0.02	-4.166	0.156	3.123	-2.571	-6.159	3.019	-2.665	-6.203	-4.492	-6.81	-3.663	0.00151692	0.00112667	2.72097e-06	0.984116	4.19972e-05	0.875832	0.00198915	0.0106747	2.69763e-09	0.00278196	0.00816351	2.12119e-09	1.05239e-05	6.52118e-11	0.000300525		0.00840646	0.0323432	1.06226e-05	0.736995	3.05898e-05	0.731476	0.00210106	0.0153866	1.54968e-08	0.00129185	0.0374344	1.09003e-07	1.68412e-05	2.68267e-10	0.000554762	NA	NA	NA	NA	NA	NA	NA	NA	NA	NA	NA	NA	NA	NA	NA	NA	NA	NA	NA	NA	NA	NA	NA	NA	NA	NA	NA	NA	NA	NA	NA	NA	NA	NA	NA	NA	NA	25/12/16/12/9/7/10/9	-0.341 (0.659)	-0.552 (0.796)	-0.205 (1.145)	0.985 (0.843)	3.234	0.0147188	0.335 (-0.221, 0.891)	0.445 (-0.12, 1.01)	0.122 (-0.601, 0.844)	-0.893 (-1.527, -0.259)	0.11 (-0.629, 0.848)	-0.213 (-1.077, 0.65)	-1.228 (-2.025, -0.431)	-0.323 (-1.184, 0.537)	-1.338 (-2.143, -0.533)	-1.015 (-1.932, -0.097)	1.193	1.561	0.334	-2.789	0.295	-0.489	-3.05	-0.744	-3.292	-2.19	0.235154	0.121203	0.739223	0.00615258	0.768711	0.625593	0.00282123	0.458261	0.0013107	0.0304758	23/26/32/32/11/9/26/21/18/11	-0.341 (1.047)	-0.275 (0.834)	-1.348 (0.884)	0.276 (0.95)	0.969 (0.511)	6.634	1.0957e-05	0.287 (-0.111, 0.685)	0.162 (-0.213, 0.536)	1.264 (0.641, 1.887)	-0.217 (-0.648, 0.214)	-0.919 (-1.485, -0.353)	-0.126 (-0.595, 0.344)	0.977 (0.292, 1.662)	-0.505 (-1.026, 0.017)	-1.206 (-1.844, -0.568)	1.103 (0.431, 1.774)	-0.379 (-0.882, 0.124)	-1.08 (-1.703, -0.458)	-1.482 (-2.191, -0.772)	-2.183 (-2.981, -1.385)	-0.701 (-1.359, -0.043)	1.425	0.853	4.005	-0.995	-3.202	-0.528	2.816	-1.909	-3.732	3.241	-1.487	-3.423	-4.12	-5.395	-2.104	0.155839	0.395014	9.125e-05	0.320964	0.00161596	0.598053	0.00541664	0.0578664	0.000255564	0.00142345	0.138716	0.000769295	5.81716e-05	2.17028e-07	0.0367962
CAND1	Q86VP6	187/137/124/24/78/56	0.444 (0.969)	0.686 (0.849)	1.603 (0.704)	0.367 (0.682)	0.648 (0.922)	18.939	1.6509e-17	1	1	1	1	1	0	0	0	0	0	3	1	0	11.9667	24.3	8.22	8.1	2.8	21.6057	43.8734	14.8411	14.6245	5.05537	neuron	NA						-0.442 (-0.643, -0.242)	-0.684 (-0.891, -0.478)	-1.601 (-1.988, -1.214)	-0.366 (-0.606, -0.125)	-0.646 (-0.918, -0.374)	-0.242 (-0.463, -0.021)	-1.159 (-1.554, -0.764)	0.077 (-0.176, 0.33)	-0.204 (-0.487, 0.079)	-0.917 (-1.315, -0.519)	0.319 (0.061, 0.577)	0.038 (-0.249, 0.325)	1.236 (0.819, 1.652)	0.955 (0.519, 1.391)	-0.281 (-0.594, 0.032)	-4.328	-6.501	-8.123	-2.984	-4.668	-2.147	-5.76	0.596	-1.414	-4.522	2.427	0.26	5.823	4.305	-1.763	1.76332e-05	1.68285e-10	2.59037e-15	0.00296265	3.75855e-06	0.0321792	1.34146e-08	0.551456	0.157758	7.36862e-06	0.0155382	0.795211	9.43136e-09	1.94925e-05	0.0783375		1.21637e-05	3.61793e-09	1.21045e-15	0.00363527	1.26557e-05	0.0938182	9.40056e-09	0.4618	0.27611	1.92389e-06	0.0317716	0.82482	4.54877e-09	6.88257e-06	0.110988	51/32/15/8	0.115 (1.11)	0.393 (0.762)	0.085 (0.608)	0.399 (0.603)	0.799	0.526859	-0.175 (-0.471, 0.121)	-0.254 (-0.619, 0.111)	-0.114 (-0.61, 0.382)	-0.285 (-0.952, 0.383)	-0.079 (-0.504, 0.346)	0.061 (-0.482, 0.603)	-0.11 (-0.817, 0.597)	0.14 (-0.443, 0.723)	-0.031 (-0.765, 0.703)	-0.171 (-0.981, 0.64)	-1.163	-1.369	-0.452	-0.839	-0.366	0.221	-0.306	0.472	-0.083	-0.414	0.245984	0.172175	0.65143	0.40225	0.714651	0.825619	0.759949	0.637551	0.934062	0.678966	37/28/16/19	0.489 (0.934)	0.696 (0.972)	0.374 (0.734)	0.565 (1.01)	4.331	0.00204921	-0.483 (-0.822, -0.144)	-0.593 (-0.982, -0.204)	-0.302 (-0.797, 0.194)	-0.482 (-0.94, -0.024)	-0.11 (-0.587, 0.368)	0.181 (-0.386, 0.749)	0.001 (-0.534, 0.537)	0.291 (-0.309, 0.891)	0.111 (-0.457, 0.679)	-0.18 (-0.819, 0.459)	-2.805	-3.001	-1.198	-2.07	-0.452	0.629	0.005	0.955	0.385	-0.554	0.0053762	0.00293465	0.231753	0.0393873	0.65132	0.529587	0.995658	0.340363	0.700469	0.579815	49/64/20/47/29	0.752 (0.715)	0.828 (0.807)	1.529 (0.693)	0.454 (0.676)	0.771 (0.941)	19.735	1.56452e-17	-0.762 (-1.04, -0.484)	-0.795 (-1.046, -0.543)	-1.568 (-1.976, -1.161)	-0.454 (-0.735, -0.173)	-0.737 (-1.081, -0.393)	-0.033 (-0.361, 0.295)	-0.807 (-1.264, -0.349)	0.308 (-0.046, 0.661)	0.025 (-0.381, 0.43)	-0.774 (-1.217, -0.33)	0.341 (0.007, 0.674)	0.058 (-0.329, 0.445)	1.115 (0.652, 1.577)	0.831 (0.327, 1.336)	-0.283 (-0.69, 0.124)	-5.387	-6.208	-7.565	-3.173	-4.208	-0.198	-3.468	1.711	0.12	-3.431	2.01	0.293	4.736	3.242	-1.367	1.24676e-07	1.38082e-09	2.84967e-13	0.0016289	3.20921e-05	0.843446	0.000583987	0.0878403	0.904857	0.000667106	0.0451375	0.769692	3.06101e-06	0.00129064	0.172426
CANT1	Q8WVQ1	187/137/124/24/78/56	0.464 (0.851)	0.098 (0.852)	-0.699 (1.307)	-0.485 (0.87)	-1.288 (0.963)	34.163	9.57127e-31	1	0	0	0	0	0	0	1	1	1	1	1	0	1.24167	0.8	0.64	0.933333	0.4	30.9257	19.9253	15.9402	23.2462	9.96264	NS	NA						-0.481 (-0.687, -0.275)	-0.116 (-0.328, 0.097)	0.682 (0.284, 1.079)	0.468 (0.221, 0.715)	1.271 (0.992, 1.55)	0.365 (0.138, 0.592)	1.163 (0.757, 1.568)	0.949 (0.689, 1.209)	1.752 (1.461, 2.042)	0.797 (0.389, 1.206)	0.584 (0.319, 0.848)	1.387 (1.091, 1.682)	-0.214 (-0.642, 0.214)	0.589 (0.142, 1.036)	0.803 (0.482, 1.124)	-4.58	-1.07	3.369	3.719	8.938	3.156	5.628	7.165	11.831	3.831	4.326	9.226	-0.982	2.587	4.911	5.65646e-06	0.285215	0.000803785	0.000218767	4.87688e-18	0.00167976	2.79362e-08	2.2874e-12	3.55537e-29	0.000141166	1.77959e-05	4.75953e-19	0.326681	0.00992892	1.16914e-06		4.88446e-05	0.639482	0.00017107	0.000324764	1.83732e-17	0.00126369	1.04326e-08	6.4581e-11	8.89728e-27	0.000100773	0.000236669	7.9016e-17	0.154098	0.0343978	1.41949e-06	51/32/15/8	0.712 (0.891)	0.171 (0.999)	-0.254 (0.713)	-1.055 (1.307)	7.501	9.28878e-06	-0.643 (-0.947, -0.339)	-0.16 (-0.535, 0.215)	0.287 (-0.223, 0.796)	0.979 (0.293, 1.665)	0.483 (0.047, 0.92)	0.93 (0.372, 1.487)	1.622 (0.896, 2.348)	0.447 (-0.153, 1.046)	1.139 (0.385, 1.893)	0.692 (-0.141, 1.525)	-4.165	-0.84	1.106	2.808	2.18	3.284	4.396	1.467	2.973	1.636	4.13512e-05	0.401639	0.269506	0.00533282	0.0300661	0.00115221	1.55558e-05	0.143535	0.00319747	0.102931	37/28/16/19	0.413 (0.924)	0.161 (0.824)	-0.673 (1.067)	-1.459 (1.032)	12.455	2.4485e-09	-0.429 (-0.776, -0.083)	-0.122 (-0.519, 0.275)	0.599 (0.093, 1.105)	1.395 (0.927, 1.863)	0.307 (-0.18, 0.795)	1.028 (0.448, 1.608)	1.825 (1.278, 2.372)	0.721 (0.107, 1.334)	1.517 (0.937, 2.098)	0.797 (0.144, 1.45)	-2.439	-0.604	2.328	5.869	1.241	3.489	6.566	2.313	5.143	2.401	0.0153355	0.546575	0.020606	1.23487e-08	0.215811	0.000563815	2.49749e-10	0.0214582	5.08414e-07	0.017004	49/64/20/47/29	0.243 (0.684)	0.034 (0.793)	-0.631 (1.423)	-0.495 (0.843)	-1.24 (0.82)	12.973	1.09968e-11	-0.208 (-0.5, 0.084)	-0.001 (-0.266, 0.263)	0.681 (0.252, 1.109)	0.462 (0.167, 0.757)	1.215 (0.854, 1.577)	0.207 (-0.138, 0.551)	0.889 (0.408, 1.369)	0.67 (0.299, 1.042)	1.424 (0.998, 1.85)	0.682 (0.216, 1.148)	0.463 (0.113, 0.814)	1.217 (0.81, 1.623)	-0.218 (-0.704, 0.268)	0.535 (0.005, 1.065)	0.753 (0.326, 1.181)	-1.403	-0.01	3.125	3.076	6.607	1.181	3.637	3.548	6.568	2.878	2.602	5.887	-0.884	1.985	3.462	0.161422	0.991859	0.00191278	0.00224472	1.2989e-10	0.238234	0.000312999	0.000435008	1.6439e-10	0.00422415	0.00961262	8.52099e-09	0.377469	0.0478317	0.000595104
CANX	P27824	187/137/124/24/78/56	0.314 (0.676)	0.921 (0.795)	0.454 (1.051)	-0.376 (0.684)	-1.062 (0.846)	53.143	1.15549e-45	1	1	1	0	0	0	0	0	1	1	2	1	1	76	69.6	54.12	47.9333	17.7	28.6411	26.2292	20.3954	18.064	6.67035	NS	Per1; vSMC	aSMC; Fib3			1		-0.323 (-0.509, -0.137)	-0.93 (-1.121, -0.739)	-0.464 (-0.822, -0.105)	0.367 (0.144, 0.59)	1.053 (0.801, 1.305)	-0.607 (-0.811, -0.402)	-0.14 (-0.506, 0.225)	0.69 (0.456, 0.925)	1.376 (1.114, 1.638)	0.466 (0.098, 0.835)	1.297 (1.058, 1.536)	1.983 (1.717, 2.249)	0.831 (0.445, 1.216)	1.517 (1.114, 1.919)	0.686 (0.397, 0.975)	-3.418	-9.549	-2.543	3.238	8.22	-5.821	-0.754	5.787	10.318	2.487	10.672	14.646	4.232	7.392	4.657	0.000674472	3.28353e-20	0.0112561	0.00126817	1.25867e-15	9.53828e-09	0.450875	1.15524e-08	4.34702e-23	0.0131627	1.82532e-24	9.50044e-42	2.68187e-05	4.88047e-13	3.95298e-06		0.00205835	8.09544e-17	0.0179217	0.00134797	5.77092e-16	1.58117e-07	0.45404	5.86953e-08	2.41185e-22	0.0257379	1.9642e-21	4.87312e-39	5.63381e-05	9.75203e-13	2.15036e-06	51/32/15/8	0.362 (0.717)	0.92 (0.725)	-0.383 (0.527)	-1.499 (1.268)	12.945	1.06153e-09	-0.294 (-0.576, -0.012)	-0.773 (-1.121, -0.425)	0.422 (-0.051, 0.895)	1.496 (0.859, 2.132)	-0.479 (-0.884, -0.074)	0.716 (0.199, 1.233)	1.79 (1.116, 2.464)	1.195 (0.639, 1.751)	2.269 (1.569, 2.968)	1.074 (0.301, 1.847)	-2.052	-4.374	1.755	4.625	-2.328	2.725	5.229	4.23	6.385	2.736	0.0410513	1.71022e-05	0.0802611	5.67368e-06	0.0205888	0.00682544	3.29548e-07	3.14621e-05	6.89813e-10	0.00660318	37/28/16/19	0.396 (0.559)	0.96 (0.809)	-0.199 (0.835)	-0.955 (0.747)	13.181	7.50564e-10	-0.4 (-0.714, -0.086)	-0.831 (-1.191, -0.47)	0.196 (-0.263, 0.655)	0.971 (0.547, 1.395)	-0.43 (-0.873, 0.012)	0.596 (0.07, 1.122)	1.371 (0.875, 1.867)	1.026 (0.47, 1.582)	1.801 (1.275, 2.328)	0.775 (0.183, 1.368)	-2.508	-4.537	0.839	4.503	-1.916	2.23	5.441	3.632	6.734	2.576	0.0127226	8.46928e-06	0.402142	9.82303e-06	0.0564386	0.0265641	1.15702e-07	0.000334257	9.35691e-11	0.0104967	49/64/20/47/29	0.203 (0.711)	0.904 (0.832)	0.398 (1.036)	-0.435 (0.676)	-1.012 (0.761)	22.503	7.90391e-20	-0.175 (-0.451, 0.102)	-0.839 (-1.089, -0.589)	-0.383 (-0.788, 0.022)	0.411 (0.131, 0.69)	1.024 (0.682, 1.366)	-0.664 (-0.99, -0.338)	-0.209 (-0.663, 0.246)	0.585 (0.234, 0.937)	1.199 (0.796, 1.602)	0.456 (0.015, 0.896)	1.249 (0.918, 1.581)	1.863 (1.479, 2.248)	0.794 (0.334, 1.254)	1.408 (0.906, 1.909)	0.614 (0.209, 1.018)	-1.243	-6.597	-1.86	2.889	5.886	-4.008	-0.902	3.274	5.847	2.033	7.417	9.53	3.394	5.523	2.982	0.214641	1.37559e-10	0.0635921	0.00408195	8.56503e-09	7.33567e-05	0.367357	0.0011566	1.06561e-08	0.0427029	7.62808e-13	1.75031e-19	0.000758734	6.12279e-08	0.0030414
CAP1	Q01518	106/83/62/18/51/38	-0.194 (0.844)	-0.366 (0.964)	0.692 (1.329)	0.063 (0.829)	0.533 (1.22)	6.425	9.9184e-06	0	0	1	0	1	0	1	0	0	0	3	0	0	21.2583	13.6	21.44	67.1333	8.85	16.0705	10.2811	16.2078	50.7503	6.69027	microglia.macrophage	Per1; vSMC	aSMC; capEndo					0.194 (-0.089, 0.477)	0.366 (0.057, 0.674)	-0.692 (-1.184, -0.199)	-0.063 (-0.393, 0.266)	-0.533 (-0.898, -0.167)	0.172 (-0.153, 0.496)	-0.886 (-1.388, -0.383)	-0.257 (-0.601, 0.086)	-0.727 (-1.105, -0.348)	-1.057 (-1.575, -0.54)	-0.429 (-0.794, -0.064)	-0.898 (-1.296, -0.5)	0.628 (0.099, 1.158)	0.159 (-0.394, 0.712)	-0.469 (-0.883, -0.055)	1.347	2.329	-2.763	-0.379	-2.868	1.042	-3.468	-1.472	-3.777	-4.021	-2.311	-4.44	2.334	0.566	-2.23	0.178733	0.0204375	0.00603373	0.705261	0.00437356	0.298287	0.000588774	0.141782	0.000186137	7.08869e-05	0.0214206	1.2069e-05	0.0201777	0.571784	0.0263891		0.163983	0.0316677	0.00847148	0.752314	0.00409682	0.392393	0.000754172	0.146607	0.000158973	0.000159417	0.0359869	2.18064e-05	0.0234175	0.641119	0.0224212	26/18/11/6	-0.099 (0.85)	-0.304 (0.649)	0.089 (1.02)	0.67 (1.553)	1.074	0.3714	0.091 (-0.337, 0.518)	0.273 (-0.226, 0.771)	-0.082 (-0.694, 0.529)	-0.657 (-1.466, 0.152)	0.182 (-0.414, 0.778)	-0.173 (-0.867, 0.521)	-0.748 (-1.624, 0.128)	-0.355 (-1.1, 0.39)	-0.93 (-1.845, -0.014)	-0.575 (-1.553, 0.404)	0.419	1.08	-0.266	-1.604	0.603	-0.492	-1.685	-0.942	-2.005	-1.16	0.675784	0.281747	0.790631	0.110739	0.547324	0.62326	0.093877	0.347804	0.0466686	0.247763	15/22/13/15/7/9/4/15	-0.213 (0.639)	-0.592 (0.832)	0.035 (0.778)	0.648 (1.391)	3.045	0.0188245	0.226 (-0.228, 0.68)	0.548 (0.01, 1.086)	-0.032 (-0.705, 0.641)	-0.645 (-1.182, -0.109)	0.321 (-0.333, 0.976)	-0.258 (-1.025, 0.508)	-0.872 (-1.521, -0.223)	-0.58 (-1.4, 0.241)	-1.193 (-1.905, -0.48)	-0.613 (-1.429, 0.203)	0.984	2.01	-0.094	-2.377	0.97	-0.666	-2.652	-1.396	-3.306	-1.484	0.326487	0.046069	0.924921	0.0186486	0.333481	0.506225	0.00879482	0.164783	0.00116671	0.139669	14/35/35/29/3/17/16/31/12/17	-0.253 (0.961)	-0.287 (1.178)	0.641 (1.351)	0.063 (0.798)	0.383 (0.974)	2.666	0.0230126	0.23 (-0.165, 0.626)	0.249 (-0.18, 0.677)	-0.679 (-1.213, -0.145)	-0.068 (-0.481, 0.344)	-0.385 (-0.912, 0.141)	0.018 (-0.491, 0.528)	-0.909 (-1.506, -0.312)	-0.299 (-0.797, 0.199)	-0.616 (-1.214, -0.018)	-0.927 (-1.549, -0.305)	-0.317 (-0.844, 0.21)	-0.634 (-1.253, -0.015)	0.61 (-0.001, 1.222)	0.293 (-0.404, 0.991)	-0.317 (-0.927, 0.293)	1.148	1.143	-2.504	-0.326	-1.442	0.071	-2.998	-1.182	-2.03	-2.938	-1.185	-2.018	1.967	0.828	-1.025	0.252348	0.254057	0.0129686	0.744604	0.150701	0.943711	0.00301547	0.238364	0.0435658	0.00364186	0.23718	0.0447208	0.0504211	0.408314	0.306542
CAP2	P40123	182/132/124/24/73/54	0.683 (1.08)	0.473 (1.202)	0.693 (1.384)	-0.163 (1.222)	-0.309 (1.393)	11.684	8.86404e-11	1	1	1	0	0	0	0	0	0	0	3	0	0	2.01667	40.2	1.2	0.233333	2.25	4.39361	87.5817	2.61438	0.508351	4.90196	neuron	aSMC	aSMC; vSMC					-0.689 (-0.946, -0.432)	-0.479 (-0.741, -0.217)	-0.698 (-1.187, -0.21)	0.157 (-0.155, 0.469)	0.303 (-0.046, 0.652)	0.21 (-0.071, 0.492)	-0.009 (-0.508, 0.49)	0.846 (0.518, 1.174)	0.992 (0.629, 1.356)	-0.22 (-0.721, 0.282)	0.636 (0.304, 0.968)	0.782 (0.415, 1.149)	0.855 (0.326, 1.385)	1.001 (0.449, 1.553)	0.146 (-0.258, 0.55)	-5.263	-3.59	-2.808	0.989	1.707	1.468	-0.036	5.065	5.362	-0.859	3.763	4.186	3.174	3.563	0.71	1.99825e-07	0.00035795	0.00515807	0.322891	0.0884207	0.142677	0.971027	5.49617e-07	1.18963e-07	0.390506	0.000184779	3.27351e-05	0.00158394	0.000396131	0.478133		7.79469e-07	0.000639155	0.00935909	0.39025	0.15916	0.194577	0.977972	2.91291e-06	1.50291e-06	0.47989	0.000453776	0.000151057	0.00377	0.00150598	0.577062	47/32/15/8	0.46 (1.029)	0.285 (0.987)	-0.75 (0.905)	-0.145 (1.204)	4.762	0.000990498	-0.431 (-0.756, -0.105)	-0.293 (-0.684, 0.097)	0.767 (0.237, 1.297)	0.1 (-0.614, 0.813)	0.138 (-0.322, 0.597)	1.198 (0.613, 1.782)	0.531 (-0.227, 1.289)	1.06 (0.438, 1.683)	0.393 (-0.39, 1.177)	-0.667 (-1.532, 0.198)	-2.605	-1.479	2.848	0.276	0.589	4.034	1.378	3.352	0.988	-1.517	0.00969019	0.140257	0.00472993	0.783048	0.556359	7.09854e-05	0.169303	0.000914474	0.323982	0.130338	1/36/0/28/1/15/0/19	0.538 (1.275)	0.417 (1.181)	-0.269 (0.848)	-0.514 (1.678)	3.808	0.00496292	-0.542 (-0.938, -0.145)	-0.36 (-0.809, 0.09)	0.252 (-0.338, 0.841)	0.501 (-0.028, 1.031)	0.182 (-0.372, 0.736)	0.793 (0.12, 1.466)	1.043 (0.422, 1.664)	0.611 (-0.094, 1.317)	0.861 (0.205, 1.517)	0.25 (-0.501, 1.001)	-2.689	-1.577	0.84	1.864	0.646	2.321	3.307	1.705	2.585	0.655	0.00759749	0.116061	0.401696	0.063464	0.518556	0.0210265	0.00106971	0.0892849	0.0102595	0.513003	0/49/0/64/0/20/4/43/2/27	1.004 (0.901)	0.592 (1.307)	0.77 (1.476)	0.079 (1.365)	-0.213 (1.252)	8.135	2.62835e-07	-0.959 (-1.317, -0.602)	-0.562 (-0.887, -0.238)	-0.702 (-1.226, -0.178)	-0.1 (-0.475, 0.275)	0.194 (-0.263, 0.651)	0.397 (-0.024, 0.819)	0.257 (-0.331, 0.845)	0.859 (0.395, 1.324)	1.153 (0.62, 1.686)	-0.14 (-0.71, 0.43)	0.462 (0.023, 0.902)	0.756 (0.247, 1.265)	0.602 (0, 1.205)	0.896 (0.239, 1.553)	0.294 (-0.25, 0.838)	-5.272	-3.41	-2.635	-0.524	0.833	1.854	0.86	3.637	4.257	-0.483	2.069	2.921	1.966	2.682	1.061	2.28125e-07	0.000720277	0.0087651	0.600589	0.405226	0.0645864	0.390126	0.000314728	2.62245e-05	0.629185	0.0392684	0.00370236	0.0499964	0.00764905	0.289163
CAPG	P40121	187/137/124/24/78/56	0.054 (0.775)	0.665 (0.995)	0.827 (0.945)	0.405 (0.882)	0.377 (0.982)	11.029	3.54938e-10	0	1	1	1	1	0	0	0	0	0	3	1	0	1.225	0.1	0.16	4.96667	0.1	18.6975	1.52633	2.44213	75.8077	1.52633	microglia.macrophage	NA						-0.045 (-0.251, 0.161)	-0.656 (-0.868, -0.444)	-0.817 (-1.214, -0.42)	-0.396 (-0.643, -0.149)	-0.368 (-0.647, -0.089)	-0.611 (-0.838, -0.384)	-0.772 (-1.178, -0.367)	-0.351 (-0.611, -0.091)	-0.323 (-0.613, -0.032)	-0.161 (-0.57, 0.247)	0.26 (-0.005, 0.525)	0.288 (-0.007, 0.583)	0.421 (-0.006, 0.849)	0.449 (0.003, 0.896)	0.028 (-0.293, 0.349)	-0.428	-6.073	-4.042	-3.149	-2.589	-5.286	-3.743	-2.653	-2.183	-0.776	1.93	1.919	1.936	1.976	0.172	0.669012	2.22904e-09	5.99609e-05	0.0017189	0.0098698	1.75195e-07	0.000199315	0.00817958	0.0294293	0.438072	0.0541378	0.0554366	0.0533466	0.0486398	0.863417		0.684142	3.87883e-07	4.0138e-05	0.00186852	0.0255285	9.23712e-06	0.000128102	0.00880862	0.0649368	0.194727	0.203875	0.103492	0.0418225	0.023743	0.653766	51/32/15/8	0.043 (0.871)	0.708 (1.069)	0.77 (0.618)	0.714 (1.028)	4.251	0.00233803	-0.048 (-0.339, 0.243)	-0.472 (-0.831, -0.114)	-0.761 (-1.249, -0.273)	-0.591 (-1.248, 0.066)	-0.425 (-0.842, -0.007)	-0.713 (-1.247, -0.18)	-0.543 (-1.238, 0.152)	-0.289 (-0.862, 0.285)	-0.119 (-0.84, 0.603)	0.17 (-0.627, 0.968)	-0.324	-2.591	-3.07	-1.771	-2	-2.631	-1.537	-0.991	-0.323	0.42	0.745919	0.0100591	0.00234304	0.0776236	0.0464062	0.00896613	0.125295	0.322557	0.746706	0.67456	37/28/16/19	0.03 (0.721)	0.374 (1.007)	0.547 (0.96)	0.214 (1.234)	1.146	0.335052	-0.015 (-0.354, 0.323)	-0.246 (-0.634, 0.142)	-0.456 (-0.95, 0.038)	-0.11 (-0.567, 0.347)	-0.231 (-0.707, 0.245)	-0.441 (-1.007, 0.126)	-0.095 (-0.629, 0.439)	-0.21 (-0.809, 0.389)	0.136 (-0.431, 0.703)	0.346 (-0.292, 0.984)	-0.09	-1.249	-1.815	-0.475	-0.954	-1.531	-0.35	-0.689	0.472	1.066	0.928577	0.212603	0.0705226	0.63521	0.340873	0.126959	0.726942	0.49139	0.63729	0.287135	49/64/20/47/29	0.085 (0.723)	0.772 (0.94)	0.962 (0.93)	0.241 (0.898)	0.391 (0.776)	8.91	5.0447e-08	-0.072 (-0.359, 0.215)	-0.698 (-0.958, -0.438)	-0.987 (-1.408, -0.566)	-0.238 (-0.528, 0.053)	-0.338 (-0.693, 0.018)	-0.626 (-0.964, -0.287)	-0.915 (-1.387, -0.443)	-0.166 (-0.531, 0.199)	-0.266 (-0.685, 0.153)	-0.289 (-0.747, 0.169)	0.46 (0.116, 0.804)	0.36 (-0.039, 0.759)	0.749 (0.272, 1.227)	0.649 (0.129, 1.17)	-0.1 (-0.52, 0.32)	-0.494	-5.281	-4.611	-1.61	-1.868	-3.633	-3.809	-0.892	-1.247	-1.242	2.628	1.773	3.084	2.452	-0.468	0.621651	2.14281e-07	5.45112e-06	0.108177	0.0625212	0.000317338	0.000162381	0.372988	0.213207	0.215161	0.00891713	0.0770807	0.00219117	0.014658	0.640237
CAPN1	P07384	111/80/76/16/52/28	-0.312 (1.107)	-0.299 (1.069)	0.121 (1.083)	-0.236 (1.181)	0.569 (1.115)	3.813	0.00223343	0	0	0	0	1	1	0	0	0	0	5	0	0	0.816667	0.2	0.12	0.366667	0.5	40.7654	9.98336	5.99002	18.3028	24.9584	astro	NA						0.32 (0.009, 0.631)	0.307 (-0.008, 0.623)	-0.113 (-0.68, 0.454)	0.244 (-0.112, 0.6)	-0.562 (-1.01, -0.113)	-0.013 (-0.352, 0.326)	-0.433 (-1.013, 0.147)	-0.076 (-0.454, 0.301)	-0.882 (-1.347, -0.416)	-0.42 (-1.003, 0.163)	-0.063 (-0.445, 0.318)	-0.869 (-1.337, -0.4)	0.357 (-0.249, 0.963)	-0.449 (-1.113, 0.216)	-0.805 (-1.302, -0.309)	2.025	1.914	-0.392	1.347	-2.464	-0.075	-1.468	-0.397	-3.726	-1.417	-0.326	-3.647	1.159	-1.328	-3.189	0.0435668	0.056398	0.695222	0.178847	0.0141953	0.940043	0.143113	0.691697	0.000225807	0.157267	0.744744	0.00030526	0.247428	0.184889	0.00155381		0.0379524	0.0471426	0.738963	0.185867	0.0158479	0.97492	0.148757	0.637244	0.000233675	0.158818	0.663753	0.00026569	0.278783	0.180269	0.00185801	NA	NA	NA	NA	NA	NA	NA	NA	NA	NA	NA	NA	NA	NA	NA	NA	NA	NA	NA	NA	NA	NA	NA	NA	NA	NA	NA	NA	NA	NA	NA	NA	NA	NA	NA	NA	NA	18/19/11/17/3/13/9/10	-0.026 (1.09)	-0.254 (1.047)	-0.568 (1.537)	0.412 (0.981)	1.478	0.211332	0.041 (-0.484, 0.565)	0.302 (-0.255, 0.86)	0.564 (-0.058, 1.185)	-0.392 (-1.089, 0.305)	0.261 (-0.45, 0.972)	0.523 (-0.245, 1.29)	-0.433 (-1.261, 0.394)	0.261 (-0.526, 1.048)	-0.695 (-1.536, 0.147)	-0.956 (-1.843, -0.069)	0.154	1.071	1.79	-1.112	0.726	1.344	-1.034	0.656	-1.63	-2.128	0.877748	0.285796	0.0753573	0.267931	0.468859	0.180793	0.30273	0.51301	0.105079	0.0348131	16/33/26/38/8/12/18/29/15/14	-0.249 (0.996)	-0.392 (1.222)	0.25 (1.178)	-0.152 (1.125)	0.509 (0.649)	2.128	0.062988	0.255 (-0.158, 0.667)	0.399 (0.009, 0.79)	-0.253 (-0.896, 0.39)	0.16 (-0.272, 0.592)	-0.497 (-1.087, 0.093)	0.145 (-0.348, 0.638)	-0.508 (-1.215, 0.198)	-0.094 (-0.623, 0.434)	-0.752 (-1.416, -0.087)	-0.653 (-1.351, 0.045)	-0.239 (-0.751, 0.273)	-0.896 (-1.545, -0.247)	0.414 (-0.309, 1.137)	-0.244 (-1.077, 0.59)	-0.657 (-1.333, 0.019)	1.216	2.015	-0.777	0.731	-1.661	0.578	-1.417	-0.352	-2.23	-1.843	-0.921	-2.721	1.127	-0.575	-1.914	0.225202	0.0451064	0.438103	0.465829	0.0981544	0.563566	0.157862	0.725245	0.0267228	0.0666433	0.358248	0.00701495	0.260859	0.565522	0.05681
CAPN2	P17655	54/31/33/10/20/18	-0.304 (0.886)	-0.088 (1.119)	0.272 (1.273)	-0.188 (1.521)	0.414 (1.12)	1.211	0.306229	0	0	0	0	0	0	0	0	0	0	0	0	0	32.325	6.9	9.2	5.46667	9.55	50.9523	10.8761	14.5015	8.61684	15.0532	astro	capEndo	capEndo					0.304 (-0.189, 0.797)	0.088 (-0.396, 0.571)	-0.272 (-1.025, 0.482)	0.188 (-0.384, 0.761)	-0.414 (-1.009, 0.182)	-0.216 (-0.764, 0.331)	-0.576 (-1.372, 0.22)	-0.115 (-0.743, 0.512)	-0.718 (-1.366, -0.069)	-0.36 (-1.15, 0.43)	0.101 (-0.519, 0.721)	-0.501 (-1.143, 0.14)	0.46 (-0.387, 1.308)	-0.142 (-1.005, 0.721)	-0.602 (-1.313, 0.109)	1.217	0.358	-0.713	0.65	-1.372	-0.78	-1.429	-0.363	-2.185	-0.899	0.321	-1.544	1.073	-0.325	-1.673	0.225414	0.720992	0.477014	0.516763	0.171992	0.436358	0.155014	0.717019	0.0303081	0.370118	0.748432	0.124533	0.284996	0.745924	0.0963141		0.237988	0.687011	0.437631	0.539671	0.194684	0.480668	0.143409	0.712243	0.0385922	0.325594	0.802443	0.132377	0.270263	0.83208	0.115282	NA	NA	NA	NA	NA	NA	NA	NA	NA	NA	NA	NA	NA	NA	NA	NA	NA	NA	NA	NA	NA	NA	NA	NA	NA	NA	NA	NA	NA	NA	NA	NA	NA	NA	NA	NA	NA	31/6/19/9/9/7/11/8	-0.514 (1.337)	-0.218 (1.414)	-0.674 (0.83)	0.011 (0.718)	0.983	0.421987	0.552 (-0.351, 1.455)	0.304 (-0.455, 1.064)	0.641 (-0.209, 1.491)	-0.035 (-0.828, 0.757)	-0.248 (-1.349, 0.853)	0.089 (-1.102, 1.28)	-0.588 (-1.731, 0.556)	0.337 (-0.74, 1.413)	-0.34 (-1.369, 0.689)	-0.676 (-1.753, 0.401)	1.217	0.797	1.501	-0.089	-0.448	0.148	-1.023	0.622	-0.657	-1.25	0.227151	0.427727	0.137519	0.929203	0.655178	0.882599	0.309566	0.535469	0.513058	0.215127	33/16/50/14/11/9/39/8/21/8	-0.268 (0.695)	-0.033 (1.189)	0.222 (1.34)	0.519 (1.523)	0.467 (0.97)	0.977	0.435888	0.265 (-0.339, 0.868)	0.052 (-0.587, 0.691)	-0.284 (-1.07, 0.501)	-0.553 (-1.363, 0.256)	-0.449 (-1.253, 0.356)	-0.213 (-0.992, 0.566)	-0.549 (-1.45, 0.352)	-0.818 (-1.741, 0.105)	-0.713 (-1.633, 0.207)	-0.336 (-1.275, 0.603)	-0.605 (-1.557, 0.346)	-0.5 (-1.441, 0.44)	-0.269 (-1.306, 0.767)	-0.164 (-1.221, 0.892)	0.105 (-0.966, 1.176)	0.87	0.161	-0.718	-1.356	-1.106	-0.542	-1.209	-1.759	-1.538	-0.71	-1.262	-1.055	-0.515	-0.308	0.194	0.386247	0.872458	0.474432	0.178039	0.271453	0.588925	0.229598	0.0816151	0.127132	0.479175	0.209825	0.293718	0.607542	0.758393	0.846302
CAPNS1	P04632	110/91/83/10/45/30	-0.01 (0.725)	0.461 (0.847)	0.931 (0.999)	0.488 (1.33)	0.296 (1.156)	4.964	0.000206956	0	1	1	1	0	0	0	0	0	0	3	0	0	37.725	15.9	21.2	17.5	81.25	21.7341	9.16031	12.2137	10.0821	46.8097	endoth	vSMC						0.012 (-0.258, 0.282)	-0.459 (-0.736, -0.182)	-0.929 (-1.559, -0.3)	-0.486 (-0.823, -0.149)	-0.294 (-0.686, 0.099)	-0.471 (-0.76, -0.182)	-0.941 (-1.576, -0.306)	-0.498 (-0.845, -0.151)	-0.306 (-0.707, 0.095)	-0.47 (-1.108, 0.168)	-0.027 (-0.379, 0.326)	0.166 (-0.24, 0.571)	0.443 (-0.223, 1.11)	0.636 (-0.06, 1.331)	0.192 (-0.257, 0.641)	0.087	-3.26	-2.904	-2.834	-1.472	-3.204	-2.916	-2.82	-1.498	-1.449	-0.149	0.802	1.309	1.796	0.842	0.930795	0.00121801	0.00391041	0.00484873	0.141934	0.00147386	0.00376615	0.00507003	0.134883	0.148138	0.881902	0.423002	0.191404	0.0732478	0.400492		0.857235	0.00959944	0.0039115	0.00560093	0.167271	0.00759095	0.00330849	0.00478704	0.141827	0.0885444	0.568735	0.637199	0.18351	0.0657768	0.377678	NA	NA	NA	NA	NA	NA	NA	NA	NA	NA	NA	NA	NA	NA	NA	NA	NA	NA	NA	NA	NA	NA	NA	NA	NA	NA	NA	NA	NA	NA	NA	NA	NA	NA	NA	NA	NA	14/23/10/18/8/8/7/12	-0.139 (0.707)	0.618 (0.897)	0.35 (0.714)	0.151 (1.336)	1.58	0.182022	0.18 (-0.252, 0.612)	-0.513 (-0.998, -0.028)	-0.291 (-0.984, 0.402)	-0.07 (-0.646, 0.506)	-0.694 (-1.291, -0.096)	-0.472 (-1.244, 0.301)	-0.251 (-0.92, 0.419)	0.222 (-0.588, 1.032)	0.443 (-0.266, 1.152)	0.221 (-0.636, 1.078)	0.824	-2.091	-0.83	-0.241	-2.291	-1.205	-0.739	0.542	1.233	0.509	0.411039	0.0381077	0.407737	0.809784	0.0232164	0.229751	0.461073	0.588778	0.219206	0.611377	16/33/15/49/10/10/20/27/15/14	-0.014 (0.514)	0.405 (0.812)	0.931 (0.999)	0.498 (1.58)	0.442 (1.001)	3.125	0.00944387	0.02 (-0.367, 0.408)	-0.352 (-0.69, -0.014)	-0.916 (-1.558, -0.274)	-0.497 (-0.915, -0.08)	-0.411 (-0.963, 0.141)	-0.373 (-0.811, 0.066)	-0.937 (-1.638, -0.235)	-0.518 (-1.026, -0.01)	-0.432 (-1.051, 0.188)	-0.564 (-1.239, 0.111)	-0.145 (-0.616, 0.326)	-0.059 (-0.648, 0.53)	0.419 (-0.302, 1.139)	0.505 (-0.299, 1.309)	0.086 (-0.555, 0.728)	0.104	-2.053	-2.812	-2.347	-1.468	-1.674	-2.631	-2.009	-1.372	-1.647	-0.608	-0.197	1.145	1.237	0.265	0.917402	0.0411374	0.00533599	0.019779	0.143533	0.0954726	0.00906582	0.0456851	0.171419	0.100846	0.543966	0.843666	0.253248	0.217186	0.79128
CAPS	Q13938	146/100/97/18/61/43	0.164 (0.979)	0.165 (1.125)	0.407 (0.889)	0.627 (0.867)	0.377 (0.906)	3.729	0.0025523	0	0	0	1	1	0	0	0	0	0	4	0	1	0.108333	0.1	0.1	0.1	0.1	21.3115	19.6721	19.6721	19.6721	19.6721	NS	NA		Ependymal				-0.149 (-0.403, 0.105)	-0.151 (-0.407, 0.106)	-0.392 (-0.88, 0.097)	-0.612 (-0.91, -0.314)	-0.362 (-0.702, -0.023)	-0.002 (-0.28, 0.277)	-0.243 (-0.744, 0.258)	-0.463 (-0.781, -0.146)	-0.213 (-0.57, 0.143)	-0.241 (-0.743, 0.261)	-0.462 (-0.781, -0.142)	-0.212 (-0.57, 0.147)	-0.221 (-0.745, 0.304)	0.029 (-0.52, 0.578)	0.25 (-0.14, 0.639)	-1.152	-1.154	-1.575	-4.035	-2.098	-0.012	-0.953	-2.866	-1.176	-0.944	-2.839	-1.161	-0.826	0.105	1.261	0.249889	0.248961	0.115922	6.40305e-05	0.0364621	0.990695	0.341239	0.00435139	0.240212	0.345672	0.00472744	0.246053	0.409064	0.916425	0.207905		0.164921	0.248786	0.0935025	7.59827e-05	0.06316	0.857789	0.352372	0.00948759	0.441887	0.306931	0.00711387	0.365918	0.483215	0.73691	0.15646	39/28/12/6	0.156 (1.124)	0.275 (1.452)	0.367 (0.772)	0.666 (0.878)	0.912	0.457849	-0.2 (-0.588, 0.189)	-0.213 (-0.666, 0.241)	-0.381 (-1.015, 0.252)	-0.538 (-1.424, 0.347)	-0.013 (-0.549, 0.523)	-0.182 (-0.88, 0.517)	-0.339 (-1.278, 0.6)	-0.169 (-0.909, 0.572)	-0.326 (-1.279, 0.627)	-0.157 (-1.22, 0.906)	-1.012	-0.924	-1.187	-1.198	-0.048	-0.513	-0.711	-0.449	-0.673	-0.291	0.312401	0.356385	0.236667	0.232156	0.961727	0.608759	0.477969	0.654001	0.501409	0.771233	9/28/6/22/5/11/2/17	-0.175 (0.793)	0.162 (1.221)	0.932 (1.006)	0.616 (0.864)	3.292	0.0120654	0.182 (-0.223, 0.586)	-0.138 (-0.595, 0.319)	-0.867 (-1.486, -0.248)	-0.555 (-1.063, -0.046)	-0.32 (-0.887, 0.248)	-1.048 (-1.752, -0.345)	-0.736 (-1.345, -0.127)	-0.729 (-1.466, 0.008)	-0.417 (-1.063, 0.23)	0.312 (-0.445, 1.07)	0.885	-0.595	-2.761	-2.149	-1.11	-2.936	-2.382	-1.95	-1.27	0.812	0.377138	0.552293	0.00625435	0.0327455	0.268295	0.00368	0.018084	0.0525066	0.205557	0.417411	16/33/17/47/6/14/9/38/9/20	0.46 (0.862)	0.101 (0.843)	0.243 (0.933)	0.621 (0.848)	0.088 (0.905)	3.43	0.00500669	-0.474 (-0.832, -0.115)	-0.091 (-0.404, 0.222)	-0.265 (-0.783, 0.254)	-0.607 (-0.943, -0.272)	-0.06 (-0.5, 0.38)	0.383 (-0.04, 0.806)	0.209 (-0.379, 0.797)	-0.134 (-0.574, 0.307)	0.414 (-0.113, 0.94)	-0.174 (-0.74, 0.392)	-0.516 (-0.923, -0.11)	0.031 (-0.466, 0.527)	-0.343 (-0.922, 0.236)	0.205 (-0.443, 0.852)	0.547 (0.038, 1.057)	-2.603	-0.57	-1.004	-3.561	-0.269	1.781	0.7	-0.596	1.546	-0.604	-2.5	0.122	-1.165	0.622	2.114	0.00972675	0.568882	0.316451	0.000432398	0.788461	0.0759118	0.484301	0.551537	0.123227	0.546108	0.0129881	0.903113	0.244968	0.534325	0.0353551
CAPZA1	P52907	66/42/42/11/22/25	-0.043 (0.918)	-0.53 (0.941)	1.619 (1.505)	-0.011 (1.324)	0.781 (1.156)	9.79	2.16043e-08	0	0	1	0	1	0	1	0	0	0	3	0	0	9.81667	10.2	8.82	28	3.4	16.2968	16.9332	14.6422	46.4833	5.6444	microglia.macrophage	Fib3						0.043 (-0.37, 0.456)	0.53 (0.117, 0.943)	-1.619 (-2.3, -0.937)	0.011 (-0.504, 0.526)	-0.781 (-1.272, -0.289)	0.487 (0.03, 0.943)	-1.662 (-2.37, -0.953)	-0.032 (-0.582, 0.519)	-0.824 (-1.352, -0.295)	-2.148 (-2.857, -1.44)	-0.518 (-1.069, 0.032)	-1.31 (-1.839, -0.782)	1.63 (0.858, 2.403)	0.838 (0.081, 1.595)	-0.792 (-1.404, -0.18)	0.205	2.529	-4.685	0.044	-3.133	2.102	-4.624	-0.113	-3.073	-5.978	-1.856	-4.889	4.16	2.183	-2.553	0.837835	0.0121977	5.14643e-06	0.965289	0.00198897	0.0367623	6.71779e-06	0.910192	0.00241448	1.00729e-08	0.0648947	2.06531e-06	4.69655e-05	0.0301733	0.0114041		0.735471	0.00671378	1.9048e-05	0.9176	0.00144731	0.0317969	1.39989e-05	0.726631	0.001338	2.59583e-08	0.0338679	7.56559e-07	0.000196321	0.0615823	0.0129057	NA	NA	NA	NA	NA	NA	NA	NA	NA	NA	NA	NA	NA	NA	NA	NA	NA	NA	NA	NA	NA	NA	NA	NA	NA	NA	NA	NA	NA	NA	NA	NA	NA	NA	NA	NA	NA	11/10/4/6	NA	NA	NA	NA	NA	NA	NA	NA	NA	NA	NA	NA	NA	NA	NA	NA	NA	NA	NA	NA	NA	NA	NA	NA	NA	NA	NA	NA	NA	NA	NA	NA	NA	NA	NA	NA	29/20/44/20/9/11/32/15/14/15	-0.157 (1.029)	-0.928 (0.82)	1.619 (1.505)	-0.19 (1.266)	0.625 (0.972)	9.849	4.46286e-08	0.179 (-0.35, 0.709)	0.982 (0.451, 1.513)	-1.582 (-2.268, -0.895)	0.126 (-0.465, 0.717)	-0.622 (-1.211, -0.033)	0.802 (0.151, 1.454)	-1.761 (-2.537, -0.985)	-0.053 (-0.763, 0.657)	-0.801 (-1.51, -0.092)	-2.563 (-3.34, -1.787)	-0.856 (-1.569, -0.143)	-1.603 (-2.313, -0.893)	1.708 (0.874, 2.542)	0.96 (0.125, 1.795)	-0.748 (-1.501, 0.006)	0.669	3.655	-4.557	0.422	-2.086	2.437	-4.485	-0.148	-2.233	-6.527	-2.373	-4.466	4.048	2.274	-1.961	0.50443	0.000364116	1.1273e-05	0.67396	0.0387658	0.0160908	1.51141e-05	0.882176	0.0271291	1.16573e-09	0.0189992	1.6387e-05	8.52314e-05	0.0245207	0.0518955
CAPZA2	P47755	146/107/97/21/67/48	0.236 (1.168)	0.49 (1.083)	0.654 (1.166)	0.359 (1.285)	0.561 (1.173)	3.676	0.00282992	0	1	1	1	1	0	0	0	0	0	3	0	0	18.5083	13.1	9.72	23.5	9.6	24.8673	17.6008	13.0595	31.574	12.8983	NS	aEndo	aEndo; capEndo; vEndo					-0.236 (-0.516, 0.044)	-0.49 (-0.779, -0.202)	-0.654 (-1.168, -0.14)	-0.359 (-0.684, -0.034)	-0.561 (-0.928, -0.195)	-0.254 (-0.563, 0.054)	-0.418 (-0.944, 0.107)	-0.123 (-0.466, 0.22)	-0.325 (-0.708, 0.057)	-0.164 (-0.694, 0.366)	0.132 (-0.218, 0.482)	-0.071 (-0.46, 0.318)	0.296 (-0.255, 0.847)	0.093 (-0.483, 0.669)	-0.203 (-0.619, 0.214)	-1.654	-3.339	-2.502	-2.168	-3.009	-1.619	-1.564	-0.703	-1.671	-0.608	0.739	-0.359	1.055	0.318	-0.956	0.0987583	0.000904979	0.0126972	0.0306276	0.00275493	0.106182	0.118443	0.482663	0.0954599	0.54332	0.459966	0.720044	0.291919	0.750892	0.339612		0.124832	0.00177407	0.0190605	0.0288835	0.00207248	0.113574	0.137756	0.417592	0.0681413	0.58911	0.546577	0.592782	0.36411	0.894736	0.307551	40/24/12/6	0.04 (1.277)	0.02 (0.993)	0.484 (1.688)	0.388 (1.075)	0.688	0.60089	-0.01 (-0.404, 0.384)	0.016 (-0.481, 0.513)	-0.464 (-1.118, 0.189)	-0.414 (-1.321, 0.492)	0.026 (-0.545, 0.596)	-0.454 (-1.169, 0.26)	-0.405 (-1.365, 0.556)	-0.48 (-1.259, 0.299)	-0.43 (-1.434, 0.573)	0.05 (-1.042, 1.142)	-0.05	0.062	-1.4	-0.901	0.089	-1.253	-0.83	-1.214	-0.845	0.09	0.960557	0.950295	0.163021	0.368468	0.92954	0.211549	0.40724	0.22601	0.399189	0.928554	10/27/9/19/3/13/1/18	-0.092 (1.031)	0.142 (1.051)	0.63 (1.318)	0.524 (1.218)	2.014	0.0935921	0.092 (-0.342, 0.526)	-0.136 (-0.648, 0.376)	-0.625 (-1.23, -0.02)	-0.52 (-1.043, 0.003)	-0.228 (-0.856, 0.4)	-0.717 (-1.419, -0.015)	-0.612 (-1.245, 0.02)	-0.489 (-1.248, 0.27)	-0.384 (-1.08, 0.311)	0.105 (-0.649, 0.858)	0.418	-0.523	-2.035	-1.961	-0.715	-2.013	-1.908	-1.27	-1.09	0.273	0.676476	0.601447	0.0430363	0.0511419	0.47518	0.0453661	0.0577573	0.205488	0.277143	0.784835	9/40/10/54/1/19/5/42/5/24	0.653 (1.038)	0.822 (1.033)	0.667 (1.201)	0.239 (1.158)	0.632 (1.204)	6.41	1.08581e-05	-0.645 (-1.02, -0.271)	-0.806 (-1.142, -0.471)	-0.671 (-1.185, -0.157)	-0.242 (-0.608, 0.124)	-0.63 (-1.09, -0.169)	-0.161 (-0.597, 0.275)	-0.025 (-0.61, 0.559)	0.403 (-0.06, 0.867)	0.016 (-0.525, 0.556)	0.136 (-0.426, 0.698)	0.564 (0.131, 0.997)	0.177 (-0.337, 0.691)	0.429 (-0.153, 1.011)	0.041 (-0.605, 0.687)	-0.388 (-0.922, 0.147)	-3.393	-4.727	-2.567	-1.302	-2.691	-0.726	-0.085	1.712	0.057	0.475	2.563	0.676	1.449	0.125	-1.426	0.000779188	3.43542e-06	0.0107314	0.193984	0.00749152	0.468337	0.931993	0.0878151	0.954349	0.635135	0.0108326	0.499243	0.148389	0.900486	0.154924
CAPZB	P47756	117/90/79/12/55/33	-0.181 (0.828)	0.128 (1.172)	0.525 (1.186)	-0.306 (0.802)	0.549 (1.55)	4.192	0.00101406	0	0	0	0	1	0	0	0	0	0	5	0	0	13.2417	13.1	12.34	38	7.6	15.7112	15.5431	14.6414	45.0869	9.01738	microglia.macrophage	Fib1; Fib3; Fib2	Fib2; Fib3; Per2					0.18 (-0.106, 0.467)	-0.128 (-0.426, 0.169)	-0.526 (-1.145, 0.094)	0.306 (-0.028, 0.64)	-0.549 (-0.952, -0.146)	-0.308 (-0.623, 0.007)	-0.706 (-1.334, -0.078)	0.126 (-0.224, 0.476)	-0.729 (-1.145, -0.314)	-0.398 (-1.031, 0.235)	0.434 (0.075, 0.793)	-0.421 (-0.845, 0.002)	0.832 (0.181, 1.483)	-0.023 (-0.712, 0.665)	-0.855 (-1.305, -0.405)	1.237	-0.846	-1.669	1.802	-2.681	-1.924	-2.211	0.708	-3.449	-1.235	2.379	-1.955	2.512	-0.067	-3.738	0.216875	0.397972	0.0959308	0.0724021	0.00765597	0.0550827	0.0276612	0.479602	0.000625594	0.217521	0.0178579	0.0512969	0.0124076	0.946694	0.00021426		0.274693	0.414203	0.0848801	0.0641857	0.0090077	0.0797856	0.0277117	0.388833	0.00113991	0.195616	0.0174627	0.0582866	0.00993226	0.984517	0.000218744	NA	NA	NA	NA	NA	NA	NA	NA	NA	NA	NA	NA	NA	NA	NA	NA	NA	NA	NA	NA	NA	NA	NA	NA	NA	NA	NA	NA	NA	NA	NA	NA	NA	NA	NA	NA	NA	13/24/8/20/5/11/10/9	-0.066 (1.071)	0.486 (1.446)	-0.351 (0.747)	0.414 (2.213)	1.477	0.211197	0.072 (-0.433, 0.576)	-0.514 (-1.067, 0.04)	0.331 (-0.384, 1.046)	-0.423 (-1.203, 0.357)	-0.585 (-1.275, 0.104)	0.259 (-0.57, 1.087)	-0.494 (-1.378, 0.389)	0.844 (-0.007, 1.696)	0.091 (-0.82, 1.001)	-0.753 (-1.764, 0.257)	0.281	-1.832	0.913	-1.069	-1.675	0.617	-1.104	1.957	0.197	-1.471	0.779169	0.068634	0.362748	0.286328	0.0957514	0.538364	0.271091	0.0519529	0.843905	0.143074	19/30/26/38/11/9/13/34/9/20	-0.219 (0.738)	-0.038 (1.044)	0.335 (0.97)	-0.246 (0.804)	0.273 (0.93)	1.286	0.270475	0.214 (-0.171, 0.598)	0.033 (-0.318, 0.384)	-0.345 (-0.999, 0.309)	0.247 (-0.117, 0.612)	-0.271 (-0.724, 0.182)	-0.181 (-0.638, 0.276)	-0.559 (-1.272, 0.155)	0.034 (-0.438, 0.505)	-0.485 (-1.027, 0.058)	-0.378 (-1.076, 0.32)	0.215 (-0.229, 0.659)	-0.304 (-0.822, 0.215)	0.592 (-0.117, 1.302)	0.074 (-0.685, 0.833)	-0.518 (-1.046, 0.009)	1.094	0.183	-1.039	1.336	-1.179	-0.78	-1.542	0.141	-1.76	-1.066	0.953	-1.153	1.645	0.192	-1.938	0.275044	0.854735	0.299754	0.182705	0.239458	0.436296	0.124339	0.887886	0.0796815	0.287559	0.34177	0.249942	0.10123	0.847933	0.0538392
CARS1	P49589	23/8/12/7/6/6	0.139 (0.797)	-0.339 (0.983)	1.247 (1.106)	0.442 (0.938)	1.44 (1.849)	3.627	0.00651513	0	0	1	0	1	0	0	0	0	0	5	0	0	3.18333	3.4	3.98	2.1	1.15	23.0454	24.6139	28.8127	15.2027	8.32529	NS	NA						-0.139 (-1.031, 0.753)	0.339 (-0.434, 1.113)	-1.247 (-2.185, -0.309)	-0.442 (-1.438, 0.554)	-1.44 (-2.436, -0.444)	0.479 (-0.513, 1.471)	-1.108 (-2.232, 0.017)	-0.303 (-1.476, 0.871)	-1.301 (-2.474, -0.127)	-1.586 (-2.62, -0.553)	-0.781 (-1.868, 0.305)	-1.779 (-2.866, -0.693)	0.805 (-0.404, 2.014)	-0.193 (-1.402, 1.016)	-0.998 (-2.253, 0.257)	-0.313	0.879	-2.663	-0.889	-2.896	0.967	-1.973	-0.516	-2.22	-3.075	-1.441	-3.281	1.334	-0.32	-1.594	0.755371	0.383318	0.0100897	0.377899	0.00538377	0.337645	0.053453	0.607545	0.0304772	0.00325112	0.15523	0.00178435	0.187629	0.750303	0.11666		0.887026	0.552357	0.010474	0.54188	0.00828041	0.558934	0.041417	0.674709	0.0290048	0.00758337	0.335794	0.00453076	0.137014	0.819217	0.0912129	NA	NA	NA	NA	NA	NA	NA	NA	NA	NA	NA	NA	NA	NA	NA	NA	NA	NA	NA	NA	NA	NA	NA	NA	NA	NA	NA	NA	NA	NA	NA	NA	NA	NA	NA	NA	NA	3/3/3/2	NA	NA	NA	NA	NA	NA	NA	NA	NA	NA	NA	NA	NA	NA	NA	NA	NA	NA	NA	NA	NA	NA	NA	NA	NA	NA	NA	NA	NA	NA	NA	NA	NA	NA	NA	NA	3/4/5/1/3	NA	NA	NA	NA	NA	NA	NA	NA	NA	NA	NA	NA	NA	NA	NA	NA	NA	NA	NA	NA	NA	NA	NA	NA	NA	NA	NA	NA	NA	NA	NA	NA	NA	NA	NA	NA	NA	NA	NA	NA	NA	NA	NA	NA	NA	NA	NA	NA	NA	NA	NA	NA
CARTPT	Q16568	187/137/124/24/78/56	-0.011 (0.909)	0.223 (1.039)	-0.923 (0.897)	-0.49 (0.842)	-0.312 (1.255)	9.404	1.21484e-08	0	1	0	0	0	0	0	1	1	1	2	1	0	0.1	0.3	0.12	0.1	0.1	13.8889	41.6667	16.6667	13.8889	13.8889	neuron	NA			1			0.008 (-0.211, 0.227)	-0.226 (-0.451, 0)	0.92 (0.498, 1.342)	0.487 (0.224, 0.749)	0.309 (0.012, 0.606)	-0.234 (-0.475, 0.007)	0.912 (0.481, 1.343)	0.478 (0.202, 0.755)	0.301 (-0.008, 0.61)	1.146 (0.711, 1.58)	0.712 (0.431, 0.994)	0.535 (0.221, 0.848)	-0.433 (-0.888, 0.021)	-0.611 (-1.086, -0.136)	-0.178 (-0.519, 0.164)	0.075	-1.965	4.278	3.64	2.046	-1.904	4.154	3.4	1.911	5.18	4.97	3.349	-1.872	-2.525	-1.022	0.94023	0.0499294	2.19083e-05	0.000295849	0.0412311	0.0574436	3.73993e-05	0.000719259	0.0564212	3.03285e-07	8.76617e-07	0.000863265	0.0616768	0.0118233	0.307038		0.873227	0.0963528	1.88771e-05	0.000312699	0.0397116	0.0870465	3.74979e-05	0.00103357	0.0642298	5.52795e-07	3.66027e-06	0.00171909	0.0561901	0.0115722	0.322957	51/32/15/8	-0.01 (0.987)	0.372 (1.123)	-0.583 (0.869)	-0.272 (0.954)	2.331	0.0561176	0.011 (-0.307, 0.329)	-0.351 (-0.743, 0.041)	0.583 (0.05, 1.116)	0.277 (-0.441, 0.994)	-0.363 (-0.819, 0.094)	0.572 (-0.011, 1.154)	0.266 (-0.494, 1.025)	0.934 (0.308, 1.561)	0.628 (-0.16, 1.416)	-0.306 (-1.177, 0.565)	0.069	-1.764	2.152	0.759	-1.564	1.931	0.688	2.935	1.569	-0.692	0.944848	0.0787369	0.0322308	0.448334	0.118857	0.0545294	0.491806	0.00360815	0.11786	0.489644	37/28/16/19	-0.004 (0.888)	0.115 (1.09)	-0.41 (1.005)	-0.45 (1.338)	1.658	0.159955	0.002 (-0.36, 0.364)	-0.098 (-0.513, 0.317)	0.442 (-0.086, 0.971)	0.483 (-0.005, 0.972)	-0.1 (-0.61, 0.409)	0.44 (-0.165, 1.046)	0.481 (-0.09, 1.053)	0.541 (-0.1, 1.181)	0.582 (-0.025, 1.188)	0.041 (-0.641, 0.723)	0.01	-0.467	1.647	1.946	-0.387	1.431	1.659	1.662	1.888	0.119	0.991893	0.641059	0.100721	0.0525959	0.698712	0.153526	0.098235	0.0977146	0.0600529	0.90572	49/64/20/47/29	-0.018 (0.856)	0.195 (0.979)	-0.749 (0.794)	-0.487 (0.788)	-0.232 (1.303)	4.738	0.000325353	0.029 (-0.279, 0.338)	-0.169 (-0.448, 0.111)	0.753 (0.301, 1.206)	0.478 (0.166, 0.79)	0.239 (-0.143, 0.621)	-0.198 (-0.562, 0.166)	0.724 (0.216, 1.232)	0.449 (0.057, 0.842)	0.21 (-0.24, 0.66)	0.922 (0.43, 1.414)	0.647 (0.277, 1.017)	0.408 (-0.022, 0.837)	-0.275 (-0.788, 0.239)	-0.514 (-1.074, 0.045)	-0.239 (-0.691, 0.213)	0.186	-1.186	3.274	3.014	1.23	-1.068	2.804	2.251	0.917	3.682	3.438	1.867	-1.052	-1.806	-1.041	0.852845	0.236157	0.00115697	0.00274417	0.219433	0.286348	0.00529532	0.0249678	0.359881	0.000264083	0.000649264	0.0627195	0.293331	0.0716405	0.298408
CASP14	P31944	187/137/124/24/76/56	-0.127 (1.105)	-0.178 (0.78)	0.427 (1.414)	0.111 (1.254)	0.221 (1.053)	2.586	0.0250957	0	0	0	0	0	0	0	0	0	0	0	0	1	0.1	0.1	0.1	0.1	0.1	20	20	20	20	20	BD	NA						0.127 (-0.104, 0.357)	0.177 (-0.061, 0.414)	-0.428 (-0.873, 0.016)	-0.112 (-0.391, 0.167)	-0.222 (-0.535, 0.09)	0.05 (-0.204, 0.304)	-0.555 (-1.009, -0.101)	-0.239 (-0.532, 0.054)	-0.349 (-0.674, -0.024)	-0.605 (-1.062, -0.148)	-0.289 (-0.588, 0.01)	-0.399 (-0.729, -0.069)	0.316 (-0.164, 0.796)	0.206 (-0.294, 0.706)	-0.11 (-0.471, 0.251)	1.079	1.462	-1.892	-0.79	-1.398	0.387	-2.402	-1.6	-2.108	-2.598	-1.9	-2.374	1.293	0.808	-0.599	0.281077	0.144273	0.0590277	0.429753	0.162647	0.698807	0.016618	0.110171	0.0354822	0.00959592	0.0579048	0.0178981	0.196641	0.419252	0.549504		0.225629	0.183906	0.0739591	0.397309	0.114045	0.870629	0.0177272	0.0799294	0.0183466	0.0150161	0.0657049	0.0143526	0.244365	0.550088	0.472218	51/32/15/8	-0.248 (1.011)	-0.181 (0.843)	0.216 (1.398)	0.362 (1.218)	1.495	0.203767	0.288 (-0.032, 0.608)	0.16 (-0.235, 0.554)	-0.194 (-0.73, 0.342)	-0.406 (-1.128, 0.315)	-0.128 (-0.587, 0.33)	-0.482 (-1.068, 0.104)	-0.694 (-1.458, 0.069)	-0.354 (-0.984, 0.276)	-0.566 (-1.358, 0.227)	-0.212 (-1.088, 0.663)	1.774	0.797	-0.713	-1.108	-0.551	-1.619	-1.79	-1.105	-1.405	-0.477	0.0771992	0.426073	0.476498	0.26858	0.582109	0.106443	0.0745495	0.269997	0.161005	0.633789	37/28/16/19	-0.09 (1.159)	-0.443 (0.583)	-0.207 (0.894)	0.282 (1.195)	1.657	0.160085	0.087 (-0.265, 0.438)	0.385 (-0.018, 0.789)	0.152 (-0.362, 0.665)	-0.343 (-0.818, 0.132)	0.299 (-0.196, 0.794)	0.065 (-0.524, 0.654)	-0.43 (-0.985, 0.126)	-0.234 (-0.857, 0.389)	-0.729 (-1.318, -0.139)	-0.495 (-1.158, 0.168)	0.485	1.88	0.58	-1.422	1.188	0.217	-1.523	-0.739	-2.432	-1.468	0.628248	0.0610909	0.562088	0.156202	0.235957	0.828303	0.128783	0.460388	0.0156253	0.143117	0/49/0/64/0/20/2/45/0/29	-0.03 (1.167)	-0.06 (0.804)	0.171 (1)	0.19 (1.319)	0.143 (0.936)	0.566	0.726455	0.06 (-0.266, 0.386)	0.066 (-0.229, 0.361)	-0.119 (-0.597, 0.359)	-0.193 (-0.529, 0.142)	-0.165 (-0.569, 0.239)	0.006 (-0.379, 0.391)	-0.179 (-0.715, 0.358)	-0.253 (-0.672, 0.166)	-0.224 (-0.7, 0.252)	-0.185 (-0.705, 0.336)	-0.259 (-0.655, 0.137)	-0.23 (-0.684, 0.223)	-0.075 (-0.621, 0.472)	-0.046 (-0.637, 0.546)	0.029 (-0.453, 0.511)	0.36	0.439	-0.489	-1.133	-0.801	0.032	-0.654	-1.187	-0.926	-0.698	-1.288	-0.998	-0.268	-0.152	0.118	0.719163	0.661112	0.625171	0.257841	0.423663	0.974786	0.513278	0.235942	0.354919	0.485406	0.198674	0.318786	0.788601	0.879539	0.90628
CASQ2	O14958	79/43/45/6/31/20	0.284 (1.17)	-0.072 (1.139)	0.315 (0.69)	0.659 (1.264)	-0.592 (1.013)	3.854	0.00228923	0	0	0	1	0	0	0	0	0	1	4	0	0	0.133333	0.2	0.12	0.1	1.05	8.31601	12.474	7.48441	6.23701	65.4886	endoth	NA	aSMC					-0.285 (-0.694, 0.124)	0.07 (-0.333, 0.473)	-0.317 (-1.23, 0.597)	-0.661 (-1.119, -0.204)	0.59 (0.05, 1.13)	0.356 (-0.105, 0.816)	-0.031 (-0.972, 0.909)	-0.376 (-0.884, 0.133)	0.876 (0.291, 1.46)	-0.387 (-1.325, 0.551)	-0.731 (-1.235, -0.228)	0.52 (-0.06, 1.1)	-0.345 (-1.307, 0.618)	0.907 (-0.098, 1.911)	1.251 (0.632, 1.87)	-1.376	0.343	-0.683	-2.849	2.153	1.523	-0.065	-1.456	2.954	-0.813	-2.861	1.767	-0.706	1.779	3.984	0.170314	0.731937	0.495557	0.00480733	0.0324365	0.129225	0.948172	0.146822	0.00347859	0.417376	0.00463093	0.0786625	0.481195	0.0766804	9.23803e-05		0.15971	0.989183	0.459361	0.00362045	0.0497875	0.216589	0.921619	0.14062	0.00592263	0.474865	0.0092441	0.0673531	0.486946	0.0832452	0.000122689	NA	NA	NA	NA	NA	NA	NA	NA	NA	NA	NA	NA	NA	NA	NA	NA	NA	NA	NA	NA	NA	NA	NA	NA	NA	NA	NA	NA	NA	NA	NA	NA	NA	NA	NA	NA	NA	15/8/3/7	NA	NA	NA	NA	NA	NA	NA	NA	NA	NA	NA	NA	NA	NA	NA	NA	NA	NA	NA	NA	NA	NA	NA	NA	NA	NA	NA	NA	NA	NA	NA	NA	NA	NA	NA	NA	12/25/4/21/10	NA	NA	NA	NA	NA	NA	NA	NA	NA	NA	NA	NA	NA	NA	NA	NA	NA	NA	NA	NA	NA	NA	NA	NA	NA	NA	NA	NA	NA	NA	NA	NA	NA	NA	NA	NA	NA	NA	NA	NA	NA	NA	NA	NA	NA	NA	NA	NA	NA	NA	NA	NA
CAST	P20810	163/124/109/19/73/51	0.03 (0.934)	0.331 (0.783)	1.319 (1.171)	-0.049 (0.969)	-0.134 (1.283)	8.48	9.78152e-08	0	1	1	0	0	0	0	0	0	0	3	0	1	5.71667	3.1	9.12	11.9	9	14.7198	7.98215	23.483	30.6411	23.174	NS	NA	Per1; Per2					-0.024 (-0.252, 0.205)	-0.324 (-0.562, -0.087)	-1.312 (-1.778, -0.847)	0.056 (-0.214, 0.326)	0.141 (-0.167, 0.449)	-0.301 (-0.553, -0.049)	-1.289 (-1.762, -0.816)	0.08 (-0.204, 0.363)	0.165 (-0.155, 0.484)	-0.988 (-1.465, -0.511)	0.38 (0.09, 0.671)	0.465 (0.14, 0.791)	1.368 (0.874, 1.863)	1.453 (0.937, 1.969)	0.085 (-0.265, 0.435)	-0.203	-2.681	-5.539	0.407	0.899	-2.343	-5.353	0.552	1.012	-4.067	2.573	2.806	5.437	5.533	0.476	0.839582	0.00755816	4.77284e-08	0.683914	0.368953	0.0194911	1.28933e-07	0.580862	0.311826	5.48154e-05	0.0103501	0.00519939	8.271e-08	4.94095e-08	0.634136		0.835058	0.039435	3.9729e-08	0.698518	0.257541	0.0775155	1.03663e-07	0.592029	0.218386	1.46509e-05	0.0406696	0.00990693	7.50564e-08	2.1953e-08	0.484136	46/28/15/7	-0.334 (0.905)	0.339 (0.957)	-0.267 (1)	-0.496 (1.597)	2.189	0.0707272	0.358 (0.032, 0.684)	-0.155 (-0.564, 0.254)	0.285 (-0.237, 0.806)	0.578 (-0.168, 1.324)	-0.513 (-0.986, -0.04)	-0.073 (-0.647, 0.5)	0.22 (-0.567, 1.007)	0.44 (-0.185, 1.064)	0.733 (-0.085, 1.551)	0.293 (-0.592, 1.178)	2.161	-0.746	1.076	1.526	-2.135	-0.251	0.551	1.385	1.764	0.653	0.0316304	0.456393	0.283057	0.128219	0.0337211	0.801829	0.582028	0.167187	0.0789178	0.514622	2/35/5/23/2/14/0/19	0.192 (0.912)	0.297 (0.657)	0.235 (1.185)	-0.229 (0.817)	1.065	0.374498	-0.194 (-0.538, 0.151)	-0.161 (-0.58, 0.258)	-0.211 (-0.73, 0.308)	0.282 (-0.171, 0.735)	0.032 (-0.47, 0.535)	-0.017 (-0.607, 0.572)	0.475 (-0.057, 1.007)	-0.049 (-0.685, 0.586)	0.443 (-0.138, 1.024)	0.493 (-0.159, 1.144)	-1.106	-0.758	-0.8	1.226	0.126	-0.058	1.76	-0.153	1.503	1.488	0.269957	0.449009	0.424687	0.221539	0.8995	0.954188	0.0796924	0.878302	0.134226	0.137915	6/43/6/58/5/15/3/44/4/25	0.288 (0.876)	0.34 (0.748)	1.322 (1.323)	-0.066 (0.883)	0.039 (1.489)	6.503	8.59978e-06	-0.313 (-0.646, 0.019)	-0.31 (-0.607, -0.013)	-1.388 (-1.911, -0.865)	0.061 (-0.267, 0.388)	0.016 (-0.399, 0.431)	0.003 (-0.386, 0.392)	-1.075 (-1.653, -0.497)	0.374 (-0.041, 0.789)	0.329 (-0.159, 0.818)	-1.078 (-1.639, -0.518)	0.371 (-0.017, 0.758)	0.326 (-0.137, 0.789)	1.449 (0.87, 2.028)	1.404 (0.77, 2.039)	-0.045 (-0.528, 0.439)	-1.853	-2.054	-5.22	0.365	0.076	0.017	-3.658	1.772	1.327	-3.782	1.88	1.386	4.922	4.351	-0.181	0.0647374	0.0407823	3.12555e-07	0.715646	0.939108	0.986592	0.000294456	0.0773532	0.185538	0.000183888	0.0610141	0.166706	1.33504e-06	1.79343e-05	0.856331
CASTOR2	A6NHX0	12/14/8/1/4/2	NA	NA	NA	NA	NA	NA	NA	0	0	0	0	0	0	0	0	0	0	0	0	0	0.8	0.1	0.2	0.1	0.2	57.1429	7.14286	14.2857	7.14286	14.2857	astro	NA	Fib2					NA	NA	NA	NA	NA	NA	NA	NA	NA	NA	NA	NA	NA	NA	NA	NA	NA	NA	NA	NA	NA	NA	NA	NA	NA	NA	NA	NA	NA	NA	NA	NA	NA	NA	NA	NA	NA	NA	NA	NA	NA	NA	NA	NA	NA		NA	NA	NA	NA	NA	NA	NA	NA	NA	NA	NA	NA	NA	NA	NA	NA	NA	NA	NA	NA	NA	NA	NA	NA	NA	NA	NA	NA	NA	NA	NA	NA	NA	NA	NA	NA	NA	NA	NA	NA	NA	NA	NA	NA	NA	NA	NA	NA	NA	NA	NA	NA	NA	NA	NA	NA	NA	NA	NA	NA	NA	NA	NA	NA	NA	NA	NA	NA	NA	NA	NA	NA	NA	NA	NA	NA	NA	NA	NA	NA	NA	NA	NA	NA	NA	NA	NA	NA	NA	NA	NA	NA	NA	NA	NA	NA	NA	NA	NA	NA	NA	NA	NA	NA	NA	NA	NA	NA	NA	NA	NA	NA	NA	NA	NA	NA	NA	NA	NA	NA	NA	NA	NA	NA	NA	NA	NA	NA	NA	NA	NA	NA	NA	NA	NA	NA	NA	NA	NA	NA	NA	NA
CAT	P04040	174/135/119/24/77/54	-0.105 (0.922)	-0.176 (0.814)	0.587 (1.863)	-0.049 (1.002)	0.723 (1.288)	7.868	3.51057e-07	0	0	1	0	1	0	0	0	0	0	5	0	1	22.6833	2.2	9.26	6.43333	3.55	51.405	4.98565	20.985	14.5792	8.04502	astro	NA						0.103 (-0.129, 0.334)	0.174 (-0.066, 0.414)	-0.59 (-1.029, -0.15)	0.046 (-0.23, 0.323)	-0.725 (-1.04, -0.411)	0.071 (-0.183, 0.325)	-0.692 (-1.14, -0.245)	-0.056 (-0.345, 0.232)	-0.828 (-1.153, -0.503)	-0.763 (-1.215, -0.312)	-0.128 (-0.423, 0.168)	-0.899 (-1.231, -0.568)	0.636 (0.164, 1.108)	-0.136 (-0.631, 0.359)	-0.772 (-1.13, -0.414)	0.873	1.423	-2.634	0.33	-4.531	0.55	-3.041	-0.384	-5.005	-3.32	-0.848	-5.333	2.647	-0.539	-4.231	0.383205	0.155347	0.00866367	0.741416	7.1412e-06	0.582543	0.00246554	0.700788	7.42762e-07	0.000958366	0.396659	1.38833e-07	0.00835056	0.590059	2.70622e-05		0.422145	0.0855226	0.00727355	0.684884	1.91836e-05	0.359426	0.00221955	0.796285	3.09807e-06	0.000422103	0.299661	1.3922e-07	0.00626981	0.726354	4.59784e-05	50/30/15/8	-0.201 (1.006)	-0.097 (0.728)	-0.229 (0.535)	1.131 (1.854)	3.055	0.017375	0.174 (-0.145, 0.492)	0.13 (-0.269, 0.53)	0.214 (-0.312, 0.739)	-1.098 (-1.804, -0.392)	-0.043 (-0.503, 0.416)	0.04 (-0.534, 0.614)	-1.272 (-2.02, -0.524)	0.083 (-0.539, 0.706)	-1.229 (-2.009, -0.448)	-1.312 (-2.168, -0.456)	1.075	0.643	0.801	-3.062	-0.186	0.137	-3.349	0.264	-3.1	-3.018	0.283454	0.520764	0.423713	0.00241794	0.852784	0.890898	0.00092676	0.792259	0.00213856	0.00278335	1/36/2/26/1/15/2/17	0.112 (0.961)	-0.246 (0.719)	0.083 (1.453)	0.198 (0.76)	0.734	0.569779	-0.114 (-0.471, 0.244)	0.268 (-0.15, 0.686)	-0.068 (-0.599, 0.463)	-0.184 (-0.685, 0.316)	0.382 (-0.127, 0.89)	0.046 (-0.559, 0.651)	-0.071 (-0.649, 0.508)	-0.336 (-0.979, 0.306)	-0.452 (-1.07, 0.165)	-0.116 (-0.808, 0.576)	-0.626	1.263	-0.252	-0.725	1.479	0.149	-0.24	-1.03	-1.444	-0.331	0.531717	0.207846	0.801077	0.469186	0.140333	0.881796	0.81057	0.30386	0.150071	0.741041	0/49/1/63/0/20/0/47/0/29	-0.167 (0.787)	-0.186 (0.894)	0.475 (1.892)	-0.034 (0.956)	0.918 (1.303)	5.817	3.45058e-05	0.14 (-0.192, 0.473)	0.196 (-0.108, 0.499)	-0.53 (-1.016, -0.044)	0.035 (-0.301, 0.371)	-0.892 (-1.302, -0.481)	0.055 (-0.336, 0.446)	-0.67 (-1.213, -0.127)	-0.105 (-0.525, 0.315)	-1.032 (-1.514, -0.551)	-0.725 (-1.253, -0.198)	-0.16 (-0.557, 0.237)	-1.087 (-1.548, -0.627)	0.565 (0.016, 1.114)	-0.362 (-0.961, 0.237)	-0.927 (-1.41, -0.444)	0.831	1.268	-2.145	0.206	-4.269	0.277	-2.428	-0.493	-4.214	-2.704	-0.795	-4.646	2.023	-1.189	-3.771	0.406741	0.205502	0.0325887	0.836978	2.4922e-05	0.781665	0.0156645	0.622203	3.14738e-05	0.00715814	0.427345	4.698e-06	0.0438111	0.235324	0.000188824
CAVIN2	O95810	8/9/6/1/2/1	NA	NA	NA	NA	NA	NA	NA	0	0	0	0	0	0	0	0	0	0	0	0	0	0.133333	0.5	0.1	0.1	65.15	0.202071	0.757767	0.151553	0.151553	98.7371	endoth	vEndo; Per1	capEndo					NA	NA	NA	NA	NA	NA	NA	NA	NA	NA	NA	NA	NA	NA	NA	NA	NA	NA	NA	NA	NA	NA	NA	NA	NA	NA	NA	NA	NA	NA	NA	NA	NA	NA	NA	NA	NA	NA	NA	NA	NA	NA	NA	NA	NA		NA	NA	NA	NA	NA	NA	NA	NA	NA	NA	NA	NA	NA	NA	NA	NA	NA	NA	NA	NA	NA	NA	NA	NA	NA	NA	NA	NA	NA	NA	NA	NA	NA	NA	NA	NA	NA	NA	NA	NA	NA	NA	NA	NA	NA	NA	NA	NA	NA	NA	NA	NA	NA	NA	NA	NA	NA	NA	NA	NA	NA	NA	NA	NA	NA	NA	NA	NA	NA	NA	NA	NA	NA	NA	NA	NA	NA	NA	NA	NA	NA	NA	NA	NA	NA	NA	NA	NA	NA	NA	NA	NA	NA	NA	NA	NA	NA	NA	NA	NA	NA	NA	NA	NA	NA	NA	NA	NA	NA	NA	NA	NA	NA	NA	NA	NA	NA	NA	NA	NA	NA	NA	NA	NA	NA	NA	NA	NA	NA	NA	NA	NA	NA	NA	NA	NA	NA	NA	NA	NA	NA	NA
CBARP	Q8N350	51/44/35/5/30/17	-0.234 (0.774)	-0.04 (1.022)	-0.052 (0.56)	-0.253 (0.872)	-0.114 (0.644)	0.521	0.760318	0	0	0	0	0	0	0	0	0	0	0	0	0	0.1	0.1	0.1	0.1	0.1	20	20	20	20	20	BD	NA						0.234 (-0.129, 0.598)	0.04 (-0.348, 0.428)	0.052 (-0.776, 0.88)	0.253 (-0.154, 0.66)	0.114 (-0.381, 0.609)	-0.194 (-0.595, 0.206)	-0.182 (-1.016, 0.652)	0.019 (-0.4, 0.437)	-0.12 (-0.625, 0.385)	0.012 (-0.833, 0.857)	0.213 (-0.227, 0.653)	0.074 (-0.448, 0.597)	0.201 (-0.653, 1.055)	0.062 (-0.837, 0.961)	-0.139 (-0.675, 0.398)	1.272	0.204	0.124	1.228	0.456	-0.958	-0.432	0.088	-0.469	0.028	0.956	0.281	0.465	0.137	-0.51	0.204929	0.838775	0.901515	0.221084	0.648792	0.339184	0.666518	0.930231	0.639424	0.977755	0.34045	0.779113	0.642713	0.891195	0.610781		0.181876	0.545859	0.767456	0.243549	0.490553	0.549005	0.773281	0.977705	0.777677	0.99539	0.604426	0.845078	0.78943	0.913335	0.808231	NA	NA	NA	NA	NA	NA	NA	NA	NA	NA	NA	NA	NA	NA	NA	NA	NA	NA	NA	NA	NA	NA	NA	NA	NA	NA	NA	NA	NA	NA	NA	NA	NA	NA	NA	NA	NA	22/15/20/8/11/5/11/8	-0.232 (0.898)	0.294 (0.484)	-0.06 (1.34)	-0.196 (0.679)	0.3	0.877062	0.189 (-0.357, 0.736)	-0.175 (-0.889, 0.539)	-0.068 (-0.948, 0.813)	0.205 (-0.503, 0.913)	-0.364 (-1.191, 0.463)	-0.257 (-1.222, 0.709)	0.016 (-0.801, 0.833)	0.107 (-0.977, 1.192)	0.38 (-0.554, 1.314)	0.273 (-0.792, 1.338)	0.689	-0.488	-0.153	0.577	-0.876	-0.529	0.039	0.197	0.81	0.51	0.493107	0.627218	0.878892	0.565567	0.383465	0.598096	0.968834	0.844289	0.42045	0.611671	16/19/4/22/8	NA	NA	NA	NA	NA	NA	NA	NA	NA	NA	NA	NA	NA	NA	NA	NA	NA	NA	NA	NA	NA	NA	NA	NA	NA	NA	NA	NA	NA	NA	NA	NA	NA	NA	NA	NA	NA	NA	NA	NA	NA	NA	NA	NA	NA	NA	NA	NA	NA	NA	NA	NA
CBLN1	P23435	187/137/124/24/78/56	0.472 (0.778)	-0.425 (0.963)	-0.237 (0.848)	-0.344 (1.053)	-0.957 (0.919)	23.92	5.67807e-22	1	0	0	0	0	0	1	0	1	1	1	1	0	0.125	0.9	0.18	0.1	0.1	8.8968	64.0569	12.8114	7.11744	7.11744	neuron	NA						-0.479 (-0.687, -0.272)	0.418 (0.204, 0.631)	0.23 (-0.17, 0.63)	0.337 (0.088, 0.585)	0.95 (0.669, 1.231)	0.897 (0.668, 1.125)	0.71 (0.301, 1.118)	0.816 (0.554, 1.078)	1.43 (1.137, 1.722)	-0.187 (-0.599, 0.224)	-0.081 (-0.347, 0.186)	0.533 (0.236, 0.83)	0.106 (-0.324, 0.537)	0.72 (0.27, 1.17)	0.614 (0.291, 0.937)	-4.539	3.841	1.131	2.66	6.644	7.707	3.415	6.127	9.6	-0.895	-0.597	3.524	0.486	3.144	3.732	6.82965e-06	0.000135668	0.258593	0.0080189	6.83647e-11	5.37192e-14	0.000681297	1.6259e-09	2.13686e-20	0.371072	0.550873	0.000457632	0.627357	0.00175088	0.000208307		1.05784e-05	0.000212994	0.241441	0.00888779	1.42594e-10	2.14099e-13	0.000663297	3.48117e-09	1.58746e-19	0.405049	0.551447	0.000660815	0.672	0.00253592	0.000257925	51/32/15/8	0.57 (0.797)	-0.267 (0.746)	-0.42 (0.785)	-1.021 (1.25)	7.514	9.09206e-06	-0.554 (-0.848, -0.26)	0.188 (-0.175, 0.551)	0.424 (-0.069, 0.917)	0.963 (0.299, 1.627)	0.742 (0.32, 1.164)	0.977 (0.438, 1.517)	1.517 (0.814, 2.219)	0.236 (-0.344, 0.815)	0.775 (0.046, 1.504)	0.539 (-0.266, 1.345)	-3.706	1.021	1.691	2.857	3.46	3.569	4.25	0.8	2.092	1.318	0.00025254	0.308126	0.0918669	0.00459726	0.00062302	0.000420642	2.89216e-05	0.424347	0.0373056	0.188496	37/28/16/19	0.482 (0.79)	-0.622 (0.917)	-0.14 (1.094)	-1.065 (0.907)	9.76	2.09876e-07	-0.491 (-0.832, -0.149)	0.564 (0.173, 0.956)	0.11 (-0.388, 0.609)	1.029 (0.568, 1.49)	1.055 (0.574, 1.535)	0.601 (0.029, 1.172)	1.52 (0.981, 2.058)	-0.454 (-1.058, 0.15)	0.465 (-0.107, 1.037)	0.919 (0.275, 1.562)	-2.831	2.837	0.435	4.393	4.322	2.07	5.551	-1.479	1.599	2.81	0.0049783	0.00488329	0.663886	1.58754e-05	2.15229e-05	0.0393604	6.5845e-08	0.140221	0.110904	0.00529805	49/64/20/47/29	0.364 (0.748)	-0.417 (1.071)	-0.173 (0.849)	-0.389 (1.123)	-0.869 (0.85)	7.763	5.62346e-07	-0.351 (-0.662, -0.04)	0.416 (0.134, 0.698)	0.2 (-0.256, 0.657)	0.377 (0.062, 0.692)	0.849 (0.464, 1.235)	0.767 (0.4, 1.134)	0.551 (0.039, 1.064)	0.728 (0.332, 1.124)	1.2 (0.746, 1.655)	-0.216 (-0.712, 0.281)	-0.039 (-0.412, 0.334)	0.433 (0, 0.867)	0.177 (-0.342, 0.695)	0.649 (0.084, 1.214)	0.472 (0.016, 0.928)	-2.217	2.901	0.863	2.353	4.33	4.105	2.116	3.614	5.194	-0.853	-0.205	1.967	0.67	2.259	2.037	0.0271964	0.00392634	0.388723	0.0191053	1.89813e-05	4.92853e-05	0.0349701	0.000341794	3.33621e-07	0.394118	0.837463	0.0499014	0.50338	0.0244238	0.042361
CBLN2	Q8IUK8	116/73/73/17/44/38	0.41 (0.722)	0.484 (0.964)	-0.142 (1.071)	-0.73 (1.031)	-0.635 (1.049)	14.972	2.41712e-13	1	1	0	0	0	0	0	0	1	1	2	0	0	0.125	11.8	1.16	0.1	0.4	0.920132	86.8605	8.53883	0.736106	2.94442	neuron	NA						-0.41 (-0.691, -0.129)	-0.484 (-0.764, -0.203)	0.142 (-0.346, 0.63)	0.73 (0.397, 1.063)	0.635 (0.284, 0.986)	-0.073 (-0.384, 0.238)	0.552 (0.046, 1.058)	1.14 (0.782, 1.499)	1.045 (0.67, 1.421)	0.626 (0.12, 1.132)	1.214 (0.855, 1.572)	1.119 (0.743, 1.495)	0.588 (0.051, 1.125)	0.493 (-0.055, 1.041)	-0.095 (-0.511, 0.321)	-2.874	-3.387	0.573	4.314	3.556	-0.463	2.146	6.252	5.469	2.431	6.654	5.853	2.154	1.768	-0.448	0.0043	0.000785214	0.567282	2.07649e-05	0.000427109	0.643354	0.0325148	1.16332e-09	8.54206e-08	0.0155401	1.0831e-10	1.10044e-08	0.0318922	0.0778416	0.654534		0.00490604	0.00540576	0.435252	4.40975e-05	0.000235234	0.989123	0.0207906	4.26385e-09	4.99683e-08	0.0207711	5.7698e-09	4.62336e-08	0.0660421	0.093942	0.859845	NA	NA	NA	NA	NA	NA	NA	NA	NA	NA	NA	NA	NA	NA	NA	NA	NA	NA	NA	NA	NA	NA	NA	NA	NA	NA	NA	NA	NA	NA	NA	NA	NA	NA	NA	NA	NA	17/20/9/19/4/12/5/14	0.441 (0.588)	0.477 (1.002)	-0.853 (0.992)	-0.763 (0.885)	7.082	2.63743e-05	-0.492 (-0.935, -0.048)	-0.327 (-0.787, 0.133)	0.863 (0.301, 1.426)	0.819 (0.297, 1.341)	0.165 (-0.431, 0.761)	1.355 (0.68, 2.031)	1.311 (0.668, 1.954)	1.191 (0.507, 1.874)	1.146 (0.498, 1.795)	-0.044 (-0.765, 0.676)	-2.188	-1.404	3.028	3.098	0.545	3.96	4.026	3.436	3.492	-0.121	0.0299682	0.162144	0.00283539	0.00227084	0.58617	0.000108973	8.46939e-05	0.000737874	0.000608762	0.903931	16/33/31/33/7/13/20/27/9/20	0.533 (0.778)	0.338 (0.91)	-0.184 (1.174)	-0.754 (1.074)	-0.452 (1.128)	6.387	1.39245e-05	-0.512 (-0.89, -0.135)	-0.278 (-0.657, 0.101)	0.221 (-0.345, 0.788)	0.715 (0.304, 1.125)	0.492 (0.028, 0.956)	0.234 (-0.237, 0.706)	0.733 (0.103, 1.364)	1.227 (0.727, 1.726)	1.004 (0.461, 1.547)	0.499 (-0.134, 1.133)	0.993 (0.493, 1.493)	0.77 (0.228, 1.312)	0.493 (-0.165, 1.152)	0.271 (-0.418, 0.96)	-0.223 (-0.789, 0.343)	-2.672	-1.447	0.769	3.431	2.09	0.978	2.292	4.84	3.646	1.554	3.912	2.8	1.477	0.774	-0.776	0.00806175	0.149207	0.442483	0.00070997	0.037668	0.32915	0.0228169	2.36135e-06	0.000328417	0.121549	0.000119966	0.00554371	0.141041	0.439803	0.438761
CBLN3	Q6UW01	187/137/124/24/78/56	0.426 (0.791)	-0.413 (0.935)	-0.252 (0.894)	-0.267 (1.171)	-0.841 (1.062)	18.129	9.01012e-17	1	0	0	0	0	0	1	0	1	1	1	1	0	0.608333	0.1	0.1	0.133333	0.45	43.7126	7.18563	7.18563	9.58084	32.3353	astro	NA						-0.433 (-0.647, -0.219)	0.406 (0.185, 0.626)	0.245 (-0.168, 0.657)	0.26 (0.004, 0.517)	0.834 (0.545, 1.124)	0.839 (0.603, 1.075)	0.678 (0.257, 1.099)	0.694 (0.424, 0.964)	1.268 (0.966, 1.569)	-0.161 (-0.585, 0.263)	-0.145 (-0.42, 0.13)	0.429 (0.122, 0.735)	0.016 (-0.428, 0.46)	0.59 (0.125, 1.054)	0.574 (0.241, 0.907)	-3.975	3.616	1.165	1.994	5.653	6.985	3.162	5.047	8.248	-0.745	-1.038	2.747	0.069	2.494	3.382	7.89682e-05	0.000323878	0.244414	0.0465573	2.43775e-08	7.57445e-12	0.00164692	5.96779e-07	1.02299e-15	0.456465	0.29975	0.00618773	0.94474	0.012894	0.000766965		4.92647e-05	0.0019191	0.27385	0.0450704	3.66226e-08	8.1003e-11	0.00162686	3.83666e-07	1.408e-15	0.55822	0.502887	0.00304139	0.888538	0.0123723	0.00094461	51/32/15/8	0.419 (0.84)	-0.403 (0.736)	-0.295 (0.712)	-0.704 (1.059)	4.688	0.00111402	-0.436 (-0.728, -0.144)	0.268 (-0.092, 0.628)	0.278 (-0.212, 0.767)	0.649 (-0.01, 1.307)	0.704 (0.285, 1.123)	0.714 (0.179, 1.249)	1.085 (0.388, 1.782)	0.01 (-0.565, 0.585)	0.381 (-0.343, 1.104)	0.371 (-0.428, 1.17)	-2.941	1.465	1.117	1.938	3.308	2.626	3.063	0.034	1.036	0.913	0.00353358	0.144114	0.264805	0.0535496	0.00105939	0.00909222	0.00240121	0.972818	0.301114	0.361918	37/28/16/19	0.473 (0.702)	-0.578 (1.122)	0.013 (1.109)	-1.089 (1.226)	8.762	1.1187e-06	-0.484 (-0.834, -0.133)	0.473 (0.071, 0.875)	-0.049 (-0.561, 0.463)	1.041 (0.567, 1.514)	0.957 (0.463, 1.45)	0.435 (-0.152, 1.022)	1.524 (0.971, 2.078)	-0.522 (-1.142, 0.099)	0.567 (-0.02, 1.155)	1.089 (0.428, 1.75)	-2.717	2.317	-0.187	4.326	3.817	1.459	5.421	-1.656	1.901	3.244	0.00700588	0.0212259	0.851618	2.11572e-05	0.000166407	0.145731	1.27779e-07	0.0989065	0.0583245	0.00131982	49/64/20/47/29	0.399 (0.816)	-0.345 (0.941)	-0.224 (0.909)	-0.354 (1.306)	-0.717 (0.951)	6.071	1.98805e-05	-0.407 (-0.724, -0.09)	0.305 (0.019, 0.592)	0.235 (-0.229, 0.7)	0.351 (0.03, 0.671)	0.688 (0.295, 1.08)	0.712 (0.338, 1.086)	0.642 (0.121, 1.164)	0.758 (0.354, 1.161)	1.094 (0.632, 1.557)	-0.07 (-0.576, 0.435)	0.045 (-0.335, 0.425)	0.382 (-0.059, 0.823)	0.115 (-0.412, 0.643)	0.452 (-0.123, 1.027)	0.337 (-0.127, 0.801)	-2.525	2.093	0.996	2.151	3.444	3.746	2.421	3.695	4.653	-0.273	0.234	1.704	0.43	1.547	1.427	0.0119725	0.0369648	0.320072	0.0320999	0.0006354	0.000206926	0.0159198	0.000251939	4.50603e-06	0.785242	0.815121	0.0892146	0.667484	0.122703	0.15435
CBLN4	Q9NTU7	187/137/124/24/78/56	0.341 (0.751)	0.241 (0.88)	-0.161 (0.931)	-1.1 (0.724)	-1.145 (0.901)	46.982	5.33835e-41	1	1	0	0	0	0	0	0	1	1	1	1	0	0.1	6.8	0.1	0.1	0.15	1.37931	93.7931	1.37931	1.37931	2.06897	neuron	NA						-0.35 (-0.544, -0.156)	-0.251 (-0.45, -0.051)	0.152 (-0.222, 0.526)	1.09 (0.858, 1.323)	1.136 (0.873, 1.399)	0.1 (-0.114, 0.314)	0.502 (0.12, 0.884)	1.441 (1.196, 1.685)	1.486 (1.213, 1.76)	0.402 (0.018, 0.787)	1.341 (1.092, 1.59)	1.387 (1.109, 1.664)	0.939 (0.536, 1.341)	0.984 (0.563, 1.405)	0.046 (-0.257, 0.348)	-3.545	-2.463	0.796	9.208	8.488	0.915	2.582	11.561	10.666	2.054	10.563	9.803	4.577	4.592	0.296	0.000422456	0.014042	0.426089	5.47876e-19	1.64489e-16	0.3605	0.0100514	4.73635e-28	1.92986e-24	0.04044	4.91359e-24	3.8168e-21	5.72312e-06	5.34953e-06	0.767286		0.00173044	0.0625064	0.288608	6.75081e-19	4.20937e-16	0.283932	0.00822246	2.02409e-26	1.23685e-22	0.0441826	1.1954e-21	4.99788e-19	1.97083e-05	2.21663e-05	0.812047	51/32/15/8	0.43 (0.822)	0.552 (0.777)	-1.054 (0.778)	-1.369 (1.282)	13.062	8.77677e-10	-0.373 (-0.67, -0.077)	-0.506 (-0.872, -0.14)	1.083 (0.586, 1.581)	1.33 (0.66, 1.999)	-0.133 (-0.559, 0.293)	1.457 (0.913, 2.001)	1.703 (0.994, 2.412)	1.589 (1.005, 2.174)	1.836 (1.1, 2.572)	0.246 (-0.566, 1.059)	-2.476	-2.722	4.286	3.908	-0.614	5.27	4.729	5.349	4.911	0.597	0.0138678	0.00688375	2.4922e-05	0.000116181	0.539837	2.68548e-07	3.55075e-06	1.81097e-07	1.52668e-06	0.551286	37/28/16/19	0.409 (0.677)	0.54 (0.822)	-0.934 (0.774)	-1.069 (0.742)	13.084	8.78148e-10	-0.416 (-0.74, -0.092)	-0.459 (-0.83, -0.087)	0.89 (0.417, 1.363)	1.039 (0.601, 1.477)	-0.043 (-0.499, 0.414)	1.306 (0.764, 1.849)	1.455 (0.944, 1.967)	1.349 (0.775, 1.922)	1.498 (0.955, 2.041)	0.149 (-0.462, 0.76)	-2.53	-2.431	3.701	4.673	-0.183	4.741	5.6	4.63	5.429	0.48	0.0119386	0.0156832	0.000258293	4.62384e-06	0.854552	3.38827e-06	5.109e-08	5.60514e-06	1.22875e-07	0.631719	49/64/20/47/29	0.196 (0.719)	-0.045 (0.868)	-0.16 (1.012)	-1.171 (0.695)	-1.134 (0.9)	19.921	1.09287e-17	-0.154 (-0.438, 0.131)	0.091 (-0.167, 0.349)	0.214 (-0.203, 0.632)	1.145 (0.858, 1.433)	1.12 (0.768, 1.473)	0.245 (-0.091, 0.58)	0.368 (-0.1, 0.836)	1.299 (0.937, 1.661)	1.274 (0.859, 1.689)	0.123 (-0.331, 0.578)	1.054 (0.713, 1.396)	1.029 (0.633, 1.425)	0.931 (0.457, 1.405)	0.906 (0.389, 1.422)	-0.025 (-0.442, 0.392)	-1.062	0.694	1.01	7.824	6.248	1.433	1.546	7.055	6.03	0.535	6.075	5.109	3.864	3.449	-0.119	0.288747	0.488163	0.313068	4.91982e-14	1.09692e-09	0.152736	0.123008	7.98803e-12	3.82865e-09	0.593146	2.96221e-09	5.08112e-07	0.000130657	0.000623498	0.905303
CBR1	P16152	187/137/124/24/78/56	0.102 (1.071)	0.793 (1.097)	0.205 (1.383)	0.39 (1.142)	0.319 (0.848)	9.018	2.81236e-08	0	1	0	1	0	0	0	0	0	0	2	1	1	25.25	6.5	44.6	1.8	1.75	31.602	8.13517	55.8198	2.25282	2.19024	oligo	NA						-0.086 (-0.321, 0.149)	-0.777 (-1.019, -0.535)	-0.189 (-0.642, 0.265)	-0.374 (-0.656, -0.092)	-0.303 (-0.621, 0.016)	-0.691 (-0.95, -0.432)	-0.103 (-0.566, 0.36)	-0.288 (-0.585, 0.009)	-0.217 (-0.549, 0.115)	0.588 (0.122, 1.054)	0.403 (0.101, 0.705)	0.474 (0.137, 0.811)	-0.185 (-0.673, 0.303)	-0.114 (-0.624, 0.396)	0.071 (-0.295, 0.437)	-0.718	-6.298	-0.818	-2.605	-1.866	-5.233	-0.437	-1.906	-1.284	2.476	2.618	2.764	-0.744	-0.439	0.381	0.473229	5.82798e-10	0.413796	0.00942178	0.0624633	2.3047e-07	0.662559	0.0571021	0.199728	0.013577	0.00907694	0.00587882	0.456901	0.661133	0.703171		0.481106	1.86515e-08	0.404377	0.010443	0.0972342	2.65059e-06	0.646301	0.0623024	0.277176	0.0277801	0.0253519	0.00988099	0.481048	0.766652	0.599141	51/32/15/8	0.132 (0.909)	0.51 (1.295)	0.05 (1.18)	0.373 (1.334)	0.735	0.568799	-0.089 (-0.415, 0.237)	-0.317 (-0.719, 0.085)	-0.013 (-0.559, 0.534)	-0.299 (-1.034, 0.437)	-0.228 (-0.696, 0.24)	0.077 (-0.521, 0.674)	-0.209 (-0.988, 0.569)	0.305 (-0.338, 0.947)	0.019 (-0.79, 0.827)	-0.286 (-1.179, 0.607)	-0.539	-1.554	-0.046	-0.799	-0.96	0.252	-0.529	0.933	0.045	-0.63	0.590249	0.121302	0.963367	0.424767	0.338066	0.801204	0.596872	0.351504	0.963884	0.528924	37/28/16/19	-0.073 (1.339)	0.616 (0.827)	0.555 (1.17)	0.286 (0.93)	2.463	0.0454851	0.092 (-0.278, 0.463)	-0.518 (-0.943, -0.093)	-0.511 (-1.052, 0.031)	-0.231 (-0.732, 0.269)	-0.61 (-1.132, -0.089)	-0.603 (-1.223, 0.017)	-0.323 (-0.908, 0.262)	0.007 (-0.649, 0.663)	0.287 (-0.334, 0.908)	0.28 (-0.419, 0.978)	0.49	-2.399	-1.857	-0.909	-2.303	-1.914	-1.088	0.021	0.909	0.788	0.624207	0.0170965	0.0642938	0.364045	0.0220303	0.0566582	0.27734	0.983125	0.364325	0.431424	49/64/20/47/29	0.204 (1.005)	1.012 (1.062)	0.074 (1.471)	0.443 (1.123)	0.327 (0.639)	8.514	1.15759e-07	-0.194 (-0.522, 0.134)	-0.96 (-1.257, -0.663)	-0.092 (-0.573, 0.389)	-0.429 (-0.76, -0.097)	-0.279 (-0.685, 0.128)	-0.766 (-1.153, -0.379)	0.102 (-0.438, 0.642)	-0.235 (-0.652, 0.183)	-0.085 (-0.564, 0.394)	0.868 (0.345, 1.391)	0.531 (0.138, 0.925)	0.681 (0.225, 1.138)	-0.337 (-0.883, 0.209)	-0.187 (-0.782, 0.408)	0.15 (-0.331, 0.63)	-1.161	-6.355	-0.375	-2.54	-1.349	-3.892	0.371	-1.106	-0.349	3.261	2.655	2.933	-1.213	-0.618	0.613	0.246185	5.8454e-10	0.707786	0.0114825	0.178221	0.000117172	0.710487	0.269272	0.727365	0.00120797	0.00825475	0.00355253	0.225933	0.537146	0.540112
CBR3	O75828	5/3/2/0/2/2	NA	NA	NA	NA	NA	NA	NA	0	0	0	0	0	0	0	0	0	0	0	0	0	1.91667	1.5	0.34	0.133333	0.6	42.6875	33.4076	7.57238	2.96956	13.363	astro	NA						NA	NA	NA	NA	NA	NA	NA	NA	NA	NA	NA	NA	NA	NA	NA	NA	NA	NA	NA	NA	NA	NA	NA	NA	NA	NA	NA	NA	NA	NA	NA	NA	NA	NA	NA	NA	NA	NA	NA	NA	NA	NA	NA	NA	NA		NA	NA	NA	NA	NA	NA	NA	NA	NA	NA	NA	NA	NA	NA	NA	NA	NA	NA	NA	NA	NA	NA	NA	NA	NA	NA	NA	NA	NA	NA	NA	NA	NA	NA	NA	NA	NA	NA	NA	NA	NA	NA	NA	NA	NA	NA	NA	NA	NA	NA	NA	NA	NA	NA	NA	NA	NA	NA	NA	NA	NA	NA	NA	NA	NA	NA	NA	NA	NA	NA	NA	NA	NA	NA	NA	NA	NA	NA	NA	NA	NA	NA	NA	NA	NA	NA	NA	NA	NA	NA	NA	NA	NA	NA	NA	NA	NA	NA	NA	NA	NA	NA	NA	NA	NA	NA	NA	NA	NA	NA	NA	NA	NA	NA	NA	NA	NA	NA	NA	NA	NA	NA	NA	NA	NA	NA	NA	NA	NA	NA	NA	NA	NA	NA	NA	NA	NA	NA	NA	NA	NA	NA
CBX1	P83916	13/10/4/6/4/1	NA	NA	NA	NA	NA	NA	NA	0	0	0	0	0	0	0	0	0	0	0	0	0	24.1167	28.3	18.6	8.4	4.15	28.8592	33.8652	22.2577	10.0519	4.96609	NS	NA						NA	NA	NA	NA	NA	NA	NA	NA	NA	NA	NA	NA	NA	NA	NA	NA	NA	NA	NA	NA	NA	NA	NA	NA	NA	NA	NA	NA	NA	NA	NA	NA	NA	NA	NA	NA	NA	NA	NA	NA	NA	NA	NA	NA	NA		NA	NA	NA	NA	NA	NA	NA	NA	NA	NA	NA	NA	NA	NA	NA	NA	NA	NA	NA	NA	NA	NA	NA	NA	NA	NA	NA	NA	NA	NA	NA	NA	NA	NA	NA	NA	NA	NA	NA	NA	NA	NA	NA	NA	NA	NA	NA	NA	NA	NA	NA	NA	NA	NA	NA	NA	NA	NA	NA	NA	NA	NA	NA	NA	NA	NA	NA	NA	NA	NA	NA	NA	NA	NA	NA	NA	NA	NA	NA	NA	NA	NA	NA	NA	NA	NA	NA	NA	NA	NA	NA	NA	NA	NA	NA	NA	NA	NA	NA	NA	NA	NA	NA	NA	NA	NA	NA	NA	NA	NA	NA	NA	NA	NA	NA	NA	NA	NA	NA	NA	NA	NA	NA	NA	NA	NA	NA	NA	NA	NA	NA	NA	NA	NA	NA	NA	NA	NA	NA	NA	NA	NA
CBX3	Q13185	10/7/1/6/4/0	NA	NA	NA	NA	NA	NA	NA	0	0	0	0	0	0	0	0	0	0	0	0	0	4.9	10.7	9.56	6.76667	2.25	14.3373	31.3079	27.9723	19.7991	6.58344	NS	vSMC						NA	NA	NA	NA	NA	NA	NA	NA	NA	NA	NA	NA	NA	NA	NA	NA	NA	NA	NA	NA	NA	NA	NA	NA	NA	NA	NA	NA	NA	NA	NA	NA	NA	NA	NA	NA	NA	NA	NA	NA	NA	NA	NA	NA	NA		NA	NA	NA	NA	NA	NA	NA	NA	NA	NA	NA	NA	NA	NA	NA	NA	NA	NA	NA	NA	NA	NA	NA	NA	NA	NA	NA	NA	NA	NA	NA	NA	NA	NA	NA	NA	NA	NA	NA	NA	NA	NA	NA	NA	NA	NA	NA	NA	NA	NA	NA	NA	NA	NA	NA	NA	NA	NA	NA	NA	NA	NA	NA	NA	NA	NA	NA	NA	NA	NA	NA	NA	NA	NA	NA	NA	NA	NA	NA	NA	NA	NA	NA	NA	NA	NA	NA	NA	NA	NA	NA	NA	NA	NA	NA	NA	NA	NA	NA	NA	NA	NA	NA	NA	NA	NA	NA	NA	NA	NA	NA	NA	NA	NA	NA	NA	NA	NA	NA	NA	NA	NA	NA	NA	NA	NA	NA	NA	NA	NA	NA	NA	NA	NA	NA	NA	NA	NA	NA	NA	NA	NA
CC2D2B	Q6DHV5	179/125/121/23/76/54	-0.266 (0.85)	-0.453 (0.865)	-1.113 (0.697)	-0.112 (0.871)	1.161 (0.74)	33.157	9.6984e-30	0	0	0	0	1	1	1	1	0	0	5	0	0	0.566667	0.2	0.2	0.333333	0.15	39.0805	13.7931	13.7931	22.9885	10.3448	NS	aEndo						0.279 (0.076, 0.482)	0.466 (0.261, 0.671)	1.126 (0.741, 1.512)	0.125 (-0.113, 0.363)	-1.148 (-1.418, -0.877)	0.187 (-0.035, 0.409)	0.848 (0.453, 1.243)	-0.154 (-0.407, 0.099)	-1.426 (-1.71, -1.143)	0.66 (0.264, 1.056)	-0.341 (-0.596, -0.086)	-1.614 (-1.898, -1.329)	-1.001 (-1.416, -0.587)	-2.274 (-2.707, -1.84)	-1.272 (-1.582, -0.963)	2.698	4.468	5.737	1.03	-8.339	1.657	4.215	-1.193	-9.882	3.275	-2.629	-11.124	-4.747	-10.304	-8.067	0.0071827	9.51931e-06	1.56426e-08	0.30358	5.6008e-16	0.0979983	2.90582e-05	0.23345	2.28759e-21	0.00112148	0.00878112	3.69414e-26	2.60886e-06	5.96511e-23	4.25823e-15		0.0224082	0.002546	2.56176e-08	0.274083	1.76988e-17	0.449804	1.63314e-05	0.418886	1.11322e-21	0.000114508	0.147304	1.17326e-23	4.64731e-06	1.36322e-23	1.33892e-16	46/31/15/8	-0.312 (0.619)	-0.691 (0.838)	-0.351 (0.789)	1.082 (1.338)	5.868	0.000152439	0.237 (-0.054, 0.529)	0.48 (0.129, 0.831)	0.298 (-0.171, 0.767)	-1.092 (-1.722, -0.461)	0.243 (-0.17, 0.655)	0.06 (-0.458, 0.578)	-1.329 (-2, -0.657)	-0.183 (-0.736, 0.371)	-1.572 (-2.267, -0.877)	-1.389 (-2.154, -0.624)	1.603	2.693	1.249	-3.408	1.158	0.229	-3.896	-0.65	-4.453	-3.576	0.110045	0.00752145	0.212777	0.000754279	0.247924	0.819198	0.000122956	0.516441	1.23805e-05	0.000412696	3/34/1/27/2/14/2/17	-0.337 (0.961)	-0.409 (0.919)	-0.134 (0.977)	1.208 (0.689)	9.047	7.30925e-07	0.345 (0.01, 0.68)	0.191 (-0.187, 0.568)	0.19 (-0.311, 0.69)	-1.205 (-1.663, -0.747)	-0.154 (-0.622, 0.314)	-0.155 (-0.726, 0.416)	-1.55 (-2.084, -1.016)	-0.001 (-0.601, 0.599)	-1.396 (-1.958, -0.833)	-1.395 (-2.041, -0.749)	2.028	0.994	0.747	-5.182	-0.649	-0.535	-5.713	-0.004	-4.887	-4.25	0.0436112	0.320892	0.455972	4.36855e-07	0.517182	0.59311	2.98555e-08	0.997173	1.78028e-06	2.96449e-05	4/45/1/63/1/19/0/47/0/29	-0.164 (0.966)	-0.355 (0.845)	-1.045 (0.731)	-0.029 (0.867)	1.155 (0.562)	16.602	8.20151e-15	0.107 (-0.181, 0.394)	0.255 (0.001, 0.508)	1.011 (0.595, 1.428)	0.058 (-0.222, 0.339)	-1.174 (-1.517, -0.831)	0.148 (-0.187, 0.483)	0.905 (0.436, 1.374)	-0.048 (-0.407, 0.311)	-1.281 (-1.69, -0.871)	0.757 (0.306, 1.208)	-0.196 (-0.529, 0.136)	-1.429 (-1.814, -1.043)	-0.953 (-1.422, -0.484)	-2.185 (-2.695, -1.675)	-1.232 (-1.637, -0.828)	0.73	1.976	4.777	0.409	-6.724	0.869	3.792	-0.264	-6.143	3.299	-1.16	-7.286	-3.995	-8.427	-5.988	0.465834	0.0488914	2.55964e-06	0.682753	6.61393e-11	0.385573	0.00017418	0.791748	2.06785e-09	0.00106214	0.246712	1.91318e-12	7.79266e-05	7.72264e-16	4.99301e-09
CCAR2	Q8N163	6/2/1/4/1/0	NA	NA	NA	NA	NA	NA	NA	0	0	0	0	0	0	0	0	0	0	0	0	1	9.275	6.7	1.96	0.133333	0.35	50.3574	36.3768	10.6416	0.723916	1.90028	astro	NA						NA	NA	NA	NA	NA	NA	NA	NA	NA	NA	NA	NA	NA	NA	NA	NA	NA	NA	NA	NA	NA	NA	NA	NA	NA	NA	NA	NA	NA	NA	NA	NA	NA	NA	NA	NA	NA	NA	NA	NA	NA	NA	NA	NA	NA		NA	NA	NA	NA	NA	NA	NA	NA	NA	NA	NA	NA	NA	NA	NA	NA	NA	NA	NA	NA	NA	NA	NA	NA	NA	NA	NA	NA	NA	NA	NA	NA	NA	NA	NA	NA	NA	NA	NA	NA	NA	NA	NA	NA	NA	NA	NA	NA	NA	NA	NA	NA	NA	NA	NA	NA	NA	NA	NA	NA	NA	NA	NA	NA	NA	NA	NA	NA	NA	NA	NA	NA	NA	NA	NA	NA	NA	NA	NA	NA	NA	NA	NA	NA	NA	NA	NA	NA	NA	NA	NA	NA	NA	NA	NA	NA	NA	NA	NA	NA	NA	NA	NA	NA	NA	NA	NA	NA	NA	NA	NA	NA	NA	NA	NA	NA	NA	NA	NA	NA	NA	NA	NA	NA	NA	NA	NA	NA	NA	NA	NA	NA	NA	NA	NA	NA	NA	NA	NA	NA	NA	NA
CCDC102B	Q68D86	103/79/79/19/44/39	-0.12 (0.987)	-0.261 (1.036)	-0.532 (1.063)	-0.225 (1.156)	0.742 (1.019)	6.464	9.07549e-06	0	0	0	0	1	0	0	1	0	0	5	0	1	0.966667	0.1	0.64	0.466667	0.55	35.4957	3.67197	23.5006	17.1359	20.1958	NS	Per2; Per1; vSMC	Per1; Per2	Pericyte				0.122 (-0.181, 0.426)	0.263 (-0.041, 0.566)	0.534 (0.028, 1.041)	0.227 (-0.138, 0.593)	-0.74 (-1.122, -0.359)	0.141 (-0.182, 0.463)	0.412 (-0.107, 0.93)	0.105 (-0.277, 0.487)	-0.862 (-1.259, -0.465)	0.271 (-0.247, 0.79)	-0.035 (-0.417, 0.346)	-1.003 (-1.4, -0.606)	-0.307 (-0.864, 0.25)	-1.274 (-1.842, -0.707)	-0.968 (-1.414, -0.521)	0.793	1.704	2.074	1.224	-3.816	0.856	1.562	0.541	-4.272	1.029	-0.183	-4.968	-1.083	-4.415	-4.264	0.428447	0.0893278	0.0388267	0.221815	0.00016002	0.392497	0.119107	0.588526	2.49142e-05	0.304096	0.855144	1.05269e-06	0.279478	1.34102e-05	2.57138e-05		0.574087	0.177176	0.0526315	0.206018	0.000153796	0.448204	0.115921	0.451407	5.58288e-05	0.275722	0.908295	3.48234e-06	0.35056	2.38344e-05	1.95398e-05	27/18/6/8	-0.168 (1.006)	-0.486 (1.367)	-0.808 (2.006)	1.055 (0.868)	3.166	0.015578	0.103 (-0.372, 0.577)	0.468 (-0.103, 1.04)	0.728 (-0.184, 1.64)	-1.024 (-1.816, -0.231)	0.366 (-0.304, 1.036)	0.626 (-0.346, 1.597)	-1.126 (-2.002, -0.25)	0.26 (-0.762, 1.281)	-1.492 (-2.414, -0.57)	-1.752 (-2.923, -0.581)	0.427	1.62	1.577	-2.551	1.079	1.272	-2.539	0.502	-3.198	-2.955	0.669946	0.107349	0.11679	0.0117046	0.28235	0.205335	0.0120947	0.616261	0.00167687	0.00361988	15/22/11/17/5/11/9/10	0.006 (0.801)	0.065 (0.823)	-0.108 (0.999)	0.619 (1.165)	0.975	0.422714	-0.011 (-0.465, 0.443)	-0.098 (-0.612, 0.416)	0.135 (-0.484, 0.755)	-0.61 (-1.262, 0.042)	-0.087 (-0.715, 0.542)	0.147 (-0.576, 0.869)	-0.599 (-1.349, 0.151)	0.233 (-0.529, 0.996)	-0.512 (-1.294, 0.269)	-0.745 (-1.592, 0.101)	-0.049	-0.376	0.432	-1.848	-0.272	0.401	-1.577	0.604	-1.295	-1.74	0.961313	0.707413	0.666557	0.0665265	0.785856	0.68901	0.116809	0.546545	0.197337	0.083792	19/30/20/44/3/17/20/27/8/21	-0.17 (1.109)	-0.295 (0.944)	-0.627 (1.086)	-0.144 (0.981)	0.681 (1.024)	3.684	0.00315199	0.138 (-0.281, 0.557)	0.262 (-0.102, 0.627)	0.597 (0.067, 1.126)	0.159 (-0.274, 0.592)	-0.69 (-1.169, -0.211)	0.124 (-0.349, 0.597)	0.458 (-0.15, 1.067)	0.021 (-0.517, 0.559)	-0.828 (-1.399, -0.257)	0.334 (-0.239, 0.908)	-0.103 (-0.599, 0.393)	-0.952 (-1.484, -0.42)	-0.437 (-1.067, 0.193)	-1.286 (-1.945, -0.627)	-0.849 (-1.432, -0.267)	0.65	1.416	2.218	0.724	-2.836	0.516	1.485	0.078	-2.855	1.148	-0.408	-3.525	-1.367	-3.845	-2.872	0.516643	0.158018	0.0275339	0.469592	0.00496259	0.606081	0.13885	0.938081	0.00468749	0.252044	0.683437	0.000509393	0.172921	0.000155282	0.00445379
CCDC112	Q8NEF3	51/29/35/4/16/13	NA	NA	NA	NA	NA	NA	NA	0	0	0	0	0	0	0	0	0	0	0	0	0	0.866667	2	1.72	1.13333	0.15	14.7643	34.0716	29.3015	19.3072	2.55537	NS	NA						NA	NA	NA	NA	NA	NA	NA	NA	NA	NA	NA	NA	NA	NA	NA	NA	NA	NA	NA	NA	NA	NA	NA	NA	NA	NA	NA	NA	NA	NA	NA	NA	NA	NA	NA	NA	NA	NA	NA	NA	NA	NA	NA	NA	NA		NA	NA	NA	NA	NA	NA	NA	NA	NA	NA	NA	NA	NA	NA	NA	NA	NA	NA	NA	NA	NA	NA	NA	NA	NA	NA	NA	NA	NA	NA	NA	NA	NA	NA	NA	NA	NA	NA	NA	NA	NA	NA	NA	NA	NA	NA	NA	NA	NA	NA	NA	NA	NA	NA	NA	NA	NA	NA	NA	NA	NA	NA	NA	NA	NA	NA	NA	NA	NA	NA	NA	NA	NA	NA	NA	NA	NA	NA	NA	NA	NA	NA	NA	NA	NA	NA	NA	NA	NA	NA	NA	NA	NA	NA	NA	NA	NA	NA	NA	NA	NA	NA	NA	NA	NA	NA	NA	NA	NA	NA	NA	NA	NA	NA	NA	NA	NA	NA	NA	NA	NA	NA	NA	NA	NA	NA	NA	NA	NA	NA	NA	NA	NA	NA	NA	NA	NA	NA	NA	NA	NA	NA
CCDC124	Q96CT7	6/2/1/4/1/0	NA	NA	NA	NA	NA	NA	NA	0	0	0	0	0	0	0	0	0	0	0	0	0	0.1	0.1	0.1	0.1	0.1	20	20	20	20	20	BD	NA						NA	NA	NA	NA	NA	NA	NA	NA	NA	NA	NA	NA	NA	NA	NA	NA	NA	NA	NA	NA	NA	NA	NA	NA	NA	NA	NA	NA	NA	NA	NA	NA	NA	NA	NA	NA	NA	NA	NA	NA	NA	NA	NA	NA	NA		NA	NA	NA	NA	NA	NA	NA	NA	NA	NA	NA	NA	NA	NA	NA	NA	NA	NA	NA	NA	NA	NA	NA	NA	NA	NA	NA	NA	NA	NA	NA	NA	NA	NA	NA	NA	NA	NA	NA	NA	NA	NA	NA	NA	NA	NA	NA	NA	NA	NA	NA	NA	NA	NA	NA	NA	NA	NA	NA	NA	NA	NA	NA	NA	NA	NA	NA	NA	NA	NA	NA	NA	NA	NA	NA	NA	NA	NA	NA	NA	NA	NA	NA	NA	NA	NA	NA	NA	NA	NA	NA	NA	NA	NA	NA	NA	NA	NA	NA	NA	NA	NA	NA	NA	NA	NA	NA	NA	NA	NA	NA	NA	NA	NA	NA	NA	NA	NA	NA	NA	NA	NA	NA	NA	NA	NA	NA	NA	NA	NA	NA	NA	NA	NA	NA	NA	NA	NA	NA	NA	NA	NA
CCDC126	Q96EE4	163/114/106/22/65/46	-0.088 (1.045)	0.288 (1.061)	-0.293 (1.381)	-0.433 (0.936)	-0.078 (0.913)	4.446	0.000565222	0	1	0	0	0	0	0	0	1	0	2	0	0	0.625	2.4	0.86	0.733333	0.4	12.4543	47.8246	17.1372	14.6131	7.97077	neuron	NA						0.086 (-0.161, 0.332)	-0.29 (-0.542, -0.039)	0.291 (-0.167, 0.749)	0.431 (0.135, 0.727)	0.076 (-0.26, 0.413)	-0.376 (-0.648, -0.104)	0.206 (-0.264, 0.675)	0.345 (0.032, 0.659)	-0.009 (-0.361, 0.343)	0.581 (0.109, 1.053)	0.721 (0.403, 1.039)	0.366 (0.01, 0.722)	0.14 (-0.357, 0.637)	-0.215 (-0.737, 0.308)	-0.355 (-0.743, 0.034)	0.683	-2.266	1.249	2.864	0.445	-2.713	0.861	2.166	-0.052	2.418	4.461	2.022	0.553	-0.808	-1.795	0.495025	0.0238809	0.212138	0.00436139	0.656624	0.00688934	0.389915	0.0307459	0.958469	0.0159603	1.00413e-05	0.0437069	0.580724	0.419389	0.0732846		0.391179	0.0718117	0.190119	0.00465586	0.607909	0.013884	0.40815	0.0474795	0.910786	0.0249429	6.25384e-05	0.0758964	0.631855	0.414449	0.0869494	44/28/12/6	-0.169 (1.161)	0.428 (0.782)	-0.589 (0.87)	-0.869 (0.585)	3.213	0.013525	0.168 (-0.169, 0.506)	-0.356 (-0.774, 0.063)	0.567 (-0.021, 1.156)	0.889 (0.073, 1.704)	-0.524 (-1.007, -0.04)	0.399 (-0.24, 1.038)	0.721 (-0.135, 1.576)	0.923 (0.235, 1.611)	1.244 (0.357, 2.132)	0.322 (-0.661, 1.305)	0.981	-1.675	1.898	2.147	-2.134	1.229	1.659	2.642	2.761	0.645	0.327339	0.0951675	0.0588387	0.0328048	0.0338395	0.220176	0.0984656	0.00876755	0.00619229	0.519779	7/30/6/22/2/14/2/17	0.076 (0.984)	0.583 (1.159)	-0.703 (1.154)	0.025 (0.836)	3.521	0.00816975	-0.084 (-0.481, 0.312)	-0.567 (-1.027, -0.108)	0.739 (0.181, 1.298)	0.022 (-0.491, 0.534)	-0.483 (-1.046, 0.08)	0.824 (0.173, 1.474)	0.106 (-0.504, 0.717)	1.307 (0.616, 1.998)	0.589 (-0.061, 1.239)	-0.718 (-1.437, 0.002)	-0.42	-2.433	2.607	0.084	-1.69	2.495	0.343	3.724	1.786	-1.964	0.674894	0.0157255	0.00971293	0.933235	0.0923896	0.0132688	0.731804	0.000244254	0.0754019	0.0506947	9/40/8/56/2/18/8/39/6/23	-0.121 (0.964)	0.102 (1.12)	-0.197 (1.445)	-0.288 (0.863)	0.052 (0.961)	0.824	0.533041	0.149 (-0.211, 0.508)	-0.069 (-0.386, 0.247)	0.211 (-0.293, 0.715)	0.282 (-0.078, 0.642)	-0.043 (-0.494, 0.407)	-0.218 (-0.637, 0.201)	0.062 (-0.512, 0.636)	0.134 (-0.324, 0.591)	-0.192 (-0.723, 0.339)	0.281 (-0.269, 0.83)	0.352 (-0.073, 0.776)	0.026 (-0.475, 0.528)	0.071 (-0.507, 0.65)	-0.254 (-0.893, 0.384)	-0.326 (-0.857, 0.206)	0.813	-0.431	0.824	1.542	-0.189	-1.024	0.214	0.574	-0.712	1.003	1.628	0.102	0.242	-0.784	-1.205	0.416579	0.667018	0.410582	0.124046	0.850201	0.306688	0.830605	0.566606	0.4771	0.316411	0.104386	0.918687	0.809189	0.433611	0.22908
CCDC134	Q9H6E4	51/34/22/4/18/8	NA	NA	NA	NA	NA	NA	NA	0	0	0	0	0	0	0	0	0	0	0	0	0	0.425	0.1	0.14	0.133333	0.2	42.571	10.0167	14.0234	13.3556	20.0334	astro	NA						NA	NA	NA	NA	NA	NA	NA	NA	NA	NA	NA	NA	NA	NA	NA	NA	NA	NA	NA	NA	NA	NA	NA	NA	NA	NA	NA	NA	NA	NA	NA	NA	NA	NA	NA	NA	NA	NA	NA	NA	NA	NA	NA	NA	NA		NA	NA	NA	NA	NA	NA	NA	NA	NA	NA	NA	NA	NA	NA	NA	NA	NA	NA	NA	NA	NA	NA	NA	NA	NA	NA	NA	NA	NA	NA	NA	NA	NA	NA	NA	NA	NA	NA	NA	NA	NA	NA	NA	NA	NA	NA	NA	NA	NA	NA	NA	NA	NA	NA	NA	NA	NA	NA	NA	NA	NA	NA	NA	NA	NA	NA	NA	NA	NA	NA	NA	NA	NA	NA	NA	NA	NA	NA	NA	NA	NA	NA	NA	NA	NA	NA	NA	NA	NA	NA	NA	NA	NA	NA	NA	NA	NA	NA	NA	NA	NA	NA	NA	NA	NA	NA	NA	NA	NA	NA	NA	NA	NA	NA	NA	NA	NA	NA	NA	NA	NA	NA	NA	NA	NA	NA	NA	NA	NA	NA	NA	NA	NA	NA	NA	NA	NA	NA	NA	NA	NA	NA
CCDC144A	A2RUR9	18/19/13/4/11/3	NA	NA	NA	NA	NA	NA	NA	0	0	0	0	0	0	0	0	0	0	0	0	0	1.64167	5	1.76	2.26667	0.35	14.8994	45.3789	15.9734	20.5718	3.17652	neuron	NA						NA	NA	NA	NA	NA	NA	NA	NA	NA	NA	NA	NA	NA	NA	NA	NA	NA	NA	NA	NA	NA	NA	NA	NA	NA	NA	NA	NA	NA	NA	NA	NA	NA	NA	NA	NA	NA	NA	NA	NA	NA	NA	NA	NA	NA		NA	NA	NA	NA	NA	NA	NA	NA	NA	NA	NA	NA	NA	NA	NA	NA	NA	NA	NA	NA	NA	NA	NA	NA	NA	NA	NA	NA	NA	NA	NA	NA	NA	NA	NA	NA	NA	NA	NA	NA	NA	NA	NA	NA	NA	NA	NA	NA	NA	NA	NA	NA	NA	NA	NA	NA	NA	NA	NA	NA	NA	NA	NA	NA	NA	NA	NA	NA	NA	NA	NA	NA	NA	NA	NA	NA	NA	NA	NA	NA	NA	NA	NA	NA	NA	NA	NA	NA	NA	NA	NA	NA	NA	NA	NA	NA	NA	NA	NA	NA	NA	NA	NA	NA	NA	NA	NA	NA	NA	NA	NA	NA	NA	NA	NA	NA	NA	NA	NA	NA	NA	NA	NA	NA	NA	NA	NA	NA	NA	NA	NA	NA	NA	NA	NA	NA	NA	NA	NA	NA	NA	NA
CCDC173	Q0VFZ6	187/137/124/24/78/56	-0.393 (0.851)	-0.381 (0.963)	-0.86 (0.756)	-0.113 (0.822)	0.741 (0.838)	18.157	8.50943e-17	0	0	0	0	1	1	1	1	0	0	5	1	1	0.491667	0.9	0.64	0.133333	0.55	18.1093	33.1492	23.5727	4.91099	20.2578	NS	NA		Ependymal				0.399 (0.197, 0.601)	0.387 (0.179, 0.595)	0.866 (0.477, 1.256)	0.119 (-0.123, 0.361)	-0.735 (-1.009, -0.462)	-0.012 (-0.234, 0.211)	0.467 (0.07, 0.865)	-0.28 (-0.535, -0.025)	-1.134 (-1.419, -0.849)	0.479 (0.079, 0.88)	-0.268 (-0.528, -0.008)	-1.122 (-1.411, -0.833)	-0.747 (-1.166, -0.328)	-1.601 (-2.04, -1.163)	-0.854 (-1.169, -0.54)	3.879	3.655	4.368	0.967	-5.277	-0.104	2.309	-2.157	-7.818	2.349	-2.028	-7.622	-3.5	-7.177	-5.333	0.000116504	0.00027935	1.47455e-05	0.334162	1.83984e-07	0.917192	0.0212752	0.0314109	2.41707e-14	0.0191418	0.0430229	9.81311e-14	0.000500357	2.11327e-12	1.36984e-07		0.000556133	0.000771548	4.16033e-05	0.253465	8.40777e-07	0.949136	0.0228984	0.0956295	1.85711e-12	0.0270456	0.093911	2.74762e-12	0.0015882	3.30181e-11	2.45668e-07	51/32/15/8	-0.374 (0.698)	-0.477 (0.808)	-0.035 (0.663)	1.059 (1.409)	5.403	0.000330684	0.28 (-0.004, 0.563)	0.519 (0.169, 0.868)	-0.014 (-0.489, 0.461)	-0.953 (-1.592, -0.313)	0.239 (-0.168, 0.646)	-0.294 (-0.814, 0.226)	-1.232 (-1.909, -0.556)	-0.533 (-1.091, 0.026)	-1.471 (-2.174, -0.769)	-0.939 (-1.715, -0.162)	1.943	2.92	-0.059	-2.932	1.155	-1.114	-3.583	-1.877	-4.121	-2.38	0.0530037	0.00377442	0.953097	0.00364041	0.248852	0.266336	0.000398483	0.0614858	4.94472e-05	0.0179874	37/28/16/19	-0.401 (1.056)	-0.546 (1.398)	-0.158 (1.025)	0.601 (0.514)	4.13	0.00287882	0.408 (0.049, 0.768)	0.515 (0.103, 0.927)	0.279 (-0.246, 0.805)	-0.49 (-0.976, -0.005)	0.107 (-0.4, 0.613)	-0.129 (-0.731, 0.473)	-0.899 (-1.466, -0.331)	-0.236 (-0.872, 0.401)	-1.005 (-1.608, -0.403)	-0.77 (-1.448, -0.092)	2.235	2.458	1.046	-1.987	0.415	-0.422	-3.115	-0.729	-3.283	-2.234	0.0261743	0.0145769	0.296266	0.0479122	0.678494	0.673558	0.00202726	0.466708	0.00115741	0.0262501	49/64/20/47/29	-0.406 (0.84)	-0.261 (0.787)	-0.917 (0.774)	-0.123 (0.808)	0.746 (0.82)	8.813	6.18221e-08	0.332 (0.054, 0.609)	0.213 (-0.038, 0.464)	0.805 (0.398, 1.211)	0.151 (-0.13, 0.431)	-0.71 (-1.054, -0.367)	-0.119 (-0.446, 0.208)	0.473 (0.017, 0.929)	-0.181 (-0.534, 0.172)	-1.042 (-1.446, -0.637)	0.592 (0.15, 1.034)	-0.062 (-0.395, 0.27)	-0.923 (-1.309, -0.537)	-0.654 (-1.115, -0.192)	-1.515 (-2.018, -1.012)	-0.861 (-1.267, -0.455)	2.351	1.667	3.891	1.057	-4.067	-0.714	2.039	-1.008	-5.062	2.631	-0.367	-4.704	-2.786	-5.922	-4.168	0.0192008	0.0962938	0.00011729	0.291316	5.77836e-05	0.475779	0.0421505	0.314041	6.42222e-07	0.00885823	0.713668	3.55427e-06	0.00559678	7.00127e-09	3.78883e-05
CCDC3	Q9BQI4	47/32/37/4/22/11	NA	NA	NA	NA	NA	NA	NA	0	0	0	0	0	0	0	0	0	0	0	0	0	0.291667	4.8	0.16	0.1	23.7	1.00396	16.5223	0.550743	0.344214	81.5788	endoth	Per2; aSMC; Per1	aSMC; Per1; Per2; vSMC					NA	NA	NA	NA	NA	NA	NA	NA	NA	NA	NA	NA	NA	NA	NA	NA	NA	NA	NA	NA	NA	NA	NA	NA	NA	NA	NA	NA	NA	NA	NA	NA	NA	NA	NA	NA	NA	NA	NA	NA	NA	NA	NA	NA	NA		NA	NA	NA	NA	NA	NA	NA	NA	NA	NA	NA	NA	NA	NA	NA	NA	NA	NA	NA	NA	NA	NA	NA	NA	NA	NA	NA	NA	NA	NA	NA	NA	NA	NA	NA	NA	NA	NA	NA	NA	NA	NA	NA	NA	NA	NA	NA	NA	NA	NA	NA	NA	NA	NA	NA	NA	NA	NA	NA	NA	NA	NA	NA	NA	NA	NA	NA	NA	NA	NA	NA	NA	NA	NA	NA	NA	NA	NA	NA	NA	NA	NA	NA	NA	NA	NA	NA	NA	NA	NA	NA	NA	NA	NA	NA	NA	NA	NA	NA	NA	NA	NA	NA	NA	NA	NA	NA	NA	NA	NA	NA	NA	NA	NA	NA	NA	NA	NA	NA	NA	NA	NA	NA	NA	NA	NA	NA	NA	NA	NA	NA	NA	NA	NA	NA	NA	NA	NA	NA	NA	NA	NA
CCDC40	Q4G0X9	48/41/40/8/21/17	0.177 (0.914)	-0.098 (1.026)	-0.173 (1.13)	-0.41 (1.459)	-0.762 (1.234)	2.245	0.0520901	0	0	0	0	0	0	0	0	0	1	1	0	1	0.175	0.1	0.1	0.233333	0.1	24.7059	14.1176	14.1176	32.9412	14.1176	NS	NA		Ependymal				-0.177 (-0.63, 0.277)	0.098 (-0.359, 0.555)	0.173 (-0.641, 0.988)	0.41 (-0.148, 0.968)	0.762 (0.16, 1.364)	0.275 (-0.199, 0.749)	0.35 (-0.474, 1.175)	0.587 (0.015, 1.16)	0.939 (0.323, 1.554)	0.075 (-0.751, 0.902)	0.312 (-0.263, 0.887)	0.664 (0.046, 1.281)	0.237 (-0.65, 1.123)	0.589 (-0.326, 1.503)	0.352 (-0.344, 1.048)	-0.769	0.424	0.42	1.451	2.498	1.145	0.839	2.024	3.011	0.18	1.072	2.122	0.527	1.27	0.998	0.442783	0.671845	0.674814	0.148608	0.013435	0.253854	0.402921	0.044497	0.00299932	0.857501	0.285375	0.0353278	0.598547	0.205747	0.319931		0.576377	0.492986	0.538056	0.140641	0.0142758	0.226919	0.353818	0.0620963	0.00557265	0.824518	0.391291	0.0662797	0.724425	0.292632	0.34154	NA	NA	NA	NA	NA	NA	NA	NA	NA	NA	NA	NA	NA	NA	NA	NA	NA	NA	NA	NA	NA	NA	NA	NA	NA	NA	NA	NA	NA	NA	NA	NA	NA	NA	NA	NA	NA	8/8/4/4	NA	NA	NA	NA	NA	NA	NA	NA	NA	NA	NA	NA	NA	NA	NA	NA	NA	NA	NA	NA	NA	NA	NA	NA	NA	NA	NA	NA	NA	NA	NA	NA	NA	NA	NA	NA	29/20/39/25/13/7/32/15/19/10	0.265 (1.055)	-0.222 (1.178)	-0.034 (1.145)	-0.573 (1.032)	-0.511 (1.017)	1.502	0.194423	-0.289 (-0.864, 0.285)	0.191 (-0.347, 0.729)	0.005 (-0.865, 0.874)	0.569 (-0.058, 1.195)	0.506 (-0.231, 1.242)	0.48 (-0.156, 1.117)	0.294 (-0.635, 1.224)	0.858 (0.127, 1.589)	0.795 (-0.033, 1.623)	-0.186 (-1.094, 0.722)	0.378 (-0.323, 1.078)	0.315 (-0.485, 1.114)	0.564 (-0.417, 1.545)	0.501 (-0.554, 1.556)	-0.063 (-0.926, 0.8)	-0.998	0.703	0.011	1.798	1.36	1.495	0.627	2.324	1.902	-0.406	1.067	0.779	1.139	0.94	-0.144	0.320429	0.483449	0.991485	0.0746798	0.17658	0.137714	0.532132	0.0218591	0.059644	0.685128	0.288169	0.437579	0.257125	0.349049	0.885425
CCDC43	Q96MW1	26/16/18/4/12/8	NA	NA	NA	NA	NA	NA	NA	0	0	0	0	0	0	0	0	0	0	0	0	0	2.16667	2.1	2.58	1.2	0.65	24.9138	24.1472	29.6665	13.7984	7.47413	NS	NA						NA	NA	NA	NA	NA	NA	NA	NA	NA	NA	NA	NA	NA	NA	NA	NA	NA	NA	NA	NA	NA	NA	NA	NA	NA	NA	NA	NA	NA	NA	NA	NA	NA	NA	NA	NA	NA	NA	NA	NA	NA	NA	NA	NA	NA		NA	NA	NA	NA	NA	NA	NA	NA	NA	NA	NA	NA	NA	NA	NA	NA	NA	NA	NA	NA	NA	NA	NA	NA	NA	NA	NA	NA	NA	NA	NA	NA	NA	NA	NA	NA	NA	NA	NA	NA	NA	NA	NA	NA	NA	NA	NA	NA	NA	NA	NA	NA	NA	NA	NA	NA	NA	NA	NA	NA	NA	NA	NA	NA	NA	NA	NA	NA	NA	NA	NA	NA	NA	NA	NA	NA	NA	NA	NA	NA	NA	NA	NA	NA	NA	NA	NA	NA	NA	NA	NA	NA	NA	NA	NA	NA	NA	NA	NA	NA	NA	NA	NA	NA	NA	NA	NA	NA	NA	NA	NA	NA	NA	NA	NA	NA	NA	NA	NA	NA	NA	NA	NA	NA	NA	NA	NA	NA	NA	NA	NA	NA	NA	NA	NA	NA	NA	NA	NA	NA	NA	NA
CCDC50	Q8IVM0	6/2/1/4/1/0	NA	NA	NA	NA	NA	NA	NA	0	0	0	0	0	0	0	0	0	0	0	0	0	4.025	2.5	9.04	9.46667	4.35	13.699	8.50871	30.7675	32.2196	14.8052	NS	vEndo; Per1	aEndo; capEndo					NA	NA	NA	NA	NA	NA	NA	NA	NA	NA	NA	NA	NA	NA	NA	NA	NA	NA	NA	NA	NA	NA	NA	NA	NA	NA	NA	NA	NA	NA	NA	NA	NA	NA	NA	NA	NA	NA	NA	NA	NA	NA	NA	NA	NA		NA	NA	NA	NA	NA	NA	NA	NA	NA	NA	NA	NA	NA	NA	NA	NA	NA	NA	NA	NA	NA	NA	NA	NA	NA	NA	NA	NA	NA	NA	NA	NA	NA	NA	NA	NA	NA	NA	NA	NA	NA	NA	NA	NA	NA	NA	NA	NA	NA	NA	NA	NA	NA	NA	NA	NA	NA	NA	NA	NA	NA	NA	NA	NA	NA	NA	NA	NA	NA	NA	NA	NA	NA	NA	NA	NA	NA	NA	NA	NA	NA	NA	NA	NA	NA	NA	NA	NA	NA	NA	NA	NA	NA	NA	NA	NA	NA	NA	NA	NA	NA	NA	NA	NA	NA	NA	NA	NA	NA	NA	NA	NA	NA	NA	NA	NA	NA	NA	NA	NA	NA	NA	NA	NA	NA	NA	NA	NA	NA	NA	NA	NA	NA	NA	NA	NA	NA	NA	NA	NA	NA	NA
CCDC80	Q76M96	178/128/118/24/74/54	-0.144 (1.012)	0.035 (0.964)	-0.441 (1.026)	0.177 (1.031)	-0.288 (1.116)	2.536	0.0277201	0	0	0	0	0	0	0	1	0	0	4	0	1	1.40833	0.3	0.1	0.1	0.35	62.3616	13.2841	4.42804	4.42804	15.4982	astro	Fib3						0.146 (-0.085, 0.376)	-0.033 (-0.269, 0.203)	0.443 (0.01, 0.875)	-0.175 (-0.45, 0.1)	0.29 (-0.019, 0.599)	-0.179 (-0.433, 0.075)	0.297 (-0.145, 0.74)	-0.321 (-0.611, -0.03)	0.144 (-0.179, 0.467)	0.476 (0.031, 0.922)	-0.142 (-0.437, 0.153)	0.323 (-0.003, 0.65)	-0.618 (-1.085, -0.151)	-0.153 (-0.641, 0.335)	0.465 (0.109, 0.821)	1.242	-0.278	2.011	-1.25	1.843	-1.386	1.319	-2.17	0.878	2.1	-0.944	1.944	-2.598	-0.615	2.566	0.214657	0.781491	0.0447896	0.211746	0.0657971	0.16623	0.187782	0.0304242	0.380494	0.0361631	0.345577	0.0524359	0.00962584	0.538671	0.0105335		0.265864	0.713855	0.0571424	0.230034	0.0507702	0.179058	0.199288	0.0442936	0.283299	0.0413808	0.420308	0.0357563	0.0138814	0.656884	0.00874136	47/30/14/7	-0.06 (0.892)	-0.057 (0.998)	0.277 (1.439)	-0.119 (1.83)	0.355	0.840712	0.057 (-0.283, 0.397)	0.079 (-0.338, 0.497)	-0.278 (-0.846, 0.29)	0.144 (-0.649, 0.937)	0.022 (-0.465, 0.51)	-0.335 (-0.958, 0.289)	0.087 (-0.751, 0.926)	-0.357 (-1.026, 0.312)	0.065 (-0.799, 0.929)	0.422 (-0.531, 1.374)	0.33	0.374	-0.962	0.358	0.09	-1.057	0.204	-1.05	0.147	0.872	0.741402	0.708614	0.336755	0.720987	0.928188	0.291393	0.838264	0.294567	0.882946	0.384218	3/34/2/26/2/14/0/19	-0.004 (1.301)	0.259 (0.846)	0.223 (1.013)	-0.279 (1.066)	0.848	0.495951	0.002 (-0.381, 0.385)	-0.258 (-0.696, 0.18)	-0.243 (-0.815, 0.329)	0.258 (-0.24, 0.757)	-0.26 (-0.801, 0.281)	-0.245 (-0.897, 0.407)	0.256 (-0.333, 0.845)	0.015 (-0.675, 0.705)	0.516 (-0.112, 1.145)	0.501 (-0.219, 1.222)	0.01	-1.16	-0.837	1.02	-0.946	-0.74	0.857	0.043	1.617	1.37	0.992028	0.247131	0.403481	0.30883	0.344981	0.45994	0.392183	0.965912	0.10702	0.171831	2/47/2/62/0/20/1/46/1/28	-0.33 (0.872)	-0.014 (0.995)	-0.554 (0.951)	0.132 (0.907)	-0.337 (0.966)	2.399	0.0368189	0.293 (-0.019, 0.605)	-0.024 (-0.306, 0.258)	0.5 (0.05, 0.95)	-0.121 (-0.434, 0.193)	0.345 (-0.041, 0.73)	-0.317 (-0.685, 0.05)	0.207 (-0.299, 0.714)	-0.413 (-0.808, -0.019)	0.052 (-0.403, 0.506)	0.524 (0.035, 1.014)	-0.096 (-0.468, 0.275)	0.369 (-0.064, 0.802)	-0.621 (-1.131, -0.11)	-0.156 (-0.714, 0.403)	0.465 (0.011, 0.92)	1.845	-0.169	2.187	-0.756	1.757	-1.697	0.804	-2.059	0.224	2.105	-0.51	1.675	-2.39	-0.548	2.012	0.0658515	0.865554	0.029375	0.450073	0.079777	0.0905025	0.42165	0.0401459	0.82322	0.0359621	0.610593	0.0947221	0.017346	0.584105	0.0449434
CCER2	I3L3R5	187/137/124/24/78/56	0.267 (0.732)	0.425 (0.882)	-0.035 (1.066)	-0.438 (0.865)	-1.059 (0.91)	27.388	5.29609e-25	1	1	0	0	0	0	0	0	1	1	2	1	0	NA	NA	NA	NA	NA	NA	NA	NA	NA	NA	NA	NA						-0.281 (-0.479, -0.083)	-0.439 (-0.643, -0.236)	0.021 (-0.361, 0.402)	0.424 (0.187, 0.661)	1.044 (0.776, 1.312)	-0.159 (-0.377, 0.059)	0.301 (-0.088, 0.691)	0.705 (0.455, 0.954)	1.325 (1.046, 1.604)	0.46 (0.068, 0.852)	0.863 (0.609, 1.118)	1.484 (1.201, 1.767)	0.403 (-0.007, 0.814)	1.024 (0.595, 1.453)	0.62 (0.312, 0.929)	-2.787	-4.236	0.106	3.512	7.655	-1.429	1.52	5.547	9.328	2.303	6.67	10.29	1.93	4.685	3.955	0.00548378	2.63036e-05	0.915785	0.000478505	7.77197e-14	0.153468	0.128993	4.36307e-08	2.05168e-19	0.0216305	5.80908e-11	5.58474e-23	0.0541281	3.45924e-06	8.56855e-05		0.0206786	3.62197e-06	0.596931	0.000735936	1.47641e-12	0.0206118	0.0886444	6.12936e-07	1.16407e-16	0.00294774	1.42417e-11	1.26627e-22	0.143974	6.05018e-05	0.000236722	51/32/15/8	0.303 (0.711)	0.493 (0.873)	-0.44 (0.938)	-1.182 (1.468)	7.87	4.97142e-06	-0.21 (-0.491, 0.071)	-0.618 (-0.964, -0.271)	0.482 (0.011, 0.953)	1.028 (0.394, 1.662)	-0.408 (-0.811, -0.005)	0.692 (0.177, 1.207)	1.238 (0.567, 1.909)	1.1 (0.546, 1.653)	1.646 (0.949, 2.342)	0.546 (-0.223, 1.315)	-1.471	-3.51	2.016	3.193	-1.991	2.646	3.633	3.911	4.652	1.397	0.142434	0.000521219	0.0447028	0.00156396	0.0474638	0.00858357	0.00033243	0.00011474	5.03474e-06	0.163596	37/28/16/19	0.259 (0.708)	0.489 (0.857)	-0.376 (0.822)	-0.889 (0.805)	6.443	5.66997e-05	-0.276 (-0.596, 0.043)	-0.524 (-0.891, -0.158)	0.226 (-0.241, 0.692)	0.743 (0.311, 1.174)	-0.248 (-0.697, 0.202)	0.502 (-0.032, 1.037)	1.019 (0.515, 1.523)	0.75 (0.185, 1.315)	1.267 (0.732, 1.802)	0.517 (-0.085, 1.119)	-1.705	-2.818	0.952	3.389	-1.085	1.849	3.979	2.612	4.659	1.69	0.0893732	0.00517804	0.341771	0.000802767	0.278787	0.0655167	8.82567e-05	0.00949588	4.91513e-06	0.0921288	49/64/20/47/29	0.235 (0.784)	0.364 (0.906)	-0.019 (1.159)	-0.459 (0.873)	-1.136 (0.802)	12.515	2.81353e-11	-0.169 (-0.452, 0.115)	-0.367 (-0.624, -0.11)	0.149 (-0.267, 0.564)	0.427 (0.14, 0.714)	1.062 (0.71, 1.413)	-0.198 (-0.533, 0.136)	0.317 (-0.149, 0.784)	0.596 (0.235, 0.956)	1.23 (0.817, 1.644)	0.516 (0.063, 0.968)	0.794 (0.454, 1.134)	1.428 (1.034, 1.823)	0.278 (-0.194, 0.75)	0.913 (0.399, 1.427)	0.635 (0.22, 1.05)	-1.171	-2.811	0.703	2.926	5.944	-1.164	1.338	3.247	5.846	2.241	4.59	7.119	1.159	3.49	3.005	0.242228	0.00518698	0.482612	0.00363029	6.20653e-09	0.245062	0.181701	0.00126698	1.06608e-08	0.025593	5.98639e-06	5.30648e-12	0.247114	0.000537734	0.00282551
CCK	P06307	187/137/124/24/78/56	0.202 (0.84)	0.497 (1.01)	-0.397 (0.837)	-0.651 (0.848)	-0.96 (1.047)	27.561	3.74978e-25	1	1	0	0	0	0	0	0	1	1	2	1	0	1.625	316.6	2.04	0.2	9.25	0.49285	96.0223	0.618716	0.0606584	2.80545	neuron	NA						-0.217 (-0.426, -0.007)	-0.512 (-0.727, -0.296)	0.383 (-0.02, 0.786)	0.637 (0.386, 0.887)	0.946 (0.662, 1.229)	-0.295 (-0.526, -0.065)	0.6 (0.188, 1.011)	0.853 (0.589, 1.117)	1.162 (0.867, 1.457)	0.895 (0.48, 1.309)	1.148 (0.88, 1.417)	1.457 (1.158, 1.757)	0.254 (-0.18, 0.688)	0.563 (0.109, 1.016)	0.309 (-0.017, 0.635)	-2.034	-4.667	1.865	4.988	6.557	-2.515	2.862	6.353	7.74	4.237	8.392	9.561	1.148	2.436	1.864	0.0423862	3.77564e-06	0.0626177	7.99631e-07	1.18389e-10	0.0121673	0.00436282	4.18525e-10	4.24143e-14	2.61863e-05	3.43286e-16	2.96391e-20	0.251594	0.015128	0.0627773		0.110407	0.000260353	0.0306174	8.20728e-07	8.39192e-11	0.0432643	0.00335067	4.03321e-09	3.61973e-13	5.94518e-05	1.74435e-13	7.29299e-18	0.390871	0.0278976	0.0531676	51/32/15/8	0.246 (0.716)	0.691 (0.962)	-0.718 (0.855)	-1.286 (0.82)	9.722	2.18927e-07	-0.179 (-0.471, 0.112)	-0.594 (-0.953, -0.234)	0.753 (0.264, 1.242)	1.254 (0.596, 1.912)	-0.414 (-0.833, 0.004)	0.932 (0.397, 1.467)	1.433 (0.737, 2.13)	1.346 (0.771, 1.921)	1.848 (1.125, 2.571)	0.501 (-0.297, 1.3)	-1.21	-3.249	3.029	3.75	-1.948	3.431	4.05	4.61	5.029	1.236	0.227208	0.00129798	0.00267492	0.000213818	0.0523785	0.000690454	6.60804e-05	6.08056e-06	8.71454e-07	0.217656	37/28/16/19	0.218 (0.75)	0.72 (0.973)	-0.632 (0.86)	-1.018 (1.009)	9.697	2.33211e-07	-0.229 (-0.563, 0.105)	-0.603 (-0.986, -0.22)	0.577 (0.089, 1.065)	0.983 (0.532, 1.434)	-0.374 (-0.844, 0.096)	0.806 (0.247, 1.365)	1.212 (0.685, 1.739)	1.18 (0.589, 1.771)	1.587 (1.027, 2.146)	0.406 (-0.223, 1.036)	-1.35	-3.102	2.328	4.292	-1.568	2.838	4.527	3.931	5.581	1.271	0.177975	0.00211751	0.0206254	2.44448e-05	0.117949	0.00487184	8.85025e-06	0.000106564	5.63587e-08	0.20477	49/64/20/47/29	0.145 (1.019)	0.303 (1.024)	-0.51 (0.828)	-0.636 (0.859)	-0.832 (1.132)	8.955	4.58335e-08	-0.103 (-0.411, 0.205)	-0.237 (-0.516, 0.041)	0.552 (0.1, 1.004)	0.602 (0.291, 0.914)	0.828 (0.446, 1.209)	-0.134 (-0.498, 0.229)	0.655 (0.148, 1.162)	0.705 (0.313, 1.097)	0.931 (0.481, 1.381)	0.79 (0.298, 1.281)	0.84 (0.47, 1.209)	1.065 (0.637, 1.494)	0.05 (-0.463, 0.563)	0.276 (-0.283, 0.834)	0.226 (-0.226, 0.677)	-0.658	-1.674	2.403	3.8	4.265	-0.727	2.541	3.539	4.07	3.159	4.469	4.885	0.192	0.97	0.982	0.510958	0.0948462	0.0167219	0.000167696	2.51237e-05	0.467611	0.0114336	0.000451096	5.69199e-05	0.00170764	1.03087e-05	1.51253e-06	0.847695	0.332804	0.326485
CCL14	Q16627	187/137/124/24/78/56	-0.618 (0.918)	0.042 (1.06)	-0.767 (0.945)	0.399 (0.819)	0.692 (0.916)	22.468	1.10229e-20	0	0	0	1	1	1	0	1	0	0	5	1	1	0.1	0.1	0.1	0.1	0.5	11.1111	11.1111	11.1111	11.1111	55.5556	endoth	NA						0.63 (0.417, 0.844)	-0.029 (-0.249, 0.19)	0.78 (0.368, 1.191)	-0.387 (-0.643, -0.131)	-0.68 (-0.969, -0.391)	-0.66 (-0.895, -0.425)	0.149 (-0.271, 0.569)	-1.017 (-1.286, -0.748)	-1.31 (-1.611, -1.009)	0.809 (0.386, 1.232)	-0.357 (-0.632, -0.083)	-0.65 (-0.956, -0.345)	-1.167 (-1.609, -0.724)	-1.459 (-1.922, -0.996)	-0.293 (-0.625, 0.039)	5.802	-0.263	3.721	-2.971	-4.619	-5.509	0.698	-7.423	-8.549	3.755	-2.56	-4.181	-5.172	-6.191	-1.731	1.06256e-08	0.792789	0.000216851	0.00308988	4.73177e-06	5.34849e-08	0.485557	3.94696e-13	1.02803e-16	0.000190458	0.0107062	3.33872e-05	3.15944e-07	1.10975e-09	0.0840294		3.49441e-08	0.886905	0.000393073	0.00441383	3.05937e-05	1.27023e-06	0.519234	3.03412e-12	9.4713e-15	0.000768372	0.00634021	5.74984e-05	9.52547e-07	1.23514e-08	0.142672	51/32/15/8	-0.569 (1.022)	-0.058 (1.182)	0.254 (0.491)	0.947 (1.426)	5.547	0.000258653	0.568 (0.254, 0.882)	0.253 (-0.134, 0.641)	-0.244 (-0.771, 0.283)	-0.841 (-1.55, -0.132)	-0.315 (-0.766, 0.136)	-0.811 (-1.388, -0.235)	-1.409 (-2.16, -0.658)	-0.497 (-1.116, 0.123)	-1.094 (-1.873, -0.315)	-0.597 (-1.458, 0.263)	3.556	1.285	-0.91	-2.334	-1.374	-2.772	-3.694	-1.578	-2.764	-1.366	0.000440153	0.199718	0.363649	0.0202829	0.170659	0.00593492	0.000264446	0.115599	0.00608594	0.172982	37/28/16/19	-0.593 (0.847)	-0.034 (0.903)	0.394 (0.902)	0.792 (0.804)	6.953	2.38302e-05	0.609 (0.273, 0.945)	0.135 (-0.25, 0.52)	-0.327 (-0.818, 0.164)	-0.715 (-1.169, -0.261)	-0.474 (-0.947, -0.001)	-0.936 (-1.499, -0.374)	-1.324 (-1.855, -0.794)	-0.462 (-1.057, 0.133)	-0.85 (-1.414, -0.287)	-0.388 (-1.022, 0.245)	3.569	0.689	-1.312	-3.101	-1.973	-3.276	-4.913	-1.529	-2.971	-1.206	0.000421859	0.491238	0.190759	0.00212211	0.0494923	0.00118697	1.52548e-06	0.127387	0.00322456	0.228894	49/64/20/47/29	-0.688 (0.868)	0.124 (1.069)	-0.842 (0.872)	0.447 (0.881)	0.556 (0.824)	10.576	1.54854e-09	0.652 (0.35, 0.953)	-0.11 (-0.384, 0.163)	0.761 (0.319, 1.204)	-0.425 (-0.73, -0.12)	-0.502 (-0.875, -0.128)	-0.762 (-1.118, -0.406)	0.11 (-0.387, 0.606)	-1.077 (-1.461, -0.693)	-1.153 (-1.594, -0.713)	0.872 (0.39, 1.353)	-0.315 (-0.677, 0.047)	-0.391 (-0.811, 0.029)	-1.186 (-1.689, -0.684)	-1.263 (-1.81, -0.715)	-0.077 (-0.519, 0.366)	4.246	-0.794	3.383	-2.737	-2.638	-4.207	0.434	-5.513	-5.147	3.56	-1.709	-1.831	-4.643	-4.535	-0.34	2.73176e-05	0.427644	0.000791165	0.00648436	0.0086844	3.21111e-05	0.664225	6.44906e-08	4.21665e-07	0.000417519	0.0882215	0.0678465	4.70461e-06	7.6794e-06	0.733691
CCL15	Q16663	27/18/24/5/15/9	-0.333 (0.815)	0.153 (0.685)	-1.502 (1.231)	0.561 (0.854)	0.266 (0.834)	5.053	0.000389002	0	0	0	1	0	0	0	1	0	0	4	0	0	0.1	0.1	0.1	0.1	0.1	20	20	20	20	20	BD	NA						0.333 (-0.193, 0.86)	-0.153 (-0.639, 0.333)	1.502 (0.659, 2.344)	-0.561 (-1.119, -0.004)	-0.266 (-0.933, 0.4)	-0.486 (-1.026, 0.053)	1.168 (0.293, 2.043)	-0.895 (-1.5, -0.29)	-0.6 (-1.307, 0.107)	1.655 (0.804, 2.506)	-0.408 (-0.978, 0.161)	-0.113 (-0.79, 0.563)	-2.063 (-2.957, -1.169)	-1.768 (-2.734, -0.803)	0.295 (-0.435, 1.025)	1.257	-0.626	3.538	-2	-0.794	-1.79	2.651	-2.936	-1.686	3.862	-1.423	-0.333	-4.584	-3.637	0.803	0.212053	0.532797	0.000633143	0.0484089	0.429053	0.07679	0.00943882	0.00419454	0.0952695	0.00020919	0.157974	0.740033	1.4354e-05	0.000455063	0.424221		0.213007	0.564121	0.000725063	0.0533586	0.435648	0.0788553	0.0106625	0.00461576	0.0999884	0.000253216	0.159842	0.726868	1.78131e-05	0.000566063	0.441127	NA	NA	NA	NA	NA	NA	NA	NA	NA	NA	NA	NA	NA	NA	NA	NA	NA	NA	NA	NA	NA	NA	NA	NA	NA	NA	NA	NA	NA	NA	NA	NA	NA	NA	NA	NA	NA	4/5/3/1	NA	NA	NA	NA	NA	NA	NA	NA	NA	NA	NA	NA	NA	NA	NA	NA	NA	NA	NA	NA	NA	NA	NA	NA	NA	NA	NA	NA	NA	NA	NA	NA	NA	NA	NA	NA	42/7/48/16/15/5/42/5/23/6	-0.529 (0.86)	0.008 (0.714)	-1.502 (1.231)	0.267 (1.072)	0.196 (0.909)	2.721	0.028223	0.531 (-0.299, 1.361)	-0.015 (-0.625, 0.594)	1.481 (0.546, 2.415)	-0.288 (-1.224, 0.648)	-0.181 (-1.043, 0.681)	-0.546 (-1.415, 0.323)	0.949 (-0.174, 2.073)	-0.819 (-1.942, 0.303)	-0.712 (-1.793, 0.37)	1.496 (0.518, 2.474)	-0.273 (-1.251, 0.705)	-0.166 (-1.089, 0.758)	-1.769 (-2.974, -0.563)	-1.661 (-2.827, -0.496)	0.107 (-1.06, 1.274)	1.281	-0.05	3.172	-0.616	-0.42	-1.258	1.691	-1.461	-1.318	3.062	-0.559	-0.359	-2.937	-2.853	0.184	0.205162	0.96055	0.00242312	0.54011	0.676218	0.213374	0.0962093	0.149487	0.192778	0.00332987	0.57836	0.720803	0.00474869	0.00598964	0.854549
CCL18	P55774	91/78/68/10/43/28	-0.202 (0.893)	-0.039 (0.889)	-0.804 (0.811)	0.33 (0.882)	-0.039 (1.021)	3.274	0.00675407	0	0	0	0	0	0	0	1	0	0	4	0	1	0.1	0.1	0.1	0.1	0.1	20	20	20	20	20	BD	NA						0.224 (-0.058, 0.506)	0.061 (-0.232, 0.354)	0.826 (0.217, 1.435)	-0.308 (-0.646, 0.03)	0.061 (-0.334, 0.456)	-0.163 (-0.467, 0.14)	0.602 (-0.012, 1.216)	-0.532 (-0.879, -0.185)	-0.163 (-0.566, 0.239)	0.765 (0.146, 1.384)	-0.369 (-0.725, -0.013)	0 (-0.41, 0.41)	-1.134 (-1.776, -0.493)	-0.765 (-1.439, -0.092)	0.369 (-0.075, 0.813)	1.565	0.409	2.67	-1.791	0.304	-1.061	1.929	-3.017	-0.798	2.433	-2.038	0	-3.478	-2.237	1.635	0.118537	0.682799	0.00797604	0.0742503	0.761449	0.28971	0.0545816	0.0027664	0.425329	0.0155331	0.0424283	0.999653	0.000576954	0.0260209	0.102998		0.138632	0.212551	0.00312311	0.0646704	0.370181	0.879734	0.0242984	0.00290567	0.871475	0.0209344	0.00609936	0.962795	0.000172381	0.0310893	0.0282434	28/16/6/5	-0.051 (0.942)	0.15 (0.832)	0.537 (0.748)	-0.661 (1.437)	1.307	0.270319	0.06 (-0.349, 0.469)	0.105 (-0.429, 0.639)	-0.532 (-1.326, 0.262)	0.752 (-0.107, 1.612)	0.045 (-0.56, 0.65)	-0.592 (-1.434, 0.249)	0.692 (-0.217, 1.601)	-0.637 (-1.545, 0.27)	0.648 (-0.317, 1.612)	1.285 (0.15, 2.419)	0.29	0.388	-1.326	1.73	0.146	-1.393	1.506	-1.389	1.328	2.239	0.771976	0.698491	0.187118	0.0858012	0.883776	0.165978	0.134306	0.167174	0.186391	0.0267213	15/22/12/16/9/7/9/10	-0.315 (1.024)	0.142 (0.863)	0.286 (1.183)	0.043 (0.842)	0.632	0.640393	0.315 (-0.139, 0.769)	0.025 (-0.506, 0.556)	-0.244 (-0.996, 0.509)	0.059 (-0.581, 0.699)	-0.29 (-0.929, 0.35)	-0.558 (-1.393, 0.276)	-0.256 (-0.991, 0.479)	-0.269 (-1.148, 0.61)	0.034 (-0.744, 0.812)	0.303 (-0.639, 1.244)	1.371	0.094	-0.64	0.182	-0.895	-1.324	-0.688	-0.605	0.086	0.636	0.172461	0.925068	0.523031	0.855585	0.372354	0.187777	0.492562	0.546316	0.931744	0.52594	21/28/28/36/13/7/17/30/16/13	-0.264 (0.729)	-0.204 (0.916)	-0.803 (0.706)	0.299 (0.855)	0.138 (0.962)	2.296	0.0468031	0.221 (-0.168, 0.609)	0.224 (-0.127, 0.575)	0.79 (0.097, 1.483)	-0.287 (-0.659, 0.084)	-0.024 (-0.551, 0.502)	0.004 (-0.442, 0.45)	0.57 (-0.176, 1.315)	-0.508 (-0.978, -0.038)	-0.245 (-0.844, 0.354)	0.566 (-0.163, 1.294)	-0.512 (-0.952, -0.071)	-0.249 (-0.822, 0.324)	-1.078 (-1.82, -0.336)	-0.815 (-1.644, 0.015)	0.263 (-0.327, 0.853)	1.12	1.26	2.248	-1.527	-0.091	0.017	1.507	-2.13	-0.806	1.532	-2.291	-0.856	-2.864	-1.937	0.879	0.264017	0.209337	0.0256608	0.128369	0.927464	0.986772	0.133368	0.0343999	0.420952	0.127113	0.022994	0.39316	0.00463506	0.0542235	0.380315
CCL19	Q99731	53/49/43/4/31/22	NA	NA	NA	NA	NA	NA	NA	0	0	0	0	0	0	0	0	0	0	0	0	1	0.1	0.1	0.1	0.1	0.1	20	20	20	20	20	BD	NA						NA	NA	NA	NA	NA	NA	NA	NA	NA	NA	NA	NA	NA	NA	NA	NA	NA	NA	NA	NA	NA	NA	NA	NA	NA	NA	NA	NA	NA	NA	NA	NA	NA	NA	NA	NA	NA	NA	NA	NA	NA	NA	NA	NA	NA		NA	NA	NA	NA	NA	NA	NA	NA	NA	NA	NA	NA	NA	NA	NA	NA	NA	NA	NA	NA	NA	NA	NA	NA	NA	NA	NA	NA	NA	NA	NA	NA	NA	NA	NA	NA	NA	NA	NA	NA	NA	NA	NA	NA	NA	NA	NA	NA	NA	NA	NA	NA	NA	NA	NA	NA	NA	NA	NA	NA	NA	NA	NA	NA	NA	NA	NA	NA	NA	NA	NA	NA	NA	NA	NA	NA	NA	NA	NA	NA	NA	NA	NA	NA	NA	NA	NA	NA	NA	NA	NA	NA	NA	NA	NA	NA	NA	NA	NA	NA	NA	NA	NA	NA	NA	NA	NA	NA	NA	NA	NA	NA	NA	NA	NA	NA	NA	NA	NA	NA	NA	NA	NA	NA	NA	NA	NA	NA	NA	NA	NA	NA	NA	NA	NA	NA	NA	NA	NA	NA	NA	NA
CCL2	P13500	187/137/124/24/78/56	-0.269 (0.973)	0.076 (0.773)	0.06 (1.187)	0.769 (0.962)	-0.135 (0.961)	12.543	1.33734e-11	0	0	0	1	0	1	0	0	0	0	4	1	1	14.0417	8.3	82.76	1467.33	3	0.891288	0.526839	5.25315	93.1383	0.190424	microglia.macrophage	NA						0.271 (0.061, 0.481)	-0.074 (-0.29, 0.143)	-0.058 (-0.462, 0.347)	-0.767 (-1.019, -0.516)	0.137 (-0.147, 0.422)	-0.344 (-0.576, -0.113)	-0.328 (-0.741, 0.085)	-1.038 (-1.303, -0.773)	-0.133 (-0.43, 0.163)	0.016 (-0.4, 0.432)	-0.694 (-0.963, -0.424)	0.211 (-0.09, 0.511)	-0.71 (-1.145, -0.274)	0.195 (-0.261, 0.65)	0.904 (0.577, 1.231)	2.532	-0.669	-0.28	-5.988	0.947	-2.922	-1.561	-7.697	-0.885	0.075	-5.049	1.377	-3.198	0.84	5.432	0.0116104	0.50368	0.779743	3.65997e-09	0.343913	0.00360889	0.119121	5.75008e-14	0.376391	0.939879	5.90678e-07	0.168872	0.00145757	0.40121	8.11054e-08		0.0170967	0.343737	0.725432	4.29225e-09	0.347326	0.00242611	0.117575	1.98201e-13	0.430613	0.872672	3.09008e-06	0.116135	0.00198448	0.369832	9.48933e-08	51/32/15/8	-0.203 (0.934)	-0.103 (0.713)	0.677 (0.82)	0.07 (0.847)	2.56	0.0388254	0.207 (-0.093, 0.508)	0.097 (-0.273, 0.468)	-0.674 (-1.178, -0.17)	-0.073 (-0.751, 0.605)	-0.11 (-0.541, 0.321)	-0.881 (-1.432, -0.331)	-0.281 (-0.998, 0.437)	-0.772 (-1.364, -0.179)	-0.171 (-0.916, 0.575)	0.601 (-0.222, 1.424)	1.358	0.517	-2.633	-0.212	-0.502	-3.149	-0.769	-2.564	-0.451	1.437	0.175486	0.60524	0.00892174	0.832026	0.61624	0.00181089	0.442437	0.010863	0.652634	0.151857	37/28/16/19	-0.305 (1.158)	0.032 (0.706)	0.55 (1.041)	-0.146 (0.766)	2.164	0.0732729	0.307 (-0.043, 0.658)	-0.022 (-0.424, 0.38)	-0.537 (-1.049, -0.025)	0.159 (-0.314, 0.633)	-0.329 (-0.823, 0.164)	-0.845 (-1.431, -0.258)	-0.148 (-0.702, 0.405)	-0.515 (-1.136, 0.105)	0.181 (-0.406, 0.769)	0.696 (0.035, 1.357)	1.727	-0.107	-2.065	0.662	-1.314	-2.834	-0.528	-1.635	0.607	2.074	0.0851841	0.914543	0.0398424	0.508795	0.189823	0.00493636	0.598071	0.103218	0.544571	0.0389865	49/64/20/47/29	-0.309 (0.872)	0.184 (0.82)	0.239 (1.18)	0.873 (0.98)	-0.185 (1.114)	8.529	1.12207e-07	0.295 (-0.015, 0.604)	-0.201 (-0.481, 0.079)	-0.256 (-0.71, 0.198)	-0.866 (-1.179, -0.553)	0.187 (-0.196, 0.57)	-0.496 (-0.861, -0.131)	-0.551 (-1.06, -0.042)	-1.161 (-1.554, -0.767)	-0.107 (-0.559, 0.344)	-0.055 (-0.549, 0.438)	-0.665 (-1.036, -0.294)	0.388 (-0.042, 0.819)	-0.61 (-1.125, -0.095)	0.443 (-0.118, 1.004)	1.053 (0.6, 1.507)	1.873	-1.411	-1.11	-5.443	0.96	-2.67	-2.127	-5.799	-0.468	-0.22	-3.526	1.773	-2.329	1.553	4.57	0.0618821	0.159073	0.267669	9.32655e-08	0.337419	0.00791421	0.0340504	1.38598e-08	0.64022	0.826189	0.000473164	0.0770801	0.020356	0.121215	6.56335e-06
CCL21	O00585	172/117/110/22/68/48	0.019 (0.947)	0.184 (0.997)	-0.48 (1.074)	0.441 (1.007)	-0.181 (0.912)	4.459	0.000546727	0	0	0	1	0	0	0	1	0	0	4	0	0	0.1	0.1	0.1	0.1	0.1	20	20	20	20	20	BD	NA						-0.022 (-0.254, 0.21)	-0.187 (-0.424, 0.049)	0.477 (0.038, 0.915)	-0.444 (-0.722, -0.167)	0.178 (-0.138, 0.494)	-0.165 (-0.422, 0.092)	0.499 (0.049, 0.949)	-0.422 (-0.717, -0.127)	0.2 (-0.132, 0.532)	0.664 (0.212, 1.116)	-0.257 (-0.556, 0.041)	0.365 (0.03, 0.7)	-0.921 (-1.396, -0.446)	-0.299 (-0.797, 0.199)	0.622 (0.257, 0.987)	-0.19	-1.556	2.136	-3.148	1.104	-1.259	2.179	-2.809	1.184	2.884	-1.692	2.14	-3.811	-1.178	3.349	0.849691	0.120305	0.0331299	0.001734	0.26999	0.208481	0.0297633	0.0051593	0.23687	0.00408215	0.0912039	0.032796	0.000154827	0.239149	0.000870143		0.821496	0.12853	0.0371503	0.00193762	0.256457	0.226202	0.0314234	0.00641461	0.217272	0.00481947	0.103201	0.0316214	0.000205296	0.265897	0.0008544	41/29/13/6	0.2 (0.911)	-0.154 (0.825)	0.638 (0.836)	-0.956 (0.696)	3.743	0.00559234	-0.19 (-0.52, 0.14)	0.247 (-0.144, 0.637)	-0.618 (-1.162, -0.074)	0.979 (0.197, 1.76)	0.437 (-0.03, 0.903)	-0.428 (-1.027, 0.171)	1.168 (0.344, 1.993)	-0.865 (-1.498, -0.231)	0.732 (-0.115, 1.579)	1.596 (0.666, 2.527)	-1.133	1.245	-2.238	2.466	1.845	-1.408	2.792	-2.687	1.702	3.379	0.258288	0.214422	0.0260907	0.0143152	0.0662485	0.160316	0.00563609	0.00769559	0.0899419	0.000840991	3/34/3/25/1/15/2/17	-0.178 (1.004)	0.048 (1.017)	0.519 (1.053)	0.1 (0.901)	1.393	0.236667	0.17 (-0.201, 0.54)	-0.021 (-0.452, 0.41)	-0.55 (-1.086, -0.014)	-0.125 (-0.631, 0.381)	-0.191 (-0.718, 0.337)	-0.719 (-1.334, -0.105)	-0.294 (-0.883, 0.294)	-0.529 (-1.184, 0.127)	-0.104 (-0.733, 0.525)	0.425 (-0.275, 1.124)	0.901	-0.096	-2.02	-0.486	-0.712	-2.305	-0.985	-1.589	-0.325	1.196	0.368483	0.923217	0.0444322	0.627235	0.477174	0.0219924	0.325537	0.113309	0.745688	0.232661	7/42/8/56/2/18/7/40/4/25	0.002 (0.924)	0.42 (1.024)	-0.521 (1.115)	0.348 (1.052)	-0.186 (0.884)	3.611	0.00338667	-0.012 (-0.353, 0.329)	-0.416 (-0.722, -0.109)	0.495 (0.003, 0.987)	-0.347 (-0.693, 0)	0.195 (-0.228, 0.617)	-0.404 (-0.807, 0)	0.507 (-0.049, 1.063)	-0.335 (-0.773, 0.104)	0.207 (-0.293, 0.707)	0.911 (0.373, 1.448)	0.069 (-0.344, 0.481)	0.611 (0.135, 1.086)	-0.842 (-1.407, -0.277)	-0.3 (-0.914, 0.314)	0.542 (0.039, 1.045)	-0.07	-2.669	1.978	-1.969	0.907	-1.969	1.793	-1.501	0.815	3.335	0.328	2.526	-2.929	-0.96	2.118	0.944003	0.00797358	0.0487381	0.0497696	0.364787	0.049808	0.0739039	0.134338	0.415604	0.000946259	0.742773	0.0120001	0.00362146	0.337569	0.0349046
CCN1	O00622	170/132/111/23/74/54	0.276 (0.857)	0.756 (0.768)	1.087 (1.432)	0.203 (1)	0.163 (0.924)	12.462	1.75521e-11	1	1	1	0	0	0	0	0	0	0	3	0	0	16.8333	2.3	1	0.1	14.7	48.187	6.58397	2.8626	0.28626	42.0802	astro	NA						-0.286 (-0.501, -0.071)	-0.766 (-0.992, -0.54)	-1.097 (-1.509, -0.686)	-0.213 (-0.471, 0.045)	-0.173 (-0.463, 0.116)	-0.48 (-0.718, -0.241)	-0.811 (-1.229, -0.392)	0.073 (-0.196, 0.342)	0.113 (-0.186, 0.412)	-0.331 (-0.756, 0.093)	0.553 (0.275, 0.831)	0.593 (0.285, 0.9)	0.884 (0.441, 1.326)	0.924 (0.462, 1.385)	0.04 (-0.292, 0.372)	-2.617	-6.655	-5.235	-1.625	-1.176	-3.949	-3.804	0.532	0.742	-1.532	3.904	3.787	3.925	3.933	0.237	0.00911538	6.7809e-11	2.33613e-07	0.104825	0.239911	8.85995e-05	0.000157964	0.5946	0.458611	0.126032	0.000106279	0.000168941	9.77593e-05	9.43238e-05	0.812491		0.0139354	1.5215e-08	2.65718e-07	0.0979424	0.304544	0.0011448	0.000123972	0.697494	0.439547	0.0530341	0.00155467	0.00102842	0.000115695	7.62605e-05	0.69793	50/27/15/7	0.217 (0.659)	0.648 (0.844)	0.059 (0.798)	0.381 (0.47)	1.69	0.152602	-0.164 (-0.448, 0.12)	-0.439 (-0.811, -0.066)	-0.027 (-0.497, 0.442)	-0.38 (-1.054, 0.293)	-0.274 (-0.7, 0.151)	0.137 (-0.376, 0.649)	-0.216 (-0.926, 0.494)	0.411 (-0.156, 0.978)	0.058 (-0.686, 0.802)	-0.353 (-1.154, 0.448)	-1.139	-2.318	-0.115	-1.112	-1.269	0.526	-0.599	1.428	0.154	-0.867	0.255792	0.0211927	0.908462	0.267357	0.205416	0.599335	0.549627	0.154578	0.877557	0.386494	2/35/1/27/1/15/0/19	0.377 (1.026)	0.774 (0.804)	0.188 (1.181)	0.211 (0.973)	3.11	0.0159555	-0.393 (-0.744, -0.041)	-0.615 (-1.013, -0.216)	-0.191 (-0.705, 0.323)	-0.18 (-0.642, 0.283)	-0.222 (-0.712, 0.269)	0.202 (-0.386, 0.79)	0.213 (-0.33, 0.756)	0.424 (-0.196, 1.043)	0.435 (-0.141, 1.01)	0.011 (-0.643, 0.665)	-2.201	-3.034	-0.731	-0.766	-0.89	0.677	0.772	1.347	1.488	0.033	0.0286021	0.00265544	0.465612	0.444497	0.374338	0.499315	0.440871	0.179032	0.137915	0.97365	2/47/7/57/1/19/3/44/1/28	0.263 (0.917)	0.798 (0.722)	1.24 (1.515)	0.257 (1.013)	0.076 (0.988)	9.484	1.66186e-08	-0.257 (-0.572, 0.058)	-0.747 (-1.04, -0.454)	-1.259 (-1.723, -0.795)	-0.277 (-0.599, 0.045)	-0.054 (-0.443, 0.334)	-0.49 (-0.866, -0.114)	-1.002 (-1.52, -0.484)	-0.02 (-0.42, 0.381)	0.203 (-0.254, 0.659)	-0.512 (-1.019, -0.005)	0.47 (0.087, 0.854)	0.693 (0.253, 1.133)	0.982 (0.456, 1.509)	1.205 (0.634, 1.775)	0.222 (-0.238, 0.683)	-1.604	-5.018	-5.334	-1.691	-0.275	-2.565	-3.803	-0.097	0.874	-1.985	2.413	3.097	3.673	4.154	0.95	0.109581	8.26353e-07	1.70569e-07	0.0917748	0.783737	0.0107364	0.000168419	0.923087	0.382741	0.0479415	0.0163336	0.00211038	0.000276318	4.09975e-05	0.342763
CCN2	P29279	187/137/124/24/78/56	0.104 (0.676)	0.864 (0.722)	0.386 (0.886)	0.018 (0.991)	-0.264 (1.022)	20.443	7.18215e-19	0	1	1	0	0	0	0	0	0	0	2	1	0	0.341667	12.5	0.66	0.466667	38.05	0.65682	24.03	1.26878	0.89712	73.1473	endoth	NA						-0.105 (-0.299, 0.089)	-0.865 (-1.065, -0.665)	-0.387 (-0.761, -0.013)	-0.019 (-0.252, 0.213)	0.263 (0, 0.525)	-0.76 (-0.974, -0.546)	-0.282 (-0.664, 0.1)	0.086 (-0.159, 0.331)	0.368 (0.094, 0.641)	0.478 (0.093, 0.863)	0.846 (0.596, 1.095)	1.127 (0.85, 1.405)	0.368 (-0.035, 0.77)	0.649 (0.228, 1.07)	0.282 (-0.02, 0.584)	-1.063	-8.501	-2.03	-0.162	1.962	-6.979	-1.449	0.688	2.638	2.441	6.661	7.971	1.792	3.029	1.831	0.288408	1.49108e-16	0.0427724	0.871234	0.0502172	7.90402e-12	0.147758	0.491508	0.00856078	0.0149427	6.14668e-11	7.9472e-15	0.0735968	0.00255587	0.0675622		0.4307	2.11307e-11	0.0374579	0.922188	0.00509229	1.60032e-08	0.100505	0.594832	0.00126887	0.112669	8.63913e-08	1.05936e-13	0.0608031	0.000345783	0.0117398	51/32/15/8	0.171 (0.77)	0.879 (0.709)	-0.35 (0.959)	-0.162 (1.043)	3.862	0.004505	-0.1 (-0.357, 0.156)	-0.488 (-0.804, -0.171)	0.402 (-0.028, 0.833)	0.277 (-0.302, 0.857)	-0.387 (-0.756, -0.019)	0.502 (0.032, 0.973)	0.377 (-0.236, 0.991)	0.89 (0.384, 1.396)	0.765 (0.128, 1.401)	-0.125 (-0.828, 0.578)	-0.769	-3.031	1.839	0.942	-2.069	2.101	1.211	3.461	2.365	-0.35	0.442722	0.00265964	0.0670112	0.347205	0.0394562	0.0365224	0.226752	0.000620856	0.0187223	0.726836	37/28/16/19	0.175 (0.595)	1.046 (0.853)	0.14 (0.982)	-0.241 (1.319)	6.162	9.13888e-05	-0.165 (-0.465, 0.135)	-0.767 (-1.111, -0.423)	-0.056 (-0.495, 0.382)	0.359 (-0.046, 0.765)	-0.602 (-1.025, -0.179)	0.108 (-0.394, 0.611)	0.524 (0.05, 0.998)	0.71 (0.179, 1.242)	1.126 (0.623, 1.629)	0.416 (-0.151, 0.982)	-1.081	-4.384	-0.253	1.743	-2.804	0.425	2.176	2.632	4.405	1.445	0.280528	1.64911e-05	0.800388	0.0823875	0.00540249	0.671317	0.0303788	0.00897049	1.51052e-05	0.149556	49/64/20/47/29	-0.019 (0.623)	0.777 (0.659)	0.36 (0.955)	0.094 (0.997)	-0.306 (0.81)	9.185	2.83275e-08	0.047 (-0.21, 0.303)	-0.647 (-0.879, -0.415)	-0.389 (-0.764, -0.013)	-0.114 (-0.373, 0.146)	0.375 (0.058, 0.693)	-0.694 (-0.996, -0.391)	-0.435 (-0.857, -0.014)	-0.16 (-0.486, 0.166)	0.329 (-0.045, 0.703)	0.258 (-0.15, 0.667)	0.534 (0.226, 0.841)	1.023 (0.666, 1.379)	0.275 (-0.151, 0.701)	0.764 (0.299, 1.229)	0.489 (0.114, 0.864)	0.358	-5.485	-2.033	-0.861	2.326	-4.512	-2.029	-0.966	1.729	1.243	3.414	5.638	1.268	3.232	2.562	0.720896	7.45926e-08	0.0426949	0.389592	0.0205178	8.54045e-06	0.0431222	0.334755	0.0845638	0.214486	0.000707316	3.30864e-08	0.205577	0.00133411	0.0107919
CCN3	P48745	187/137/124/24/78/56	0.136 (0.903)	0.467 (0.914)	0.418 (1.075)	0.274 (0.995)	-0.806 (1.28)	14.067	5.03531e-13	0	1	0	1	0	0	0	0	0	1	2	1	0	0.116667	6.1	0.1	0.1	2.1	1.36986	71.6243	1.17417	1.17417	24.6575	neuron	NA						-0.138 (-0.357, 0.082)	-0.469 (-0.695, -0.242)	-0.42 (-0.843, 0.004)	-0.276 (-0.539, -0.013)	0.804 (0.507, 1.101)	-0.331 (-0.573, -0.089)	-0.282 (-0.714, 0.15)	-0.138 (-0.415, 0.139)	0.942 (0.632, 1.251)	0.049 (-0.386, 0.484)	0.193 (-0.089, 0.475)	1.273 (0.958, 1.587)	0.144 (-0.312, 0.6)	1.224 (0.747, 1.7)	1.08 (0.738, 1.422)	-1.233	-4.07	-1.946	-2.058	5.309	-2.684	-1.281	-0.978	5.973	0.221	1.342	7.95	0.619	5.044	6.201	0.218165	5.33937e-05	0.0520869	0.0400167	1.55579e-07	0.00747722	0.200821	0.328294	3.99768e-09	0.82513	0.180195	9.27681e-15	0.535825	6.03697e-07	1.04499e-09		0.217892	1.91885e-05	0.0537599	0.0370162	3.57869e-07	0.0032719	0.205475	0.319102	1.19585e-08	0.686013	0.11994	7.85121e-15	0.555825	1.11748e-06	1.93432e-09	51/32/15/8	0.17 (0.82)	0.429 (1.008)	0.332 (1.025)	-1.339 (2.688)	4.806	0.000912773	-0.145 (-0.476, 0.187)	-0.439 (-0.848, -0.031)	-0.319 (-0.874, 0.237)	1.31 (0.562, 2.059)	-0.295 (-0.771, 0.181)	-0.174 (-0.782, 0.434)	1.455 (0.663, 2.247)	0.121 (-0.532, 0.774)	1.75 (0.928, 2.572)	1.629 (0.721, 2.537)	-0.859	-2.116	-1.128	3.447	-1.22	-0.563	3.616	0.364	4.19	3.531	0.39119	0.0352265	0.260313	0.000651327	0.223617	0.573785	0.000352972	0.715898	3.72206e-05	0.000483075	37/28/16/19	0.175 (0.983)	0.412 (0.818)	0.124 (1.082)	-0.489 (0.721)	2.712	0.030373	-0.177 (-0.522, 0.169)	-0.41 (-0.806, -0.014)	-0.105 (-0.61, 0.399)	0.507 (0.04, 0.973)	-0.233 (-0.719, 0.253)	0.071 (-0.507, 0.649)	0.683 (0.138, 1.229)	0.304 (-0.307, 0.916)	0.917 (0.338, 1.495)	0.612 (-0.039, 1.263)	-1.007	-2.036	-0.411	2.138	-0.944	0.243	2.467	0.98	3.116	1.85	0.314835	0.0426673	0.68138	0.0333623	0.346081	0.808486	0.0142202	0.327919	0.00202073	0.0653034	49/64/20/47/29	0.071 (0.936)	0.51 (0.916)	0.522 (1.107)	0.307 (0.973)	-0.866 (0.962)	9.417	1.7399e-08	-0.078 (-0.39, 0.233)	-0.526 (-0.808, -0.245)	-0.524 (-0.98, -0.067)	-0.306 (-0.621, 0.009)	0.858 (0.472, 1.244)	-0.448 (-0.816, -0.081)	-0.446 (-0.958, 0.067)	-0.228 (-0.624, 0.168)	0.936 (0.482, 1.391)	0.003 (-0.494, 0.499)	0.22 (-0.153, 0.594)	1.385 (0.951, 1.818)	0.218 (-0.3, 0.736)	1.382 (0.817, 1.947)	1.164 (0.708, 1.62)	-0.494	-3.673	-2.256	-1.911	4.375	-2.4	-1.711	-1.131	4.051	0.01	1.161	6.283	0.827	4.811	5.018	0.621755	0.00027344	0.0246067	0.0567741	1.56473e-05	0.0168857	0.0879601	0.258748	6.16729e-05	0.991927	0.246386	8.9372e-10	0.408932	2.15445e-06	7.95202e-07
CCN5	O76076	164/122/113/23/74/53	-0.307 (0.834)	0.24 (0.903)	-0.371 (1.172)	0.045 (0.888)	0.204 (1.081)	5.241	0.000103676	0	1	0	0	0	1	0	0	0	0	2	0	0	0.125	0.1	0.14	0.1	0.1	22.1239	17.6991	24.7788	17.6991	17.6991	NS	NA						0.305 (0.082, 0.527)	-0.243 (-0.471, -0.015)	0.368 (-0.046, 0.782)	-0.048 (-0.308, 0.213)	-0.207 (-0.501, 0.087)	-0.548 (-0.791, -0.305)	0.063 (-0.36, 0.486)	-0.352 (-0.627, -0.078)	-0.511 (-0.818, -0.205)	0.611 (0.185, 1.037)	0.195 (-0.083, 0.474)	0.036 (-0.273, 0.346)	-0.416 (-0.86, 0.029)	-0.575 (-1.039, -0.11)	-0.159 (-0.494, 0.176)	2.69	-2.098	1.745	-0.359	-1.38	-4.428	0.294	-2.525	-3.281	2.819	1.379	0.231	-1.838	-2.429	-0.932	0.00735493	0.0363902	0.0816167	0.719578	0.168104	1.15009e-05	0.76904	0.0118696	0.00110144	0.00498895	0.168581	0.817703	0.0666273	0.0154605	0.351588		0.00742093	0.384529	0.0979307	0.847062	0.560693	0.00117137	0.836268	0.0185893	0.0127603	0.0378026	0.590864	0.922694	0.0980133	0.0662024	0.717003	42/29/14/8	-0.141 (0.825)	0.173 (0.793)	0.106 (0.851)	0.066 (1.477)	0.422	0.792613	0.135 (-0.168, 0.438)	0.14 (-0.222, 0.503)	-0.136 (-0.618, 0.347)	0.071 (-0.557, 0.699)	0.005 (-0.422, 0.432)	-0.271 (-0.806, 0.264)	-0.064 (-0.737, 0.608)	-0.276 (-0.847, 0.296)	-0.069 (-0.765, 0.627)	0.206 (-0.563, 0.976)	0.877	0.762	-0.553	0.222	0.023	-0.996	-0.188	-0.95	-0.196	0.528	0.381135	0.446938	0.580827	0.824335	0.981444	0.320054	0.850936	0.343163	0.844811	0.597938	3/34/4/24/1/15/0/19	-0.541 (1.032)	0.508 (0.845)	0.251 (0.912)	0.485 (0.907)	4.556	0.00143905	0.546 (0.209, 0.883)	-0.318 (-0.715, 0.079)	-0.151 (-0.638, 0.336)	-0.352 (-0.79, 0.086)	-0.864 (-1.345, -0.383)	-0.697 (-1.256, -0.138)	-0.898 (-1.414, -0.381)	0.167 (-0.429, 0.763)	-0.034 (-0.589, 0.522)	-0.201 (-0.819, 0.417)	3.188	-1.579	-0.611	-1.582	-3.537	-2.457	-3.423	0.552	-0.119	-0.64	0.00161407	0.115582	0.541767	0.114809	0.000482074	0.0146853	0.00072292	0.581289	0.905061	0.522868	3/46/4/60/1/19/2/45/3/26	-0.286 (0.634)	0.166 (0.967)	-0.526 (1.083)	-0.043 (0.898)	0.041 (1.064)	1.527	0.180656	0.238 (-0.056, 0.531)	-0.12 (-0.386, 0.147)	0.405 (-0.022, 0.832)	0.048 (-0.246, 0.343)	0.051 (-0.32, 0.421)	-0.357 (-0.701, -0.013)	0.168 (-0.31, 0.646)	-0.189 (-0.558, 0.18)	-0.187 (-0.619, 0.245)	0.525 (0.062, 0.988)	0.168 (-0.18, 0.516)	0.17 (-0.242, 0.582)	-0.357 (-0.839, 0.125)	-0.355 (-0.887, 0.178)	0.002 (-0.43, 0.434)	1.592	-0.883	1.867	0.323	0.268	-2.041	0.69	-1.008	-0.852	2.229	0.951	0.812	-1.456	-1.311	0.01	0.11235	0.378029	0.0626942	0.746624	0.788559	0.0420037	0.490524	0.313915	0.394887	0.0264597	0.34236	0.417575	0.146229	0.190871	0.992364
CCS	O14618	112/88/73/16/47/37	-0.03 (1.026)	0.141 (0.755)	0.16 (1.198)	0.019 (0.708)	0.533 (1.241)	2.077	0.0676193	0	0	0	0	1	0	0	0	0	0	5	0	0	0.808333	0.1	0.2	0.233333	0.15	54.1899	6.70391	13.4078	15.6425	10.0559	astro	NA	Fib2; Fib3					0.046 (-0.224, 0.316)	-0.125 (-0.411, 0.16)	-0.145 (-0.652, 0.362)	-0.003 (-0.333, 0.326)	-0.518 (-0.877, -0.158)	-0.171 (-0.472, 0.129)	-0.19 (-0.706, 0.325)	-0.049 (-0.392, 0.294)	-0.563 (-0.935, -0.192)	-0.019 (-0.543, 0.504)	0.122 (-0.232, 0.477)	-0.392 (-0.775, -0.009)	0.141 (-0.408, 0.69)	-0.373 (-0.94, 0.195)	-0.514 (-0.931, -0.097)	0.333	-0.865	-0.561	-0.019	-2.83	-1.121	-0.726	-0.281	-2.981	-0.072	0.678	-2.014	0.507	-1.292	-2.426	0.739219	0.387789	0.575004	0.98478	0.00491535	0.262873	0.468005	0.77884	0.00306773	0.942507	0.498367	0.0447056	0.612648	0.197171	0.0157359		0.827089	0.380833	0.524834	0.980274	0.0058234	0.304071	0.457004	0.844242	0.00516033	0.896014	0.494723	0.0557854	0.566576	0.238903	0.0181906	NA	NA	NA	NA	NA	NA	NA	NA	NA	NA	NA	NA	NA	NA	NA	NA	NA	NA	NA	NA	NA	NA	NA	NA	NA	NA	NA	NA	NA	NA	NA	NA	NA	NA	NA	NA	NA	14/23/17/11/4/12/5/14	-0.005 (1.257)	0.051 (0.486)	0.136 (0.936)	0.439 (1.209)	0.576	0.680588	0.023 (-0.443, 0.489)	-0.023 (-0.671, 0.625)	-0.127 (-0.749, 0.494)	-0.429 (-1.008, 0.15)	-0.046 (-0.797, 0.705)	-0.15 (-0.881, 0.581)	-0.452 (-1.146, 0.242)	-0.104 (-0.959, 0.751)	-0.406 (-1.231, 0.419)	-0.302 (-1.101, 0.497)	0.097	-0.071	-0.404	-1.464	-0.121	-0.405	-1.286	-0.24	-0.971	-0.746	0.922712	0.943593	0.686978	0.14512	0.903518	0.68587	0.200342	0.810791	0.332793	0.456553	13/36/23/41/6/14/22/25/9/20	-0.012 (0.969)	0.237 (0.782)	0.125 (1.283)	0.01 (0.596)	0.663 (1.167)	1.837	0.106323	-0.038 (-0.4, 0.323)	-0.267 (-0.612, 0.078)	-0.206 (-0.741, 0.33)	-0.021 (-0.436, 0.394)	-0.631 (-1.085, -0.177)	-0.228 (-0.657, 0.201)	-0.167 (-0.757, 0.422)	0.017 (-0.471, 0.505)	-0.593 (-1.118, -0.067)	0.061 (-0.522, 0.644)	0.246 (-0.232, 0.724)	-0.364 (-0.877, 0.149)	0.185 (-0.442, 0.811)	-0.425 (-1.083, 0.233)	-0.61 (-1.172, -0.048)	-0.209	-1.523	-0.756	-0.1	-2.738	-1.048	-0.559	0.07	-2.222	0.206	1.013	-1.398	0.581	-1.273	-2.137	0.834551	0.129053	0.4502	0.92053	0.00665339	0.295631	0.576787	0.944072	0.0272355	0.836697	0.312172	0.16344	0.561978	0.20411	0.0336432
CCSMST1	Q4G0I0	187/137/124/24/78/56	0.2 (0.773)	0.527 (0.77)	-0.465 (1.358)	-0.664 (0.876)	-1.257 (1.089)	39.246	6.65436e-35	1	1	0	0	0	0	0	1	1	1	2	1	0	0.516667	0.5	0.22	0.333333	0.3	27.6292	26.738	11.7647	17.8253	16.0428	NS	NA						-0.21 (-0.413, -0.008)	-0.538 (-0.746, -0.329)	0.455 (0.064, 0.845)	0.654 (0.411, 0.897)	1.247 (0.972, 1.521)	-0.327 (-0.551, -0.104)	0.665 (0.266, 1.064)	0.864 (0.609, 1.12)	1.457 (1.171, 1.743)	0.992 (0.591, 1.394)	1.192 (0.931, 1.452)	1.784 (1.494, 2.074)	0.199 (-0.221, 0.62)	0.792 (0.352, 1.231)	0.593 (0.277, 0.908)	-2.038	-5.061	2.287	5.291	8.922	-2.88	3.276	6.643	10.014	4.852	8.99	12.082	0.931	3.539	3.688	0.042017	5.56173e-07	0.0225589	1.70699e-07	5.50047e-18	0.00412397	0.0011125	6.88062e-11	6.21778e-22	1.56364e-06	3.19459e-18	3.10037e-30	0.35215	0.000433292	0.000246357		0.0957762	7.03807e-06	0.011466	2.49386e-07	1.8234e-17	0.00573453	0.000879891	7.8619e-10	3.40811e-20	1.534e-06	2.22658e-16	5.76559e-28	0.514698	0.00133259	0.000295712	51/32/15/8	0.396 (0.664)	0.639 (0.685)	-0.648 (0.727)	-1.564 (2.206)	11.731	7.76458e-09	-0.33 (-0.627, -0.033)	-0.629 (-0.995, -0.263)	0.682 (0.184, 1.18)	1.499 (0.829, 2.17)	-0.299 (-0.725, 0.128)	1.012 (0.468, 1.557)	1.83 (1.12, 2.539)	1.311 (0.726, 1.897)	2.128 (1.392, 2.865)	0.817 (0.004, 1.631)	-2.188	-3.38	2.695	4.402	-1.38	3.658	5.075	4.407	5.687	1.977	0.0294715	0.00082586	0.00745875	1.51836e-05	0.168803	0.000302126	7.00016e-07	1.48106e-05	3.18621e-08	0.0490046	37/28/16/19	0.264 (0.75)	0.557 (0.744)	-0.487 (1.152)	-1.127 (0.696)	9.53	3.08406e-07	-0.273 (-0.603, 0.056)	-0.507 (-0.885, -0.128)	0.413 (-0.069, 0.895)	1.065 (0.619, 1.511)	-0.234 (-0.698, 0.231)	0.686 (0.134, 1.239)	1.338 (0.817, 1.859)	0.92 (0.336, 1.504)	1.572 (1.019, 2.125)	0.652 (0.03, 1.274)	-1.631	-2.637	1.685	4.702	-0.99	2.445	5.056	3.099	5.593	2.063	0.103925	0.00883533	0.0930562	4.05416e-06	0.323211	0.0151062	7.75455e-07	0.00213714	5.29607e-08	0.0400573	49/64/20/47/29	-0.053 (0.838)	0.458 (0.824)	-0.56 (1.453)	-0.73 (0.822)	-1.257 (0.873)	17.676	8.70898e-16	0.101 (-0.196, 0.399)	-0.419 (-0.688, -0.15)	0.63 (0.194, 1.066)	0.703 (0.402, 1.004)	1.233 (0.865, 1.602)	-0.52 (-0.871, -0.169)	0.528 (0.039, 1.018)	0.601 (0.223, 0.98)	1.132 (0.698, 1.566)	1.048 (0.574, 1.523)	1.122 (0.765, 1.478)	1.652 (1.238, 2.066)	0.073 (-0.422, 0.568)	0.604 (0.064, 1.143)	0.53 (0.095, 0.966)	0.671	-3.058	2.839	4.594	6.583	-2.915	2.123	3.125	5.127	4.345	6.184	7.849	0.29	2.2	2.394	0.502816	0.00237879	0.00475844	5.88063e-06	1.5004e-10	0.00376254	0.0344206	0.00190917	4.65665e-07	1.77995e-05	1.58802e-09	4.14223e-14	0.771713	0.0284191	0.0171344
CCT2	P78371	10/7/1/6/4/0	NA	NA	NA	NA	NA	NA	NA	0	0	0	0	0	0	0	0	0	0	0	0	0	15.425	32.2	16.68	15.9333	5.4	18.0118	37.6	19.4773	18.6054	6.30559	NS	NA						NA	NA	NA	NA	NA	NA	NA	NA	NA	NA	NA	NA	NA	NA	NA	NA	NA	NA	NA	NA	NA	NA	NA	NA	NA	NA	NA	NA	NA	NA	NA	NA	NA	NA	NA	NA	NA	NA	NA	NA	NA	NA	NA	NA	NA		NA	NA	NA	NA	NA	NA	NA	NA	NA	NA	NA	NA	NA	NA	NA	NA	NA	NA	NA	NA	NA	NA	NA	NA	NA	NA	NA	NA	NA	NA	NA	NA	NA	NA	NA	NA	NA	NA	NA	NA	NA	NA	NA	NA	NA	NA	NA	NA	NA	NA	NA	NA	NA	NA	NA	NA	NA	NA	NA	NA	NA	NA	NA	NA	NA	NA	NA	NA	NA	NA	NA	NA	NA	NA	NA	NA	NA	NA	NA	NA	NA	NA	NA	NA	NA	NA	NA	NA	NA	NA	NA	NA	NA	NA	NA	NA	NA	NA	NA	NA	NA	NA	NA	NA	NA	NA	NA	NA	NA	NA	NA	NA	NA	NA	NA	NA	NA	NA	NA	NA	NA	NA	NA	NA	NA	NA	NA	NA	NA	NA	NA	NA	NA	NA	NA	NA	NA	NA	NA	NA	NA	NA
CCT4	P50991	18/8/3/4/8/1	NA	NA	NA	NA	NA	NA	NA	0	0	0	0	0	0	0	0	0	0	0	0	0	12.6667	29.4	17.72	15.4	5.25	15.7474	36.5505	22.0298	19.1455	6.52687	NS	NA						NA	NA	NA	NA	NA	NA	NA	NA	NA	NA	NA	NA	NA	NA	NA	NA	NA	NA	NA	NA	NA	NA	NA	NA	NA	NA	NA	NA	NA	NA	NA	NA	NA	NA	NA	NA	NA	NA	NA	NA	NA	NA	NA	NA	NA		NA	NA	NA	NA	NA	NA	NA	NA	NA	NA	NA	NA	NA	NA	NA	NA	NA	NA	NA	NA	NA	NA	NA	NA	NA	NA	NA	NA	NA	NA	NA	NA	NA	NA	NA	NA	NA	NA	NA	NA	NA	NA	NA	NA	NA	NA	NA	NA	NA	NA	NA	NA	NA	NA	NA	NA	NA	NA	NA	NA	NA	NA	NA	NA	NA	NA	NA	NA	NA	NA	NA	NA	NA	NA	NA	NA	NA	NA	NA	NA	NA	NA	NA	NA	NA	NA	NA	NA	NA	NA	NA	NA	NA	NA	NA	NA	NA	NA	NA	NA	NA	NA	NA	NA	NA	NA	NA	NA	NA	NA	NA	NA	NA	NA	NA	NA	NA	NA	NA	NA	NA	NA	NA	NA	NA	NA	NA	NA	NA	NA	NA	NA	NA	NA	NA	NA	NA	NA	NA	NA	NA	NA
CCT5	P48643	10/7/1/6/4/0	NA	NA	NA	NA	NA	NA	NA	0	0	0	0	0	0	0	0	0	0	0	0	0	6.35833	17.8	9.96	10.8333	2.6	13.3714	37.433	20.9456	22.7822	5.46774	NS	NA						NA	NA	NA	NA	NA	NA	NA	NA	NA	NA	NA	NA	NA	NA	NA	NA	NA	NA	NA	NA	NA	NA	NA	NA	NA	NA	NA	NA	NA	NA	NA	NA	NA	NA	NA	NA	NA	NA	NA	NA	NA	NA	NA	NA	NA		NA	NA	NA	NA	NA	NA	NA	NA	NA	NA	NA	NA	NA	NA	NA	NA	NA	NA	NA	NA	NA	NA	NA	NA	NA	NA	NA	NA	NA	NA	NA	NA	NA	NA	NA	NA	NA	NA	NA	NA	NA	NA	NA	NA	NA	NA	NA	NA	NA	NA	NA	NA	NA	NA	NA	NA	NA	NA	NA	NA	NA	NA	NA	NA	NA	NA	NA	NA	NA	NA	NA	NA	NA	NA	NA	NA	NA	NA	NA	NA	NA	NA	NA	NA	NA	NA	NA	NA	NA	NA	NA	NA	NA	NA	NA	NA	NA	NA	NA	NA	NA	NA	NA	NA	NA	NA	NA	NA	NA	NA	NA	NA	NA	NA	NA	NA	NA	NA	NA	NA	NA	NA	NA	NA	NA	NA	NA	NA	NA	NA	NA	NA	NA	NA	NA	NA	NA	NA	NA	NA	NA	NA
CCT6A	P40227	10/7/1/6/4/0	NA	NA	NA	NA	NA	NA	NA	0	0	0	0	0	0	0	0	0	0	0	0	1	11.4667	28.1	13	17.3	3.9	15.5445	38.0931	17.6231	23.4523	5.28694	NS	NA						NA	NA	NA	NA	NA	NA	NA	NA	NA	NA	NA	NA	NA	NA	NA	NA	NA	NA	NA	NA	NA	NA	NA	NA	NA	NA	NA	NA	NA	NA	NA	NA	NA	NA	NA	NA	NA	NA	NA	NA	NA	NA	NA	NA	NA		NA	NA	NA	NA	NA	NA	NA	NA	NA	NA	NA	NA	NA	NA	NA	NA	NA	NA	NA	NA	NA	NA	NA	NA	NA	NA	NA	NA	NA	NA	NA	NA	NA	NA	NA	NA	NA	NA	NA	NA	NA	NA	NA	NA	NA	NA	NA	NA	NA	NA	NA	NA	NA	NA	NA	NA	NA	NA	NA	NA	NA	NA	NA	NA	NA	NA	NA	NA	NA	NA	NA	NA	NA	NA	NA	NA	NA	NA	NA	NA	NA	NA	NA	NA	NA	NA	NA	NA	NA	NA	NA	NA	NA	NA	NA	NA	NA	NA	NA	NA	NA	NA	NA	NA	NA	NA	NA	NA	NA	NA	NA	NA	NA	NA	NA	NA	NA	NA	NA	NA	NA	NA	NA	NA	NA	NA	NA	NA	NA	NA	NA	NA	NA	NA	NA	NA	NA	NA	NA	NA	NA	NA
CCT7	Q99832	6/2/1/4/1/0	NA	NA	NA	NA	NA	NA	NA	0	0	0	0	0	0	0	0	0	0	0	0	0	6.84167	8.8	6.98	4.9	3.6	21.9836	28.2761	22.4281	15.7447	11.5675	NS	vSMC						NA	NA	NA	NA	NA	NA	NA	NA	NA	NA	NA	NA	NA	NA	NA	NA	NA	NA	NA	NA	NA	NA	NA	NA	NA	NA	NA	NA	NA	NA	NA	NA	NA	NA	NA	NA	NA	NA	NA	NA	NA	NA	NA	NA	NA		NA	NA	NA	NA	NA	NA	NA	NA	NA	NA	NA	NA	NA	NA	NA	NA	NA	NA	NA	NA	NA	NA	NA	NA	NA	NA	NA	NA	NA	NA	NA	NA	NA	NA	NA	NA	NA	NA	NA	NA	NA	NA	NA	NA	NA	NA	NA	NA	NA	NA	NA	NA	NA	NA	NA	NA	NA	NA	NA	NA	NA	NA	NA	NA	NA	NA	NA	NA	NA	NA	NA	NA	NA	NA	NA	NA	NA	NA	NA	NA	NA	NA	NA	NA	NA	NA	NA	NA	NA	NA	NA	NA	NA	NA	NA	NA	NA	NA	NA	NA	NA	NA	NA	NA	NA	NA	NA	NA	NA	NA	NA	NA	NA	NA	NA	NA	NA	NA	NA	NA	NA	NA	NA	NA	NA	NA	NA	NA	NA	NA	NA	NA	NA	NA	NA	NA	NA	NA	NA	NA	NA	NA
CCT8	P50990	23/12/6/7/7/1	NA	NA	NA	NA	NA	NA	NA	0	0	0	0	0	0	0	0	0	0	0	0	0	8.975	39.3	13.08	18.8667	2.85	10.8039	47.3085	15.7454	22.7113	3.43077	neuron	NA						NA	NA	NA	NA	NA	NA	NA	NA	NA	NA	NA	NA	NA	NA	NA	NA	NA	NA	NA	NA	NA	NA	NA	NA	NA	NA	NA	NA	NA	NA	NA	NA	NA	NA	NA	NA	NA	NA	NA	NA	NA	NA	NA	NA	NA		NA	NA	NA	NA	NA	NA	NA	NA	NA	NA	NA	NA	NA	NA	NA	NA	NA	NA	NA	NA	NA	NA	NA	NA	NA	NA	NA	NA	NA	NA	NA	NA	NA	NA	NA	NA	NA	NA	NA	NA	NA	NA	NA	NA	NA	NA	NA	NA	NA	NA	NA	NA	NA	NA	NA	NA	NA	NA	NA	NA	NA	NA	NA	NA	NA	NA	NA	NA	NA	NA	NA	NA	NA	NA	NA	NA	NA	NA	NA	NA	NA	NA	NA	NA	NA	NA	NA	NA	NA	NA	NA	NA	NA	NA	NA	NA	NA	NA	NA	NA	NA	NA	NA	NA	NA	NA	NA	NA	NA	NA	NA	NA	NA	NA	NA	NA	NA	NA	NA	NA	NA	NA	NA	NA	NA	NA	NA	NA	NA	NA	NA	NA	NA	NA	NA	NA	NA	NA	NA	NA	NA	NA
CD109	Q6YHK3	187/137/124/24/78/56	0.372 (0.866)	0.09 (0.754)	0.179 (0.853)	0.572 (0.818)	0.016 (1.035)	6.204	1.27591e-05	1	0	0	1	0	0	0	0	0	0	4	1	0	1.475	0.1	0.1	0.1	1.1	51.3043	3.47826	3.47826	3.47826	38.2609	astro	NA						-0.366 (-0.565, -0.167)	-0.084 (-0.289, 0.121)	-0.173 (-0.557, 0.21)	-0.566 (-0.805, -0.328)	-0.01 (-0.28, 0.259)	0.282 (0.063, 0.501)	0.192 (-0.199, 0.584)	-0.2 (-0.452, 0.051)	0.356 (0.075, 0.636)	-0.09 (-0.484, 0.305)	-0.482 (-0.738, -0.227)	0.074 (-0.211, 0.359)	-0.393 (-0.806, 0.02)	0.163 (-0.269, 0.595)	0.556 (0.246, 0.866)	-3.61	-0.804	-0.888	-4.662	-0.075	2.524	0.965	-1.568	2.488	-0.446	-3.704	0.507	-1.868	0.742	3.523	0.000331721	0.421717	0.375004	3.85542e-06	0.94027	0.0118552	0.335063	0.117335	0.0131294	0.655991	0.000231597	0.612061	0.0623097	0.458251	0.000459508		0.00063404	0.857531	0.423337	2.87748e-06	0.884179	0.00117619	0.333063	0.0821015	0.0106883	0.38366	8.79473e-06	0.995001	0.0484881	0.423938	0.000187278	51/32/15/8	0.419 (0.628)	-0.01 (0.802)	0.177 (0.825)	-0.332 (1.164)	2.867	0.0235585	-0.379 (-0.665, -0.094)	0.199 (-0.153, 0.551)	-0.147 (-0.625, 0.332)	0.393 (-0.251, 1.036)	0.579 (0.169, 0.988)	0.233 (-0.29, 0.756)	0.772 (0.091, 1.453)	-0.346 (-0.908, 0.216)	0.194 (-0.513, 0.901)	0.539 (-0.242, 1.32)	-2.619	1.114	-0.603	1.201	2.782	0.877	2.231	-1.21	0.539	1.359	0.00927672	0.266206	0.546736	0.230794	0.00575384	0.381194	0.0264448	0.227139	0.590334	0.175303	37/28/16/19	0.091 (1.013)	0.128 (0.727)	0.549 (1.122)	-0.084 (1.049)	1.242	0.293178	-0.079 (-0.421, 0.263)	0.032 (-0.36, 0.425)	-0.516 (-1.015, -0.016)	0.137 (-0.325, 0.599)	0.112 (-0.37, 0.593)	-0.436 (-1.009, 0.136)	0.217 (-0.323, 0.757)	-0.548 (-1.153, 0.057)	0.105 (-0.468, 0.678)	0.653 (0.008, 1.298)	-0.457	0.162	-2.032	0.585	0.457	-1.5	0.79	-1.782	0.361	1.993	0.647888	0.871536	0.0431361	0.558892	0.648354	0.134753	0.43009	0.075885	0.718465	0.0471789	49/64/20/47/29	0.535 (0.924)	0.123 (0.748)	0.188 (0.836)	0.706 (0.658)	0.178 (0.995)	6.384	1.02957e-05	-0.505 (-0.789, -0.221)	-0.049 (-0.307, 0.208)	-0.179 (-0.596, 0.238)	-0.712 (-0.999, -0.424)	-0.143 (-0.495, 0.209)	0.456 (0.12, 0.791)	0.326 (-0.142, 0.794)	-0.207 (-0.568, 0.155)	0.362 (-0.053, 0.777)	-0.13 (-0.583, 0.324)	-0.662 (-1.003, -0.322)	-0.094 (-0.49, 0.302)	-0.533 (-1.006, -0.06)	0.036 (-0.48, 0.551)	0.568 (0.152, 0.985)	-3.493	-0.377	-0.844	-4.867	-0.8	2.672	1.37	-1.123	1.714	-0.562	-3.821	-0.467	-2.213	0.136	2.684	0.000531728	0.706566	0.398912	1.65282e-06	0.424068	0.00786313	0.171396	0.261944	0.0872907	0.57414	0.000155041	0.640626	0.0274547	0.891705	0.00759317
CD14	P08571	187/137/124/24/78/56	0.041 (0.889)	0.549 (0.903)	-0.054 (0.832)	-0.056 (0.97)	-0.33 (1.018)	8.875	3.8391e-08	0	1	0	0	0	0	0	0	0	1	2	1	0	0.125	0.1	0.5	4.43333	0.15	2.35479	1.88383	9.41915	83.5165	2.82575	microglia.macrophage	vSMC						-0.036 (-0.245, 0.174)	-0.543 (-0.759, -0.328)	0.06 (-0.343, 0.464)	0.062 (-0.189, 0.313)	0.336 (0.053, 0.62)	-0.507 (-0.738, -0.277)	0.096 (-0.316, 0.508)	0.097 (-0.166, 0.361)	0.372 (0.077, 0.667)	0.603 (0.189, 1.018)	0.605 (0.336, 0.874)	0.879 (0.58, 1.179)	0.001 (-0.433, 0.436)	0.276 (-0.178, 0.73)	0.275 (-0.051, 0.6)	-0.334	-4.951	0.294	0.485	2.331	-4.323	0.458	0.726	2.476	2.857	4.42	5.767	0.007	1.194	1.655	0.738268	9.59601e-07	0.768822	0.628144	0.0200578	1.80356e-05	0.6471	0.468408	0.0135516	0.00442224	1.17284e-05	1.28953e-08	0.994672	0.2328	0.0984863		0.876792	0.00291947	0.716958	0.478659	0.000491034	0.00760445	0.663379	0.428528	0.0005931	0.0538528	0.00229418	6.67057e-08	0.942868	0.0627984	0.0122554	51/32/15/8	-0.072 (0.873)	0.722 (1.075)	-0.137 (0.71)	-0.581 (1.735)	2.781	0.0271364	0.113 (-0.161, 0.386)	-0.308 (-0.645, 0.029)	0.175 (-0.283, 0.634)	0.741 (0.124, 1.358)	-0.421 (-0.813, -0.029)	0.063 (-0.439, 0.564)	0.628 (-0.025, 1.281)	0.483 (-0.055, 1.022)	1.049 (0.371, 1.727)	0.566 (-0.183, 1.314)	0.813	-1.799	0.753	2.364	-2.112	0.245	1.893	1.766	3.046	1.487	0.417101	0.0731451	0.452018	0.018757	0.0355842	0.80625	0.0593601	0.0784567	0.00253556	0.138236	37/28/16/19	0.094 (0.978)	0.613 (0.875)	0.09 (1.042)	-0.358 (0.91)	2.882	0.0230303	-0.076 (-0.374, 0.221)	-0.325 (-0.667, 0.016)	0.042 (-0.393, 0.477)	0.523 (0.121, 0.926)	-0.249 (-0.668, 0.171)	0.119 (-0.38, 0.617)	0.6 (0.129, 1.07)	0.367 (-0.16, 0.895)	0.849 (0.349, 1.348)	0.481 (-0.081, 1.043)	-0.505	-1.874	0.19	2.558	-1.168	0.468	2.509	1.371	3.344	1.686	0.613668	0.0619365	0.849476	0.0110431	0.243798	0.640446	0.0126729	0.171443	0.000937763	0.0929544	49/64/20/47/29	0.12 (0.839)	0.434 (0.816)	-0.136 (0.764)	-0.08 (1.029)	-0.243 (0.852)	2.712	0.0200731	-0.102 (-0.368, 0.163)	-0.299 (-0.54, -0.059)	0.085 (-0.304, 0.474)	0.071 (-0.197, 0.34)	0.332 (0.003, 0.661)	-0.197 (-0.51, 0.116)	0.187 (-0.249, 0.624)	0.174 (-0.164, 0.511)	0.434 (0.047, 0.822)	0.384 (-0.039, 0.808)	0.371 (0.053, 0.689)	0.632 (0.262, 1.001)	-0.014 (-0.455, 0.428)	0.247 (-0.234, 0.728)	0.261 (-0.128, 0.649)	-0.758	-2.451	0.429	0.522	1.987	-1.239	0.843	1.011	2.205	1.786	2.291	3.363	-0.061	1.009	1.319	0.449163	0.0146715	0.6679	0.601844	0.0476753	0.216193	0.399782	0.312843	0.028051	0.0749572	0.0225063	0.000848776	0.951433	0.313431	0.187875
CD163	Q86VB7	187/137/124/24/78/56	-0.213 (0.914)	1.087 (1.162)	-0.23 (1.059)	0.16 (0.893)	-0.164 (1.026)	27.319	6.07021e-25	0	1	0	0	0	1	0	0	0	0	2	1	1	0.133333	0.1	0.5	8.46667	0.1	1.43369	1.07527	5.37634	91.0394	1.07527	microglia.macrophage	vSMC		Macrophage/ Microglia				0.223 (0, 0.446)	-1.076 (-1.306, -0.847)	0.241 (-0.189, 0.67)	-0.149 (-0.417, 0.118)	0.174 (-0.128, 0.476)	-1.299 (-1.545, -1.053)	0.018 (-0.421, 0.456)	-0.372 (-0.653, -0.091)	-0.049 (-0.363, 0.266)	1.317 (0.875, 1.759)	0.927 (0.64, 1.213)	1.25 (0.931, 1.569)	-0.39 (-0.853, 0.072)	-0.066 (-0.55, 0.417)	0.324 (-0.023, 0.671)	1.965	-9.21	1.1	-1.099	1.133	-10.387	0.079	-2.602	-0.305	5.852	6.356	7.697	-1.656	-0.27	1.831	0.0499095	5.42787e-19	0.271733	0.272395	0.257524	2.35487e-23	0.936693	0.00950776	0.760813	7.98027e-09	4.11133e-10	5.76749e-14	0.0981973	0.787208	0.0675806		0.0543277	1.43465e-15	0.314218	0.332896	0.060118	6.38778e-20	0.996996	0.0149013	0.661814	1.51321e-07	1.59673e-08	4.25638e-14	0.136096	0.777588	0.0172517	51/32/15/8	-0.249 (0.994)	1.144 (1.3)	0.279 (0.72)	0.038 (1.749)	6.504	5.06149e-05	0.235 (-0.071, 0.541)	-0.842 (-1.22, -0.465)	-0.274 (-0.787, 0.24)	0.125 (-0.566, 0.815)	-1.077 (-1.516, -0.638)	-0.508 (-1.069, 0.053)	-0.11 (-0.841, 0.621)	0.569 (-0.034, 1.172)	0.967 (0.208, 1.726)	0.398 (-0.44, 1.236)	1.511	-4.393	-1.049	0.355	-4.827	-1.784	-0.297	1.856	2.508	0.935	0.132001	1.5775e-05	0.294993	0.722903	2.25849e-06	0.0755502	0.766636	0.0644764	0.0127026	0.350767	37/28/16/19	-0.231 (0.9)	1.062 (1.22)	0.313 (0.767)	-0.148 (0.971)	7.284	1.35939e-05	0.248 (-0.086, 0.582)	-0.904 (-1.287, -0.521)	-0.173 (-0.662, 0.315)	0.302 (-0.149, 0.754)	-1.152 (-1.623, -0.682)	-0.421 (-0.981, 0.138)	0.054 (-0.474, 0.582)	0.731 (0.139, 1.323)	1.206 (0.646, 1.767)	0.476 (-0.155, 1.106)	1.462	-4.641	-0.698	1.318	-4.82	-1.482	0.202	2.431	4.238	1.485	0.144871	5.32386e-06	0.485878	0.1886	2.36287e-06	0.139471	0.840104	0.0156782	3.06765e-05	0.138681	49/64/20/47/29	-0.161 (0.852)	1.068 (1.078)	-0.263 (1.003)	0.069 (0.981)	-0.23 (0.824)	13.766	2.18108e-12	0.162 (-0.136, 0.46)	-0.981 (-1.252, -0.711)	0.209 (-0.228, 0.647)	-0.064 (-0.366, 0.238)	0.303 (-0.067, 0.672)	-1.143 (-1.495, -0.791)	0.047 (-0.444, 0.538)	-0.226 (-0.606, 0.153)	0.141 (-0.295, 0.576)	1.191 (0.715, 1.667)	0.917 (0.559, 1.275)	1.284 (0.869, 1.7)	-0.273 (-0.77, 0.223)	0.094 (-0.448, 0.635)	0.367 (-0.07, 0.804)	1.067	-7.143	0.94	-0.419	1.611	-6.385	0.189	-1.172	0.636	4.917	5.039	6.08	-1.083	0.34	1.651	0.286627	4.53223e-12	0.347895	0.675513	0.108088	4.89947e-10	0.850112	0.242036	0.525291	1.30028e-06	7.19135e-07	2.87885e-09	0.279702	0.734032	0.0995307
CD177	Q8N6Q3	187/137/124/24/78/56	-0.13 (0.929)	-0.161 (0.988)	-0.412 (1.099)	0.248 (1.179)	0.526 (0.787)	6.115	1.54789e-05	0	0	0	0	1	0	0	1	0	0	5	0	1	0.1	0.1	0.1	0.1	0.1	20	20	20	20	20	BD	NA						0.144 (-0.075, 0.362)	0.175 (-0.05, 0.4)	0.426 (0.004, 0.847)	-0.234 (-0.496, 0.028)	-0.512 (-0.808, -0.216)	0.031 (-0.21, 0.272)	0.282 (-0.148, 0.712)	-0.378 (-0.653, -0.102)	-0.656 (-0.965, -0.348)	0.251 (-0.183, 0.684)	-0.409 (-0.69, -0.128)	-0.688 (-1, -0.375)	-0.66 (-1.113, -0.206)	-0.938 (-1.412, -0.464)	-0.279 (-0.619, 0.062)	1.294	1.529	1.985	-1.753	-3.4	0.255	1.287	-2.692	-4.183	1.136	-2.86	-4.317	-2.856	-3.887	-1.608	0.196152	0.126797	0.04762	0.0800828	0.000719007	0.799187	0.198516	0.0073024	3.30935e-05	0.25649	0.00437783	1.85382e-05	0.00443803	0.000112932	0.108423		0.264108	0.093052	0.0633099	0.0963103	0.00180018	0.561936	0.209683	0.0142532	0.000172887	0.360845	0.00402934	3.48344e-05	0.00745078	0.000342119	0.146299	51/32/15/8	-0.114 (0.798)	-0.179 (0.936)	0.418 (1.085)	0.52 (0.905)	1.87	0.115825	0.079 (-0.219, 0.376)	0.261 (-0.106, 0.628)	-0.43 (-0.928, 0.069)	-0.434 (-1.105, 0.237)	0.182 (-0.244, 0.609)	-0.508 (-1.053, 0.037)	-0.513 (-1.223, 0.197)	-0.691 (-1.277, -0.105)	-0.695 (-1.433, 0.042)	-0.005 (-0.819, 0.81)	0.522	1.401	-1.696	-1.274	0.841	-1.836	-1.422	-2.32	-1.857	-0.012	0.602378	0.162152	0.0909643	0.203612	0.401159	0.067432	0.156052	0.0210545	0.0643663	0.990705	37/28/16/19	-0.265 (1.144)	-0.56 (0.958)	-0.195 (1.496)	0.602 (0.841)	4.129	0.00288443	0.281 (-0.082, 0.645)	0.6 (0.183, 1.017)	0.272 (-0.26, 0.804)	-0.525 (-1.016, -0.033)	0.319 (-0.194, 0.831)	-0.009 (-0.618, 0.6)	-0.806 (-1.38, -0.231)	-0.328 (-0.972, 0.316)	-1.125 (-1.734, -0.515)	-0.797 (-1.483, -0.111)	1.523	2.83	1.007	-2.101	1.224	-0.03	-2.761	-1.002	-3.629	-2.286	0.128986	0.00498904	0.314609	0.0365784	0.221827	0.97603	0.00613744	0.317127	0.000337819	0.0230295	49/64/20/47/29	-0.045 (0.883)	0.022 (0.988)	-0.423 (1.19)	0.344 (1.073)	0.479 (0.741)	2.705	0.0203444	0.042 (-0.269, 0.352)	0.002 (-0.279, 0.283)	0.399 (-0.057, 0.854)	-0.328 (-0.642, -0.013)	-0.443 (-0.828, -0.058)	-0.04 (-0.407, 0.326)	0.357 (-0.154, 0.868)	-0.369 (-0.765, 0.026)	-0.485 (-0.938, -0.032)	0.397 (-0.099, 0.893)	-0.329 (-0.702, 0.043)	-0.445 (-0.877, -0.013)	-0.726 (-1.243, -0.209)	-0.842 (-1.405, -0.278)	-0.116 (-0.571, 0.339)	0.265	0.012	1.721	-2.05	-2.265	-0.215	1.373	-1.838	-2.103	1.575	-1.738	-2.023	-2.762	-2.937	-0.5	0.791178	0.99045	0.0860472	0.0410516	0.0240851	0.829587	0.170676	0.0668354	0.0360766	0.116063	0.0830084	0.0437113	0.00602274	0.00350653	0.617656
CD200	P41217	187/137/124/24/78/56	0.268 (0.92)	-0.344 (1.101)	-0.128 (0.935)	-0.688 (0.897)	-0.591 (0.897)	13.592	1.39661e-12	1	0	0	0	0	0	1	0	1	1	1	1	0	0.775	24.1	5.04	0.166667	2.05	2.41195	75.0039	15.6855	0.518699	6.38	neuron	NA			1			-0.277 (-0.494, -0.059)	0.336 (0.112, 0.56)	0.119 (-0.3, 0.538)	0.68 (0.419, 0.94)	0.583 (0.288, 0.877)	0.613 (0.373, 0.852)	0.396 (-0.032, 0.824)	0.957 (0.682, 1.231)	0.859 (0.553, 1.166)	-0.217 (-0.648, 0.215)	0.344 (0.065, 0.623)	0.247 (-0.064, 0.558)	0.56 (0.109, 1.012)	0.463 (-0.008, 0.935)	-0.097 (-0.436, 0.241)	-2.501	2.946	0.559	5.124	3.886	5.022	1.819	6.852	5.505	-0.987	2.418	1.557	2.44	1.929	-0.564	0.0126537	0.00334404	0.576484	4.03837e-07	0.000113438	6.76873e-07	0.0694764	1.81095e-11	5.47575e-08	0.324257	0.0158904	0.119937	0.0149874	0.0541509	0.573054		0.0277254	0.00132399	0.457471	5.79298e-07	0.000206612	6.57684e-07	0.0636669	1.5086e-10	4.16656e-07	0.325092	0.0420733	0.245917	0.0268172	0.0954958	0.530741	51/32/15/8	0.308 (0.931)	-0.18 (1.197)	-0.472 (0.6)	-0.672 (1.365)	2.625	0.0349451	-0.252 (-0.57, 0.066)	0.169 (-0.223, 0.561)	0.5 (-0.033, 1.033)	0.609 (-0.108, 1.326)	0.421 (-0.035, 0.877)	0.752 (0.17, 1.334)	0.861 (0.102, 1.62)	0.331 (-0.295, 0.957)	0.44 (-0.348, 1.228)	0.109 (-0.761, 0.98)	-1.562	0.85	1.847	1.673	1.819	2.541	2.234	1.039	1.099	0.247	0.119506	0.395858	0.0657482	0.0955176	0.0700026	0.011572	0.0262651	0.299464	0.272526	0.804887	37/28/16/19	0.335 (1.043)	-0.092 (1.067)	-0.884 (1.072)	-0.741 (1.014)	5.238	0.000440627	-0.344 (-0.706, 0.018)	0.107 (-0.308, 0.521)	0.8 (0.272, 1.329)	0.665 (0.176, 1.153)	0.451 (-0.059, 0.96)	1.144 (0.538, 1.75)	1.009 (0.437, 1.58)	0.694 (0.053, 1.334)	0.558 (-0.048, 1.164)	-0.136 (-0.818, 0.547)	-1.872	0.505	2.98	2.676	1.741	3.718	3.475	2.132	1.811	-0.391	0.0622272	0.613668	0.00313664	0.00787954	0.0827318	0.000242103	0.000590946	0.0338756	0.0711811	0.695785	49/64/20/47/29	0.177 (0.816)	-0.536 (1.045)	-0.215 (0.955)	-0.69 (0.913)	-0.47 (0.65)	7.425	1.14735e-06	-0.147 (-0.45, 0.156)	0.56 (0.286, 0.834)	0.26 (-0.184, 0.705)	0.671 (0.364, 0.977)	0.452 (0.076, 0.827)	0.707 (0.349, 1.064)	0.407 (-0.091, 0.906)	0.818 (0.432, 1.203)	0.599 (0.156, 1.041)	-0.299 (-0.783, 0.184)	0.111 (-0.252, 0.474)	-0.108 (-0.53, 0.313)	0.411 (-0.094, 0.915)	0.191 (-0.358, 0.741)	-0.219 (-0.663, 0.225)	-0.953	4.013	1.152	4.304	2.366	3.887	1.606	4.171	2.661	-1.218	0.601	-0.504	1.6	0.684	-0.971	0.340976	7.19566e-05	0.249993	2.12629e-05	0.0184724	0.000119345	0.109096	3.74176e-05	0.00811404	0.223958	0.548218	0.614263	0.110325	0.494235	0.332079
CD209	Q9NNX6	47/35/40/3/26/13	NA	NA	NA	NA	NA	NA	NA	0	0	0	0	0	0	0	0	0	0	0	0	1	0.1	0.1	0.1	1.16667	0.1	6.38298	6.38298	6.38298	74.4681	6.38298	microglia.macrophage	NA						NA	NA	NA	NA	NA	NA	NA	NA	NA	NA	NA	NA	NA	NA	NA	NA	NA	NA	NA	NA	NA	NA	NA	NA	NA	NA	NA	NA	NA	NA	NA	NA	NA	NA	NA	NA	NA	NA	NA	NA	NA	NA	NA	NA	NA		NA	NA	NA	NA	NA	NA	NA	NA	NA	NA	NA	NA	NA	NA	NA	NA	NA	NA	NA	NA	NA	NA	NA	NA	NA	NA	NA	NA	NA	NA	NA	NA	NA	NA	NA	NA	NA	NA	NA	NA	NA	NA	NA	NA	NA	NA	NA	NA	NA	NA	NA	NA	NA	NA	NA	NA	NA	NA	NA	NA	NA	NA	NA	NA	NA	NA	NA	NA	NA	NA	NA	NA	NA	NA	NA	NA	NA	NA	NA	NA	NA	NA	NA	NA	NA	NA	NA	NA	NA	NA	NA	NA	NA	NA	NA	NA	NA	NA	NA	NA	NA	NA	NA	NA	NA	NA	NA	NA	NA	NA	NA	NA	NA	NA	NA	NA	NA	NA	NA	NA	NA	NA	NA	NA	NA	NA	NA	NA	NA	NA	NA	NA	NA	NA	NA	NA	NA	NA	NA	NA	NA	NA
CD248	Q9HCU0	187/137/124/24/78/56	-0.021 (0.924)	0.534 (0.825)	-0.255 (1.213)	-0.187 (0.72)	-0.473 (0.971)	12.113	3.39074e-11	0	1	0	0	0	0	0	0	0	1	2	1	0	0.216667	0.1	0.1	0.1	1.25	12.2642	5.66038	5.66038	5.66038	70.7547	endoth	vSMC						0.01 (-0.195, 0.214)	-0.545 (-0.755, -0.334)	0.244 (-0.15, 0.639)	0.176 (-0.069, 0.422)	0.463 (0.186, 0.74)	-0.555 (-0.78, -0.329)	0.234 (-0.168, 0.637)	0.166 (-0.092, 0.424)	0.453 (0.164, 0.741)	0.789 (0.383, 1.195)	0.721 (0.458, 0.984)	1.007 (0.714, 1.3)	-0.068 (-0.493, 0.356)	0.218 (-0.226, 0.662)	0.286 (-0.032, 0.605)	0.096	-5.078	1.217	1.413	3.28	-4.832	1.144	1.267	3.082	3.821	5.387	6.756	-0.315	0.966	1.765	0.923883	5.0891e-07	0.223956	0.158176	0.00109998	1.72231e-06	0.252976	0.205671	0.00215059	0.000146828	1.02753e-07	3.36514e-11	0.752979	0.33455	0.0780933		0.844908	1.03903e-05	0.207343	0.153212	0.00068228	1.47069e-05	0.254907	0.23237	0.00189777	0.000378174	1.22615e-06	2.38047e-10	0.728242	0.312252	0.0607159	51/32/15/8	0.153 (0.742)	0.679 (0.902)	-0.254 (0.695)	0.415 (1.364)	2.947	0.020675	-0.119 (-0.416, 0.178)	-0.549 (-0.916, -0.183)	0.272 (-0.226, 0.771)	-0.4 (-1.071, 0.27)	-0.43 (-0.856, -0.004)	0.392 (-0.153, 0.936)	-0.281 (-0.99, 0.429)	0.822 (0.236, 1.407)	0.149 (-0.588, 0.886)	-0.673 (-1.486, 0.141)	-0.791	-2.951	1.076	-1.175	-1.985	1.416	-0.779	2.762	0.399	-1.626	0.429812	0.00342998	0.282738	0.241162	0.0481319	0.157975	0.43682	0.00611661	0.690473	0.104954	37/28/16/19	0.013 (1.226)	0.869 (0.929)	0.03 (0.596)	-0.467 (0.829)	5.083	0.00057341	-0.021 (-0.375, 0.332)	-0.789 (-1.195, -0.384)	-0.038 (-0.554, 0.478)	0.472 (-0.006, 0.949)	-0.768 (-1.266, -0.271)	-0.017 (-0.608, 0.575)	0.493 (-0.065, 1.051)	0.751 (0.126, 1.377)	1.261 (0.669, 1.854)	0.51 (-0.157, 1.176)	-0.118	-3.833	-0.145	1.945	-3.039	-0.056	1.739	2.364	4.19	1.506	0.905852	0.000156331	0.884963	0.0528103	0.0026007	0.955632	0.0831551	0.0187679	3.74527e-05	0.133318	49/64/20/47/29	-0.227 (0.802)	0.315 (0.67)	-0.464 (0.928)	-0.24 (0.764)	-0.723 (0.809)	6.806	4.2253e-06	0.234 (-0.048, 0.515)	-0.284 (-0.539, -0.03)	0.459 (0.047, 0.872)	0.222 (-0.063, 0.506)	0.727 (0.379, 1.076)	-0.518 (-0.85, -0.186)	0.226 (-0.237, 0.689)	-0.012 (-0.37, 0.346)	0.494 (0.083, 0.904)	0.744 (0.295, 1.193)	0.506 (0.169, 0.844)	1.012 (0.62, 1.403)	-0.238 (-0.706, 0.231)	0.268 (-0.243, 0.778)	0.505 (0.093, 0.917)	1.633	-2.196	2.19	1.533	4.103	-3.069	0.959	-0.065	2.364	3.259	2.95	5.08	-0.998	1.032	2.411	0.103345	0.0286934	0.0291231	0.126131	4.96749e-05	0.00230232	0.337977	0.948517	0.018589	0.00121767	0.00336572	5.86382e-07	0.318983	0.302944	0.0163635
CD276	Q5ZPR3	2/1/3/1/1/1	NA	NA	NA	NA	NA	NA	NA	0	0	0	0	0	0	0	0	0	0	0	0	1	1.70833	1	0.7	6.53333	0.2	16.8447	9.86031	6.90222	64.4207	1.97206	microglia.macrophage	NA						NA	NA	NA	NA	NA	NA	NA	NA	NA	NA	NA	NA	NA	NA	NA	NA	NA	NA	NA	NA	NA	NA	NA	NA	NA	NA	NA	NA	NA	NA	NA	NA	NA	NA	NA	NA	NA	NA	NA	NA	NA	NA	NA	NA	NA		NA	NA	NA	NA	NA	NA	NA	NA	NA	NA	NA	NA	NA	NA	NA	NA	NA	NA	NA	NA	NA	NA	NA	NA	NA	NA	NA	NA	NA	NA	NA	NA	NA	NA	NA	NA	NA	NA	NA	NA	NA	NA	NA	NA	NA	NA	NA	NA	NA	NA	NA	NA	NA	NA	NA	NA	NA	NA	NA	NA	NA	NA	NA	NA	NA	NA	NA	NA	NA	NA	NA	NA	NA	NA	NA	NA	NA	NA	NA	NA	NA	NA	NA	NA	NA	NA	NA	NA	NA	NA	NA	NA	NA	NA	NA	NA	NA	NA	NA	NA	NA	NA	NA	NA	NA	NA	NA	NA	NA	NA	NA	NA	NA	NA	NA	NA	NA	NA	NA	NA	NA	NA	NA	NA	NA	NA	NA	NA	NA	NA	NA	NA	NA	NA	NA	NA	NA	NA	NA	NA	NA	NA
CD300A	Q9UGN4	15/14/14/0/7/4	NA	NA	NA	NA	NA	NA	NA	0	0	0	0	0	0	0	0	0	0	0	0	0	0.158333	0.1	0.9	8.36667	0.35	1.60338	1.01266	9.11392	84.7257	3.5443	microglia.macrophage	NA						NA	NA	NA	NA	NA	NA	NA	NA	NA	NA	NA	NA	NA	NA	NA	NA	NA	NA	NA	NA	NA	NA	NA	NA	NA	NA	NA	NA	NA	NA	NA	NA	NA	NA	NA	NA	NA	NA	NA	NA	NA	NA	NA	NA	NA		NA	NA	NA	NA	NA	NA	NA	NA	NA	NA	NA	NA	NA	NA	NA	NA	NA	NA	NA	NA	NA	NA	NA	NA	NA	NA	NA	NA	NA	NA	NA	NA	NA	NA	NA	NA	NA	NA	NA	NA	NA	NA	NA	NA	NA	NA	NA	NA	NA	NA	NA	NA	NA	NA	NA	NA	NA	NA	NA	NA	NA	NA	NA	NA	NA	NA	NA	NA	NA	NA	NA	NA	NA	NA	NA	NA	NA	NA	NA	NA	NA	NA	NA	NA	NA	NA	NA	NA	NA	NA	NA	NA	NA	NA	NA	NA	NA	NA	NA	NA	NA	NA	NA	NA	NA	NA	NA	NA	NA	NA	NA	NA	NA	NA	NA	NA	NA	NA	NA	NA	NA	NA	NA	NA	NA	NA	NA	NA	NA	NA	NA	NA	NA	NA	NA	NA	NA	NA	NA	NA	NA	NA
CD300LF	Q8TDQ1	90/80/70/10/38/24	0.183 (0.868)	0.358 (0.788)	-0.205 (0.769)	0.115 (0.779)	-0.038 (1.407)	1.513	0.185329	0	1	0	0	0	0	0	0	0	0	2	0	0	0.1	0.1	0.1	2.06667	0.1	4.05405	4.05405	4.05405	83.7838	4.05405	microglia.macrophage	NA						-0.143 (-0.421, 0.134)	-0.318 (-0.606, -0.031)	0.245 (-0.356, 0.846)	-0.075 (-0.424, 0.274)	0.078 (-0.336, 0.492)	-0.175 (-0.47, 0.12)	0.388 (-0.217, 0.993)	0.068 (-0.287, 0.424)	0.221 (-0.198, 0.641)	0.563 (-0.047, 1.173)	0.243 (-0.12, 0.607)	0.396 (-0.03, 0.823)	-0.32 (-0.961, 0.321)	-0.167 (-0.846, 0.512)	0.153 (-0.317, 0.623)	-1.019	-2.18	0.801	-0.424	0.37	-1.166	1.263	0.379	1.038	1.817	1.317	1.828	-0.982	-0.484	0.64	0.309002	0.030039	0.423874	0.671968	0.711868	0.244623	0.207671	0.705284	0.300229	0.0701754	0.188826	0.0685853	0.326989	0.629055	0.522501		0.255013	0.0374234	0.407437	0.685438	0.614521	0.332888	0.179191	0.621995	0.217937	0.0697626	0.204914	0.0577217	0.319101	0.671529	0.456997	NA	NA	NA	NA	NA	NA	NA	NA	NA	NA	NA	NA	NA	NA	NA	NA	NA	NA	NA	NA	NA	NA	NA	NA	NA	NA	NA	NA	NA	NA	NA	NA	NA	NA	NA	NA	NA	15/22/12/16/8/8/9/10	0.363 (0.744)	0.635 (0.992)	-0.119 (1.188)	-0.291 (1.307)	2.279	0.0638035	-0.336 (-0.795, 0.123)	-0.586 (-1.117, -0.055)	0.216 (-0.503, 0.934)	0.39 (-0.263, 1.042)	-0.25 (-0.892, 0.392)	0.551 (-0.254, 1.357)	0.725 (-0.021, 1.472)	0.802 (-0.045, 1.648)	0.976 (0.183, 1.768)	0.174 (-0.74, 1.088)	-1.448	-2.184	0.593	1.181	-0.771	1.354	1.921	1.872	2.434	0.376	0.150002	0.030645	0.55406	0.239596	0.442164	0.178078	0.056811	0.0632882	0.0162214	0.707124	21/28/28/36/13/7/23/24/17/12	0.187 (1.004)	0.281 (0.808)	-0.55 (0.533)	0.163 (0.689)	0.086 (1.614)	1.066	0.380436	-0.188 (-0.595, 0.22)	-0.243 (-0.613, 0.128)	0.56 (-0.175, 1.295)	-0.131 (-0.562, 0.3)	-0.019 (-0.594, 0.557)	-0.055 (-0.53, 0.421)	0.748 (-0.043, 1.539)	0.057 (-0.465, 0.579)	0.169 (-0.481, 0.82)	0.802 (0.028, 1.576)	0.112 (-0.386, 0.61)	0.224 (-0.401, 0.849)	-0.691 (-1.496, 0.114)	-0.578 (-1.47, 0.314)	0.112 (-0.552, 0.776)	-0.91	-1.291	1.503	-0.599	-0.064	-0.227	1.865	0.215	0.514	2.045	0.442	0.707	-1.692	-1.279	0.334	0.364088	0.198383	0.134604	0.549838	0.949296	0.820978	0.063726	0.829731	0.608046	0.0422191	0.658742	0.480584	0.0922206	0.202484	0.738897
CD302	Q8IX05	158/127/103/22/65/48	0.08 (1.075)	0.666 (1.13)	-0.537 (1.254)	0.116 (1.016)	-0.687 (1.369)	12.207	3.36531e-11	0	1	0	0	0	0	0	1	0	1	2	0	1	7.34167	2.6	3.2	19.3667	2.8	20.793	7.3637	9.06302	54.8501	7.93014	microglia.macrophage	vSMC						-0.086 (-0.343, 0.17)	-0.672 (-0.945, -0.4)	0.531 (0.042, 1.021)	-0.122 (-0.439, 0.195)	0.68 (0.326, 1.035)	-0.586 (-0.871, -0.3)	0.617 (0.121, 1.114)	-0.036 (-0.364, 0.292)	0.767 (0.402, 1.131)	1.203 (0.698, 1.708)	0.55 (0.209, 0.891)	1.352 (0.976, 1.728)	-0.653 (-1.184, -0.123)	0.149 (-0.405, 0.703)	0.803 (0.393, 1.212)	-0.661	-4.846	2.131	-0.757	3.77	-4.034	2.441	-0.215	4.132	4.678	3.17	7.066	-2.419	0.529	3.851	0.508837	1.66907e-06	0.0335412	0.449195	0.000182342	6.31397e-05	0.0149683	0.829753	4.19761e-05	3.70694e-06	0.00161712	5.16667e-12	0.0159215	0.596784	0.00013243		0.655553	5.33508e-06	0.023819	0.428136	0.000302983	6.38203e-05	0.0137779	0.680097	0.000147425	3.22333e-06	0.00327144	3.71302e-11	0.0106784	0.745216	0.000187105	50/25/13/7	0.391 (1.169)	0.607 (1.153)	-0.178 (0.666)	-0.956 (1.63)	4.367	0.00198099	-0.366 (-0.711, -0.021)	-0.624 (-1.087, -0.161)	0.196 (-0.407, 0.799)	0.926 (0.12, 1.732)	-0.258 (-0.778, 0.262)	0.562 (-0.089, 1.212)	1.292 (0.445, 2.138)	0.82 (0.096, 1.543)	1.55 (0.652, 2.447)	0.73 (-0.25, 1.71)	-2.089	-2.653	0.64	2.262	-0.978	1.701	3.005	2.232	3.402	1.467	0.0377016	0.00850714	0.522973	0.0245859	0.328975	0.0902081	0.00293273	0.0265261	0.000781627	0.143781	2/35/6/22/3/13/1/18	-0.204 (1.008)	0.503 (1.077)	0.169 (1.251)	-0.625 (1.358)	3.212	0.0135911	0.198 (-0.19, 0.586)	-0.51 (-0.989, -0.031)	-0.161 (-0.764, 0.442)	0.635 (0.114, 1.156)	-0.708 (-1.278, -0.137)	-0.358 (-1.037, 0.32)	0.438 (-0.169, 1.044)	0.349 (-0.389, 1.087)	1.145 (0.475, 1.815)	0.796 (0.04, 1.552)	1.004	-2.096	-0.525	2.401	-2.444	-1.041	1.422	0.932	3.367	2.073	0.316584	0.0371049	0.600021	0.0171077	0.0152661	0.298765	0.156414	0.352351	0.000886449	0.0392304	7/42/8/56/2/18/8/39/6/23	-0.053 (0.932)	0.756 (1.151)	-0.367 (1.218)	0.196 (1.034)	-0.653 (1.352)	7.766	6.37359e-07	0.087 (-0.276, 0.451)	-0.743 (-1.069, -0.417)	0.428 (-0.094, 0.95)	-0.203 (-0.576, 0.169)	0.632 (0.167, 1.097)	-0.83 (-1.256, -0.405)	0.341 (-0.246, 0.928)	-0.29 (-0.756, 0.175)	0.545 (0.003, 1.087)	1.171 (0.604, 1.739)	0.54 (0.102, 0.977)	1.375 (0.859, 1.892)	-0.631 (-1.228, -0.035)	0.204 (-0.456, 0.864)	0.835 (0.288, 1.383)	0.471	-4.484	1.614	-1.075	2.675	-3.837	1.142	-1.228	1.977	4.059	2.427	5.236	-2.083	0.608	2.999	0.637968	1.01484e-05	0.10756	0.283156	0.00784133	0.000149444	0.25432	0.220271	0.0488364	6.17313e-05	0.0157418	2.9401e-07	0.0380699	0.543389	0.00291158
CD320	Q9NPF0	187/137/124/24/78/56	0.182 (0.854)	0.51 (0.649)	0.005 (1.007)	-0.567 (1.034)	-0.782 (0.959)	23.389	1.67667e-21	0	1	0	0	0	0	0	0	1	1	2	1	1	0.308333	0.1	0.1	0.1	4.65	5.86371	1.90174	1.90174	1.90174	88.4311	endoth	Per1; vSMC	capEndo					-0.184 (-0.385, 0.016)	-0.513 (-0.719, -0.306)	-0.007 (-0.393, 0.379)	0.564 (0.324, 0.804)	0.78 (0.508, 1.051)	-0.328 (-0.549, -0.108)	0.178 (-0.216, 0.572)	0.749 (0.496, 1.001)	0.964 (0.682, 1.246)	0.506 (0.109, 0.903)	1.077 (0.82, 1.334)	1.292 (1.006, 1.579)	0.571 (0.156, 0.987)	0.786 (0.352, 1.221)	0.215 (-0.097, 0.527)	-1.808	-4.882	-0.034	4.619	5.645	-2.921	0.885	5.823	6.704	2.502	8.22	8.853	2.699	3.555	1.356	0.0710368	1.3486e-06	0.972636	4.73127e-06	2.54539e-08	0.00362548	0.376269	9.44475e-09	4.68084e-11	0.0126176	1.26158e-15	9.56226e-18	0.00715471	0.000407318	0.175744		0.137126	1.93703e-05	0.871559	6.27901e-06	4.43758e-08	0.00669271	0.358113	6.193e-08	4.55896e-10	0.0152238	7.49725e-14	4.96176e-16	0.0136307	0.00097734	0.183167	51/32/15/8	0.292 (0.966)	0.522 (0.685)	-0.442 (1.004)	-1.453 (1.358)	7.665	7.0345e-06	-0.241 (-0.548, 0.066)	-0.473 (-0.852, -0.095)	0.471 (-0.043, 0.986)	1.429 (0.736, 2.122)	-0.232 (-0.673, 0.208)	0.712 (0.15, 1.275)	1.67 (0.937, 2.403)	0.944 (0.339, 1.549)	1.902 (1.141, 2.663)	0.958 (0.117, 1.798)	-1.544	-2.46	1.803	4.061	-1.037	2.491	4.483	3.073	4.919	2.242	0.123604	0.014493	0.072469	6.32571e-05	0.300392	0.0132928	1.06694e-05	0.00232472	1.46845e-06	0.0257318	37/28/16/19	0.254 (0.891)	0.601 (0.601)	-0.181 (0.792)	-0.778 (0.881)	5.915	0.000139251	-0.255 (-0.586, 0.077)	-0.543 (-0.923, -0.163)	0.14 (-0.344, 0.624)	0.747 (0.3, 1.195)	-0.289 (-0.755, 0.178)	0.395 (-0.16, 0.949)	1.002 (0.479, 1.525)	0.683 (0.097, 1.27)	1.29 (0.735, 1.846)	0.607 (-0.017, 1.232)	-1.513	-2.814	0.569	3.287	-1.218	1.4	3.77	2.293	4.574	1.914	0.131415	0.00523855	0.569607	0.00114154	0.224199	0.162533	0.000198791	0.0225843	7.17827e-06	0.0566501	49/64/20/47/29	0.014 (0.671)	0.465 (0.656)	0.038 (1.085)	-0.738 (1.091)	-0.599 (0.827)	10.585	1.52063e-09	0.018 (-0.272, 0.309)	-0.424 (-0.687, -0.161)	-0.001 (-0.427, 0.425)	0.724 (0.43, 1.018)	0.599 (0.238, 0.959)	-0.443 (-0.786, -0.1)	-0.019 (-0.498, 0.459)	0.706 (0.336, 1.076)	0.58 (0.156, 1.005)	0.423 (-0.041, 0.887)	1.149 (0.8, 1.497)	1.023 (0.618, 1.427)	0.725 (0.242, 1.209)	0.6 (0.072, 1.127)	-0.126 (-0.552, 0.3)	0.123	-3.17	-0.005	4.843	3.268	-2.537	-0.08	3.753	2.689	1.794	6.478	4.971	2.947	2.236	-0.581	0.901793	0.00164329	0.995784	1.85156e-06	0.00117965	0.0115678	0.936483	0.000201268	0.00748157	0.0735933	2.82045e-10	1.00208e-06	0.00339738	0.0259409	0.561885
CD33	P20138	185/137/123/24/76/56	-0.038 (0.839)	0.305 (0.809)	0.159 (0.814)	-0.065 (0.992)	-0.071 (0.941)	2.725	0.0190642	0	1	0	0	0	0	0	0	0	0	2	0	1	0.216667	0.1	1.06	9.53333	0.1	1.96791	0.908265	9.62761	86.588	0.908265	microglia.macrophage	NA						0.047 (-0.156, 0.25)	-0.295 (-0.505, -0.086)	-0.15 (-0.541, 0.241)	0.075 (-0.171, 0.32)	0.08 (-0.194, 0.355)	-0.343 (-0.566, -0.119)	-0.197 (-0.596, 0.201)	0.027 (-0.23, 0.285)	0.033 (-0.253, 0.318)	0.145 (-0.257, 0.547)	0.37 (0.107, 0.633)	0.376 (0.085, 0.666)	0.225 (-0.197, 0.646)	0.23 (-0.209, 0.67)	0.005 (-0.312, 0.323)	0.459	-2.767	-0.753	0.599	0.574	-3.009	-0.973	0.209	0.226	0.71	2.766	2.54	1.047	1.029	0.034	0.646244	0.00582642	0.451475	0.54943	0.566124	0.00273463	0.331121	0.834781	0.821504	0.477826	0.00585105	0.0113259	0.295672	0.303935	0.97304		0.666069	0.0143936	0.434991	0.534279	0.478871	0.00699413	0.323127	0.80359	0.710301	0.586712	0.0112889	0.0143041	0.278799	0.257146	0.892724	51/32/15/8	-0.065 (0.845)	0.207 (0.776)	-0.095 (0.779)	-0.342 (0.808)	0.546	0.702243	0.075 (-0.221, 0.372)	-0.102 (-0.468, 0.263)	0.107 (-0.389, 0.604)	0.393 (-0.276, 1.061)	-0.178 (-0.603, 0.247)	0.032 (-0.51, 0.575)	0.317 (-0.39, 1.025)	0.21 (-0.374, 0.794)	0.495 (-0.239, 1.229)	0.285 (-0.526, 1.096)	0.499	-0.552	0.426	1.156	-0.823	0.117	0.883	0.708	1.327	0.692	0.6179	0.581368	0.670426	0.248523	0.411357	0.906899	0.377823	0.47948	0.18546	0.489519	0/37/1/27/0/16/0/19	0.089 (0.744)	0.299 (0.893)	-0.114 (0.713)	0.08 (0.803)	0.556	0.694582	-0.077 (-0.407, 0.253)	-0.225 (-0.609, 0.158)	0.182 (-0.3, 0.664)	-0.005 (-0.451, 0.44)	-0.148 (-0.617, 0.32)	0.259 (-0.293, 0.812)	0.072 (-0.449, 0.593)	0.408 (-0.179, 0.994)	0.22 (-0.336, 0.776)	-0.188 (-0.81, 0.434)	-0.46	-1.156	0.745	-0.023	-0.622	0.925	0.271	1.367	0.778	-0.594	0.64594	0.248672	0.457183	0.981294	0.534233	0.355865	0.786326	0.172704	0.437013	0.553006	0/49/0/64/0/20/2/45/0/29	-0.106 (0.905)	0.356 (0.797)	0.199 (0.831)	-0.038 (1.145)	-0.095 (1.06)	1.699	0.133902	0.123 (-0.188, 0.433)	-0.325 (-0.606, -0.044)	-0.189 (-0.644, 0.267)	0.043 (-0.277, 0.362)	0.113 (-0.272, 0.497)	-0.448 (-0.814, -0.082)	-0.311 (-0.822, 0.199)	-0.08 (-0.479, 0.319)	-0.01 (-0.463, 0.443)	0.136 (-0.359, 0.631)	0.368 (-0.009, 0.744)	0.438 (0.006, 0.869)	0.231 (-0.288, 0.751)	0.301 (-0.262, 0.864)	0.07 (-0.388, 0.528)	0.776	-2.273	-0.815	0.262	0.576	-2.405	-1.199	-0.394	-0.043	0.542	1.919	1.993	0.876	1.053	0.3	0.438018	0.0235694	0.415612	0.793141	0.56502	0.0166561	0.231277	0.693591	0.965369	0.588352	0.0556812	0.0469449	0.381738	0.293208	0.764273
CD38	P28907	70/63/48/11/31/28	0.134 (0.834)	0.098 (0.865)	0.078 (1.013)	-0.029 (0.911)	-0.186 (1.43)	0.487	0.785951	0	0	0	0	0	0	0	0	0	0	0	0	0	4.65833	0.2	0.1	0.1	0.75	80.2009	3.44333	1.72166	1.72166	12.9125	astro	NA						-0.125 (-0.462, 0.212)	-0.088 (-0.452, 0.276)	-0.068 (-0.698, 0.562)	0.038 (-0.381, 0.457)	0.195 (-0.239, 0.629)	0.036 (-0.336, 0.409)	0.057 (-0.578, 0.692)	0.163 (-0.263, 0.589)	0.32 (-0.121, 0.761)	0.02 (-0.629, 0.67)	0.127 (-0.321, 0.574)	0.284 (-0.178, 0.745)	0.106 (-0.575, 0.788)	0.263 (-0.428, 0.954)	0.157 (-0.349, 0.663)	-0.729	-0.478	-0.212	0.18	0.885	0.193	0.177	0.754	1.429	0.062	0.557	1.209	0.307	0.75	0.611	0.466601	0.632917	0.831983	0.857594	0.376806	0.84699	0.859885	0.451677	0.154222	0.95059	0.577945	0.227659	0.759332	0.453998	0.541936		0.446366	0.600366	0.792179	0.850452	0.371272	0.866772	0.886976	0.431785	0.146629	0.966794	0.546089	0.212344	0.72062	0.427063	0.53967	21/11/5/5	0.414 (0.854)	0.262 (0.77)	0.082 (1.128)	-1.148 (1.698)	2.498	0.0470389	-0.399 (-0.905, 0.108)	-0.224 (-0.886, 0.439)	-0.043 (-0.98, 0.894)	1.165 (0.237, 2.093)	0.175 (-0.586, 0.936)	0.356 (-0.644, 1.356)	1.563 (0.555, 2.571)	0.18 (-0.901, 1.262)	1.388 (0.305, 2.471)	1.208 (-0.067, 2.483)	-1.561	-0.669	-0.091	2.488	0.456	0.705	3.076	0.331	2.541	1.878	0.121532	0.50522	0.927438	0.0144105	0.649003	0.482344	0.00267831	0.741447	0.0125066	0.0631321	23/14/17/11/7/9/8/11	-0.338 (0.968)	0.406 (0.75)	-0.352 (0.958)	0.074 (1.375)	1.051	0.384725	0.355 (-0.242, 0.951)	-0.377 (-1.042, 0.288)	0.399 (-0.326, 1.123)	-0.026 (-0.688, 0.635)	-0.732 (-1.565, 0.102)	0.044 (-0.822, 0.91)	-0.381 (-1.198, 0.436)	0.776 (-0.153, 1.705)	0.351 (-0.526, 1.227)	-0.425 (-1.335, 0.485)	1.179	-1.123	1.09	-0.079	-1.74	0.101	-0.924	1.655	0.793	-0.926	0.241064	0.263751	0.277922	0.937071	0.0846509	0.919893	0.357556	0.100845	0.429607	0.356529	21/28/38/26/9/11/30/17/17/12	0.161 (0.653)	-0.102 (0.922)	0.078 (1.013)	0.11 (0.834)	-0.023 (1.316)	0.241	0.943886	-0.174 (-0.601, 0.252)	0.074 (-0.369, 0.518)	-0.107 (-0.728, 0.515)	-0.097 (-0.608, 0.413)	0.024 (-0.566, 0.614)	0.249 (-0.267, 0.765)	0.068 (-0.606, 0.741)	0.077 (-0.507, 0.661)	0.198 (-0.455, 0.852)	-0.181 (-0.863, 0.501)	-0.172 (-0.769, 0.425)	-0.05 (-0.713, 0.612)	0.009 (-0.73, 0.748)	0.131 (-0.664, 0.925)	0.122 (-0.591, 0.834)	-0.808	0.332	-0.339	-0.377	0.081	0.953	0.199	0.26	0.6	-0.524	-0.568	-0.15	0.024	0.325	0.337	0.420215	0.740624	0.735397	0.706335	0.935711	0.342089	0.842655	0.79511	0.549104	0.600706	0.570514	0.880934	0.98061	0.745704	0.736393
CD44	P16070	187/137/124/24/78/56	0.279 (0.982)	0.603 (0.861)	0.563 (0.727)	0.632 (0.8)	-0.429 (0.996)	15.262	3.90596e-14	1	1	1	1	0	0	0	0	0	1	4	1	0	2.425	0.8	0.2	2.1	2.95	28.6136	9.43953	2.35988	24.7788	34.8083	NS	vSMC; Fib3		Astrocyte				-0.278 (-0.484, -0.071)	-0.602 (-0.815, -0.389)	-0.562 (-0.96, -0.163)	-0.631 (-0.879, -0.383)	0.431 (0.151, 0.711)	-0.324 (-0.552, -0.097)	-0.284 (-0.69, 0.123)	-0.353 (-0.614, -0.093)	0.709 (0.417, 1)	0.041 (-0.369, 0.45)	-0.029 (-0.294, 0.237)	1.033 (0.737, 1.329)	-0.069 (-0.498, 0.359)	0.992 (0.544, 1.44)	1.062 (0.74, 1.383)	-2.641	-5.558	-2.769	-5.005	3.023	-2.797	-1.371	-2.662	4.776	0.195	-0.214	6.858	-0.318	4.348	6.48	0.00847422	4.10037e-08	0.00580335	7.35332e-07	0.00261313	0.0053242	0.171028	0.0079782	2.25293e-06	0.845742	0.830806	1.74093e-11	0.750374	1.61559e-05	1.90916e-10		0.0794538	2.4806e-05	0.0202363	1.57852e-08	0.00415213	0.0155477	0.165517	6.52998e-05	7.61379e-05	0.991831	0.0670996	1.09318e-08	0.254605	0.0001282	1.19592e-11	51/32/15/8	0.459 (0.897)	0.597 (1.008)	0.47 (0.484)	-1.214 (1.758)	5.744	0.000184811	-0.283 (-0.571, 0.004)	-0.354 (-0.709, 0.001)	-0.363 (-0.845, 0.12)	1.178 (0.529, 1.827)	-0.071 (-0.484, 0.342)	-0.079 (-0.607, 0.448)	1.462 (0.775, 2.148)	-0.009 (-0.575, 0.558)	1.533 (0.82, 2.246)	1.541 (0.753, 2.329)	-1.938	-1.966	-1.48	3.574	-0.338	-0.297	4.188	-0.03	4.231	3.851	0.0535988	0.0503229	0.139878	0.000412313	0.735293	0.76687	3.75032e-05	0.976413	3.1414e-05	0.00014529	37/28/16/19	-0.141 (0.934)	0.479 (0.824)	0.552 (0.833)	-0.446 (0.6)	3.996	0.0036039	0.149 (-0.156, 0.454)	-0.225 (-0.575, 0.125)	-0.661 (-1.107, -0.215)	0.379 (-0.033, 0.791)	-0.374 (-0.803, 0.056)	-0.81 (-1.321, -0.299)	0.23 (-0.252, 0.712)	-0.436 (-0.976, 0.104)	0.604 (0.092, 1.115)	1.04 (0.465, 1.615)	0.96	-1.265	-2.92	1.809	-1.712	-3.121	0.94	-1.59	2.323	3.558	0.337877	0.206906	0.00378829	0.0715646	0.0879337	0.00198907	0.348177	0.112918	0.0208827	0.000438346	49/64/20/47/29	0.41 (1.025)	0.661 (0.805)	0.648 (0.758)	0.711 (0.869)	-0.202 (0.845)	9.55	1.31769e-08	-0.289 (-0.56, -0.018)	-0.522 (-0.767, -0.276)	-0.508 (-0.905, -0.11)	-0.748 (-1.022, -0.474)	0.201 (-0.134, 0.537)	-0.233 (-0.552, 0.087)	-0.219 (-0.665, 0.227)	-0.459 (-0.804, -0.114)	0.49 (0.095, 0.886)	0.014 (-0.419, 0.446)	-0.226 (-0.551, 0.099)	0.723 (0.346, 1.1)	-0.24 (-0.691, 0.211)	0.709 (0.217, 1.201)	0.949 (0.552, 1.346)	-2.096	-4.178	-2.511	-5.362	1.179	-1.429	-0.964	-2.616	2.437	0.062	-1.369	3.767	-1.046	2.835	4.7	0.0367253	3.63268e-05	0.0124319	1.4137e-07	0.23901	0.153735	0.335535	0.00924917	0.0152699	0.950275	0.171815	0.000190587	0.296195	0.00481871	3.62477e-06
CD46	P15529	187/137/124/24/78/56	0.277 (0.953)	0.59 (0.945)	-0.164 (0.922)	-0.621 (0.93)	-0.517 (0.927)	21.256	1.33396e-19	1	1	0	0	0	0	0	0	1	1	2	1	1	9.08333	11.4	13.74	24.0667	20.9	11.4703	14.3958	17.3507	30.391	26.3922	NS	capEndo	aEndo; capEndo					-0.277 (-0.489, -0.065)	-0.59 (-0.808, -0.372)	0.163 (-0.245, 0.572)	0.621 (0.367, 0.875)	0.516 (0.229, 0.804)	-0.313 (-0.546, -0.079)	0.441 (0.024, 0.858)	0.898 (0.631, 1.166)	0.794 (0.495, 1.093)	0.753 (0.333, 1.174)	1.211 (0.939, 1.483)	1.106 (0.803, 1.41)	0.458 (0.018, 0.898)	0.353 (-0.107, 0.813)	-0.105 (-0.435, 0.225)	-2.57	-5.308	0.786	4.801	3.532	-2.628	2.076	6.6	5.215	3.521	8.732	7.161	2.043	1.507	-0.622	0.0104127	1.55866e-07	0.432445	1.99734e-06	0.000443516	0.00880325	0.0383389	9.07592e-11	2.53757e-07	0.000463287	2.48717e-17	2.35987e-12	0.0415374	0.132243	0.533918		0.0199705	5.76549e-06	0.357517	2.084e-06	0.000368849	0.027121	0.0364303	3.70793e-10	5.52073e-07	0.000980595	3.25469e-15	4.93096e-11	0.0572518	0.156703	0.576094	51/32/15/8	0.501 (1.047)	0.68 (0.78)	-0.823 (1.086)	-0.994 (1.278)	9.385	3.85735e-07	-0.44 (-0.751, -0.129)	-0.543 (-0.927, -0.159)	0.862 (0.34, 1.384)	1.005 (0.302, 1.708)	-0.103 (-0.55, 0.344)	1.302 (0.731, 1.873)	1.445 (0.701, 2.189)	1.405 (0.791, 2.018)	1.547 (0.775, 2.32)	0.143 (-0.71, 0.996)	-2.78	-2.782	3.249	2.813	-0.453	4.488	3.822	4.504	3.944	0.329	0.00578908	0.00576807	0.00129796	0.00524137	0.651085	1.04332e-05	0.000162417	9.71465e-06	0.000100801	0.74207	37/28/16/19	0.258 (0.82)	0.904 (1.041)	-0.491 (1.199)	-0.448 (1.035)	6.981	2.27356e-05	-0.254 (-0.604, 0.095)	-0.803 (-1.204, -0.402)	0.513 (0.002, 1.023)	0.483 (0.011, 0.955)	-0.549 (-1.041, -0.057)	0.767 (0.182, 1.352)	0.737 (0.185, 1.289)	1.316 (0.697, 1.934)	1.286 (0.7, 1.872)	-0.03 (-0.689, 0.629)	-1.432	-3.943	1.976	2.013	-2.196	2.579	2.629	4.185	4.32	-0.089	0.153267	0.00010164	0.0491824	0.0451056	0.0289422	0.0104142	0.00904242	3.81552e-05	2.16889e-05	0.929304	49/64/20/47/29	0.059 (0.908)	0.407 (0.948)	-0.005 (0.871)	-0.601 (0.775)	-0.43 (0.716)	6.915	3.36127e-06	-0.039 (-0.333, 0.254)	-0.358 (-0.623, -0.093)	0.011 (-0.419, 0.441)	0.592 (0.296, 0.889)	0.449 (0.085, 0.812)	-0.319 (-0.665, 0.027)	0.051 (-0.432, 0.533)	0.632 (0.259, 1.005)	0.488 (0.06, 0.916)	0.369 (-0.098, 0.837)	0.95 (0.599, 1.302)	0.807 (0.399, 1.215)	0.581 (0.093, 1.069)	0.437 (-0.095, 0.969)	-0.144 (-0.573, 0.286)	-0.264	-2.651	0.052	3.926	2.429	-1.81	0.207	3.329	2.242	1.552	5.313	3.886	2.34	1.616	-0.658	0.79164	0.00834453	0.958327	0.000101993	0.01561	0.0710362	0.835937	0.00095346	0.0255186	0.121373	1.81982e-07	0.000119718	0.0197965	0.106905	0.511233
CD47	Q08722	157/122/108/19/72/46	0.487 (1.022)	-0.276 (1.128)	0.405 (0.9)	0.056 (1.282)	-0.227 (1.042)	7.163	1.70125e-06	1	0	0	0	0	0	1	0	0	0	1	0	0	12.3833	29.8	13.04	3.06667	2.7	20.3039	48.8605	21.3806	5.02815	4.42696	neuron	NA	Fib3; vEndo					-0.499 (-0.753, -0.244)	0.263 (0, 0.527)	-0.417 (-0.929, 0.095)	-0.068 (-0.368, 0.232)	0.215 (-0.139, 0.568)	0.762 (0.484, 1.041)	0.082 (-0.438, 0.602)	0.43 (0.117, 0.744)	0.713 (0.349, 1.078)	-0.68 (-1.204, -0.156)	-0.332 (-0.652, -0.011)	-0.049 (-0.42, 0.322)	0.349 (-0.195, 0.892)	0.631 (0.057, 1.206)	0.283 (-0.115, 0.68)	-3.852	1.965	-1.6	-0.447	1.193	5.378	0.31	2.701	3.843	-2.549	-2.033	-0.259	1.26	2.158	1.397	0.000131706	0.0499382	0.110317	0.655168	0.233412	1.13967e-07	0.756836	0.00714992	0.000136537	0.0110841	0.0425919	0.795524	0.20831	0.0313781	0.163127		0.000365068	0.0311504	0.147201	0.613006	0.292672	1.64552e-07	0.738701	0.01539	0.000492108	0.0120497	0.0247656	0.574141	0.277275	0.0535171	0.188007	45/29/13/5	0.573 (1.136)	-0.409 (0.847)	0.463 (1.592)	-0.718 (0.972)	4.965	0.00072922	-0.516 (-0.866, -0.166)	0.448 (0.022, 0.874)	-0.41 (-1.001, 0.181)	0.72 (-0.207, 1.648)	0.964 (0.469, 1.459)	0.106 (-0.536, 0.748)	1.236 (0.273, 2.2)	-0.858 (-1.546, -0.17)	0.272 (-0.716, 1.261)	1.131 (0.056, 2.206)	-2.904	2.072	-1.367	1.53	3.836	0.325	2.528	-2.458	0.543	2.072	0.00402177	0.0393343	0.172928	0.127341	0.000159324	0.745728	0.0121127	0.0146896	0.587638	0.0393599	6/31/5/23/1/15/3/16	0.295 (0.96)	-0.053 (1.175)	-0.136 (1.581)	-0.162 (1.234)	0.748	0.560115	-0.306 (-0.719, 0.107)	0.103 (-0.376, 0.582)	0.085 (-0.488, 0.657)	0.123 (-0.432, 0.677)	0.409 (-0.177, 0.995)	0.391 (-0.275, 1.056)	0.428 (-0.222, 1.079)	-0.019 (-0.73, 0.692)	0.019 (-0.675, 0.714)	0.038 (-0.717, 0.793)	-1.461	0.424	0.291	0.435	1.375	1.156	1.298	-0.052	0.055	0.099	0.145477	0.671764	0.771508	0.663944	0.170549	0.248949	0.195456	0.958902	0.956258	0.92111	3/46/8/56/4/16/3/44/4/25	0.531 (0.946)	-0.298 (1.235)	0.391 (0.907)	0.001 (1.062)	-0.17 (0.933)	3.596	0.00350099	-0.516 (-0.857, -0.174)	0.298 (-0.022, 0.617)	-0.345 (-0.881, 0.191)	-0.018 (-0.363, 0.328)	0.139 (-0.298, 0.575)	0.813 (0.409, 1.218)	0.171 (-0.418, 0.76)	0.498 (0.068, 0.928)	0.654 (0.148, 1.161)	-0.643 (-1.221, -0.065)	-0.315 (-0.728, 0.097)	-0.159 (-0.65, 0.332)	0.327 (-0.269, 0.923)	0.484 (-0.171, 1.138)	0.156 (-0.351, 0.664)	-2.97	1.832	-1.267	-0.1	0.625	3.953	0.57	2.281	2.543	-2.187	-1.503	-0.637	1.081	1.454	0.606	0.00319462	0.0678104	0.206147	0.920045	0.532197	9.41384e-05	0.569104	0.0232026	0.0114492	0.0294603	0.13386	0.524638	0.280641	0.146837	0.54476
CD48	P09326	32/20/7/10/7/8	-0.106 (1.205)	0.706 (1.119)	-0.595 (1.005)	-0.434 (1.548)	-0.058 (1.436)	1.211	0.31181	0	0	0	0	0	0	0	0	0	0	0	0	1	0.116667	0.3	0.24	0.866667	0.5	5.76606	14.827	11.8616	42.8336	24.7117	microglia.macrophage	NA						0.106 (-0.549, 0.762)	-0.706 (-1.665, 0.253)	0.595 (-0.238, 1.428)	0.434 (-0.525, 1.394)	0.058 (-0.851, 0.967)	-0.812 (-1.822, 0.197)	0.489 (-0.402, 1.379)	0.328 (-0.681, 1.338)	-0.048 (-1.01, 0.914)	1.301 (0.168, 2.434)	1.14 (-0.089, 2.369)	0.764 (-0.426, 1.954)	-0.16 (-1.293, 0.973)	-0.537 (-1.627, 0.554)	-0.376 (-1.566, 0.813)	0.323	-1.465	1.422	0.902	0.127	-1.601	1.092	0.647	-0.1	2.286	1.847	1.278	-0.282	-0.98	-0.63	0.74777	0.146929	0.159079	0.370059	0.899155	0.113315	0.278008	0.519431	0.920792	0.0249892	0.0684753	0.204948	0.778811	0.330144	0.530689		0.894431	0.139762	0.275196	0.453419	0.688907	0.139768	0.346342	0.528726	0.776062	0.0442964	0.0852554	0.137373	0.854424	0.619198	0.769431	NA	NA	NA	NA	NA	NA	NA	NA	NA	NA	NA	NA	NA	NA	NA	NA	NA	NA	NA	NA	NA	NA	NA	NA	NA	NA	NA	NA	NA	NA	NA	NA	NA	NA	NA	NA	NA	7/2/2/2	NA	NA	NA	NA	NA	NA	NA	NA	NA	NA	NA	NA	NA	NA	NA	NA	NA	NA	NA	NA	NA	NA	NA	NA	NA	NA	NA	NA	NA	NA	NA	NA	NA	NA	NA	NA	9/1/9/3/4	NA	NA	NA	NA	NA	NA	NA	NA	NA	NA	NA	NA	NA	NA	NA	NA	NA	NA	NA	NA	NA	NA	NA	NA	NA	NA	NA	NA	NA	NA	NA	NA	NA	NA	NA	NA	NA	NA	NA	NA	NA	NA	NA	NA	NA	NA	NA	NA	NA	NA	NA	NA
CD55	P08174	187/137/124/24/78/56	0.198 (0.863)	0.559 (0.849)	-0.125 (0.958)	-0.305 (0.854)	-0.868 (0.845)	22.792	5.67044e-21	1	1	0	0	0	0	0	0	1	1	2	1	0	0.741667	4.2	14.22	28.2667	9.45	1.30395	7.38418	25.0007	49.6967	16.6144	microglia.macrophage	aEndo; vEndo; Fib3; Fib2	aEndo; Fib3; vEndo					-0.202 (-0.402, -0.002)	-0.563 (-0.769, -0.357)	0.121 (-0.264, 0.506)	0.301 (0.061, 0.54)	0.863 (0.593, 1.134)	-0.361 (-0.581, -0.141)	0.323 (-0.07, 0.716)	0.503 (0.251, 0.755)	1.065 (0.784, 1.347)	0.684 (0.288, 1.08)	0.864 (0.607, 1.121)	1.426 (1.141, 1.712)	0.18 (-0.235, 0.594)	0.742 (0.309, 1.176)	0.563 (0.251, 0.874)	-1.986	-5.376	0.617	2.468	6.267	-3.222	1.614	3.919	7.427	3.392	6.61	9.797	0.852	3.365	3.552	0.0475393	1.08946e-07	0.537309	0.0138693	7.0176e-10	0.00134225	0.107077	9.90259e-05	3.83031e-13	0.000738858	8.48355e-11	4.01854e-21	0.394719	0.000815497	0.000412923		0.0833614	4.75356e-06	0.44654	0.0147888	5.02654e-10	0.00538427	0.102678	0.00025246	1.24882e-12	0.00154788	4.04329e-09	2.55206e-19	0.48361	0.0011459	0.000300526	51/32/15/8	0.188 (0.859)	0.593 (0.916)	-0.521 (0.688)	-1.057 (1.325)	5.882	0.000146093	-0.123 (-0.423, 0.176)	-0.485 (-0.854, -0.115)	0.559 (0.056, 1.061)	1.045 (0.369, 1.722)	-0.361 (-0.791, 0.069)	0.682 (0.133, 1.232)	1.169 (0.453, 1.885)	1.043 (0.453, 1.634)	1.53 (0.787, 2.273)	0.487 (-0.334, 1.308)	-0.811	-2.581	2.188	3.042	-1.652	2.443	3.213	3.476	4.052	1.167	0.4182	0.010362	0.0294781	0.00257065	0.0995385	0.0151525	0.00146308	0.000587718	6.55057e-05	0.244292	37/28/16/19	0.294 (0.895)	0.815 (1.001)	0.026 (1.194)	-0.718 (0.851)	6.406	6.03498e-05	-0.296 (-0.64, 0.049)	-0.703 (-1.099, -0.308)	-0.073 (-0.577, 0.43)	0.689 (0.223, 1.155)	-0.408 (-0.893, 0.078)	0.222 (-0.355, 0.8)	0.985 (0.44, 1.529)	0.63 (0.019, 1.24)	1.392 (0.814, 1.97)	0.762 (0.112, 1.413)	-1.689	-3.501	-0.287	2.911	-1.653	0.758	3.56	2.031	4.741	2.308	0.0923487	0.000539758	0.774251	0.00388837	0.0995382	0.449094	0.000434972	0.0431878	3.38256e-06	0.0217107	49/64/20/47/29	0.135 (0.854)	0.43 (0.719)	-0.017 (1.006)	-0.349 (0.747)	-0.914 (0.686)	9.935	5.89174e-09	-0.104 (-0.383, 0.175)	-0.375 (-0.628, -0.123)	0.042 (-0.368, 0.452)	0.332 (0.049, 0.615)	0.922 (0.576, 1.268)	-0.271 (-0.601, 0.058)	0.146 (-0.314, 0.606)	0.436 (0.081, 0.791)	1.026 (0.618, 1.434)	0.417 (-0.028, 0.863)	0.707 (0.372, 1.042)	1.297 (0.909, 1.686)	0.29 (-0.175, 0.755)	0.88 (0.373, 1.387)	0.59 (0.181, 0.999)	-0.732	-2.919	0.202	2.31	5.239	-1.619	0.625	2.413	4.948	1.842	4.152	6.562	1.226	3.414	2.835	0.464381	0.00371208	0.840257	0.0213845	2.65236e-07	0.106227	0.532497	0.0163046	1.12023e-06	0.0662664	4.04673e-05	1.7016e-10	0.220834	0.000706924	0.00482577
CD58	P19256	181/136/119/24/77/55	0.034 (0.929)	0.448 (0.932)	-0.571 (1.614)	-0.156 (0.888)	0.104 (1.678)	5.597	4.75269e-05	0	1	0	0	0	0	0	1	0	0	2	0	1	1.28333	0.7	0.72	13.2333	3.15	6.72372	3.66748	3.77227	69.3329	16.5037	microglia.macrophage	aEndo	aEndo; capEndo					-0.044 (-0.282, 0.195)	-0.457 (-0.705, -0.208)	0.562 (0.105, 1.019)	0.147 (-0.139, 0.433)	-0.113 (-0.437, 0.211)	-0.413 (-0.677, -0.149)	0.605 (0.14, 1.071)	0.191 (-0.109, 0.491)	-0.069 (-0.405, 0.267)	1.018 (0.548, 1.489)	0.604 (0.296, 0.912)	0.344 (0.001, 0.687)	-0.414 (-0.906, 0.077)	-0.674 (-1.189, -0.16)	-0.26 (-0.631, 0.111)	-0.358	-3.614	2.415	1.011	-0.684	-3.074	2.553	1.25	-0.405	4.25	3.857	1.97	-1.655	-2.575	-1.376	0.720291	0.000327918	0.0160512	0.312412	0.494236	0.00221292	0.0109349	0.211948	0.685869	2.48458e-05	0.000127761	0.0493478	0.0983716	0.0102751	0.169434		0.650784	0.00373201	0.0190879	0.27412	0.74053	0.0187181	0.0111919	0.162807	0.997898	0.000136719	0.000815723	0.0689973	0.122617	0.0226115	0.258052	50/32/15/8	0.069 (0.808)	0.447 (0.91)	-0.437 (0.821)	-1.011 (1.438)	4.476	0.00160466	-0.12 (-0.423, 0.182)	-0.335 (-0.705, 0.034)	0.409 (-0.093, 0.91)	1.088 (0.413, 1.763)	-0.215 (-0.646, 0.216)	0.529 (-0.02, 1.078)	1.208 (0.493, 1.923)	0.744 (0.155, 1.333)	1.423 (0.682, 2.164)	0.679 (-0.139, 1.497)	-0.782	-1.786	1.605	3.174	-0.983	1.897	3.326	2.487	3.781	1.634	0.434923	0.0752217	0.109693	0.00167015	0.326458	0.0589066	0.000998757	0.0134756	0.000191155	0.103479	0/37/1/27/0/16/0/19	-0.2 (0.717)	0.358 (0.876)	-0.022 (1.313)	0.336 (1.52)	1.245	0.292312	0.194 (-0.163, 0.551)	-0.301 (-0.717, 0.115)	0.105 (-0.416, 0.627)	-0.248 (-0.73, 0.234)	-0.495 (-1.002, 0.012)	-0.089 (-0.686, 0.508)	-0.442 (-1.005, 0.12)	0.406 (-0.228, 1.041)	0.053 (-0.549, 0.654)	-0.353 (-1.025, 0.318)	1.07	-1.426	0.398	-1.013	-1.924	-0.293	-1.548	1.26	0.173	-1.036	0.285515	0.154991	0.691233	0.311887	0.0554217	0.769588	0.122883	0.2086	0.862833	0.301289	0/49/4/60/0/20/1/46/1/28	0.177 (1.145)	0.488 (0.978)	-0.436 (1.638)	-0.112 (0.716)	0.265 (1.766)	2.802	0.0168517	-0.221 (-0.567, 0.124)	-0.467 (-0.789, -0.146)	0.347 (-0.16, 0.853)	0.101 (-0.251, 0.454)	-0.225 (-0.66, 0.209)	-0.246 (-0.659, 0.167)	0.568 (0.001, 1.135)	0.323 (-0.118, 0.763)	-0.004 (-0.513, 0.505)	0.814 (0.259, 1.369)	0.569 (0.146, 0.992)	0.242 (-0.249, 0.734)	-0.245 (-0.82, 0.33)	-0.572 (-1.202, 0.058)	-0.327 (-0.839, 0.186)	-1.258	-2.856	1.346	0.565	-1.02	-1.173	1.969	1.439	-0.016	2.886	2.646	0.969	-0.838	-1.785	-1.253	0.209016	0.00452565	0.17896	0.572504	0.308293	0.24162	0.049677	0.150927	0.987363	0.0041228	0.00849342	0.333202	0.402378	0.0751125	0.210826
CD59	P13987	187/137/124/24/78/56	0.249 (0.713)	0.692 (0.667)	-0.046 (0.853)	-0.303 (0.741)	-1.258 (1.052)	45.613	6.11553e-40	1	1	0	0	0	0	0	0	1	1	2	1	1	15.15	8.2	5.04	6.1	8.25	35.4469	19.1858	11.7922	14.2723	19.3028	NS	vEndo						-0.256 (-0.443, -0.069)	-0.699 (-0.891, -0.507)	0.04 (-0.32, 0.4)	0.296 (0.073, 0.52)	1.251 (0.998, 1.504)	-0.443 (-0.649, -0.237)	0.296 (-0.071, 0.663)	0.552 (0.317, 0.788)	1.507 (1.244, 1.77)	0.739 (0.369, 1.109)	0.995 (0.755, 1.235)	1.95 (1.683, 2.217)	0.256 (-0.131, 0.644)	1.211 (0.806, 1.616)	0.955 (0.664, 1.246)	-2.694	-7.142	0.218	2.601	9.72	-4.229	1.582	4.607	11.245	3.921	8.15	14.334	1.3	5.875	6.452	0.00726524	2.66564e-12	0.827733	0.00952323	7.74262e-21	2.70845e-05	0.114117	4.9857e-06	9.36352e-27	9.84134e-05	2.13165e-15	2.7413e-40	0.194195	6.99381e-09	2.27529e-10		0.0140972	8.28976e-10	0.728119	0.0093875	1.84916e-21	0.000266012	0.110146	1.22305e-05	1.91163e-26	0.000300003	3.81091e-13	5.75209e-38	0.239299	7.75039e-09	7.85193e-11	51/32/15/8	0.356 (0.682)	0.742 (0.602)	-0.367 (0.675)	-1.505 (1.853)	10.457	6.4137e-08	-0.291 (-0.58, -0.002)	-0.612 (-0.968, -0.255)	0.405 (-0.079, 0.89)	1.5 (0.848, 2.152)	-0.32 (-0.735, 0.094)	0.697 (0.167, 1.226)	1.791 (1.101, 2.481)	1.017 (0.448, 1.586)	2.112 (1.395, 2.828)	1.095 (0.303, 1.886)	-1.985	-3.38	1.648	4.53	-1.521	2.59	5.111	3.517	5.804	2.723	0.0481284	0.00082673	0.100418	8.67551e-06	0.129368	0.0100859	5.88183e-07	0.000507771	1.71847e-08	0.0068608	37/28/16/19	0.072 (0.813)	0.903 (0.737)	-0.013 (0.869)	-1.132 (1.029)	11.877	6.306e-09	-0.074 (-0.405, 0.257)	-0.792 (-1.172, -0.413)	0.011 (-0.473, 0.494)	1.146 (0.699, 1.593)	-0.718 (-1.184, -0.252)	0.085 (-0.469, 0.639)	1.22 (0.698, 1.743)	0.803 (0.217, 1.389)	1.938 (1.384, 2.493)	1.135 (0.511, 1.759)	-0.441	-4.109	0.044	5.045	-3.035	0.302	4.596	2.698	6.878	3.581	0.659355	5.21357e-05	0.965228	8.15014e-07	0.0026354	0.763192	6.51212e-06	0.00738873	3.96189e-11	0.000403327	49/64/20/47/29	0.273 (0.651)	0.576 (0.651)	0.016 (0.885)	-0.381 (0.705)	-1.272 (0.778)	20.586	3.0387e-18	-0.25 (-0.518, 0.018)	-0.523 (-0.766, -0.281)	-0.004 (-0.397, 0.389)	0.363 (0.092, 0.634)	1.283 (0.951, 1.615)	-0.273 (-0.59, 0.043)	0.246 (-0.195, 0.687)	0.612 (0.272, 0.953)	1.533 (1.142, 1.924)	0.519 (0.091, 0.946)	0.886 (0.564, 1.207)	1.806 (1.433, 2.179)	0.367 (-0.079, 0.813)	1.287 (0.801, 1.773)	0.92 (0.528, 1.313)	-1.833	-4.24	-0.021	2.631	7.599	-1.7	1.095	3.532	7.705	2.386	5.419	9.522	1.617	5.206	4.609	0.06759	2.79766e-05	0.982909	0.00886134	2.25939e-13	0.0899924	0.27436	0.000461983	1.10855e-13	0.0175112	1.05242e-07	1.87054e-19	0.106602	3.13474e-07	5.49291e-06
CD5L	O43866	187/137/124/24/78/56	-0.42 (1.037)	-0.329 (1.155)	-0.352 (1.217)	-0.414 (0.875)	1.535 (1.872)	27.901	1.90935e-25	0	0	0	0	1	1	1	0	1	0	5	1	0	0.1	0.1	0.1	0.1	0.1	20	20	20	20	20	BD	NA						0.43 (0.178, 0.682)	0.339 (0.079, 0.598)	0.362 (-0.124, 0.848)	0.424 (0.122, 0.726)	-1.525 (-1.867, -1.184)	-0.091 (-0.369, 0.186)	-0.068 (-0.564, 0.428)	-0.006 (-0.324, 0.312)	-1.955 (-2.311, -1.6)	0.023 (-0.476, 0.523)	0.085 (-0.238, 0.409)	-1.864 (-2.225, -1.503)	0.062 (-0.461, 0.585)	-1.887 (-2.434, -1.341)	-1.949 (-2.342, -1.557)	3.351	2.562	1.463	2.757	-8.777	-0.647	-0.269	-0.037	-10.805	0.092	0.518	-10.147	0.233	-6.78	-9.755	0.00085567	0.0106557	0.143973	0.00601829	1.74699e-17	0.518037	0.787695	0.970246	5.46069e-25	0.92662	0.604585	1.96189e-22	0.816047	2.87845e-11	5.77595e-21		0.00193195	0.00894681	0.193952	0.00405958	1.5761e-16	0.74183	0.753139	0.796569	5.15199e-23	0.899902	0.594328	1.80271e-21	0.649627	2.34446e-10	1.70949e-20	51/32/15/8	-0.515 (1.083)	-0.214 (1.107)	-0.465 (0.803)	1.65 (3.143)	6.7	3.62419e-05	0.463 (0.114, 0.812)	0.284 (-0.146, 0.714)	0.443 (-0.142, 1.027)	-1.562 (-2.349, -0.775)	-0.179 (-0.679, 0.322)	-0.021 (-0.66, 0.619)	-2.025 (-2.858, -1.192)	0.158 (-0.529, 0.846)	-1.846 (-2.711, -0.982)	-2.005 (-2.96, -1.049)	2.614	1.301	1.49	-3.907	-0.704	-0.063	-4.785	0.454	-4.203	-4.131	0.00941281	0.194262	0.137276	0.000116845	0.482196	0.949671	2.73892e-06	0.650417	3.52694e-05	4.74962e-05	37/28/16/19	-0.476 (0.918)	-0.332 (1.079)	-0.56 (0.861)	0.95 (1.113)	8.17	3.03389e-06	0.488 (0.136, 0.839)	0.389 (-0.014, 0.792)	0.624 (0.11, 1.137)	-0.882 (-1.357, -0.408)	-0.099 (-0.594, 0.396)	0.136 (-0.453, 0.724)	-1.37 (-1.926, -0.815)	0.235 (-0.388, 0.857)	-1.271 (-1.861, -0.682)	-1.506 (-2.169, -0.843)	2.733	1.899	2.39	-3.657	-0.394	0.454	-4.86	0.742	-4.247	-4.472	0.00667771	0.0585694	0.0175157	0.000304245	0.694203	0.650422	1.95975e-06	0.458681	2.95102e-05	1.12615e-05	49/64/20/47/29	-0.28 (1.079)	-0.384 (1.222)	-0.23 (1.252)	-0.348 (0.911)	1.887 (1.804)	18.869	8.41893e-17	0.241 (-0.112, 0.593)	0.392 (0.072, 0.711)	0.149 (-0.369, 0.666)	0.369 (0.012, 0.725)	-1.837 (-2.274, -1.4)	0.151 (-0.265, 0.567)	-0.092 (-0.673, 0.489)	0.128 (-0.321, 0.577)	-2.078 (-2.593, -1.562)	-0.243 (-0.806, 0.32)	-0.023 (-0.446, 0.4)	-2.229 (-2.72, -1.738)	0.22 (-0.367, 0.807)	-1.986 (-2.626, -1.345)	-2.205 (-2.722, -1.689)	1.34	2.411	0.565	2.03	-8.263	0.714	-0.311	0.561	-7.931	-0.849	-0.108	-8.923	0.736	-6.099	-8.389	0.180911	0.0163633	0.572527	0.0430262	2.26855e-15	0.475659	0.755845	0.575458	2.3488e-14	0.396425	0.914187	1.81979e-17	0.46216	2.58614e-09	9.22677e-16
CD74	P04233	186/137/124/24/78/56	-0.156 (1.131)	0.13 (1.055)	-0.665 (0.903)	0.076 (0.934)	-0.446 (1.271)	4.443	0.000554874	0	0	0	0	0	0	0	1	0	1	2	0	1	15.6417	4.4	48.38	741.367	14.35	1.89794	0.533891	5.87037	89.9566	1.74121	microglia.macrophage	aEndo; vSMC	aEndo; vEndo	Macrophage/ Microglia				0.148 (-0.085, 0.381)	-0.139 (-0.379, 0.102)	0.656 (0.206, 1.106)	-0.084 (-0.364, 0.195)	0.437 (0.121, 0.754)	-0.287 (-0.544, -0.03)	0.508 (0.049, 0.967)	-0.232 (-0.526, 0.062)	0.29 (-0.039, 0.618)	0.795 (0.332, 1.257)	0.054 (-0.245, 0.354)	0.576 (0.242, 0.91)	-0.741 (-1.225, -0.257)	-0.219 (-0.724, 0.287)	0.522 (0.159, 0.885)	1.245	-1.133	2.865	-0.593	2.719	-2.191	2.175	-1.552	1.729	3.376	0.356	3.39	-3.005	-0.849	2.823	0.21376	0.257532	0.00431255	0.553331	0.00674642	0.0288707	0.0300046	0.121204	0.0843019	0.000783221	0.7223	0.000745331	0.00276576	0.396337	0.00492115		0.157288	0.762543	0.00313558	0.547845	0.0036606	0.11908	0.0289527	0.0913663	0.0748108	0.00249429	0.757755	0.00316806	0.00203021	0.419828	0.00273678	51/32/15/8	-0.094 (1.307)	0.373 (1.317)	-0.064 (0.87)	-0.916 (0.981)	2.044	0.0883237	0.146 (-0.192, 0.485)	-0.229 (-0.646, 0.189)	0.095 (-0.473, 0.662)	0.925 (0.161, 1.689)	-0.375 (-0.861, 0.111)	-0.052 (-0.672, 0.569)	0.778 (-0.03, 1.587)	0.323 (-0.344, 0.991)	1.153 (0.314, 1.993)	0.83 (-0.097, 1.757)	0.85	-1.079	0.328	2.382	-1.519	-0.164	1.895	0.954	2.705	1.762	0.395976	0.281711	0.7428	0.0178534	0.12984	0.870145	0.059152	0.340775	0.00724393	0.0791793	37/28/16/19	0.079 (1.118)	0.098 (1.054)	-0.216 (1.22)	0.154 (0.914)	0.348	0.845135	-0.085 (-0.44, 0.27)	0.037 (-0.37, 0.444)	0.22 (-0.298, 0.738)	-0.13 (-0.609, 0.349)	0.122 (-0.377, 0.621)	0.305 (-0.289, 0.899)	-0.045 (-0.606, 0.515)	0.183 (-0.445, 0.811)	-0.168 (-0.762, 0.427)	-0.35 (-1.019, 0.318)	-0.471	0.18	0.836	-0.535	0.482	1.011	-0.16	0.573	-0.555	-1.031	0.638065	0.856975	0.404089	0.59274	0.630524	0.313129	0.873109	0.567236	0.579339	0.30336	49/64/20/47/29	-0.399 (0.896)	0.023 (0.894)	-0.615 (0.906)	0.22 (0.829)	-0.71 (1.42)	5.882	2.96677e-05	0.395 (0.086, 0.704)	0.011 (-0.269, 0.291)	0.589 (0.136, 1.043)	-0.235 (-0.548, 0.078)	0.726 (0.343, 1.109)	-0.385 (-0.749, -0.02)	0.194 (-0.315, 0.703)	-0.63 (-1.024, -0.237)	0.331 (-0.12, 0.782)	0.579 (0.085, 1.072)	-0.246 (-0.616, 0.125)	0.715 (0.285, 1.146)	-0.824 (-1.339, -0.31)	0.137 (-0.424, 0.698)	0.961 (0.508, 1.414)	2.511	0.074	2.554	-1.478	3.727	-2.073	0.75	-3.151	1.441	2.306	-1.303	3.269	-3.149	0.48	4.173	0.0124295	0.94087	0.0110344	0.140238	0.000222892	0.0388263	0.453881	0.00175352	0.150294	0.021622	0.193258	0.00117442	0.00176255	0.631762	3.71875e-05
CD81	P60033	187/137/124/24/78/56	-0.184 (0.999)	-0.63 (0.947)	-0.445 (1.049)	0.885 (1.045)	-0.168 (1.14)	22.803	5.55242e-21	0	0	0	1	0	0	1	1	0	0	4	1	0	24.3583	3.5	6.68	13.1	11.3	41.3285	5.93841	11.3339	22.2266	19.1726	astro	aSMC; Per1; vSMC	aSMC; Per1; Per2					0.184 (-0.039, 0.407)	0.63 (0.4, 0.86)	0.445 (0.014, 0.875)	-0.886 (-1.153, -0.618)	0.168 (-0.134, 0.47)	0.446 (0.2, 0.692)	0.261 (-0.179, 0.7)	-1.07 (-1.351, -0.788)	-0.016 (-0.331, 0.299)	-0.185 (-0.628, 0.257)	-1.516 (-1.803, -1.229)	-0.462 (-0.782, -0.143)	-1.33 (-1.794, -0.867)	-0.277 (-0.761, 0.208)	1.053 (0.706, 1.401)	1.618	5.383	2.029	-6.5	1.091	3.561	1.166	-7.46	-0.1	-0.823	-10.376	-2.84	-5.638	-1.122	5.951	0.106111	1.054e-07	0.0429062	1.6937e-10	0.275814	0.000398875	0.244232	3.06014e-13	0.920478	0.411058	2.60856e-23	0.0046669	2.65232e-08	0.262256	4.54412e-09		0.0337295	2.41869e-06	0.0138716	3.23978e-12	0.732634	0.0102887	0.182109	3.1834e-16	0.240698	0.90089	2.66633e-23	0.00175185	3.42716e-10	0.0491065	1.29619e-08	51/32/15/8	-0.143 (0.962)	-1.091 (1)	1.213 (1.023)	-0.918 (1.729)	13.389	5.15193e-10	0.206 (-0.099, 0.51)	0.901 (0.525, 1.276)	-1.184 (-1.695, -0.674)	0.779 (0.093, 1.466)	0.695 (0.258, 1.132)	-1.39 (-1.948, -0.832)	0.574 (-0.153, 1.301)	-2.085 (-2.685, -1.485)	-0.121 (-0.876, 0.633)	1.964 (1.13, 2.797)	1.331	4.723	-4.567	2.234	3.131	-4.903	1.553	-6.841	-0.316	4.636	0.184388	3.64278e-06	7.36039e-06	0.0262892	0.00192069	1.58536e-06	0.121501	4.78208e-11	0.752102	5.41424e-06	37/28/16/19	-0.418 (0.943)	-0.48 (0.83)	0.843 (1.099)	0.112 (0.617)	7.517	9.16043e-06	0.411 (0.086, 0.736)	0.359 (-0.014, 0.731)	-0.971 (-1.445, -0.496)	-0.25 (-0.689, 0.189)	-0.052 (-0.51, 0.405)	-1.382 (-1.926, -0.837)	-0.661 (-1.174, -0.148)	-1.329 (-1.905, -0.754)	-0.609 (-1.153, -0.064)	0.721 (0.108, 1.333)	2.49	1.894	-4.024	-1.12	-0.225	-4.998	-2.535	-4.548	-2.199	2.315	0.0133455	0.0592019	7.38041e-05	0.263604	0.822039	1.0205e-06	0.0117821	8.06261e-06	0.0287023	0.0213267	49/64/20/47/29	-0.051 (1.065)	-0.466 (0.906)	-0.267 (1.004)	0.795 (1.035)	-0.145 (1.16)	9.837	7.24e-09	0.11 (-0.196, 0.417)	0.439 (0.162, 0.717)	0.395 (-0.054, 0.844)	-0.805 (-1.115, -0.495)	0.075 (-0.304, 0.455)	0.329 (-0.033, 0.69)	0.285 (-0.22, 0.789)	-0.916 (-1.305, -0.526)	-0.035 (-0.483, 0.412)	-0.044 (-0.533, 0.445)	-1.244 (-1.612, -0.877)	-0.364 (-0.791, 0.062)	-1.2 (-1.71, -0.69)	-0.32 (-0.876, 0.236)	0.88 (0.431, 1.329)	0.709	3.114	1.728	-5.107	0.389	1.788	1.109	-4.618	-0.155	-0.178	-6.658	-1.679	-4.626	-1.131	3.855	0.478903	0.00198366	0.0847272	5.13337e-07	0.697466	0.0744917	0.267933	5.28851e-06	0.876583	0.858644	9.48778e-11	0.0939266	5.08644e-06	0.258574	0.000135228
CD82	P27701	162/123/105/21/67/49	0.108 (1.01)	-0.223 (1.108)	0.508 (0.884)	0.592 (1.067)	-0.518 (1.149)	8.879	4.19492e-08	0	0	1	1	0	0	0	0	0	1	4	0	1	0.833333	0.1	0.24	0.133333	0.6	43.7063	5.24476	12.5874	6.99301	31.4685	astro	NA						-0.123 (-0.369, 0.122)	0.207 (-0.05, 0.464)	-0.524 (-1, -0.048)	-0.607 (-0.905, -0.309)	0.502 (0.168, 0.837)	0.33 (0.058, 0.603)	-0.401 (-0.885, 0.084)	-0.484 (-0.796, -0.173)	0.626 (0.279, 0.972)	-0.731 (-1.221, -0.24)	-0.814 (-1.135, -0.494)	0.296 (-0.059, 0.65)	-0.083 (-0.597, 0.43)	1.026 (0.491, 1.561)	1.11 (0.724, 1.495)	-0.988	1.581	-2.163	-4.004	2.951	2.38	-1.625	-3.053	3.547	-2.928	-4.987	1.636	-0.32	3.768	5.654	0.323811	0.114404	0.0309847	7.12786e-05	0.00331024	0.017669	0.104854	0.0023846	0.000424565	0.00356572	8.37713e-07	0.102498	0.74943	0.000183228	2.59045e-08		0.603166	0.108262	0.045844	2.21722e-05	0.0109742	0.0472861	0.0890912	0.000280649	0.00512601	0.00539532	2.91043e-07	0.226678	0.529718	0.000805417	5.27787e-08	44/26/10/7	-0.093 (1.086)	-0.485 (1.105)	0.919 (1.228)	-0.236 (1.433)	3.198	0.013897	0.155 (-0.195, 0.504)	0.435 (-0.008, 0.878)	-0.903 (-1.564, -0.241)	0.154 (-0.631, 0.938)	0.28 (-0.231, 0.791)	-1.057 (-1.769, -0.346)	-0.001 (-0.831, 0.829)	-1.337 (-2.098, -0.576)	-0.281 (-1.151, 0.589)	1.056 (0.054, 2.058)	0.87	1.933	-2.686	0.386	1.079	-2.927	-0.002	-3.461	-0.637	2.077	0.384967	0.0543671	0.00772511	0.700086	0.281549	0.003753	0.998157	0.000636098	0.524917	0.0388671	1/36/4/24/5/11/0/19	0.086 (0.805)	0.023 (1.176)	0.42 (0.618)	-0.621 (0.738)	2.372	0.0530053	-0.097 (-0.447, 0.252)	-0.064 (-0.487, 0.359)	-0.498 (-1.094, 0.098)	0.545 (0.08, 1.009)	0.034 (-0.473, 0.54)	-0.401 (-1.059, 0.257)	0.642 (0.1, 1.184)	-0.434 (-1.136, 0.268)	0.609 (0.018, 1.199)	1.043 (0.324, 1.761)	-0.55	-0.297	-1.647	2.311	0.131	-1.199	2.334	-1.219	2.029	2.858	0.582921	0.766476	0.100852	0.0216899	0.896135	0.231715	0.0204289	0.224166	0.0435647	0.00462384	6/43/9/55/3/17/1/46/6/23	0.331 (1.06)	-0.206 (1.073)	0.763 (0.736)	0.562 (1.118)	-0.519 (1.357)	6.105	1.97706e-05	-0.263 (-0.613, 0.087)	0.22 (-0.099, 0.539)	-0.686 (-1.205, -0.168)	-0.598 (-0.937, -0.259)	0.464 (0.011, 0.916)	0.483 (0.068, 0.898)	-0.424 (-1.004, 0.157)	-0.336 (-0.769, 0.097)	0.726 (0.199, 1.254)	-0.906 (-1.471, -0.341)	-0.818 (-1.227, -0.41)	0.244 (-0.261, 0.748)	0.088 (-0.49, 0.666)	1.15 (0.498, 1.802)	1.062 (0.543, 1.581)	-1.475	1.356	-2.603	-3.473	2.015	2.287	-1.435	-1.525	2.709	-3.155	-3.939	0.95	0.299	3.469	4.027	0.141024	0.175897	0.00965407	0.000581953	0.0447043	0.0227881	0.152203	0.128231	0.00709435	0.00174695	9.9287e-05	0.3428	0.764801	0.000589284	6.98995e-05
CD83	Q01151	187/137/124/24/77/56	0.046 (1.067)	0.5 (1.117)	0.025 (1.263)	-0.024 (1.09)	-0.368 (1.011)	6.238	1.18489e-05	0	1	0	0	0	0	0	0	0	1	2	0	1	9.85833	10	34.94	708.133	2.45	1.28803	1.30654	4.56504	92.5203	0.320102	microglia.macrophage	vSMC						-0.043 (-0.278, 0.192)	-0.497 (-0.739, -0.255)	-0.022 (-0.474, 0.431)	0.027 (-0.255, 0.31)	0.371 (0.053, 0.689)	-0.454 (-0.713, -0.195)	0.021 (-0.441, 0.483)	0.07 (-0.227, 0.367)	0.413 (0.082, 0.745)	0.475 (0.01, 0.941)	0.524 (0.221, 0.827)	0.868 (0.531, 1.204)	0.049 (-0.439, 0.537)	0.392 (-0.117, 0.902)	0.343 (-0.023, 0.71)	-0.357	-4.035	-0.094	0.19	2.288	-3.446	0.089	0.462	2.451	2.004	3.398	5.068	0.197	1.512	1.839	0.721293	6.15989e-05	0.92527	0.849553	0.0224562	0.00060771	0.928768	0.6441	0.0145315	0.0454803	0.000723742	5.36728e-07	0.843936	0.130994	0.0664621		0.830824	0.00068308	0.982102	0.858662	0.0174157	0.00257608	0.930537	0.736456	0.0155797	0.0750003	0.00379424	2.86598e-06	0.901617	0.132467	0.0531793	51/32/15/8	0.044 (1)	0.353 (1.042)	0.098 (1.122)	-0.843 (1.272)	1.835	0.122147	-0.001 (-0.318, 0.316)	-0.186 (-0.576, 0.204)	-0.067 (-0.598, 0.464)	0.886 (0.172, 1.6)	-0.185 (-0.639, 0.269)	-0.066 (-0.647, 0.514)	0.887 (0.131, 1.643)	0.119 (-0.505, 0.743)	1.072 (0.287, 1.857)	0.953 (0.086, 1.82)	-0.006	-0.938	-0.249	2.441	-0.801	-0.225	2.309	0.374	2.688	2.164	0.995169	0.349278	0.803159	0.0152521	0.423596	0.822229	0.02167	0.708417	0.00760849	0.0313022	37/28/16/19	0.205 (0.875)	0.589 (0.829)	-0.112 (0.736)	-0.329 (0.654)	2.677	0.0321608	-0.198 (-0.524, 0.128)	-0.46 (-0.834, -0.086)	0.114 (-0.362, 0.591)	0.349 (-0.092, 0.789)	-0.262 (-0.721, 0.197)	0.312 (-0.234, 0.858)	0.547 (0.032, 1.062)	0.574 (-0.003, 1.151)	0.808 (0.262, 1.355)	0.234 (-0.381, 0.849)	-1.194	-2.419	0.473	1.558	-1.122	1.126	2.09	1.957	2.911	0.75	0.23336	0.0162212	0.636915	0.120293	0.262748	0.261313	0.0375624	0.0513468	0.00389698	0.453698	0/49/0/64/0/20/1/46/0/29	-0.073 (1.254)	0.534 (1.261)	-0.206 (1.102)	-0.034 (1.194)	-0.262 (1.118)	2.885	0.0142777	0.098 (-0.253, 0.45)	-0.474 (-0.792, -0.156)	0.215 (-0.3, 0.731)	0.024 (-0.335, 0.383)	0.287 (-0.148, 0.723)	-0.572 (-0.987, -0.158)	0.117 (-0.461, 0.695)	-0.074 (-0.524, 0.375)	0.189 (-0.324, 0.702)	0.689 (0.129, 1.25)	0.498 (0.074, 0.922)	0.761 (0.272, 1.25)	-0.191 (-0.778, 0.396)	0.072 (-0.565, 0.709)	0.263 (-0.253, 0.78)	0.551	-2.93	0.822	0.132	1.298	-2.715	0.398	-0.325	0.725	2.418	2.308	3.062	-0.641	0.222	1.002	0.582284	0.00358699	0.411437	0.895324	0.194905	0.006926	0.690702	0.745319	0.469049	0.0160473	0.0215349	0.0023543	0.521743	0.8245	0.316971
CD84	Q9UIB8	170/127/117/24/67/54	0.126 (0.718)	0.673 (0.918)	-0.164 (0.745)	0.067 (0.95)	0.195 (1.01)	9.253	1.79049e-08	0	1	0	0	0	0	0	0	0	0	2	0	1	0.275	0.4	2.06	27.1	0.15	0.917125	1.334	6.8701	90.3785	0.50025	microglia.macrophage	NA						-0.13 (-0.34, 0.079)	-0.677 (-0.892, -0.463)	0.16 (-0.23, 0.55)	-0.071 (-0.329, 0.186)	-0.199 (-0.478, 0.08)	-0.547 (-0.776, -0.318)	0.29 (-0.107, 0.688)	0.059 (-0.211, 0.329)	-0.068 (-0.359, 0.222)	0.837 (0.437, 1.238)	0.606 (0.332, 0.88)	0.479 (0.185, 0.772)	-0.231 (-0.656, 0.194)	-0.359 (-0.797, 0.079)	-0.128 (-0.454, 0.199)	-1.223	-6.201	0.807	-0.544	-1.4	-4.693	1.435	0.431	-0.463	4.109	4.35	3.198	-1.069	-1.608	-0.767	0.221773	1.10053e-09	0.420289	0.586873	0.162036	3.39828e-06	0.151934	0.666823	0.643431	4.57962e-05	1.62275e-05	0.00146256	0.285556	0.108323	0.443352		0.205938	1.36136e-07	0.453025	0.640572	0.365647	0.0001115	0.159725	0.590548	0.966861	0.000305097	0.000175435	0.00218202	0.332611	0.215644	0.682791	47/30/14/8	0.107 (0.692)	0.445 (1.153)	0.085 (0.913)	-0.246 (1.444)	0.772	0.544072	-0.12 (-0.428, 0.188)	-0.225 (-0.602, 0.151)	-0.072 (-0.587, 0.443)	0.346 (-0.324, 1.016)	-0.106 (-0.546, 0.335)	0.048 (-0.515, 0.61)	0.466 (-0.246, 1.177)	0.153 (-0.449, 0.756)	0.571 (-0.167, 1.31)	0.418 (-0.404, 1.24)	-0.766	-1.179	-0.275	1.017	-0.472	0.167	1.289	0.501	1.523	1.001	0.444635	0.23965	0.783286	0.310103	0.637282	0.867232	0.198575	0.616668	0.128867	0.317585	4/33/3/25/0/16/0/19	-0.072 (0.647)	0.655 (0.631)	-0.081 (0.94)	0.409 (1.081)	2.618	0.0355947	0.085 (-0.254, 0.424)	-0.525 (-0.913, -0.137)	0.135 (-0.336, 0.607)	-0.339 (-0.775, 0.097)	-0.61 (-1.087, -0.133)	0.05 (-0.497, 0.597)	-0.424 (-0.941, 0.093)	0.661 (0.081, 1.241)	0.186 (-0.364, 0.737)	-0.474 (-1.079, 0.131)	0.494	-2.665	0.566	-1.53	-2.519	0.181	-1.615	2.243	0.667	-1.543	0.621759	0.00819831	0.572102	0.127311	0.0123881	0.856473	0.107487	0.0257812	0.505464	0.124091	2/47/2/62/0/20/10/37/2/27	0.286 (0.767)	0.791 (0.879)	-0.187 (0.798)	0.125 (0.985)	0.174 (0.784)	6.849	4.07123e-06	-0.304 (-0.6, -0.008)	-0.753 (-1.02, -0.487)	0.127 (-0.298, 0.552)	-0.139 (-0.464, 0.185)	-0.116 (-0.488, 0.255)	-0.449 (-0.796, -0.102)	0.431 (-0.046, 0.909)	0.165 (-0.23, 0.56)	0.188 (-0.247, 0.623)	0.88 (0.418, 1.342)	0.614 (0.24, 0.988)	0.637 (0.224, 1.051)	-0.266 (-0.765, 0.233)	-0.243 (-0.776, 0.29)	0.023 (-0.43, 0.477)	-2.023	-5.55	0.588	-0.844	-0.615	-2.548	1.778	0.823	0.851	3.748	3.23	3.03	-1.049	-0.898	0.1	0.0438096	5.58442e-08	0.557176	0.398999	0.539019	0.0112536	0.0763286	0.411319	0.39517	0.000208149	0.00135327	0.00262213	0.294802	0.370002	0.920224
CD8A	P01732	28/28/32/2/17/8	NA	NA	NA	NA	NA	NA	NA	0	0	0	0	0	0	0	0	0	0	0	0	0	0.1	0.6	0.1	0.1	0.1	10	60	10	10	10	neuron	NA						NA	NA	NA	NA	NA	NA	NA	NA	NA	NA	NA	NA	NA	NA	NA	NA	NA	NA	NA	NA	NA	NA	NA	NA	NA	NA	NA	NA	NA	NA	NA	NA	NA	NA	NA	NA	NA	NA	NA	NA	NA	NA	NA	NA	NA		NA	NA	NA	NA	NA	NA	NA	NA	NA	NA	NA	NA	NA	NA	NA	NA	NA	NA	NA	NA	NA	NA	NA	NA	NA	NA	NA	NA	NA	NA	NA	NA	NA	NA	NA	NA	NA	NA	NA	NA	NA	NA	NA	NA	NA	NA	NA	NA	NA	NA	NA	NA	NA	NA	NA	NA	NA	NA	NA	NA	NA	NA	NA	NA	NA	NA	NA	NA	NA	NA	NA	NA	NA	NA	NA	NA	NA	NA	NA	NA	NA	NA	NA	NA	NA	NA	NA	NA	NA	NA	NA	NA	NA	NA	NA	NA	NA	NA	NA	NA	NA	NA	NA	NA	NA	NA	NA	NA	NA	NA	NA	NA	NA	NA	NA	NA	NA	NA	NA	NA	NA	NA	NA	NA	NA	NA	NA	NA	NA	NA	NA	NA	NA	NA	NA	NA	NA	NA	NA	NA	NA	NA
CD9	P21926	187/137/124/24/78/56	-0.022 (1.049)	-0.471 (0.878)	-0.328 (0.837)	0.895 (1.076)	-0.178 (0.967)	19.229	8.98665e-18	0	0	0	1	0	0	1	0	0	0	4	1	1	10.4417	2.3	76.94	7.7	13	9.4596	2.08368	69.7036	6.9758	11.7773	oligo	Per1; Fib3	aSMC; Fib3; Per1; Per2; vSMC					0.018 (-0.2, 0.237)	0.467 (0.242, 0.692)	0.324 (-0.098, 0.745)	-0.899 (-1.161, -0.637)	0.174 (-0.122, 0.47)	0.449 (0.208, 0.69)	0.306 (-0.125, 0.736)	-0.917 (-1.193, -0.641)	0.156 (-0.152, 0.464)	-0.143 (-0.577, 0.29)	-1.366 (-1.647, -1.085)	-0.293 (-0.606, 0.02)	-1.223 (-1.676, -0.769)	-0.15 (-0.624, 0.325)	1.073 (0.732, 1.413)	0.165	4.075	1.51	-6.735	1.156	3.657	1.395	-6.531	0.993	-0.649	-9.547	-1.838	-5.291	-0.62	6.188	0.868642	5.21615e-05	0.131676	3.84833e-11	0.248195	0.000277124	0.163499	1.39358e-10	0.321201	0.516876	3.32365e-20	0.0665988	1.70564e-07	0.535545	1.12779e-09		0.558051	0.000521434	0.0592203	1.05416e-12	0.639759	0.00592195	0.120069	7.05993e-13	0.973245	0.990544	4.9512e-20	0.0362714	4.68453e-09	0.167675	3.32057e-09	51/32/15/8	0.129 (1.016)	-0.722 (0.9)	0.936 (0.983)	-0.034 (0.997)	6.073	0.000105532	-0.072 (-0.37, 0.226)	0.542 (0.174, 0.909)	-0.912 (-1.412, -0.412)	-0.099 (-0.772, 0.573)	0.614 (0.186, 1.042)	-0.84 (-1.386, -0.293)	-0.027 (-0.739, 0.685)	-1.453 (-2.041, -0.866)	-0.641 (-1.38, 0.098)	0.813 (-0.004, 1.629)	-0.478	2.9	-3.592	-0.291	2.825	-3.024	-0.075	-4.87	-1.707	1.959	0.633145	0.00401745	0.000386574	0.7715	0.00506053	0.00271738	0.940585	1.84658e-06	0.0889043	0.0510776	37/28/16/19	-0.292 (0.888)	-0.362 (0.843)	0.923 (1.074)	-0.156 (0.953)	6.404	6.05817e-05	0.283 (-0.048, 0.613)	0.258 (-0.121, 0.638)	-1.061 (-1.544, -0.577)	0.012 (-0.435, 0.459)	-0.024 (-0.49, 0.442)	-1.343 (-1.897, -0.789)	-0.271 (-0.793, 0.252)	-1.319 (-1.905, -0.734)	-0.247 (-0.801, 0.308)	1.073 (0.449, 1.697)	1.681	1.341	-4.319	0.052	-0.102	-4.773	-1.02	-4.433	-0.875	3.384	0.0937952	0.18112	2.17648e-05	0.958622	0.918929	2.92285e-06	0.308501	1.33288e-05	0.382096	0.000816508	49/64/20/47/29	0.025 (1.17)	-0.393 (0.87)	-0.227 (0.875)	0.872 (1.124)	-0.232 (0.997)	10.322	2.62686e-09	0.037 (-0.271, 0.346)	0.376 (0.096, 0.655)	0.356 (-0.097, 0.808)	-0.888 (-1.2, -0.576)	0.163 (-0.22, 0.545)	0.338 (-0.026, 0.702)	0.318 (-0.189, 0.826)	-0.925 (-1.318, -0.533)	0.125 (-0.325, 0.576)	-0.02 (-0.512, 0.472)	-1.264 (-1.634, -0.894)	-0.213 (-0.643, 0.216)	-1.244 (-1.757, -0.73)	-0.193 (-0.753, 0.367)	1.051 (0.599, 1.503)	0.238	2.645	1.546	-5.595	0.836	1.827	1.233	-4.636	0.547	-0.08	-6.716	-0.976	-4.762	-0.678	4.571	0.811784	0.00850285	0.122991	4.16889e-08	0.40346	0.0684152	0.218478	4.86776e-06	0.585018	0.936283	6.66945e-11	0.329682	2.71577e-06	0.49794	6.5494e-06
CD93	Q9NPY3	187/137/124/24/78/56	0.031 (0.755)	0.529 (0.768)	-0.554 (0.738)	-0.693 (0.999)	-0.371 (1.105)	21.167	1.60469e-19	0	1	0	0	0	0	0	1	1	1	2	1	1	0.133333	0.5	0.76	11.6	1.3	0.932836	3.49813	5.31716	81.1567	9.09515	microglia.macrophage	NA	vEndo					-0.056 (-0.256, 0.144)	-0.555 (-0.761, -0.349)	0.529 (0.143, 0.914)	0.668 (0.428, 0.907)	0.346 (0.075, 0.617)	-0.499 (-0.719, -0.278)	0.585 (0.192, 0.978)	0.724 (0.472, 0.976)	0.402 (0.12, 0.684)	1.083 (0.687, 1.48)	1.223 (0.966, 1.479)	0.901 (0.615, 1.187)	0.139 (-0.276, 0.554)	-0.183 (-0.616, 0.251)	-0.322 (-0.633, -0.011)	-0.551	-5.293	2.694	5.474	2.509	-4.445	2.92	5.639	2.801	5.368	9.347	6.181	0.658	-0.828	-2.03	0.581806	1.69175e-07	0.00724903	6.47169e-08	0.012363	1.04588e-05	0.00362939	2.64064e-08	0.00526495	1.13682e-07	1.7556e-19	1.17541e-09	0.51071	0.408045	0.0427627		0.676784	1.97436e-05	0.00554227	3.22324e-08	0.00484841	0.000252939	0.00333326	2.91558e-08	0.00288893	8.57799e-07	6.13973e-17	1.14888e-08	0.520252	0.483184	0.0661832	51/32/15/8	0.192 (0.725)	0.721 (0.745)	-0.667 (0.752)	-0.308 (0.99)	5.84	0.000156903	-0.187 (-0.473, 0.099)	-0.598 (-0.95, -0.246)	0.663 (0.184, 1.142)	0.324 (-0.321, 0.969)	-0.411 (-0.821, -0.001)	0.851 (0.327, 1.374)	0.511 (-0.171, 1.193)	1.261 (0.698, 1.824)	0.922 (0.213, 1.63)	-0.34 (-1.122, 0.443)	-1.29	-3.34	2.726	0.989	-1.971	3.197	1.474	4.409	2.561	-0.854	0.198223	0.000948809	0.00680765	0.323623	0.0496482	0.00154601	0.141572	1.4715e-05	0.0109476	0.393838	37/28/16/19	0.048 (0.808)	0.653 (0.809)	-0.481 (1.019)	-0.45 (1.185)	4.51	0.00151426	-0.069 (-0.407, 0.269)	-0.561 (-0.949, -0.173)	0.494 (-0.001, 0.988)	0.478 (0.02, 0.935)	-0.492 (-0.968, -0.015)	0.563 (-0.004, 1.13)	0.547 (0.012, 1.081)	1.055 (0.456, 1.654)	1.038 (0.471, 1.606)	-0.016 (-0.655, 0.622)	-0.401	-2.844	1.966	2.056	-2.032	1.955	2.013	3.465	3.603	-0.05	0.688534	0.00478019	0.0502819	0.0407236	0.043078	0.0515368	0.0450623	0.000612397	0.000372324	0.959789	49/64/20/47/29	-0.15 (0.718)	0.379 (0.742)	-0.538 (0.77)	-0.774 (1.066)	-0.337 (1.115)	9.061	3.67476e-08	0.137 (-0.156, 0.431)	-0.348 (-0.613, -0.083)	0.501 (0.071, 0.931)	0.741 (0.444, 1.037)	0.342 (-0.021, 0.706)	-0.485 (-0.831, -0.139)	0.364 (-0.119, 0.846)	0.603 (0.23, 0.976)	0.205 (-0.223, 0.633)	0.849 (0.381, 1.317)	1.089 (0.737, 1.44)	0.69 (0.282, 1.099)	0.239 (-0.249, 0.728)	-0.159 (-0.691, 0.373)	-0.398 (-0.828, 0.031)	0.921	-2.578	2.291	4.909	1.853	-2.759	1.482	3.179	0.942	3.568	6.086	3.326	0.965	-0.586	-1.822	0.357513	0.0103114	0.0224989	1.3516e-06	0.0645931	0.00608053	0.139223	0.00159837	0.346933	0.000404221	2.77736e-09	0.000963985	0.33535	0.557928	0.0691845
CD99	P14209	187/137/124/24/78/56	-0.085 (1.204)	0.09 (1.107)	-0.396 (0.976)	0.219 (1.318)	0.333 (0.616)	2.463	0.0318699	0	0	0	0	1	0	0	0	0	0	5	1	1	6.74583	1.4	1.88	14.2333	2.45	25.2566	5.24165	7.03878	53.2901	9.17288	microglia.macrophage	vEndo	aEndo; aSMC; vEndo					0.087 (-0.153, 0.328)	-0.088 (-0.335, 0.16)	0.398 (-0.066, 0.861)	-0.217 (-0.505, 0.071)	-0.331 (-0.656, -0.005)	-0.175 (-0.44, 0.09)	0.311 (-0.162, 0.784)	-0.304 (-0.608, -0.001)	-0.418 (-0.757, -0.079)	0.486 (0.009, 0.962)	-0.13 (-0.438, 0.179)	-0.243 (-0.587, 0.101)	-0.615 (-1.114, -0.116)	-0.729 (-1.25, -0.207)	-0.114 (-0.488, 0.261)	0.714	-0.695	1.686	-1.48	-1.996	-1.297	1.29	-1.972	-2.423	2	-0.824	-1.388	-2.421	-2.745	-0.597	0.475797	0.487324	0.0922641	0.139368	0.0464182	0.195223	0.197652	0.0490457	0.0157033	0.045898	0.41053	0.165562	0.0157715	0.00623807	0.550964		0.605822	0.105014	0.30188	0.234831	0.2079	0.286776	0.201511	0.475427	0.401929	0.0633285	0.827581	0.997295	0.100824	0.0894989	0.852862	51/32/15/8	-0.225 (1.369)	-0.034 (1.727)	0.125 (0.552)	0.216 (0.689)	0.226	0.92353	0.006 (-0.317, 0.33)	0.04 (-0.359, 0.439)	-0.247 (-0.79, 0.296)	-0.029 (-0.76, 0.702)	0.033 (-0.431, 0.498)	-0.253 (-0.847, 0.34)	-0.035 (-0.809, 0.738)	-0.287 (-0.925, 0.351)	-0.069 (-0.872, 0.734)	0.218 (-0.669, 1.105)	0.039	0.197	-0.896	-0.078	0.142	-0.841	-0.09	-0.885	-0.168	0.484	0.968603	0.844257	0.371219	0.938137	0.887571	0.401261	0.928443	0.376921	0.866313	0.628606	37/28/16/19	0.036 (0.962)	0.065 (0.741)	0.863 (0.527)	0.497 (0.612)	2.123	0.0780778	-0.031 (-0.312, 0.249)	-0.149 (-0.471, 0.173)	-0.563 (-0.973, -0.153)	-0.225 (-0.604, 0.154)	-0.118 (-0.513, 0.278)	-0.531 (-1.001, -0.061)	-0.194 (-0.637, 0.249)	-0.414 (-0.911, 0.083)	-0.076 (-0.547, 0.394)	0.338 (-0.192, 0.867)	-0.219	-0.91	-2.701	-1.167	-0.586	-2.226	-0.86	-1.639	-0.318	1.256	0.826848	0.363603	0.00734372	0.244016	0.55843	0.02681	0.390382	0.102262	0.750524	0.21012	49/64/20/47/29	-0.032 (1.195)	0.162 (0.823)	-0.496 (0.916)	0.03 (1.595)	0.257 (0.599)	1.336	0.248037	-0.126 (-0.427, 0.175)	-0.257 (-0.529, 0.016)	0.256 (-0.186, 0.698)	0.014 (-0.29, 0.319)	-0.189 (-0.562, 0.184)	-0.131 (-0.486, 0.224)	0.382 (-0.114, 0.878)	0.14 (-0.243, 0.523)	-0.063 (-0.503, 0.377)	0.513 (0.033, 0.993)	0.271 (-0.09, 0.632)	0.068 (-0.351, 0.487)	-0.242 (-0.743, 0.26)	-0.445 (-0.991, 0.101)	-0.203 (-0.644, 0.238)	-0.822	-1.853	1.14	0.093	-0.996	-0.725	1.516	0.72	-0.282	2.099	1.477	0.319	-0.948	-1.602	-0.906	0.41137	0.0646823	0.254942	0.926239	0.319913	0.469193	0.130419	0.471948	0.778265	0.0364509	0.140574	0.750135	0.343664	0.110056	0.365458
CD99L2	Q8TCZ2	187/137/124/24/78/56	0.274 (0.769)	0.754 (0.819)	-0.063 (1.182)	-0.566 (0.652)	-1.212 (1.035)	47.799	1.25908e-41	1	1	0	0	0	0	0	0	1	1	2	1	0	2.69167	2.2	1.82	0.833333	0.8	32.2548	26.3631	21.8095	9.98602	9.58658	NS	NA		OPC				-0.284 (-0.48, -0.088)	-0.764 (-0.965, -0.562)	0.053 (-0.324, 0.431)	0.556 (0.321, 0.79)	1.202 (0.937, 1.467)	-0.48 (-0.696, -0.264)	0.337 (-0.048, 0.722)	0.84 (0.593, 1.087)	1.486 (1.21, 1.762)	0.817 (0.429, 1.205)	1.32 (1.068, 1.571)	1.966 (1.685, 2.246)	0.503 (0.097, 0.909)	1.149 (0.724, 1.573)	0.646 (0.341, 0.951)	-2.848	-7.442	0.277	4.655	8.904	-4.369	1.719	6.681	10.571	4.134	10.305	13.778	2.431	5.313	4.162	0.00454563	3.45448e-13	0.782018	3.99769e-06	6.37532e-18	1.47019e-05	0.0861678	5.41206e-11	4.55241e-24	4.074e-05	4.87486e-23	1.01575e-37	0.015364	1.51919e-07	3.61855e-05		0.0115561	9.67908e-12	0.634492	5.67602e-06	2.19773e-17	2.25168e-05	0.0785988	4.80259e-10	2.24683e-22	4.05279e-05	3.56751e-21	1.9024e-35	0.028507	6.38809e-07	4.49231e-05	51/32/15/8	0.339 (0.725)	0.723 (0.771)	-0.753 (0.561)	-1.764 (1.916)	14.37	1.05505e-10	-0.271 (-0.567, 0.025)	-0.694 (-1.058, -0.329)	0.788 (0.293, 1.284)	1.707 (1.04, 2.374)	-0.423 (-0.847, 0.002)	1.059 (0.517, 1.602)	1.978 (1.272, 2.684)	1.482 (0.899, 2.065)	2.401 (1.667, 3.134)	0.919 (0.109, 1.729)	-1.805	-3.744	3.13	5.035	-1.96	3.847	5.512	5.005	6.445	2.232	0.0721564	0.000218768	0.00193146	8.4812e-07	0.0510092	0.000147535	7.91483e-08	9.76589e-07	4.90567e-10	0.0263616	37/28/16/19	0.299 (0.795)	0.79 (0.95)	-0.477 (0.799)	-1.206 (0.774)	13.01	9.90519e-10	-0.308 (-0.641, 0.026)	-0.731 (-1.114, -0.349)	0.437 (-0.051, 0.924)	1.177 (0.726, 1.628)	-0.424 (-0.894, 0.046)	0.744 (0.186, 1.303)	1.485 (0.958, 2.011)	1.168 (0.577, 1.759)	1.908 (1.349, 2.468)	0.74 (0.111, 1.37)	-1.814	-3.761	1.763	5.139	-1.776	2.622	5.546	3.892	6.715	2.316	0.0706863	0.000205806	0.0789493	5.18138e-07	0.0768534	0.00921375	6.75955e-08	0.000124206	1.04304e-10	0.0212901	49/64/20/47/29	0.187 (0.801)	0.753 (0.794)	-0.116 (1.264)	-0.536 (0.626)	-1.063 (0.832)	19.206	4.36899e-17	-0.159 (-0.446, 0.127)	-0.721 (-0.981, -0.462)	0.152 (-0.269, 0.572)	0.514 (0.224, 0.804)	1.051 (0.696, 1.406)	-0.562 (-0.9, -0.223)	0.311 (-0.161, 0.783)	0.674 (0.309, 1.038)	1.21 (0.792, 1.629)	0.873 (0.415, 1.33)	1.236 (0.892, 1.579)	1.772 (1.373, 2.171)	0.363 (-0.114, 0.84)	0.9 (0.379, 1.42)	0.537 (0.117, 0.957)	-1.093	-5.463	0.709	3.487	5.819	-3.265	1.296	3.632	5.687	3.751	7.065	8.733	1.495	3.401	2.513	0.275057	8.38144e-08	0.478997	0.000543825	1.23992e-08	0.0011914	0.19588	0.000319473	2.54671e-08	0.000203008	7.48112e-12	7.50677e-17	0.135779	0.000742458	0.0123897
CDC37	Q16543	115/89/74/18/45/39	0.058 (0.894)	0.1 (0.949)	0.395 (0.925)	-0.14 (1.144)	-0.294 (0.941)	1.694	0.135135	0	0	0	0	0	0	0	0	0	0	0	0	0	1.50833	1.4	0.58	1.53333	3.55	17.5967	16.3329	6.76648	17.8884	41.4155	endoth	capEndo	capEndo					-0.043 (-0.315, 0.228)	-0.086 (-0.373, 0.2)	-0.381 (-0.868, 0.107)	0.154 (-0.184, 0.492)	0.308 (-0.048, 0.664)	-0.043 (-0.345, 0.259)	-0.337 (-0.834, 0.159)	0.197 (-0.154, 0.549)	0.352 (-0.017, 0.721)	-0.294 (-0.799, 0.211)	0.24 (-0.123, 0.603)	0.394 (0.014, 0.775)	0.534 (-0.001, 1.07)	0.689 (0.141, 1.236)	0.154 (-0.266, 0.575)	-0.314	-0.592	-1.536	0.896	1.703	-0.279	-1.335	1.103	1.874	-1.146	1.3	2.04	1.961	2.474	0.722	0.753602	0.554379	0.125313	0.371041	0.0894488	0.780662	0.182625	0.270571	0.0617129	0.252449	0.194558	0.0420321	0.0506217	0.0138082	0.470509		0.818897	0.837076	0.123923	0.433106	0.101242	0.993268	0.164107	0.354848	0.0831157	0.174915	0.378959	0.0936886	0.0593125	0.0160431	0.444418	33/22/9/5	0.033 (1.032)	0.244 (1.027)	0.091 (1.19)	0.084 (0.861)	0.104	0.980871	0.023 (-0.378, 0.423)	-0.128 (-0.608, 0.351)	-0.064 (-0.755, 0.628)	-0.14 (-1.061, 0.78)	-0.151 (-0.718, 0.415)	-0.086 (-0.839, 0.667)	-0.163 (-1.141, 0.815)	0.065 (-0.733, 0.863)	-0.012 (-1.015, 0.991)	-0.077 (-1.198, 1.045)	0.112	-0.529	-0.181	-0.3	-0.527	-0.226	-0.329	0.161	-0.023	-0.135	0.910776	0.597248	0.856307	0.764195	0.598925	0.821401	0.742644	0.872459	0.981717	0.892913	14/23/10/18/7/9/4/15	0.019 (0.787)	-0.003 (0.634)	-0.004 (1.163)	-0.331 (0.99)	0.394	0.812875	-0.004 (-0.435, 0.427)	0.065 (-0.417, 0.547)	-0.005 (-0.663, 0.654)	0.323 (-0.198, 0.844)	0.069 (-0.527, 0.665)	-0.001 (-0.747, 0.745)	0.327 (-0.301, 0.955)	-0.07 (-0.849, 0.709)	0.258 (-0.409, 0.925)	0.328 (-0.468, 1.123)	-0.019	0.267	-0.014	1.224	0.229	-0.002	1.028	-0.177	0.763	0.814	0.985255	0.789746	0.988519	0.222784	0.819049	0.998376	0.305482	0.85948	0.446314	0.416971	16/33/30/34/3/17/20/27/10/19	0.109 (0.839)	0.062 (1.046)	0.355 (0.937)	-0.262 (1.151)	-0.365 (0.947)	1.5	0.190686	-0.105 (-0.493, 0.284)	-0.019 (-0.403, 0.366)	-0.395 (-0.912, 0.123)	0.246 (-0.174, 0.666)	0.4 (-0.086, 0.886)	0.086 (-0.394, 0.567)	-0.29 (-0.877, 0.298)	0.351 (-0.16, 0.862)	0.505 (-0.063, 1.073)	-0.376 (-0.966, 0.214)	0.265 (-0.245, 0.774)	0.419 (-0.144, 0.982)	0.641 (0.028, 1.254)	0.795 (0.13, 1.46)	0.154 (-0.435, 0.743)	-0.532	-0.095	-1.503	1.155	1.622	0.354	-0.971	1.355	1.753	-1.256	1.024	1.465	2.06	2.353	0.516	0.594982	0.924017	0.134116	0.249413	0.106102	0.723467	0.332584	0.176817	0.0809681	0.210276	0.306793	0.144143	0.0405284	0.0194164	0.606654
CDC42	P60953	167/127/111/24/70/53	-0.123 (0.826)	0.065 (0.724)	0.78 (1.522)	0.121 (0.834)	0.175 (1.35)	3.924	0.00167079	0	0	1	0	0	0	0	0	0	0	3	0	0	6.64167	45.3	15.9	22.0667	8.15	6.77318	46.197	16.2148	22.5036	8.31138	neuron	Per1; vSMC	capEndo					0.127 (-0.096, 0.349)	-0.062 (-0.293, 0.17)	-0.776 (-1.188, -0.364)	-0.117 (-0.386, 0.152)	-0.171 (-0.469, 0.127)	-0.188 (-0.434, 0.057)	-0.903 (-1.323, -0.482)	-0.244 (-0.525, 0.037)	-0.298 (-0.606, 0.011)	-0.714 (-1.139, -0.289)	-0.056 (-0.344, 0.233)	-0.109 (-0.425, 0.206)	0.659 (0.212, 1.106)	0.605 (0.14, 1.07)	-0.054 (-0.398, 0.29)	1.119	-0.523	-3.697	-0.855	-1.128	-1.507	-4.218	-1.704	-1.893	-3.301	-0.378	-0.681	2.897	2.558	-0.307	0.263439	0.601234	0.000240243	0.392667	0.259993	0.132332	2.8848e-05	0.0890156	0.0588774	0.00102784	0.705216	0.496048	0.00392008	0.0108082	0.758685		0.268207	0.752447	0.00024289	0.41007	0.300781	0.195528	2.82554e-05	0.0978312	0.0748638	0.000729098	0.615291	0.461566	0.00376876	0.00950989	0.798623	45/28/12/8	-0.171 (0.435)	0.066 (0.682)	-0.317 (0.922)	0.869 (1.671)	2.511	0.0423351	0.197 (-0.11, 0.505)	0.041 (-0.342, 0.424)	0.328 (-0.211, 0.867)	-0.842 (-1.495, -0.188)	-0.156 (-0.601, 0.288)	0.131 (-0.455, 0.717)	-1.039 (-1.736, -0.342)	0.287 (-0.342, 0.917)	-0.883 (-1.611, -0.155)	-1.17 (-1.995, -0.346)	1.264	0.211	1.2	-2.537	-0.692	0.441	-2.937	0.899	-2.389	-2.795	0.207476	0.833097	0.231242	0.0117853	0.489482	0.65968	0.00361448	0.369679	0.0176243	0.00559308	1/36/4/24/2/14/2/17	-0.129 (1.089)	0.127 (0.8)	0.329 (0.683)	-0.039 (1.173)	0.511	0.727811	0.135 (-0.224, 0.493)	-0.07 (-0.503, 0.362)	-0.283 (-0.831, 0.264)	0.085 (-0.418, 0.587)	-0.205 (-0.725, 0.314)	-0.418 (-1.036, 0.2)	-0.05 (-0.629, 0.529)	-0.213 (-0.877, 0.451)	0.155 (-0.473, 0.783)	0.368 (-0.336, 1.072)	0.741	-0.32	-1.019	0.333	-0.778	-1.332	-0.17	-0.631	0.487	1.029	0.459239	0.749071	0.309329	0.739685	0.437203	0.184165	0.86487	0.528317	0.626751	0.304316	3/46/5/59/0/20/3/44/1/28	-0.071 (0.894)	0.04 (0.722)	0.714 (1.374)	0.174 (0.829)	0.106 (1.339)	2.278	0.046462	0.065 (-0.259, 0.389)	-0.023 (-0.318, 0.272)	-0.735 (-1.195, -0.275)	-0.167 (-0.494, 0.161)	-0.086 (-0.48, 0.309)	-0.088 (-0.469, 0.293)	-0.799 (-1.317, -0.282)	-0.232 (-0.642, 0.179)	-0.15 (-0.616, 0.315)	-0.712 (-1.214, -0.21)	-0.144 (-0.531, 0.244)	-0.063 (-0.507, 0.382)	0.568 (0.043, 1.093)	0.649 (0.08, 1.218)	0.081 (-0.386, 0.548)	0.394	-0.153	-3.142	-1.002	-0.426	-0.453	-3.039	-1.11	-0.635	-2.789	-0.73	-0.277	2.129	2.242	0.342	0.694107	0.878484	0.00182127	0.317077	0.67008	0.650636	0.00254669	0.267707	0.525517	0.00556485	0.465891	0.781765	0.0339236	0.0255591	0.732813
CDC42BPB	Q9Y5S2	4/4/3/1/0/2	NA	NA	NA	NA	NA	NA	NA	0	0	0	0	0	0	0	0	0	0	0	0	0	4.35	3.2	3.34	2.9	2.1	27.3757	20.1385	21.0195	18.2505	13.2159	NS	NA						NA	NA	NA	NA	NA	NA	NA	NA	NA	NA	NA	NA	NA	NA	NA	NA	NA	NA	NA	NA	NA	NA	NA	NA	NA	NA	NA	NA	NA	NA	NA	NA	NA	NA	NA	NA	NA	NA	NA	NA	NA	NA	NA	NA	NA		NA	NA	NA	NA	NA	NA	NA	NA	NA	NA	NA	NA	NA	NA	NA	NA	NA	NA	NA	NA	NA	NA	NA	NA	NA	NA	NA	NA	NA	NA	NA	NA	NA	NA	NA	NA	NA	NA	NA	NA	NA	NA	NA	NA	NA	NA	NA	NA	NA	NA	NA	NA	NA	NA	NA	NA	NA	NA	NA	NA	NA	NA	NA	NA	NA	NA	NA	NA	NA	NA	NA	NA	NA	NA	NA	NA	NA	NA	NA	NA	NA	NA	NA	NA	NA	NA	NA	NA	NA	NA	NA	NA	NA	NA	NA	NA	NA	NA	NA	NA	NA	NA	NA	NA	NA	NA	NA	NA	NA	NA	NA	NA	NA	NA	NA	NA	NA	NA	NA	NA	NA	NA	NA	NA	NA	NA	NA	NA	NA	NA	NA	NA	NA	NA	NA	NA	NA	NA	NA	NA	NA	NA
CDC42EP4	Q9H3Q1	54/43/34/7/31/17	0.451 (0.772)	0.581 (0.734)	-0.137 (0.473)	0.19 (0.794)	0.318 (0.816)	2.847	0.0168395	1	1	0	0	0	0	0	0	0	0	2	0	0	35.7167	1.9	1.76	0.3	13.9	66.6646	3.54632	3.28501	0.559945	25.9441	astro	Per1	Per1; Per2; Per3					-0.451 (-0.789, -0.112)	-0.581 (-0.943, -0.218)	0.137 (-0.528, 0.802)	-0.19 (-0.563, 0.183)	-0.318 (-0.779, 0.142)	-0.13 (-0.51, 0.25)	0.588 (-0.087, 1.262)	0.261 (-0.129, 0.651)	0.132 (-0.342, 0.607)	0.718 (0.031, 1.405)	0.391 (-0.02, 0.802)	0.262 (-0.229, 0.754)	-0.327 (-1.02, 0.366)	-0.456 (-1.199, 0.288)	-0.129 (-0.628, 0.371)	-2.628	-3.162	0.407	-1.003	-1.364	-0.676	1.719	1.32	0.55	2.062	1.877	1.053	-0.931	-1.209	-0.508	0.00934117	0.00183855	0.684564	0.317005	0.174128	0.499659	0.0873806	0.188609	0.582965	0.0406687	0.0621106	0.293709	0.353134	0.228273	0.611981		0.0118601	0.00530897	0.649895	0.280103	0.189643	0.640894	0.0910435	0.246188	0.591163	0.0595545	0.134488	0.381329	0.311237	0.227801	0.689005	NA	NA	NA	NA	NA	NA	NA	NA	NA	NA	NA	NA	NA	NA	NA	NA	NA	NA	NA	NA	NA	NA	NA	NA	NA	NA	NA	NA	NA	NA	NA	NA	NA	NA	NA	NA	NA	12/6/4/9	NA	NA	NA	NA	NA	NA	NA	NA	NA	NA	NA	NA	NA	NA	NA	NA	NA	NA	NA	NA	NA	NA	NA	NA	NA	NA	NA	NA	NA	NA	NA	NA	NA	NA	NA	NA	32/17/44/20/13/7/27/20/23/6	0.458 (0.784)	0.817 (0.696)	-0.137 (0.473)	0.086 (0.796)	0.999 (0.582)	3.609	0.0045241	-0.465 (-0.938, 0.008)	-0.769 (-1.218, -0.319)	0.098 (-0.612, 0.807)	-0.109 (-0.555, 0.338)	-0.95 (-1.687, -0.214)	-0.304 (-0.869, 0.262)	0.563 (-0.223, 1.348)	0.356 (-0.205, 0.918)	-0.486 (-1.298, 0.327)	0.866 (0.088, 1.645)	0.66 (0.114, 1.206)	-0.182 (-0.975, 0.612)	-0.206 (-0.973, 0.56)	-1.048 (-2.01, -0.087)	-0.842 (-1.64, -0.044)	-1.947	-3.385	0.273	-0.482	-2.555	-1.063	1.419	1.257	-1.184	2.205	2.394	-0.454	-0.533	-2.159	-2.089	0.0539759	0.000971063	0.785488	0.630968	0.0119134	0.289791	0.158725	0.211144	0.238833	0.0294422	0.0182796	0.65063	0.595117	0.0328981	0.0389239
CDC6	Q99741	6/1/5/0/1/1	NA	NA	NA	NA	NA	NA	NA	0	0	0	0	0	0	0	0	0	0	0	0	0	0.325	0.2	0.16	0.1	0.1	36.7232	22.5989	18.0791	11.2994	11.2994	NS	NA						NA	NA	NA	NA	NA	NA	NA	NA	NA	NA	NA	NA	NA	NA	NA	NA	NA	NA	NA	NA	NA	NA	NA	NA	NA	NA	NA	NA	NA	NA	NA	NA	NA	NA	NA	NA	NA	NA	NA	NA	NA	NA	NA	NA	NA		NA	NA	NA	NA	NA	NA	NA	NA	NA	NA	NA	NA	NA	NA	NA	NA	NA	NA	NA	NA	NA	NA	NA	NA	NA	NA	NA	NA	NA	NA	NA	NA	NA	NA	NA	NA	NA	NA	NA	NA	NA	NA	NA	NA	NA	NA	NA	NA	NA	NA	NA	NA	NA	NA	NA	NA	NA	NA	NA	NA	NA	NA	NA	NA	NA	NA	NA	NA	NA	NA	NA	NA	NA	NA	NA	NA	NA	NA	NA	NA	NA	NA	NA	NA	NA	NA	NA	NA	NA	NA	NA	NA	NA	NA	NA	NA	NA	NA	NA	NA	NA	NA	NA	NA	NA	NA	NA	NA	NA	NA	NA	NA	NA	NA	NA	NA	NA	NA	NA	NA	NA	NA	NA	NA	NA	NA	NA	NA	NA	NA	NA	NA	NA	NA	NA	NA	NA	NA	NA	NA	NA	NA
CDH1	P12830	187/137/124/24/78/56	-0.484 (0.863)	-0.491 (0.922)	-0.815 (1.004)	0.407 (0.996)	0.705 (0.899)	24.524	1.66717e-22	0	0	0	1	1	1	1	1	0	0	5	1	1	0.108333	0.1	2.2	0.1	0.1	4.15335	3.83387	84.345	3.83387	3.83387	oligo	NA	Fib3					0.487 (0.278, 0.696)	0.494 (0.279, 0.709)	0.818 (0.416, 1.22)	-0.404 (-0.654, -0.154)	-0.702 (-0.985, -0.42)	0.007 (-0.223, 0.237)	0.331 (-0.08, 0.741)	-0.891 (-1.154, -0.628)	-1.189 (-1.483, -0.895)	0.324 (-0.09, 0.738)	-0.898 (-1.166, -0.63)	-1.196 (-1.495, -0.897)	-1.222 (-1.655, -0.789)	-1.52 (-1.972, -1.067)	-0.298 (-0.623, 0.027)	4.584	4.514	3.993	-3.174	-4.88	0.059	1.583	-6.65	-7.937	1.538	-6.578	-7.864	-5.542	-6.595	-1.802	5.54342e-06	7.64572e-06	7.33247e-05	0.00158208	1.36341e-06	0.953307	0.113991	6.58211e-11	1.02111e-14	0.124569	1.04076e-10	1.73486e-14	4.48864e-08	9.31241e-11	0.0721141		2.69656e-05	0.000594927	0.000143645	0.0016367	7.81992e-07	0.581311	0.111112	4.59622e-10	4.07254e-14	0.0599458	1.97725e-08	1.75962e-12	1.11806e-07	1.68999e-10	0.054938	51/32/15/8	-0.549 (0.835)	-0.561 (0.68)	0.506 (1.035)	0.992 (1.159)	7.953	4.31367e-06	0.476 (0.181, 0.772)	0.45 (0.086, 0.814)	-0.549 (-1.044, -0.055)	-0.978 (-1.644, -0.312)	-0.027 (-0.45, 0.397)	-1.026 (-1.567, -0.485)	-1.454 (-2.159, -0.75)	-0.999 (-1.581, -0.418)	-1.428 (-2.159, -0.696)	-0.428 (-1.237, 0.38)	3.179	2.434	-2.186	-2.891	-0.124	-3.734	-4.062	-3.383	-3.842	-1.044	0.00164156	0.0155648	0.0296126	0.00413627	0.901477	0.00022783	6.28998e-05	0.000818325	0.000150652	0.297565	37/28/16/19	-0.456 (1.054)	-0.684 (1.209)	0.348 (1.211)	0.938 (0.676)	8.355	2.22152e-06	0.456 (0.096, 0.815)	0.585 (0.173, 0.998)	-0.335 (-0.86, 0.191)	-0.939 (-1.425, -0.454)	0.13 (-0.376, 0.636)	-0.79 (-1.392, -0.188)	-1.395 (-1.963, -0.827)	-0.92 (-1.556, -0.283)	-1.525 (-2.127, -0.922)	-0.605 (-1.283, 0.073)	2.495	2.794	-1.254	-3.807	0.504	-2.584	-4.837	-2.845	-4.98	-1.756	0.0131622	0.00556054	0.210944	0.00017292	0.614359	0.0102654	2.17701e-06	0.00476509	1.1143e-06	0.0801954	49/64/20/47/29	-0.438 (0.738)	-0.371 (0.878)	-0.759 (1.092)	0.396 (0.923)	0.473 (0.917)	8.195	2.26442e-07	0.388 (0.097, 0.679)	0.289 (0.026, 0.553)	0.715 (0.289, 1.142)	-0.374 (-0.668, -0.079)	-0.487 (-0.847, -0.126)	-0.099 (-0.442, 0.244)	0.327 (-0.151, 0.806)	-0.762 (-1.132, -0.391)	-0.875 (-1.299, -0.45)	0.426 (-0.038, 0.89)	-0.663 (-1.012, -0.314)	-0.776 (-1.181, -0.371)	-1.089 (-1.573, -0.605)	-1.202 (-1.73, -0.674)	-0.113 (-0.539, 0.313)	2.622	2.159	3.297	-2.496	-2.655	-0.566	1.344	-4.046	-4.05	1.805	-3.735	-3.768	-4.421	-4.478	-0.522	0.00907782	0.031447	0.00106899	0.0129689	0.00825206	0.571831	0.179693	6.29938e-05	6.19234e-05	0.0718712	0.000215639	0.000190297	1.27739e-05	9.93409e-06	0.602199
CDH10	Q9Y6N8	187/137/124/24/78/56	0.49 (0.702)	-0.154 (0.815)	-0.232 (0.783)	-0.846 (0.851)	-1.688 (0.951)	60.418	5.71006e-51	1	0	0	0	0	0	0	0	1	1	1	1	0	15.85	14.9	5.68	0.1	0.8	42.4591	39.9143	15.2156	0.267881	2.14305	astro	NA		Neuron				-0.504 (-0.696, -0.312)	0.139 (-0.058, 0.337)	0.218 (-0.153, 0.588)	0.832 (0.602, 1.062)	1.673 (1.413, 1.934)	0.643 (0.431, 0.855)	0.721 (0.343, 1.099)	1.335 (1.093, 1.578)	2.177 (1.906, 2.448)	0.078 (-0.303, 0.459)	0.692 (0.446, 0.939)	1.534 (1.259, 1.809)	0.614 (0.216, 1.013)	1.456 (1.039, 1.872)	0.842 (0.543, 1.141)	-5.151	1.385	1.154	7.098	12.636	5.968	3.749	10.829	15.788	0.403	5.51	10.959	3.026	6.863	5.527	3.51813e-07	0.166555	0.248779	3.59067e-12	1.28494e-32	4.11972e-09	0.000194693	4.40873e-25	3.24506e-47	0.686956	5.32574e-08	1.33863e-25	0.00258216	1.68234e-11	4.86099e-08		1.71655e-06	0.160963	0.163844	6.03024e-12	1.98391e-31	2.19816e-08	0.000136768	1.29401e-23	2.26311e-44	0.542452	1.51122e-07	3.6219e-24	0.00615693	1.98633e-10	1.02522e-07	51/32/15/8	0.643 (0.663)	0.068 (0.784)	-0.958 (0.575)	-1.902 (0.972)	18.356	1.94396e-13	-0.595 (-0.877, -0.314)	-0.134 (-0.481, 0.213)	0.977 (0.505, 1.449)	1.812 (1.177, 2.448)	0.461 (0.057, 0.866)	1.573 (1.056, 2.089)	2.408 (1.735, 3.08)	1.111 (0.556, 1.666)	1.946 (1.248, 2.645)	0.835 (0.064, 1.607)	-4.162	-0.76	4.074	5.614	2.247	5.996	7.046	3.941	5.487	2.132	4.1793e-05	0.448161	5.99681e-05	4.68336e-08	0.025377	6.07801e-09	1.3779e-11	0.000102081	8.99862e-08	0.0339003	37/28/16/19	0.414 (0.643)	-0.204 (0.855)	-0.67 (0.998)	-1.817 (1.182)	17.834	4.67081e-13	-0.429 (-0.767, -0.091)	0.204 (-0.184, 0.592)	0.577 (0.083, 1.071)	1.73 (1.273, 2.187)	0.633 (0.156, 1.109)	1.006 (0.44, 1.572)	2.159 (1.625, 2.693)	0.373 (-0.225, 0.972)	1.526 (0.959, 2.093)	1.153 (0.515, 1.791)	-2.496	1.034	2.299	7.454	2.615	3.497	7.959	1.228	5.3	3.559	0.0131287	0.301809	0.0222136	1.13252e-12	0.00939354	0.000546363	4.35858e-14	0.2206	2.3523e-07	0.000437226	49/64/20/47/29	0.387 (0.765)	-0.242 (0.805)	-0.22 (0.852)	-0.87 (0.878)	-1.544 (0.773)	22.611	6.44474e-20	-0.356 (-0.641, -0.072)	0.246 (-0.011, 0.504)	0.279 (-0.138, 0.696)	0.845 (0.557, 1.132)	1.504 (1.152, 1.857)	0.602 (0.267, 0.938)	0.635 (0.167, 1.104)	1.201 (0.839, 1.563)	1.86 (1.445, 2.276)	0.033 (-0.421, 0.487)	0.598 (0.257, 0.939)	1.258 (0.862, 1.654)	0.565 (0.092, 1.039)	1.225 (0.709, 1.741)	0.66 (0.243, 1.076)	-2.461	1.88	1.316	5.77	8.392	3.528	2.668	6.522	8.807	0.143	3.448	6.246	2.347	4.666	3.112	0.0143026	0.0608499	0.188954	1.61979e-08	9.03897e-16	0.000468955	0.00795287	2.17094e-10	4.32305e-17	0.886486	0.000627067	1.10599e-09	0.0194264	4.23198e-06	0.00199867
CDH11	P55287	187/137/124/24/78/56	-0.079 (0.915)	0.487 (0.764)	-0.783 (1.254)	0.216 (0.928)	-1.187 (1.25)	27.201	7.68399e-25	0	1	0	0	0	0	0	1	0	1	2	0	0	7.55	3.7	4.3	0.133333	3.85	38.6519	18.942	22.0137	0.682594	19.7099	NS	vEndo; Fib1; Fib3	Fib1; Fib2; Fib3; vEndo	BEC, Venous; Perivascular Fibroblast				0.074 (-0.139, 0.288)	-0.492 (-0.712, -0.273)	0.778 (0.367, 1.19)	-0.221 (-0.477, 0.034)	1.182 (0.893, 1.471)	-0.567 (-0.802, -0.331)	0.704 (0.284, 1.124)	-0.296 (-0.565, -0.026)	1.108 (0.807, 1.409)	1.271 (0.847, 1.694)	0.271 (-0.003, 0.545)	1.675 (1.369, 1.98)	-0.999 (-1.442, -0.557)	0.404 (-0.059, 0.867)	1.403 (1.071, 1.736)	0.683	-4.4	3.715	-1.699	8.032	-4.731	3.293	-2.156	7.229	5.897	1.942	10.764	-4.432	1.714	8.293	0.494713	1.27882e-05	0.000222576	0.089833	5.10265e-15	2.78436e-06	0.00105127	0.0314634	1.48266e-12	6.18801e-09	0.0526441	7.92476e-25	1.11257e-05	0.0871243	7.28889e-16		0.294597	8.29542e-05	8.14968e-05	0.0678594	1.97463e-14	3.53846e-06	0.000829001	0.0107709	3.57442e-11	4.77541e-09	0.129565	7.44339e-23	2.75067e-06	0.168081	1.00373e-15	51/32/15/8	0.297 (0.765)	0.266 (0.702)	0.032 (1.229)	-1.033 (1.842)	2.922	0.021534	-0.211 (-0.515, 0.092)	-0.197 (-0.572, 0.177)	0.016 (-0.493, 0.525)	0.986 (0.301, 1.671)	0.014 (-0.422, 0.45)	0.228 (-0.329, 0.785)	1.197 (0.472, 1.923)	0.214 (-0.385, 0.812)	1.183 (0.43, 1.936)	0.97 (0.138, 1.802)	-1.37	-1.038	0.063	2.831	0.063	0.805	3.249	0.703	3.093	2.294	0.171612	0.300355	0.949994	0.00496401	0.94947	0.421486	0.00129746	0.482878	0.00217686	0.0224969	37/28/16/19	-0.316 (1.01)	0.607 (0.806)	0.002 (0.869)	-0.957 (0.864)	7.309	1.30253e-05	0.313 (-0.03, 0.655)	-0.54 (-0.933, -0.147)	-0.028 (-0.529, 0.472)	0.942 (0.479, 1.405)	-0.852 (-1.335, -0.37)	-0.341 (-0.914, 0.232)	0.629 (0.089, 1.17)	0.511 (-0.095, 1.118)	1.482 (0.908, 2.056)	0.97 (0.324, 1.616)	1.797	-2.705	-0.112	4.007	-3.48	-1.171	2.291	1.661	5.081	2.957	0.0733877	0.00724057	0.911203	7.88253e-05	0.000580678	0.242761	0.0227264	0.0978988	6.88698e-07	0.00336622	49/64/20/47/29	-0.292 (0.871)	0.546 (0.764)	-0.681 (1.263)	0.348 (0.831)	-1.38 (1.288)	20.266	5.61769e-18	0.351 (0.048, 0.654)	-0.496 (-0.77, -0.222)	0.765 (0.321, 1.209)	-0.372 (-0.678, -0.066)	1.359 (0.984, 1.734)	-0.848 (-1.205, -0.49)	0.413 (-0.085, 0.912)	-0.723 (-1.108, -0.338)	1.008 (0.566, 1.45)	1.261 (0.778, 1.744)	0.125 (-0.238, 0.488)	1.856 (1.434, 2.277)	-1.136 (-1.64, -0.632)	0.595 (0.045, 1.144)	1.731 (1.288, 2.175)	2.281	-3.561	3.386	-2.387	7.127	-4.665	1.631	-3.691	4.485	5.133	0.675	8.659	-4.434	2.129	7.674	0.0230889	0.00041519	0.000781099	0.0174665	5.04696e-12	4.24527e-06	0.103621	0.00025578	9.60691e-06	4.52109e-07	0.500173	1.28856e-16	1.20826e-05	0.0338885	1.36182e-13
CDH12	P55289	171/127/112/24/71/53	0.012 (0.964)	-0.013 (1.045)	0.243 (1.084)	-0.517 (1.045)	-0.829 (1.015)	9.047	2.80158e-08	0	0	0	0	0	0	0	0	1	1	3	0	0	0.1	3.8	0.12	0.1	0.15	2.34192	88.993	2.8103	2.34192	3.51288	neuron	NA		Neuron; OPC				-0.02 (-0.253, 0.213)	0.005 (-0.237, 0.247)	-0.25 (-0.685, 0.184)	0.509 (0.228, 0.79)	0.821 (0.508, 1.134)	0.025 (-0.233, 0.283)	-0.23 (-0.674, 0.213)	0.529 (0.234, 0.824)	0.841 (0.515, 1.167)	-0.255 (-0.703, 0.193)	0.504 (0.202, 0.807)	0.816 (0.484, 1.148)	0.76 (0.29, 1.23)	1.071 (0.581, 1.561)	0.312 (-0.05, 0.673)	-0.17	0.038	-1.134	3.558	5.15	0.189	-1.021	3.524	5.073	-1.119	3.281	4.828	3.174	4.295	1.693	0.865249	0.969506	0.257491	0.000406057	3.62794e-07	0.849936	0.307824	0.000460403	5.36286e-07	0.263571	0.0011015	1.78411e-06	0.00158835	2.06375e-05	0.0909888		0.980007	0.864931	0.317144	0.000501095	1.54947e-06	0.889954	0.332699	0.000891384	3.89552e-06	0.382541	0.00087719	3.59807e-06	0.00272946	7.74089e-05	0.133627	47/30/14/8	-0.013 (0.859)	0.129 (0.993)	-0.145 (1.161)	-0.718 (1.075)	1.292	0.273412	0.024 (-0.3, 0.348)	-0.206 (-0.603, 0.192)	0.149 (-0.391, 0.69)	0.663 (-0.042, 1.367)	-0.23 (-0.693, 0.234)	0.125 (-0.467, 0.718)	0.639 (-0.109, 1.387)	0.355 (-0.281, 0.991)	0.868 (0.09, 1.647)	0.514 (-0.35, 1.377)	0.145	-1.018	0.544	1.852	-0.976	0.417	1.682	1.098	2.197	1.171	0.884517	0.30956	0.587243	0.0651125	0.329981	0.677195	0.0938352	0.273159	0.0288822	0.242838	3/34/3/25/0/16/1/18	0.083 (1.049)	-0.158 (1.141)	-0.429 (0.873)	-0.938 (1.186)	3.438	0.00927364	-0.096 (-0.478, 0.285)	0.143 (-0.299, 0.585)	0.38 (-0.157, 0.916)	0.879 (0.368, 1.389)	0.239 (-0.303, 0.782)	0.476 (-0.143, 1.095)	0.975 (0.378, 1.572)	0.236 (-0.426, 0.899)	0.735 (0.096, 1.375)	0.499 (-0.199, 1.197)	-0.497	0.638	1.394	3.388	0.869	1.514	3.216	0.703	2.264	1.407	0.619931	0.523965	0.164519	0.000813836	0.38559	0.131277	0.00146719	0.482535	0.0243944	0.160509	3/46/7/57/0/20/6/41/2/27	-0.015 (1.017)	-0.023 (1.038)	0.193 (1.038)	-0.679 (1.053)	-0.789 (0.902)	5.519	6.56819e-05	0.038 (-0.293, 0.369)	0.02 (-0.286, 0.326)	-0.144 (-0.616, 0.328)	0.67 (0.325, 1.015)	0.763 (0.351, 1.174)	-0.018 (-0.413, 0.376)	-0.182 (-0.714, 0.35)	0.632 (0.204, 1.06)	0.725 (0.241, 1.208)	-0.164 (-0.682, 0.355)	0.65 (0.241, 1.059)	0.743 (0.278, 1.208)	0.814 (0.27, 1.358)	0.907 (0.317, 1.496)	0.093 (-0.4, 0.585)	0.226	0.127	-0.6	3.819	3.645	-0.091	-0.673	2.905	2.949	-0.621	3.129	3.145	2.943	3.026	0.371	0.821057	0.898956	0.548863	0.000158274	0.000307002	0.927152	0.501145	0.00390497	0.00339472	0.534971	0.001902	0.00179912	0.00346961	0.00266372	0.711124
CDH13	P55290	187/137/124/24/78/56	0.44 (0.763)	0.658 (0.88)	0.024 (0.777)	-1.038 (0.661)	-1.167 (0.99)	62.638	1.51044e-52	1	1	0	0	0	0	0	0	1	1	2	1	0	0.475	33.3	3.66	0.866667	1.2	1.20248	84.3002	9.26543	2.194	3.03785	neuron	NA	aEndo					-0.452 (-0.646, -0.258)	-0.67 (-0.869, -0.471)	-0.036 (-0.409, 0.337)	1.026 (0.794, 1.258)	1.155 (0.893, 1.417)	-0.218 (-0.431, -0.005)	0.416 (0.035, 0.797)	1.478 (1.234, 1.722)	1.607 (1.334, 1.88)	0.634 (0.25, 1.018)	1.696 (1.447, 1.945)	1.825 (1.548, 2.102)	1.062 (0.66, 1.464)	1.191 (0.771, 1.611)	0.129 (-0.172, 0.43)	-4.587	-6.603	-0.189	8.686	8.652	-2.008	2.146	11.89	11.562	3.245	13.393	12.936	5.191	5.57	0.84	5.48815e-06	8.87452e-11	0.850243	3.55913e-17	4.63893e-17	0.0450712	0.0322854	2.0084e-29	4.72265e-28	0.00123784	5.64926e-36	6.18061e-34	2.86615e-07	3.85004e-08	0.401021		3.83726e-05	4.6312e-08	0.909647	1.76022e-17	1.97111e-17	0.137462	0.0260063	4.33358e-28	6.60561e-27	0.00249011	3.89639e-32	5.33184e-31	9.74585e-07	1.1742e-07	0.370392	51/32/15/8	0.551 (0.799)	0.867 (0.851)	-1.019 (0.754)	-1.483 (1.558)	17.122	1.33029e-12	-0.474 (-0.769, -0.179)	-0.726 (-1.09, -0.362)	1.063 (0.568, 1.558)	1.466 (0.799, 2.132)	-0.252 (-0.676, 0.172)	1.537 (0.996, 2.078)	1.94 (1.235, 2.645)	1.789 (1.207, 2.371)	2.192 (1.46, 2.924)	0.403 (-0.406, 1.212)	-3.161	-3.927	4.225	4.33	-1.172	5.589	5.414	6.052	5.894	0.981	0.00173976	0.000107829	3.21685e-05	2.06721e-05	0.242328	5.33451e-08	1.30625e-07	4.48798e-09	1.05953e-08	0.327376	37/28/16/19	0.48 (0.739)	0.874 (0.948)	-0.903 (0.625)	-1.114 (0.964)	16.661	2.91423e-12	-0.486 (-0.807, -0.165)	-0.704 (-1.072, -0.336)	0.852 (0.383, 1.321)	1.09 (0.656, 1.524)	-0.217 (-0.669, 0.235)	1.339 (0.801, 1.876)	1.576 (1.07, 2.083)	1.556 (0.988, 2.124)	1.794 (1.256, 2.332)	0.238 (-0.368, 0.843)	-2.983	-3.762	3.577	4.947	-0.947	4.902	6.121	5.39	6.561	0.773	0.00310828	0.000204925	0.000410012	1.301e-06	0.344459	1.60628e-06	3.12149e-09	1.50031e-07	2.5726e-10	0.440107	49/64/20/47/29	0.295 (0.734)	0.46 (0.829)	0.001 (0.851)	-1.089 (0.65)	-1.114 (0.829)	25.711	2.01868e-22	-0.25 (-0.522, 0.022)	-0.384 (-0.63, -0.137)	0.04 (-0.359, 0.439)	1.057 (0.782, 1.333)	1.117 (0.78, 1.455)	-0.134 (-0.455, 0.187)	0.29 (-0.158, 0.738)	1.308 (0.961, 1.654)	1.367 (0.97, 1.765)	0.424 (-0.01, 0.858)	1.441 (1.115, 1.768)	1.501 (1.122, 1.88)	1.017 (0.564, 1.471)	1.077 (0.583, 1.571)	0.06 (-0.339, 0.459)	-1.805	-3.062	0.197	7.548	6.513	-0.82	1.273	7.42	6.764	1.919	8.678	7.788	4.413	4.287	0.295	0.0718071	0.00234956	0.84376	3.18433e-13	2.29222e-10	0.412999	0.203885	7.47181e-13	4.97217e-11	0.0557444	1.12459e-16	6.25679e-14	1.32389e-05	2.2839e-05	0.767997
CDH15	P55291	187/137/124/24/78/56	0.164 (1.009)	-0.186 (0.888)	-0.095 (0.812)	-0.297 (1.149)	-0.408 (1.046)	4.061	0.00123916	0	0	0	0	0	0	0	0	1	1	1	0	0	0.1	0.1	0.1	0.1	0.1	20	20	20	20	20	BD	NA		Neuron; OPC				-0.17 (-0.39, 0.051)	0.18 (-0.047, 0.407)	0.089 (-0.336, 0.515)	0.291 (0.027, 0.555)	0.402 (0.103, 0.7)	0.349 (0.106, 0.592)	0.259 (-0.175, 0.693)	0.461 (0.183, 0.739)	0.572 (0.261, 0.883)	-0.09 (-0.528, 0.347)	0.111 (-0.172, 0.395)	0.222 (-0.094, 0.538)	0.202 (-0.256, 0.659)	0.312 (-0.166, 0.791)	0.111 (-0.233, 0.454)	-1.512	1.554	0.413	2.162	2.642	2.824	1.173	3.254	3.609	-0.405	0.772	1.382	0.865	1.282	0.634	0.13105	0.120756	0.679744	0.0309814	0.0084618	0.00490611	0.241207	0.00120338	0.000332611	0.685363	0.440608	0.167535	0.387376	0.200196	0.526645		0.0866315	0.15282	0.784712	0.025056	0.00509089	0.00393984	0.252416	0.000537596	0.000110366	0.622972	0.364387	0.109976	0.298849	0.131312	0.468209	51/32/15/8	0.341 (0.67)	-0.214 (0.6)	-0.365 (0.652)	-0.48 (0.758)	3.547	0.00763746	-0.374 (-0.656, -0.093)	0.166 (-0.181, 0.514)	0.342 (-0.13, 0.815)	0.479 (-0.157, 1.115)	0.541 (0.136, 0.945)	0.717 (0.2, 1.233)	0.853 (0.18, 1.526)	0.176 (-0.379, 0.731)	0.312 (-0.386, 1.011)	0.136 (-0.636, 0.908)	-2.615	0.942	1.427	1.482	2.631	2.731	2.495	0.624	0.88	0.348	0.00939453	0.347166	0.154811	0.139528	0.00896793	0.00670207	0.0131736	0.532856	0.379455	0.728434	37/28/16/19	-0.08 (1.429)	-0.367 (1.269)	0.087 (0.925)	-0.458 (0.725)	1.268	0.282598	0.073 (-0.307, 0.454)	0.311 (-0.125, 0.748)	-0.06 (-0.616, 0.496)	0.477 (-0.037, 0.99)	0.238 (-0.297, 0.773)	-0.133 (-0.77, 0.503)	0.403 (-0.197, 1.004)	-0.371 (-1.044, 0.302)	0.165 (-0.472, 0.803)	0.537 (-0.181, 1.254)	0.38	1.405	-0.212	1.826	0.875	-0.412	1.322	-1.085	0.51	1.473	0.704222	0.161138	0.832133	0.0688981	0.382466	0.680597	0.187306	0.278688	0.610155	0.141946	49/64/20/47/29	0.164 (0.897)	-0.093 (0.806)	-0.044 (0.805)	-0.406 (1.319)	-0.355 (1.289)	2.342	0.0409787	-0.198 (-0.52, 0.125)	0.065 (-0.227, 0.357)	-0.002 (-0.475, 0.472)	0.408 (0.081, 0.734)	0.357 (-0.043, 0.757)	0.263 (-0.118, 0.643)	0.196 (-0.335, 0.727)	0.606 (0.195, 1.016)	0.555 (0.084, 1.026)	-0.067 (-0.582, 0.448)	0.343 (-0.044, 0.73)	0.292 (-0.157, 0.741)	0.41 (-0.128, 0.947)	0.359 (-0.227, 0.944)	-0.051 (-0.524, 0.422)	-1.205	0.437	-0.007	2.457	1.756	1.356	0.726	2.9	2.315	-0.255	1.742	1.278	1.499	1.204	-0.212	0.229128	0.662106	0.99442	0.0144652	0.0799213	0.17576	0.468475	0.00394708	0.0211255	0.799185	0.0823295	0.20193	0.134715	0.229136	0.832568
CDH18	Q13634	175/130/121/24/72/56	0.208 (0.806)	0.369 (0.856)	-0.517 (1.143)	-0.568 (0.939)	-1.199 (1.484)	26.182	7.59455e-24	0	1	0	0	0	0	0	1	1	1	2	0	0	0.258333	17.8	0.76	0.1	1.3	1.27772	88.0389	3.75896	0.494601	6.42981	neuron	Fib2						-0.215 (-0.439, 0.01)	-0.376 (-0.606, -0.147)	0.51 (0.087, 0.933)	0.561 (0.29, 0.833)	1.192 (0.894, 1.49)	-0.162 (-0.407, 0.084)	0.724 (0.293, 1.156)	0.776 (0.491, 1.061)	1.407 (1.096, 1.717)	0.886 (0.452, 1.32)	0.938 (0.649, 1.227)	1.568 (1.254, 1.882)	0.051 (-0.406, 0.509)	0.682 (0.208, 1.156)	0.631 (0.285, 0.977)	-1.874	-3.219	2.369	4.056	7.853	-1.295	3.298	5.342	8.901	4.011	6.372	9.815	0.221	2.828	3.58	0.0614517	0.00135956	0.0181467	5.69399e-05	2.01198e-14	0.195785	0.00103391	1.32709e-07	7.31214e-18	6.84005e-05	3.84053e-10	4.04295e-21	0.825223	0.00484786	0.00037258		0.0797595	0.000676799	0.0136309	6.51987e-05	1.25088e-13	0.104559	0.000868699	2.79156e-07	1.45376e-16	2.60608e-05	2.26219e-10	1.12699e-20	0.920293	0.0102874	0.000702491	47/30/15/8	0.211 (0.842)	0.305 (0.838)	-0.791 (1.035)	-2.318 (2.667)	12.699	1.77415e-09	-0.166 (-0.505, 0.172)	-0.319 (-0.733, 0.094)	0.814 (0.265, 1.362)	2.261 (1.524, 2.999)	-0.153 (-0.638, 0.331)	0.98 (0.376, 1.584)	2.427 (1.643, 3.212)	1.133 (0.484, 1.782)	2.581 (1.766, 3.395)	1.448 (0.553, 2.342)	-0.966	-1.521	2.92	6.035	-0.623	3.194	6.095	3.436	6.24	3.187	0.334891	0.129471	0.00379438	5.26253e-09	0.533941	0.00157138	3.80117e-09	0.000683897	1.69947e-09	0.00160563	2/35/1/27/1/15/0/19	0.228 (0.858)	0.309 (0.836)	-0.475 (1.234)	-1.015 (1.227)	6.221	8.48311e-05	-0.238 (-0.604, 0.127)	-0.304 (-0.718, 0.11)	0.446 (-0.09, 0.981)	0.988 (0.506, 1.469)	-0.066 (-0.576, 0.445)	0.684 (0.072, 1.295)	1.226 (0.661, 1.791)	0.749 (0.105, 1.394)	1.292 (0.693, 1.89)	0.542 (-0.139, 1.223)	-1.285	-1.445	1.639	4.041	-0.253	2.202	4.272	2.29	4.247	1.567	0.199974	0.149731	0.102421	6.98462e-05	0.80074	0.0285582	2.70396e-05	0.0228311	3.00585e-05	0.118292	1/48/0/64/0/20/5/42/0/29	0.189 (0.746)	0.425 (0.881)	-0.481 (1.1)	-0.522 (0.786)	-1.011 (1.078)	12.513	3.09132e-11	-0.167 (-0.469, 0.135)	-0.419 (-0.691, -0.147)	0.524 (0.086, 0.963)	0.511 (0.194, 0.829)	0.987 (0.616, 1.357)	-0.252 (-0.605, 0.102)	0.692 (0.2, 1.183)	0.679 (0.287, 1.07)	1.154 (0.718, 1.59)	0.943 (0.468, 1.418)	0.93 (0.561, 1.299)	1.405 (0.991, 1.82)	-0.013 (-0.517, 0.491)	0.462 (-0.078, 1.003)	0.475 (0.029, 0.922)	-1.089	-3.03	2.353	3.17	5.235	-1.399	2.766	3.408	5.2	3.902	4.954	6.667	-0.051	1.682	2.094	0.276876	0.00261616	0.0191377	0.00165266	2.77543e-07	0.162536	0.00595117	0.000726666	3.30131e-07	0.000113111	1.10668e-06	9.52527e-11	0.959544	0.093492	0.0369776
CDH19	Q9H159	141/95/91/21/50/42	-0.041 (0.69)	-0.047 (0.854)	-0.618 (0.701)	-0.198 (0.936)	0.497 (1.102)	5.141	0.000135646	0	0	0	0	1	0	0	1	0	0	5	0	0	0.266667	0.4	6.68	0.1	0.1	3.53357	5.30035	88.5159	1.32509	1.32509	oligo	NA		Oligo				0.058 (-0.175, 0.292)	0.064 (-0.173, 0.301)	0.635 (0.223, 1.047)	0.216 (-0.074, 0.505)	-0.48 (-0.789, -0.17)	0.005 (-0.253, 0.264)	0.577 (0.152, 1.001)	0.157 (-0.15, 0.465)	-0.538 (-0.864, -0.212)	0.571 (0.145, 0.997)	0.152 (-0.158, 0.462)	-0.544 (-0.872, -0.215)	-0.419 (-0.877, 0.038)	-1.115 (-1.585, -0.644)	-0.695 (-1.064, -0.327)	0.491	0.53	3.032	1.463	-3.047	0.041	2.67	1.005	-3.242	2.634	0.963	-3.253	-1.801	-4.657	-3.71	0.623344	0.596123	0.00257856	0.144079	0.00245562	0.966941	0.00786646	0.315329	0.0012772	0.00872848	0.335994	0.00122999	0.0724589	4.2702e-06	0.000234603		0.696497	0.735204	0.00377847	0.138129	0.00274534	0.970782	0.0090296	0.273874	0.00191688	0.00923292	0.266828	0.00241119	0.0942453	8.40217e-06	0.00023944	28/25/7/5	-0.138 (0.549)	-0.116 (0.683)	-0.317 (1.177)	-0.155 (0.821)	0.387	0.817752	0.121 (-0.256, 0.498)	0.137 (-0.263, 0.538)	0.333 (-0.361, 1.028)	0.167 (-0.648, 0.983)	0.016 (-0.484, 0.517)	0.213 (-0.547, 0.972)	0.046 (-0.827, 0.919)	0.196 (-0.573, 0.965)	0.03 (-0.855, 0.915)	-0.166 (-1.216, 0.884)	0.633	0.675	0.947	0.404	0.064	0.552	0.104	0.503	0.067	-0.312	0.527331	0.500193	0.344746	0.686537	0.948865	0.58146	0.916976	0.615353	0.946976	0.755061	10/27/7/21/5/11/5/14	-0.142 (0.632)	0.075 (1.002)	-0.63 (1.004)	0.421 (1.038)	2.214	0.068709	0.169 (-0.224, 0.562)	-0.043 (-0.487, 0.401)	0.727 (0.136, 1.319)	-0.337 (-0.866, 0.192)	-0.213 (-0.761, 0.336)	0.558 (-0.115, 1.231)	-0.506 (-1.125, 0.113)	0.771 (0.065, 1.476)	-0.294 (-0.948, 0.36)	-1.064 (-1.818, -0.311)	0.849	-0.192	2.425	-1.257	-0.764	1.634	-1.613	2.153	-0.886	-2.784	0.396824	0.847967	0.0161805	0.210186	0.44573	0.103744	0.108367	0.0325024	0.376688	0.00585858	9/40/19/45/0/20/15/32/6/23	0.094 (0.8)	-0.065 (0.878)	-0.57 (0.684)	-0.024 (0.832)	0.685 (1.168)	3.91	0.00190434	-0.093 (-0.423, 0.236)	0.09 (-0.227, 0.407)	0.559 (0.118, 0.999)	0.053 (-0.305, 0.411)	-0.658 (-1.069, -0.247)	0.183 (-0.216, 0.582)	0.652 (0.151, 1.153)	0.146 (-0.29, 0.582)	-0.565 (-1.044, -0.085)	0.469 (-0.025, 0.962)	-0.037 (-0.463, 0.389)	-0.748 (-1.218, -0.277)	-0.506 (-1.031, 0.02)	-1.217 (-1.779, -0.655)	-0.711 (-1.211, -0.211)	-0.558	0.557	2.497	0.291	-3.15	0.903	2.562	0.661	-2.316	1.87	-0.17	-3.128	-1.893	-4.26	-2.801	0.577123	0.577879	0.0130889	0.771058	0.00180239	0.367106	0.0109118	0.509337	0.0212467	0.06252	0.865199	0.00193411	0.0593152	2.76342e-05	0.00543391
CDH2	P19022	187/137/124/24/78/56	0.293 (0.667)	0.796 (0.678)	0.035 (0.858)	-0.602 (0.674)	-1.194 (0.92)	59.502	2.59237e-50	1	1	0	0	0	0	0	0	1	1	2	1	0	22.1417	14	5.26	0.1	2.85	49.923	31.5659	11.8598	0.225471	6.42591	astro	NA	aEndo; capEndo; vEndo					-0.302 (-0.482, -0.122)	-0.806 (-0.991, -0.62)	-0.044 (-0.391, 0.303)	0.592 (0.377, 0.808)	1.185 (0.941, 1.428)	-0.503 (-0.701, -0.305)	0.259 (-0.096, 0.613)	0.895 (0.668, 1.122)	1.487 (1.233, 1.741)	0.762 (0.405, 1.118)	1.398 (1.167, 1.629)	1.99 (1.733, 2.248)	0.636 (0.263, 1.01)	1.229 (0.838, 1.619)	0.592 (0.312, 0.873)	-3.3	-8.536	-0.248	5.394	9.544	-4.981	1.434	7.742	11.507	4.191	11.871	15.17	3.345	6.18	4.15	0.00102268	1.14176e-16	0.803892	9.95224e-08	3.40192e-20	8.289e-07	0.152126	4.18041e-14	7.94909e-28	3.19168e-05	2.42546e-29	3.08602e-44	0.000873555	1.18351e-09	3.8004e-05		0.00387569	1.52567e-13	0.996806	1.01585e-07	1.74292e-20	7.48731e-06	0.137842	5.11855e-13	1.12635e-26	7.09281e-05	5.86395e-26	2.87723e-41	0.00202747	3.46806e-09	2.44964e-05	51/32/15/8	0.371 (0.665)	0.827 (0.663)	-0.71 (0.461)	-1.411 (1.318)	13.635	3.45929e-10	-0.299 (-0.577, -0.021)	-0.691 (-1.033, -0.348)	0.752 (0.286, 1.218)	1.399 (0.772, 2.026)	-0.392 (-0.791, 0.007)	1.051 (0.541, 1.56)	1.698 (1.034, 2.362)	1.442 (0.895, 1.99)	2.09 (1.401, 2.779)	0.648 (-0.114, 1.409)	-2.117	-3.968	3.176	4.392	-1.935	4.06	5.036	5.185	5.972	1.675	0.035127	9.16314e-05	0.00165536	1.57993e-05	0.0540267	6.34502e-05	8.42373e-07	4.09174e-07	6.95704e-09	0.0950789	37/28/16/19	0.255 (0.713)	0.847 (0.755)	-0.465 (0.738)	-1.113 (1.041)	12.531	2.1623e-09	-0.26 (-0.581, 0.062)	-0.712 (-1.081, -0.343)	0.434 (-0.036, 0.904)	1.103 (0.669, 1.538)	-0.452 (-0.905, 0.001)	0.694 (0.155, 1.232)	1.363 (0.855, 1.871)	1.146 (0.577, 1.715)	1.815 (1.276, 2.354)	0.669 (0.063, 1.276)	-1.59	-3.799	1.819	5	-1.966	2.537	5.285	3.962	6.629	2.173	0.112883	0.000178169	0.0700226	1.01477e-06	0.0503271	0.0117287	2.53602e-07	9.41922e-05	1.73738e-10	0.030638	49/64/20/47/29	0.241 (0.638)	0.759 (0.659)	0.04 (0.925)	-0.613 (0.713)	-1.187 (0.717)	25.563	2.64975e-22	-0.199 (-0.463, 0.064)	-0.693 (-0.932, -0.454)	0.001 (-0.386, 0.388)	0.586 (0.32, 0.853)	1.189 (0.862, 1.515)	-0.493 (-0.805, -0.182)	0.2 (-0.234, 0.634)	0.786 (0.45, 1.122)	1.388 (1.003, 1.773)	0.693 (0.272, 1.114)	1.279 (0.963, 1.596)	1.881 (1.514, 2.249)	0.586 (0.147, 1.025)	1.188 (0.709, 1.667)	0.602 (0.216, 0.989)	-1.486	-5.702	0.003	4.32	7.149	-3.115	0.905	4.602	7.085	3.238	7.948	10.072	2.623	4.879	3.063	0.138081	2.35333e-08	0.997838	1.98477e-05	4.36001e-12	0.0019754	0.365816	5.66395e-06	6.57993e-12	0.00130923	2.08887e-14	2.37356e-21	0.00906853	1.55587e-06	0.00234763
CDH20	Q9HBT6	187/137/124/24/78/56	0.408 (0.979)	0.108 (1.055)	-0.345 (1.129)	-0.155 (0.977)	-0.692 (1.424)	9.999	3.32624e-09	1	0	0	0	0	0	0	0	0	1	1	1	0	16.1833	1.7	3.76	0.166667	0.3	73.1946	7.68883	17.0059	0.753807	1.35685	astro	NA		Astrocyte				-0.411 (-0.644, -0.178)	-0.11 (-0.35, 0.13)	0.343 (-0.107, 0.792)	0.152 (-0.127, 0.432)	0.689 (0.373, 1.005)	0.301 (0.044, 0.558)	0.754 (0.295, 1.212)	0.563 (0.269, 0.857)	1.1 (0.771, 1.429)	0.453 (-0.009, 0.915)	0.263 (-0.037, 0.562)	0.799 (0.466, 1.133)	-0.19 (-0.674, 0.293)	0.346 (-0.159, 0.852)	0.537 (0.174, 0.9)	-3.465	-0.904	1.498	1.07	4.286	2.3	3.228	3.764	6.573	1.925	1.722	4.705	-0.773	1.345	2.904	0.000567751	0.366539	0.134772	0.284879	2.12059e-05	0.0218158	0.00131255	0.000183352	1.07126e-10	0.0546552	0.0854953	3.15382e-06	0.439824	0.179126	0.00382303		0.00105339	0.65051	0.113341	0.295086	1.96782e-05	0.0114973	0.00126241	0.000349285	2.67002e-10	0.0760472	0.184635	1.43963e-05	0.385898	0.201376	0.0033234	51/32/15/8	0.561 (0.913)	0.375 (0.977)	-0.002 (1.138)	-1.143 (1.745)	6.108	9.93887e-05	-0.539 (-0.86, -0.218)	-0.363 (-0.759, 0.033)	0.013 (-0.525, 0.552)	1.126 (0.4, 1.851)	0.176 (-0.285, 0.637)	0.552 (-0.037, 1.141)	1.665 (0.897, 2.432)	0.377 (-0.257, 1.01)	1.489 (0.692, 2.285)	1.112 (0.232, 1.992)	-3.301	-1.803	0.049	3.055	0.75	1.846	4.268	1.17	3.678	2.487	0.00108642	0.0723725	0.960702	0.00246132	0.453644	0.0659723	2.68166e-05	0.242829	0.000281088	0.0134539	37/28/16/19	0.177 (0.712)	0.138 (1.035)	-0.381 (0.997)	-0.738 (1.618)	3.099	0.0161124	-0.178 (-0.54, 0.185)	-0.078 (-0.494, 0.338)	0.37 (-0.159, 0.9)	0.736 (0.246, 1.226)	0.1 (-0.41, 0.61)	0.548 (-0.059, 1.155)	0.914 (0.341, 1.486)	0.448 (-0.194, 1.09)	0.814 (0.206, 1.421)	0.366 (-0.318, 1.049)	-0.966	-0.368	1.376	2.958	0.386	1.778	3.142	1.374	2.636	1.053	0.335007	0.713012	0.169913	0.00336409	0.699881	0.0765664	0.00185718	0.17046	0.00886785	0.293325	49/64/20/47/29	0.425 (1.182)	-0.039 (1.088)	-0.439 (1.2)	-0.127 (0.923)	-0.537 (1.207)	3.743	0.00254012	-0.395 (-0.73, -0.061)	0.079 (-0.224, 0.381)	0.47 (-0.02, 0.96)	0.113 (-0.225, 0.451)	0.538 (0.124, 0.952)	0.474 (0.08, 0.869)	0.865 (0.315, 1.415)	0.509 (0.083, 0.934)	0.933 (0.445, 1.421)	0.391 (-0.142, 0.925)	0.035 (-0.366, 0.435)	0.459 (-0.006, 0.924)	-0.357 (-0.913, 0.2)	0.068 (-0.539, 0.674)	0.424 (-0.065, 0.914)	-2.326	0.512	1.886	0.659	2.554	2.364	3.093	2.352	3.761	1.443	0.169	1.94	-1.261	0.22	1.704	0.0205562	0.608787	0.0600861	0.51015	0.0110297	0.0185712	0.00212175	0.0191745	0.00019561	0.149953	0.865605	0.0530976	0.208196	0.826261	0.0890989
CDH22	Q9UJ99	187/137/124/24/78/56	0.207 (0.727)	0.361 (0.641)	-0.403 (0.869)	-0.527 (1.024)	-1.298 (1.168)	34.435	5.69657e-31	1	1	0	0	0	0	0	1	1	1	2	1	0	0.1	0.1	0.1	0.1	0.1	20	20	20	20	20	BD	NA		Astrocyte				-0.217 (-0.414, -0.02)	-0.371 (-0.574, -0.168)	0.393 (0.012, 0.773)	0.518 (0.281, 0.754)	1.288 (1.021, 1.556)	-0.154 (-0.371, 0.064)	0.61 (0.221, 0.998)	0.735 (0.486, 0.983)	1.505 (1.227, 1.784)	0.764 (0.372, 1.155)	0.888 (0.635, 1.142)	1.659 (1.377, 1.942)	0.125 (-0.285, 0.535)	0.896 (0.467, 1.324)	0.771 (0.463, 1.078)	-2.158	-3.583	2.027	4.297	9.463	-1.39	3.083	5.795	10.619	3.831	6.879	11.531	0.599	4.107	4.923	0.0313233	0.000367504	0.0431081	2.01688e-05	6.70447e-20	0.165167	0.00214419	1.10718e-08	2.9633e-24	0.000140821	1.51698e-11	6.33701e-28	0.549662	4.56172e-05	1.1015e-06		0.0422526	0.00149233	0.0376391	2.17898e-05	7.84221e-20	0.239591	0.00212011	2.44114e-08	1.40626e-23	0.000228911	1.64139e-10	1.46626e-26	0.595339	5.92743e-05	9.69385e-07	51/32/15/8	0.347 (0.806)	0.437 (0.518)	-0.828 (0.983)	-1.382 (1.182)	10.083	1.19641e-07	-0.299 (-0.59, -0.008)	-0.376 (-0.735, -0.018)	0.853 (0.365, 1.341)	1.356 (0.7, 2.012)	-0.077 (-0.495, 0.34)	1.152 (0.618, 1.685)	1.655 (0.96, 2.35)	1.229 (0.656, 1.802)	1.732 (1.011, 2.453)	0.503 (-0.294, 1.3)	-2.022	-2.064	3.442	4.066	-0.365	4.251	4.688	4.22	4.727	1.243	0.0441466	0.039874	0.000662849	6.18942e-05	0.7152	2.88149e-05	4.28091e-06	3.27974e-05	3.5725e-06	0.214964	37/28/16/19	0.209 (0.808)	0.416 (0.691)	-0.301 (1.157)	-1.372 (1.436)	10.403	7.19384e-08	-0.217 (-0.569, 0.134)	-0.387 (-0.79, 0.017)	0.289 (-0.225, 0.803)	1.365 (0.89, 1.841)	-0.169 (-0.664, 0.326)	0.506 (-0.083, 1.096)	1.583 (1.027, 2.138)	0.675 (0.053, 1.298)	1.752 (1.162, 2.342)	1.076 (0.413, 1.74)	-1.217	-1.885	1.106	5.654	-0.672	1.692	5.608	2.135	5.847	3.194	0.224602	0.0604006	0.269491	3.85865e-08	0.502294	0.0916942	4.8971e-08	0.0336472	1.39257e-08	0.0015651	49/64/20/47/29	0.061 (0.537)	0.299 (0.677)	-0.513 (0.884)	-0.509 (0.989)	-1.227 (0.996)	14.702	3.27364e-13	-0.054 (-0.338, 0.231)	-0.281 (-0.539, -0.024)	0.518 (0.101, 0.935)	0.493 (0.205, 0.781)	1.222 (0.87, 1.574)	-0.228 (-0.563, 0.108)	0.571 (0.103, 1.04)	0.546 (0.184, 0.908)	1.276 (0.86, 1.691)	0.799 (0.345, 1.253)	0.774 (0.433, 1.115)	1.503 (1.107, 1.899)	-0.025 (-0.499, 0.448)	0.704 (0.188, 1.22)	0.729 (0.313, 1.146)	-0.37	-2.148	2.44	3.367	6.818	-1.334	2.4	2.968	6.039	3.462	4.461	7.465	-0.104	2.682	3.44	0.711267	0.0323387	0.0151215	0.000837249	3.55711e-11	0.182975	0.016882	0.00318698	3.62481e-09	0.000596538	1.07067e-05	5.53284e-13	0.917105	0.00762015	0.000644279
CDH23	Q9H251	172/125/121/24/68/54	0.056 (0.91)	-0.342 (1.13)	-0.842 (0.99)	-0.076 (0.884)	-0.335 (0.953)	5.551	5.30584e-05	0	0	0	0	0	0	1	1	0	1	1	0	0	0.633333	0.1	0.28	0.866667	0.3	29.052	4.58716	12.844	39.7554	13.7615	NS	aEndo; vEndo	aEndo; Fib2; Fib3; vEndo					-0.053 (-0.283, 0.176)	0.345 (0.113, 0.577)	0.845 (0.42, 1.27)	0.079 (-0.201, 0.358)	0.338 (0.033, 0.642)	0.398 (0.149, 0.647)	0.898 (0.463, 1.333)	0.132 (-0.162, 0.426)	0.391 (0.073, 0.709)	0.5 (0.064, 0.936)	-0.266 (-0.562, 0.03)	-0.007 (-0.327, 0.312)	-0.766 (-1.229, -0.303)	-0.507 (-0.986, -0.028)	0.259 (-0.097, 0.614)	-0.455	2.926	3.902	0.554	2.178	3.142	4.055	0.882	2.415	2.252	-1.767	-0.046	-3.247	-2.081	1.428	0.649152	0.00357231	0.000106957	0.579495	0.0298288	0.00176789	5.71665e-05	0.37809	0.0160659	0.0247415	0.0778211	0.963688	0.0012374	0.0378762	0.153819		0.508516	0.00956565	0.00020492	0.52322	0.0197846	0.00247703	6.87158e-05	0.262904	0.00706201	0.0258969	0.147344	0.754399	0.0024558	0.068977	0.133133	43/30/15/8	0.201 (0.779)	-0.511 (1.133)	0.184 (1.197)	-0.4 (0.479)	2.697	0.0313211	-0.239 (-0.571, 0.094)	0.459 (0.065, 0.853)	-0.211 (-0.733, 0.311)	0.423 (-0.279, 1.125)	0.698 (0.23, 1.166)	0.028 (-0.553, 0.608)	0.661 (-0.089, 1.411)	-0.67 (-1.288, -0.053)	-0.036 (-0.811, 0.738)	0.634 (-0.217, 1.484)	-1.412	2.296	-0.796	1.186	2.936	0.094	1.736	-2.137	-0.093	1.467	0.15902	0.0224658	0.426937	0.236873	0.00361908	0.925423	0.0836688	0.0335577	0.926319	0.143579	3/34/1/27/1/15/0/19	0.114 (1.036)	-0.422 (1.582)	-0.105 (0.898)	-0.084 (1.185)	0.749	0.559307	-0.102 (-0.498, 0.295)	0.321 (-0.123, 0.765)	0.175 (-0.399, 0.749)	0.135 (-0.382, 0.651)	0.423 (-0.127, 0.973)	0.277 (-0.381, 0.935)	0.236 (-0.372, 0.845)	-0.146 (-0.836, 0.544)	-0.187 (-0.828, 0.455)	-0.04 (-0.77, 0.689)	-0.505	1.424	0.6	0.513	1.513	0.828	0.765	-0.417	-0.573	-0.109	0.613642	0.155582	0.54877	0.608206	0.131427	0.408409	0.445157	0.677055	0.567145	0.913108	1/48/0/64/0/20/9/38/2/27	-0.115 (0.916)	-0.23 (0.884)	-0.834 (1.048)	-0.167 (0.728)	-0.492 (0.863)	3.594	0.00347544	0.088 (-0.213, 0.39)	0.197 (-0.075, 0.468)	0.798 (0.361, 1.235)	0.18 (-0.149, 0.51)	0.493 (0.112, 0.875)	0.109 (-0.244, 0.461)	0.709 (0.22, 1.199)	0.092 (-0.309, 0.493)	0.405 (-0.039, 0.849)	0.601 (0.127, 1.075)	-0.016 (-0.396, 0.363)	0.296 (-0.127, 0.719)	-0.617 (-1.128, -0.107)	-0.305 (-0.851, 0.242)	0.313 (-0.151, 0.777)	0.576	1.427	3.59	1.076	2.544	0.606	2.848	0.452	1.792	2.495	-0.085	1.377	-2.378	-1.097	1.326	0.564954	0.154578	0.000375894	0.282703	0.0113903	0.544724	0.00465745	0.651548	0.0739769	0.0130534	0.932	0.169303	0.0179081	0.27353	0.185721
CDH3	P22223	187/137/124/24/78/56	0.02 (0.992)	-0.301 (0.886)	-0.19 (1.156)	1.01 (1.003)	-0.462 (1.212)	20.492	6.48217e-19	0	0	0	1	0	0	1	0	0	1	4	1	1	0.1	0.1	0.18	0.1	0.1	17.2414	17.2414	31.0345	17.2414	17.2414	NS	NA						-0.018 (-0.24, 0.203)	0.303 (0.074, 0.531)	0.192 (-0.236, 0.619)	-1.008 (-1.274, -0.743)	0.463 (0.163, 0.764)	0.321 (0.077, 0.566)	0.21 (-0.227, 0.646)	-0.99 (-1.27, -0.71)	0.482 (0.169, 0.794)	-0.111 (-0.551, 0.329)	-1.311 (-1.596, -1.026)	0.16 (-0.157, 0.478)	-1.2 (-1.66, -0.74)	0.272 (-0.21, 0.753)	1.472 (1.126, 1.817)	-0.163	2.603	0.88	-7.45	3.028	2.58	0.945	-6.95	3.023	-0.497	-9.034	0.992	-5.119	1.109	8.366	0.870711	0.0094635	0.379438	3.28013e-13	0.00257138	0.0101168	0.345231	9.55938e-12	0.00260817	0.619592	2.24722e-18	0.321621	4.14894e-07	0.268049	4.19042e-16		0.925875	0.099504	0.250622	5.2599e-15	0.0155033	0.141577	0.279796	7.79815e-14	0.0247967	0.808357	3.10909e-17	0.280294	1.99433e-08	0.620537	7.54163e-16	51/32/15/8	0.161 (1.083)	-0.564 (0.806)	1.332 (1.262)	0.124 (1.134)	8.241	2.64908e-06	-0.096 (-0.391, 0.198)	0.323 (-0.04, 0.687)	-1.303 (-1.797, -0.808)	-0.284 (-0.949, 0.382)	0.42 (-0.004, 0.843)	-1.206 (-1.747, -0.666)	-0.187 (-0.892, 0.517)	-1.626 (-2.207, -1.045)	-0.607 (-1.338, 0.124)	1.019 (0.211, 1.826)	-0.643	1.75	-5.187	-0.839	1.952	-4.393	-0.524	-5.507	-1.634	2.483	0.520598	0.0812251	4.05914e-07	0.4019	0.0519486	1.57663e-05	0.600794	8.11437e-08	0.10329	0.0135936	37/28/16/19	-0.142 (0.789)	-0.334 (1.034)	0.863 (1.058)	-0.247 (0.694)	5.022	0.0006359	0.137 (-0.189, 0.463)	0.203 (-0.171, 0.577)	-0.975 (-1.452, -0.499)	0.122 (-0.318, 0.563)	0.066 (-0.393, 0.525)	-1.112 (-1.658, -0.566)	-0.015 (-0.53, 0.5)	-1.178 (-1.755, -0.601)	-0.08 (-0.627, 0.466)	1.098 (0.483, 1.713)	0.827	1.068	-4.029	0.547	0.282	-4.01	-0.056	-4.017	-0.29	3.514	0.408878	0.286586	7.21761e-05	0.584935	0.777817	7.79118e-05	0.955503	7.57144e-05	0.772181	0.000514919	49/64/20/47/29	-0.004 (1.028)	-0.155 (0.836)	-0.075 (1.164)	0.957 (0.888)	-0.764 (1.425)	12.528	2.73703e-11	0.052 (-0.254, 0.359)	0.113 (-0.164, 0.391)	0.191 (-0.259, 0.641)	-0.961 (-1.271, -0.651)	0.694 (0.314, 1.074)	0.061 (-0.301, 0.422)	0.139 (-0.366, 0.643)	-1.014 (-1.404, -0.624)	0.642 (0.194, 1.089)	0.078 (-0.411, 0.567)	-1.074 (-1.442, -0.707)	0.581 (0.154, 1.008)	-1.152 (-1.663, -0.642)	0.503 (-0.053, 1.059)	1.655 (1.206, 2.105)	0.336	0.801	0.836	-6.095	3.594	0.33	0.54	-5.11	2.819	0.313	-5.745	2.677	-4.44	1.778	7.247	0.737041	0.423562	0.40391	2.64584e-09	0.000368055	0.741683	0.589233	5.07553e-07	0.00505666	0.754098	1.85652e-08	0.00773297	1.17643e-05	0.0761307	2.32148e-12
CDH4	P55283	187/137/124/24/78/56	0.242 (0.687)	0.605 (0.759)	-0.005 (0.954)	-0.608 (0.767)	-1.181 (1.034)	43.375	3.43289e-38	1	1	0	0	0	0	0	0	1	1	2	1	0	1.73333	0.2	0.22	0.1	0.15	72.1221	8.32178	9.15395	4.16089	6.24133	astro	NA						-0.255 (-0.445, -0.065)	-0.618 (-0.813, -0.422)	-0.008 (-0.374, 0.358)	0.595 (0.367, 0.822)	1.168 (0.911, 1.425)	-0.363 (-0.572, -0.153)	0.248 (-0.126, 0.621)	0.85 (0.611, 1.089)	1.423 (1.155, 1.691)	0.61 (0.234, 0.987)	1.213 (0.969, 1.457)	1.786 (1.514, 2.057)	0.602 (0.208, 0.996)	1.175 (0.764, 1.587)	0.573 (0.277, 0.869)	-2.64	-6.207	-0.041	5.134	8.919	-3.404	1.302	6.972	10.438	3.184	9.763	12.903	3.003	5.605	3.806	0.00850661	1.00868e-09	0.967466	3.83377e-07	5.6568e-18	0.000708231	0.193522	8.27161e-12	1.5013e-23	0.00152947	5.39305e-21	8.5955e-34	0.0027881	3.17776e-08	0.000155823		0.0276219	1.67307e-07	0.815798	4.3321e-07	4.67435e-18	0.00275897	0.175161	1.06646e-10	3.26348e-22	0.00258603	3.91924e-18	5.58885e-31	0.00659128	1.12907e-07	0.000119261	51/32/15/8	0.374 (0.587)	0.723 (0.784)	-0.617 (0.615)	-1.193 (2.054)	9.623	2.58678e-07	-0.312 (-0.605, -0.02)	-0.63 (-0.991, -0.269)	0.649 (0.159, 1.14)	1.166 (0.506, 1.826)	-0.318 (-0.737, 0.102)	0.962 (0.425, 1.498)	1.478 (0.779, 2.177)	1.279 (0.703, 1.856)	1.796 (1.07, 2.521)	0.517 (-0.285, 1.318)	-2.101	-3.437	2.606	3.476	-1.49	3.529	4.164	4.368	4.873	1.269	0.0364942	0.00067436	0.00964974	0.000587802	0.137451	0.000485145	4.14761e-05	1.75834e-05	1.81999e-06	0.205491	37/28/16/19	0.155 (0.752)	0.722 (0.854)	-0.669 (1.026)	-1.211 (0.938)	12.456	2.44491e-09	-0.164 (-0.492, 0.164)	-0.586 (-0.962, -0.209)	0.643 (0.163, 1.122)	1.206 (0.762, 1.649)	-0.422 (-0.884, 0.04)	0.806 (0.257, 1.356)	1.37 (0.851, 1.888)	1.229 (0.647, 1.81)	1.792 (1.242, 2.342)	0.563 (-0.056, 1.182)	-0.982	-3.064	2.637	5.353	-1.799	2.888	5.202	4.162	6.41	1.791	0.326916	0.00239902	0.0088199	1.80529e-07	0.0731677	0.00417817	3.81903e-07	4.2059e-05	6.15061e-10	0.0743067	49/64/20/47/29	0.17 (0.724)	0.494 (0.695)	-0.025 (1.035)	-0.584 (0.725)	-1.157 (0.693)	17.521	1.18227e-15	-0.13 (-0.399, 0.14)	-0.429 (-0.673, -0.185)	0.065 (-0.33, 0.46)	0.552 (0.28, 0.825)	1.155 (0.821, 1.489)	-0.299 (-0.617, 0.019)	0.195 (-0.249, 0.638)	0.682 (0.339, 1.025)	1.285 (0.892, 1.678)	0.494 (0.064, 0.924)	0.981 (0.658, 1.304)	1.584 (1.209, 1.959)	0.487 (0.039, 0.936)	1.09 (0.601, 1.579)	0.603 (0.208, 0.998)	-0.948	-3.457	0.324	3.985	6.805	-1.849	0.864	3.913	6.424	2.259	5.97	8.305	2.137	4.385	3.003	0.343962	0.000607454	0.746465	8.05853e-05	3.84352e-11	0.0652122	0.38809	0.000107635	3.88683e-10	0.0244602	5.34507e-09	1.68046e-15	0.0332619	1.4956e-05	0.00284992
CDH5	P33151	187/137/124/24/78/56	-0.589 (0.837)	-0.285 (0.825)	-1.321 (0.974)	-0.318 (0.838)	1.012 (1.227)	33.129	6.96208e-30	0	0	0	0	1	1	1	1	1	0	5	1	0	0.1	0.1	0.1	0.1	11	0.877193	0.877193	0.877193	0.877193	96.4912	endoth	vEndo	aEndo; capEndo	Pericyte				0.602 (0.396, 0.807)	0.298 (0.086, 0.509)	1.334 (0.938, 1.73)	0.331 (0.084, 0.577)	-0.999 (-1.277, -0.72)	-0.304 (-0.531, -0.078)	0.732 (0.328, 1.137)	-0.271 (-0.531, -0.012)	-1.601 (-1.891, -1.311)	1.036 (0.629, 1.444)	0.033 (-0.231, 0.297)	-1.297 (-1.591, -1.002)	-1.003 (-1.43, -0.577)	-2.333 (-2.779, -1.887)	-1.329 (-1.65, -1.009)	5.751	2.763	6.611	2.635	-7.045	-2.636	3.555	-2.055	-10.844	4.993	0.244	-8.654	-4.619	-10.274	-8.156	1.41526e-08	0.00590018	8.45552e-11	0.00861941	5.09159e-12	0.00860722	0.000407635	0.0403053	3.83166e-25	7.81398e-07	0.80749	4.58437e-17	4.72268e-06	6.40792e-23	2.03877e-15		1.26708e-07	0.00484254	2.70828e-10	0.00322283	6.90497e-11	0.032256	0.000377905	0.149808	2.76352e-22	2.75577e-06	0.664258	6.87246e-16	2.40491e-05	3.08985e-21	3.90789e-15	51/32/15/8	-0.524 (0.768)	-0.239 (0.701)	-0.459 (0.874)	1.454 (2.407)	7.632	7.43148e-06	0.439 (0.144, 0.733)	0.36 (-0.003, 0.723)	0.42 (-0.074, 0.914)	-1.311 (-1.976, -0.647)	-0.079 (-0.502, 0.344)	-0.019 (-0.559, 0.521)	-1.75 (-2.454, -1.046)	0.06 (-0.52, 0.641)	-1.671 (-2.401, -0.941)	-1.731 (-2.538, -0.924)	2.932	1.949	1.674	-3.883	-0.368	-0.068	-4.896	0.204	-4.503	-4.223	0.00364346	0.0522199	0.0952857	0.000128391	0.71334	0.945476	1.64135e-06	0.838408	9.74944e-06	3.23833e-05	37/28/16/19	-0.625 (0.871)	-0.336 (0.838)	-0.499 (0.811)	0.751 (0.911)	8.519	1.68348e-06	0.64 (0.317, 0.964)	0.342 (-0.029, 0.713)	0.671 (0.198, 1.144)	-0.588 (-1.025, -0.151)	-0.298 (-0.753, 0.158)	0.031 (-0.511, 0.572)	-1.229 (-1.739, -0.718)	0.329 (-0.244, 0.901)	-0.931 (-1.473, -0.389)	-1.259 (-1.869, -0.649)	3.896	1.817	2.795	-2.65	-1.287	0.112	-4.735	1.13	-3.379	-4.064	0.000122247	0.0703407	0.00555454	0.0084963	0.199152	0.910767	3.48671e-06	0.25961	0.000830869	6.26186e-05	49/64/20/47/29	-0.63 (0.891)	-0.286 (0.884)	-1.201 (1.01)	-0.211 (0.835)	1.06 (0.934)	16.592	7.43026e-15	0.568 (0.28, 0.856)	0.277 (0.017, 0.538)	1.084 (0.662, 1.507)	0.242 (-0.05, 0.533)	-0.998 (-1.355, -0.642)	-0.29 (-0.63, 0.05)	0.517 (0.043, 0.991)	-0.326 (-0.692, 0.04)	-1.566 (-1.986, -1.146)	0.807 (0.348, 1.267)	-0.036 (-0.381, 0.31)	-1.276 (-1.677, -0.875)	-0.843 (-1.322, -0.364)	-2.083 (-2.605, -1.56)	-1.24 (-1.662, -0.818)	3.875	2.092	5.049	1.63	-5.503	-1.679	2.144	-1.75	-7.325	3.454	-0.204	-6.258	-3.457	-7.838	-5.779	0.000125077	0.0371041	6.85523e-07	0.103819	6.80422e-08	0.0938865	0.0326403	0.0809888	1.39812e-12	0.000614264	0.838589	1.03027e-09	0.00060671	4.44276e-14	1.54721e-08
CDH6	P55285	187/137/124/24/78/56	0.094 (0.828)	0.441 (0.729)	-0.684 (1.067)	-0.718 (0.703)	-1.324 (1.08)	41.777	6.28622e-37	0	1	0	0	0	0	0	1	1	1	2	1	0	0.125	1	0.62	0.1	3.55	2.31696	18.5357	11.4921	1.85357	65.8017	endoth	Per2; aSMC; Per1; vSMC	Per1; Per2; Per3; vSMC					-0.104 (-0.3, 0.092)	-0.451 (-0.653, -0.249)	0.674 (0.296, 1.051)	0.708 (0.473, 0.942)	1.314 (1.049, 1.579)	-0.347 (-0.563, -0.131)	0.778 (0.392, 1.163)	0.812 (0.565, 1.059)	1.418 (1.142, 1.694)	1.125 (0.736, 1.513)	1.159 (0.907, 1.41)	1.765 (1.485, 2.045)	0.034 (-0.372, 0.44)	0.64 (0.216, 1.065)	0.606 (0.301, 0.911)	-1.043	-4.393	3.505	5.924	9.731	-3.158	3.965	6.456	10.086	5.689	9.046	12.367	0.165	2.961	3.905	0.297325	1.3221e-05	0.000490234	5.29272e-09	7.0375e-21	0.00166793	8.2322e-05	2.21408e-10	3.33811e-22	1.99332e-08	2.04859e-18	1.87201e-31	0.869143	0.00319018	0.000105133		0.593818	0.000405355	0.000113875	6.26272e-09	9.22338e-21	0.00420445	4.95018e-05	3.63816e-09	1.65748e-20	2.52114e-08	7.85591e-16	1.22274e-28	0.833976	0.00930886	9.48069e-05	51/32/15/8	0.373 (0.831)	0.671 (0.793)	-0.481 (0.548)	-1.508 (1.57)	9.994	1.39001e-07	-0.286 (-0.579, 0.007)	-0.56 (-0.922, -0.199)	0.529 (0.038, 1.021)	1.471 (0.81, 2.132)	-0.275 (-0.695, 0.146)	0.815 (0.278, 1.352)	1.757 (1.057, 2.457)	1.09 (0.512, 1.667)	2.031 (1.305, 2.758)	0.942 (0.139, 1.744)	-1.919	-3.052	2.121	4.378	-1.285	2.986	4.94	3.714	5.503	2.309	0.0560068	0.00248995	0.0348063	1.67869e-05	0.1998	0.00306777	1.33202e-06	0.000245645	8.30761e-08	0.0216445	37/28/16/19	0.033 (0.801)	0.472 (0.707)	-0.722 (0.876)	-1.193 (0.769)	9.965	1.49067e-07	-0.039 (-0.36, 0.282)	-0.34 (-0.708, 0.028)	0.66 (0.191, 1.128)	1.153 (0.72, 1.587)	-0.301 (-0.752, 0.151)	0.699 (0.162, 1.236)	1.192 (0.686, 1.699)	1 (0.432, 1.567)	1.493 (0.956, 2.031)	0.493 (-0.111, 1.098)	-0.24	-1.819	2.772	5.24	-1.311	2.562	4.635	3.466	5.467	1.606	0.810533	0.0700217	0.00594535	3.16666e-07	0.190839	0.0109199	5.4736e-06	0.000610717	1.0123e-07	0.109348	49/64/20/47/29	-0.15 (0.771)	0.312 (0.685)	-0.66 (1.149)	-0.792 (0.68)	-1.359 (1.127)	19.741	1.54857e-17	0.197 (-0.087, 0.481)	-0.259 (-0.516, -0.001)	0.718 (0.302, 1.135)	0.764 (0.477, 1.052)	1.347 (0.995, 1.699)	-0.456 (-0.791, -0.121)	0.521 (0.053, 0.989)	0.567 (0.205, 0.928)	1.15 (0.735, 1.564)	0.977 (0.523, 1.43)	1.023 (0.682, 1.364)	1.605 (1.21, 2.001)	0.046 (-0.427, 0.519)	0.629 (0.113, 1.144)	0.583 (0.166, 0.999)	1.364	-1.977	3.389	5.228	7.523	-2.673	2.191	3.084	5.45	4.237	5.902	7.982	0.191	2.397	2.752	0.173247	0.0487553	0.000773686	2.81153e-07	3.76572e-13	0.00783183	0.0290616	0.00219011	8.99621e-08	2.8385e-05	7.85626e-09	1.64804e-14	0.848546	0.0169871	0.00620773
CDH7	Q9ULB5	187/137/124/24/78/56	0.118 (0.778)	-0.017 (0.776)	-0.375 (1.291)	-0.524 (1.187)	-0.893 (1.265)	12.219	2.69433e-11	0	0	0	0	0	0	0	0	1	1	1	1	0	0.1	3.6	0.1	0.1	0.1	2.5	90	2.5	2.5	2.5	neuron	NA		Neuron	1			-0.131 (-0.347, 0.085)	0.004 (-0.219, 0.227)	0.362 (-0.055, 0.779)	0.511 (0.252, 0.77)	0.88 (0.587, 1.173)	0.135 (-0.103, 0.373)	0.493 (0.067, 0.918)	0.642 (0.369, 0.915)	1.011 (0.706, 1.315)	0.358 (-0.071, 0.786)	0.507 (0.229, 0.785)	0.876 (0.566, 1.185)	0.15 (-0.299, 0.598)	0.518 (0.049, 0.987)	0.368 (0.032, 0.705)	-1.189	0.036	1.704	3.875	5.899	1.113	2.274	4.625	6.509	1.638	3.585	5.555	0.654	2.169	2.149	0.234803	0.970928	0.0888643	0.000118493	6.10823e-09	0.266124	0.0233014	4.59316e-06	1.5996e-10	0.101936	0.000364889	4.17198e-08	0.513091	0.0304985	0.0320568		0.203132	0.839703	0.100008	0.000113926	7.83252e-09	0.339601	0.0236231	3.59832e-06	1.85805e-10	0.0888424	0.000209091	2.47489e-08	0.478951	0.0287225	0.0342621	51/32/15/8	0.065 (0.755)	0.091 (0.59)	-0.599 (0.842)	-0.86 (0.491)	3.519	0.00799636	-0.071 (-0.355, 0.214)	-0.168 (-0.519, 0.182)	0.588 (0.111, 1.065)	0.812 (0.17, 1.454)	-0.098 (-0.506, 0.311)	0.659 (0.137, 1.18)	0.883 (0.203, 1.562)	0.756 (0.196, 1.316)	0.98 (0.275, 1.685)	0.224 (-0.555, 1.003)	-0.489	-0.944	2.427	2.491	-0.47	2.487	2.558	2.656	2.737	0.566	0.625011	0.345799	0.015835	0.0133155	0.638372	0.0134588	0.0110428	0.00835666	0.0065951	0.571573	37/28/16/19	0.154 (0.807)	-0.15 (0.807)	-0.32 (1.367)	-1.025 (1.726)	4.692	0.00111266	-0.169 (-0.538, 0.199)	0.064 (-0.359, 0.486)	0.316 (-0.222, 0.855)	1.011 (0.513, 1.509)	0.233 (-0.286, 0.752)	0.486 (-0.131, 1.103)	1.18 (0.598, 1.762)	0.253 (-0.4, 0.905)	0.947 (0.329, 1.565)	0.694 (0, 1.389)	-0.905	0.297	1.157	3.998	0.885	1.55	3.993	0.762	3.018	1.967	0.366268	0.766434	0.24822	8.19229e-05	0.376972	0.12223	8.33048e-05	0.446475	0.00277626	0.0501129	49/64/20/47/29	0.145 (0.792)	-0.013 (0.843)	-0.301 (1.39)	-0.57 (1.231)	-0.815 (1.073)	5.934	2.65646e-05	-0.16 (-0.481, 0.16)	-0.019 (-0.309, 0.271)	0.296 (-0.174, 0.766)	0.559 (0.235, 0.883)	0.79 (0.393, 1.187)	0.141 (-0.237, 0.519)	0.457 (-0.071, 0.984)	0.719 (0.312, 1.127)	0.95 (0.482, 1.418)	0.315 (-0.196, 0.827)	0.578 (0.194, 0.963)	0.809 (0.363, 1.255)	0.263 (-0.271, 0.796)	0.493 (-0.088, 1.075)	0.23 (-0.239, 0.7)	-0.983	-0.13	1.239	3.392	3.911	0.733	1.702	3.469	3.992	1.213	2.959	3.565	0.969	1.668	0.965	0.326252	0.896556	0.215924	0.000766187	0.00010856	0.46385	0.0896022	0.000580963	7.82823e-05	0.225849	0.0032769	0.000408515	0.333143	0.0960349	0.335103
CDH8	P55286	187/137/124/24/78/56	0.165 (0.738)	0.388 (0.823)	-0.387 (0.894)	-1.066 (0.769)	-1.395 (0.95)	54.113	2.20484e-46	0	1	0	0	0	0	0	1	1	1	2	1	0	0.108333	5.7	0.84	0.1	0.3	1.53701	80.8702	11.9177	1.41878	4.25633	neuron	NA		Neuron				-0.178 (-0.371, 0.015)	-0.401 (-0.599, -0.202)	0.374 (0.002, 0.746)	1.054 (0.822, 1.285)	1.382 (1.121, 1.643)	-0.223 (-0.435, -0.01)	0.552 (0.172, 0.932)	1.231 (0.988, 1.475)	1.56 (1.288, 1.832)	0.775 (0.392, 1.157)	1.454 (1.206, 1.702)	1.783 (1.507, 2.059)	0.679 (0.279, 1.08)	1.008 (0.59, 1.427)	0.329 (0.028, 0.629)	-1.811	-3.96	1.976	8.949	10.388	-2.057	2.856	9.94	11.261	3.977	11.52	12.677	3.332	4.73	2.148	0.0706128	8.38561e-05	0.0486617	4.46164e-18	2.3341e-23	0.0401248	0.00443508	1.18491e-21	8.05737e-27	7.81553e-05	7.01884e-28	8.43331e-33	0.000914459	2.79687e-06	0.032094		0.165131	9.28437e-05	0.0210257	5.56404e-18	3.62488e-22	0.0141719	0.00297604	4.02169e-20	3.73901e-24	1.79352e-05	2.98209e-27	2.63673e-31	0.0028966	2.64648e-05	0.0538138	51/32/15/8	0.398 (0.769)	0.637 (0.885)	-0.843 (0.917)	-1.56 (1.577)	13.044	9.02962e-10	-0.322 (-0.621, -0.023)	-0.662 (-1.031, -0.294)	0.879 (0.379, 1.38)	1.468 (0.794, 2.142)	-0.34 (-0.769, 0.088)	1.202 (0.654, 1.749)	1.79 (1.076, 2.503)	1.542 (0.953, 2.131)	2.13 (1.39, 2.871)	0.588 (-0.23, 1.406)	-2.122	-3.54	3.457	4.286	-1.563	4.319	4.938	5.156	5.662	1.416	0.034686	0.000466043	0.000629281	2.4839e-05	0.119046	2.16e-05	1.34285e-06	4.70987e-07	3.63345e-08	0.158	37/28/16/19	0.019 (0.66)	0.488 (0.752)	-1 (0.791)	-1.308 (0.801)	13.214	7.11151e-10	-0.032 (-0.355, 0.292)	-0.454 (-0.825, -0.083)	0.912 (0.44, 1.385)	1.231 (0.794, 1.668)	-0.422 (-0.878, 0.033)	0.944 (0.403, 1.486)	1.263 (0.752, 1.774)	1.366 (0.794, 1.939)	1.685 (1.143, 2.227)	0.319 (-0.291, 0.928)	-0.194	-2.409	3.8	5.544	-1.825	3.432	4.866	4.697	6.116	1.028	0.846215	0.0166415	0.000177826	6.83459e-08	0.0691079	0.000690154	1.90042e-06	4.14552e-06	3.21376e-09	0.304893	49/64/20/47/29	0.033 (0.715)	0.22 (0.795)	-0.379 (0.961)	-1.16 (0.709)	-1.406 (0.852)	26.123	9.49501e-23	0.016 (-0.262, 0.293)	-0.204 (-0.455, 0.047)	0.465 (0.058, 0.873)	1.132 (0.851, 1.413)	1.361 (1.017, 1.705)	-0.22 (-0.548, 0.108)	0.45 (-0.007, 0.907)	1.116 (0.763, 1.469)	1.345 (0.94, 1.751)	0.67 (0.227, 1.113)	1.336 (1.003, 1.669)	1.565 (1.179, 1.952)	0.666 (0.204, 1.129)	0.896 (0.392, 1.399)	0.229 (-0.177, 0.636)	0.112	-1.597	2.247	7.923	7.781	-1.32	1.935	6.211	6.526	2.972	7.888	7.964	2.835	3.496	1.109	0.910843	0.111138	0.0251794	2.47017e-14	6.58333e-14	0.187595	0.0537764	1.35429e-09	2.10916e-10	0.0031472	3.14899e-14	1.86282e-14	0.00482432	0.000526334	0.268324
CDH9	Q9ULB4	187/137/124/24/78/56	0.188 (0.791)	0.167 (0.864)	-0.447 (0.959)	-1.078 (0.898)	-1.041 (0.817)	35.782	4.39739e-32	0	0	0	0	0	0	0	1	1	1	1	1	0	0.1	14.2	0.1	0.1	0.4	0.671141	95.302	0.671141	0.671141	2.68456	neuron	NA						-0.198 (-0.396, 0.001)	-0.177 (-0.382, 0.028)	0.437 (0.053, 0.82)	1.068 (0.83, 1.306)	1.032 (0.762, 1.301)	0.021 (-0.199, 0.24)	0.634 (0.243, 1.026)	1.266 (1.015, 1.516)	1.229 (0.949, 1.51)	0.614 (0.219, 1.008)	1.245 (0.989, 1.5)	1.208 (0.924, 1.493)	0.631 (0.219, 1.044)	0.595 (0.163, 1.026)	-0.036 (-0.346, 0.273)	-1.951	-1.697	2.237	8.801	7.522	0.185	3.184	9.91	8.608	3.057	9.568	8.337	3.004	2.708	-0.231	0.0514639	0.0902331	0.0256268	1.44327e-17	1.98449e-13	0.853226	0.00152715	1.52399e-21	6.54789e-17	0.00233775	2.78552e-20	5.21264e-16	0.00277857	0.00696459	0.81731		0.098852	0.056049	0.0129353	1.93718e-17	2.31329e-12	0.750928	0.00104904	2.43856e-20	6.45678e-15	0.000646272	2.27521e-20	2.55566e-15	0.00644826	0.0242098	0.625486	51/32/15/8	0.371 (0.782)	0.343 (0.937)	-1.111 (0.857)	-0.819 (0.751)	9.802	1.91579e-07	-0.326 (-0.621, -0.031)	-0.436 (-0.8, -0.072)	1.129 (0.635, 1.624)	0.726 (0.061, 1.392)	-0.11 (-0.533, 0.314)	1.456 (0.915, 1.997)	1.053 (0.348, 1.758)	1.566 (0.984, 2.147)	1.163 (0.431, 1.894)	-0.403 (-1.211, 0.405)	-2.178	-2.36	4.495	2.148	-0.51	5.299	2.941	5.3	3.129	-0.981	0.0302008	0.0189495	1.01316e-05	0.0325487	0.610479	2.32735e-07	0.00353497	2.31261e-07	0.00193633	0.327186	37/28/16/19	0.214 (0.769)	0.282 (0.692)	-0.998 (1.278)	-1.159 (0.878)	10.141	1.112e-07	-0.226 (-0.565, 0.112)	-0.314 (-0.703, 0.074)	0.909 (0.414, 1.404)	1.071 (0.613, 1.529)	-0.088 (-0.565, 0.389)	1.135 (0.568, 1.702)	1.297 (0.762, 1.832)	1.223 (0.623, 1.823)	1.385 (0.817, 1.953)	0.162 (-0.477, 0.801)	-1.315	-1.591	3.612	4.604	-0.362	3.938	4.772	4.013	4.799	0.5	0.189474	0.112678	0.000359434	6.28942e-06	0.717413	0.000103782	2.93803e-06	7.71585e-05	2.59352e-06	0.617766	49/64/20/47/29	-0.023 (0.783)	0.028 (0.884)	-0.471 (1.037)	-1.095 (0.77)	-1.026 (0.806)	16.181	1.6835e-14	0.056 (-0.234, 0.346)	-0.034 (-0.296, 0.228)	0.54 (0.115, 0.965)	1.075 (0.782, 1.368)	0.983 (0.624, 1.342)	-0.09 (-0.432, 0.252)	0.484 (0.007, 0.961)	1.019 (0.65, 1.388)	0.927 (0.504, 1.35)	0.574 (0.111, 1.036)	1.109 (0.762, 1.457)	1.017 (0.613, 1.42)	0.535 (0.053, 1.018)	0.443 (-0.083, 0.969)	-0.093 (-0.517, 0.332)	0.38	-0.255	2.497	7.212	5.382	-0.518	1.994	5.435	4.307	2.44	6.275	4.956	2.182	1.656	-0.429	0.704029	0.798871	0.0129214	2.91829e-12	1.28007e-07	0.604866	0.0467977	9.72131e-08	2.10305e-05	0.0151262	9.34747e-10	1.07808e-06	0.0297119	0.0985724	0.668291
CDHR1	Q96JP9	131/101/86/23/48/41	-0.002 (0.751)	0.216 (0.752)	-0.151 (0.835)	-0.17 (0.865)	-0.007 (0.722)	1.617	0.154333	0	0	0	0	0	0	0	0	0	0	0	0	1	0.775	1.7	0.8	0.1	0.2	21.6783	47.5524	22.3776	2.7972	5.59441	neuron	NA						0.008 (-0.213, 0.229)	-0.21 (-0.442, 0.021)	0.157 (-0.22, 0.534)	0.176 (-0.106, 0.457)	0.013 (-0.285, 0.312)	-0.218 (-0.463, 0.027)	0.15 (-0.236, 0.535)	0.168 (-0.124, 0.461)	0.006 (-0.303, 0.315)	0.368 (-0.024, 0.759)	0.386 (0.086, 0.687)	0.224 (-0.093, 0.541)	0.019 (-0.405, 0.442)	-0.144 (-0.578, 0.291)	-0.162 (-0.517, 0.192)	0.067	-1.786	0.819	1.228	0.089	-1.75	0.763	1.131	0.038	1.845	2.526	1.39	0.087	-0.65	-0.9	0.946429	0.074737	0.413063	0.220139	0.929282	0.0807629	0.445769	0.258684	0.969913	0.0656971	0.0118978	0.165214	0.931056	0.516031	0.368878		0.914067	0.122088	0.404507	0.230283	0.894921	0.11623	0.449498	0.285257	0.959838	0.0843831	0.0215701	0.208842	0.957968	0.53046	0.402893	40/22/10/7	0.112 (0.763)	0.332 (0.708)	-0.014 (0.59)	0.098 (1.02)	0.466	0.760968	-0.086 (-0.418, 0.245)	-0.286 (-0.715, 0.143)	0.018 (-0.578, 0.614)	-0.097 (-0.806, 0.612)	-0.2 (-0.688, 0.288)	0.104 (-0.539, 0.747)	-0.01 (-0.763, 0.743)	0.304 (-0.398, 1.006)	0.19 (-0.604, 0.984)	-0.114 (-1.017, 0.788)	-0.515	-1.316	0.059	-0.269	-0.808	0.32	-0.026	0.854	0.471	-0.25	0.607141	0.189647	0.953145	0.788513	0.420202	0.749438	0.978963	0.394294	0.63801	0.802956	10/27/9/19/2/14/4/15	-0.025 (0.613)	0.197 (0.807)	-0.119 (1.067)	-0.168 (0.436)	0.331	0.857179	0.028 (-0.356, 0.411)	-0.171 (-0.625, 0.284)	0.125 (-0.391, 0.641)	0.172 (-0.332, 0.676)	-0.199 (-0.752, 0.355)	0.097 (-0.504, 0.699)	0.144 (-0.447, 0.735)	0.296 (-0.36, 0.952)	0.343 (-0.306, 0.992)	0.047 (-0.628, 0.721)	0.143	-0.741	0.479	0.673	-0.708	0.319	0.481	0.89	1.042	0.137	0.886337	0.459658	0.63278	0.501852	0.479818	0.749928	0.631123	0.374585	0.298801	0.891367	15/34/19/45/1/19/23/24/10/19	-0.117 (0.834)	0.168 (0.761)	-0.216 (0.897)	-0.264 (0.853)	0.08 (0.794)	0.974	0.434235	0.134 (-0.214, 0.482)	-0.146 (-0.458, 0.166)	0.225 (-0.221, 0.671)	0.267 (-0.133, 0.666)	-0.069 (-0.511, 0.372)	-0.28 (-0.689, 0.13)	0.091 (-0.425, 0.607)	0.133 (-0.347, 0.613)	-0.203 (-0.72, 0.314)	0.371 (-0.125, 0.867)	0.412 (-0.044, 0.868)	0.077 (-0.416, 0.569)	0.042 (-0.512, 0.596)	-0.294 (-0.883, 0.294)	-0.336 (-0.889, 0.217)	0.757	-0.92	0.994	1.315	-0.309	-1.345	0.348	0.544	-0.774	1.472	1.781	0.306	0.148	-0.985	-1.197	0.449618	0.358636	0.321209	0.189678	0.757536	0.179853	0.72826	0.58661	0.439851	0.142222	0.0760848	0.759947	0.882391	0.325565	0.232557
CDHR5	Q9HBB8	65/44/41/7/27/18	-0.45 (1.12)	-0.021 (0.956)	-0.462 (1.313)	0.062 (0.753)	0.969 (1.089)	5.375	0.000117861	0	0	0	0	1	1	0	0	0	0	5	0	1	0.1	0.1	0.1	0.1	0.1	20	20	20	20	20	BD	NA						0.442 (0.054, 0.83)	0.013 (-0.383, 0.41)	0.455 (-0.335, 1.245)	-0.069 (-0.524, 0.386)	-0.976 (-1.506, -0.447)	-0.429 (-0.86, 0.002)	0.013 (-0.796, 0.821)	-0.512 (-0.997, -0.026)	-1.419 (-1.975, -0.863)	0.442 (-0.371, 1.254)	-0.083 (-0.575, 0.41)	-0.99 (-1.551, -0.428)	-0.524 (-1.367, 0.319)	-1.431 (-2.316, -0.546)	-0.907 (-1.512, -0.302)	2.249	0.066	1.135	-0.3	-3.638	-1.962	0.031	-2.077	-5.032	1.072	-0.331	-3.474	-1.227	-3.189	-2.959	0.0256569	0.947439	0.257688	0.764256	0.000350799	0.0512254	0.975313	0.0391205	1.0925e-06	0.285038	0.741343	0.000631282	0.221376	0.00166043	0.00346952		0.0276052	0.907391	0.283565	0.794272	0.000547772	0.0652674	0.992696	0.0460628	2.25201e-06	0.326277	0.737259	0.000841307	0.253342	0.00269728	0.00416624	NA	NA	NA	NA	NA	NA	NA	NA	NA	NA	NA	NA	NA	NA	NA	NA	NA	NA	NA	NA	NA	NA	NA	NA	NA	NA	NA	NA	NA	NA	NA	NA	NA	NA	NA	NA	NA	24/13/18/10/10/6/14/5	-0.438 (0.889)	-0.326 (1.11)	0.028 (0.52)	0.789 (0.736)	1.693	0.158361	0.43 (-0.158, 1.017)	0.361 (-0.299, 1.021)	0.042 (-0.797, 0.88)	-0.775 (-1.686, 0.137)	-0.069 (-0.884, 0.747)	-0.388 (-1.352, 0.576)	-1.204 (-2.225, -0.183)	-0.319 (-1.317, 0.678)	-1.136 (-2.201, -0.07)	-0.816 (-1.993, 0.36)	1.452	1.086	0.099	-1.688	-0.167	-0.8	-2.342	-0.636	-2.117	-1.378	0.149766	0.280313	0.92158	0.0947414	0.867679	0.426022	0.0213207	0.5263	0.0369669	0.171627	31/18/45/19/15/5/33/14/18/11	-0.156 (1.36)	0.127 (0.985)	-0.319 (1.565)	-0.093 (0.795)	0.994 (0.853)	2.017	0.0807585	0.133 (-0.422, 0.688)	-0.103 (-0.648, 0.441)	0.249 (-0.725, 1.224)	0.09 (-0.521, 0.702)	-0.989 (-1.668, -0.31)	-0.237 (-0.926, 0.453)	0.116 (-0.944, 1.176)	-0.043 (-0.785, 0.699)	-1.122 (-1.918, -0.326)	0.353 (-0.71, 1.416)	0.194 (-0.539, 0.927)	-0.886 (-1.674, -0.097)	-0.159 (-1.251, 0.933)	-1.238 (-2.376, -0.101)	-1.079 (-1.918, -0.241)	0.475	-0.375	0.506	0.292	-2.882	-0.679	0.217	-0.114	-2.79	0.657	0.523	-2.224	-0.288	-2.155	-2.548	0.635434	0.707957	0.613451	0.770401	0.00465682	0.498147	0.828872	0.909095	0.00610411	0.512663	0.601823	0.0279699	0.773755	0.0330738	0.0120489
CDIP1	Q9H305	144/87/88/13/53/32	0.008 (1.007)	0.462 (1.139)	-0.052 (0.73)	-0.273 (1.166)	-0.597 (0.746)	6.397	9.74558e-06	0	1	0	0	0	0	0	0	0	1	2	0	0	5.39167	1.6	0.88	0.666667	1.4	54.2512	16.0993	8.8546	6.70803	14.0869	astro	NA						-0.013 (-0.288, 0.263)	-0.467 (-0.741, -0.192)	0.047 (-0.541, 0.634)	0.268 (-0.058, 0.594)	0.592 (0.195, 0.988)	-0.454 (-0.761, -0.147)	0.059 (-0.544, 0.662)	0.281 (-0.073, 0.634)	0.604 (0.185, 1.024)	0.513 (-0.089, 1.116)	0.735 (0.382, 1.087)	1.058 (0.64, 1.477)	0.222 (-0.406, 0.849)	0.545 (-0.122, 1.212)	0.324 (-0.13, 0.778)	-0.089	-3.342	0.156	1.618	2.935	-2.91	0.193	1.562	2.833	1.674	4.096	4.969	0.694	1.607	1.401	0.928784	0.000908711	0.875937	0.106413	0.00352002	0.00380585	0.847065	0.119148	0.00483305	0.0948865	5.07072e-05	9.88116e-07	0.488218	0.108912	0.161918		0.984093	0.0057655	0.894658	0.100621	0.002361	0.0132821	0.889832	0.128476	0.00401649	0.159401	0.000272188	3.17423e-06	0.468485	0.0913336	0.136046	NA	NA	NA	NA	NA	NA	NA	NA	NA	NA	NA	NA	NA	NA	NA	NA	NA	NA	NA	NA	NA	NA	NA	NA	NA	NA	NA	NA	NA	NA	NA	NA	NA	NA	NA	NA	NA	12/25/7/21/5/11/6/13	0.182 (0.665)	0.211 (0.553)	-0.315 (0.952)	-0.433 (0.667)	1.299	0.271562	-0.163 (-0.543, 0.217)	-0.066 (-0.483, 0.352)	0.291 (-0.264, 0.845)	0.446 (-0.064, 0.956)	0.097 (-0.426, 0.621)	0.454 (-0.187, 1.094)	0.609 (0.007, 1.211)	0.356 (-0.308, 1.02)	0.512 (-0.113, 1.136)	0.155 (-0.564, 0.875)	-0.845	-0.309	1.033	1.723	0.367	1.396	1.994	1.058	1.614	0.426	0.399207	0.757564	0.302796	0.0864568	0.714246	0.164284	0.0474991	0.291356	0.108056	0.670693	17/32/21/43/9/11/17/30/13/16	-0.078 (1.384)	0.582 (1.508)	-0.122 (0.769)	-0.161 (1.354)	-0.631 (0.725)	3.027	0.011224	0.059 (-0.383, 0.502)	-0.531 (-0.926, -0.136)	0.085 (-0.629, 0.798)	0.14 (-0.314, 0.595)	0.674 (0.078, 1.271)	-0.59 (-1.12, -0.061)	0.026 (-0.767, 0.818)	0.081 (-0.496, 0.658)	0.615 (-0.079, 1.31)	0.616 (-0.153, 1.384)	0.672 (0.129, 1.214)	1.206 (0.542, 1.869)	0.056 (-0.751, 0.862)	0.59 (-0.304, 1.484)	0.534 (-0.167, 1.235)	0.263	-2.646	0.233	0.608	2.226	-2.195	0.063	0.277	1.744	1.577	2.438	3.579	0.136	1.299	1.5	0.792783	0.00862925	0.815589	0.543683	0.0268529	0.0290139	0.949533	0.781814	0.0822566	0.115934	0.0154357	0.00040933	0.891828	0.195019	0.134704
CDKL1	Q00532	91/66/58/11/33/33	0.006 (0.855)	0.322 (0.851)	-0.594 (0.826)	0.31 (0.952)	0.457 (1.014)	3.477	0.004563	0	1	0	0	1	0	0	1	0	0	5	0	0	0.708333	1.3	1.38	0.1	0.3	18.6978	34.3159	36.4276	2.63968	7.91905	NS	NA	Fib1					-0.006 (-0.302, 0.29)	-0.322 (-0.63, -0.015)	0.594 (0.01, 1.179)	-0.31 (-0.682, 0.062)	-0.457 (-0.829, -0.085)	-0.316 (-0.646, 0.013)	0.6 (0.004, 1.197)	-0.304 (-0.694, 0.087)	-0.451 (-0.841, -0.06)	0.916 (0.314, 1.519)	0.012 (-0.387, 0.412)	-0.134 (-0.534, 0.265)	-0.904 (-1.541, -0.266)	-1.051 (-1.688, -0.413)	-0.147 (-0.598, 0.304)	-0.041	-2.062	2	-1.639	-2.415	-1.888	1.981	-1.531	-2.271	2.995	0.061	-0.662	-2.791	-3.244	-0.641	0.967569	0.0401498	0.046407	0.102344	0.0163474	0.0600342	0.0485589	0.126838	0.0238758	0.00298498	0.951165	0.508285	0.00561477	0.00131924	0.522078		0.851761	0.0677147	0.121342	0.109379	0.0201873	0.123602	0.106638	0.165994	0.038262	0.0148792	0.950771	0.463904	0.0197191	0.00596142	0.549773	NA	NA	NA	NA	NA	NA	NA	NA	NA	NA	NA	NA	NA	NA	NA	NA	NA	NA	NA	NA	NA	NA	NA	NA	NA	NA	NA	NA	NA	NA	NA	NA	NA	NA	NA	NA	NA	17/20/13/15/9/7/6/13	-0.135 (0.863)	0.557 (0.938)	-0.16 (0.819)	0.794 (0.833)	2.864	0.0255947	0.141 (-0.317, 0.598)	-0.492 (-1.008, 0.025)	0.265 (-0.465, 0.995)	-0.705 (-1.253, -0.156)	-0.632 (-1.272, 0.007)	0.124 (-0.684, 0.933)	-0.845 (-1.501, -0.19)	0.757 (-0.1, 1.613)	-0.213 (-0.917, 0.491)	-0.97 (-1.831, -0.108)	0.608	-1.883	0.718	-2.54	-1.954	0.304	-2.55	1.747	-0.598	-2.226	0.54425	0.0617792	0.473836	0.0121947	0.0526716	0.761315	0.0118553	0.0827703	0.551046	0.027644	22/27/36/28/9/11/25/22/13/16	0.006 (0.754)	0.344 (0.754)	-0.594 (0.826)	0.473 (0.954)	0.267 (0.877)	2.471	0.0340116	-0.03 (-0.421, 0.361)	-0.366 (-0.758, 0.027)	0.481 (-0.098, 1.06)	-0.47 (-0.894, -0.046)	-0.258 (-0.741, 0.225)	-0.335 (-0.819, 0.148)	0.511 (-0.131, 1.154)	-0.44 (-0.953, 0.074)	-0.227 (-0.79, 0.335)	0.847 (0.209, 1.484)	-0.104 (-0.622, 0.413)	0.108 (-0.453, 0.668)	-0.951 (-1.621, -0.281)	-0.739 (-1.444, -0.034)	0.212 (-0.375, 0.799)	-0.153	-1.839	1.639	-2.189	-1.052	-1.367	1.57	-1.69	-0.798	2.62	-0.398	0.38	-2.801	-2.068	0.713	0.878262	0.0674356	0.102861	0.0298526	0.293942	0.173177	0.118105	0.0927378	0.42593	0.00950636	0.690989	0.704667	0.00562972	0.0400412	0.476603
CDNF	Q49AH0	4/2/4/0/2/2	NA	NA	NA	NA	NA	NA	NA	0	0	0	0	0	0	0	0	0	0	0	0	1	1.05	0.1	0.66	0.266667	0.1	48.2389	4.59418	30.3216	12.2511	4.59418	astro	NA						NA	NA	NA	NA	NA	NA	NA	NA	NA	NA	NA	NA	NA	NA	NA	NA	NA	NA	NA	NA	NA	NA	NA	NA	NA	NA	NA	NA	NA	NA	NA	NA	NA	NA	NA	NA	NA	NA	NA	NA	NA	NA	NA	NA	NA		NA	NA	NA	NA	NA	NA	NA	NA	NA	NA	NA	NA	NA	NA	NA	NA	NA	NA	NA	NA	NA	NA	NA	NA	NA	NA	NA	NA	NA	NA	NA	NA	NA	NA	NA	NA	NA	NA	NA	NA	NA	NA	NA	NA	NA	NA	NA	NA	NA	NA	NA	NA	NA	NA	NA	NA	NA	NA	NA	NA	NA	NA	NA	NA	NA	NA	NA	NA	NA	NA	NA	NA	NA	NA	NA	NA	NA	NA	NA	NA	NA	NA	NA	NA	NA	NA	NA	NA	NA	NA	NA	NA	NA	NA	NA	NA	NA	NA	NA	NA	NA	NA	NA	NA	NA	NA	NA	NA	NA	NA	NA	NA	NA	NA	NA	NA	NA	NA	NA	NA	NA	NA	NA	NA	NA	NA	NA	NA	NA	NA	NA	NA	NA	NA	NA	NA	NA	NA	NA	NA	NA	NA
CDON	Q4KMG0	130/72/75/16/42/35	-0.317 (1.037)	-0.189 (1.112)	-0.456 (1.12)	-0.08 (0.705)	-0.024 (1.144)	1.341	0.246385	0	0	0	0	0	1	0	0	0	0	5	0	0	0.283333	1.2	0.4	0.1	0.15	13.2812	56.25	18.75	4.6875	7.03125	neuron	Fib3	Fib3	Meningeal Fibroblast				0.312 (0.017, 0.608)	0.184 (-0.107, 0.476)	0.452 (-0.082, 0.985)	0.076 (-0.281, 0.433)	0.02 (-0.364, 0.403)	-0.128 (-0.46, 0.204)	0.139 (-0.417, 0.695)	-0.237 (-0.628, 0.154)	-0.293 (-0.708, 0.122)	0.267 (-0.287, 0.821)	-0.109 (-0.497, 0.279)	-0.165 (-0.577, 0.247)	-0.376 (-0.967, 0.215)	-0.432 (-1.039, 0.175)	-0.056 (-0.517, 0.404)	2.079	1.243	1.665	0.417	0.101	-0.758	0.492	-1.192	-1.389	0.948	-0.551	-0.787	-1.25	-1.398	-0.239	0.0383535	0.214629	0.0967051	0.67703	0.919852	0.44879	0.623342	0.234175	0.165729	0.343942	0.581705	0.431867	0.212109	0.162816	0.810859		0.058435	0.286618	0.169758	0.599491	0.822446	0.465804	0.750215	0.34043	0.254008	0.453073	0.740872	0.578118	0.356506	0.288627	0.825294	NA	NA	NA	NA	NA	NA	NA	NA	NA	NA	NA	NA	NA	NA	NA	NA	NA	NA	NA	NA	NA	NA	NA	NA	NA	NA	NA	NA	NA	NA	NA	NA	NA	NA	NA	NA	NA	14/23/15/13/6/10/4/15	-0.024 (1.138)	0.247 (1.008)	-0.563 (0.682)	0.232 (1.195)	1.241	0.294948	0.002 (-0.454, 0.459)	-0.297 (-0.893, 0.299)	0.584 (-0.08, 1.249)	-0.212 (-0.769, 0.344)	-0.299 (-1.005, 0.406)	0.582 (-0.185, 1.349)	-0.215 (-0.89, 0.461)	0.881 (0.027, 1.735)	0.085 (-0.685, 0.854)	-0.797 (-1.62, 0.027)	0.01	-0.982	1.735	-0.752	-0.837	1.497	-0.627	2.036	0.217	-1.908	0.992044	0.327228	0.0844591	0.452836	0.40395	0.136172	0.531657	0.0431888	0.828523	0.0579223	21/28/24/40/5/15/24/23/13/16	-0.436 (1.062)	-0.362 (1.175)	-0.422 (1.151)	-0.057 (0.621)	-0.003 (0.953)	1.417	0.218713	0.417 (-0.003, 0.836)	0.327 (-0.038, 0.693)	0.395 (-0.161, 0.95)	0.063 (-0.391, 0.517)	-0.015 (-0.546, 0.517)	-0.09 (-0.585, 0.406)	-0.022 (-0.667, 0.623)	-0.354 (-0.921, 0.214)	-0.431 (-1.061, 0.198)	0.068 (-0.547, 0.682)	-0.264 (-0.793, 0.264)	-0.342 (-0.935, 0.252)	-0.332 (-1.008, 0.345)	-0.409 (-1.137, 0.318)	-0.078 (-0.731, 0.576)	1.958	1.763	1.4	0.273	-0.054	-0.356	-0.067	-1.228	-1.35	0.217	-0.984	-1.134	-0.966	-1.108	-0.234	0.0514018	0.0792217	0.162757	0.785381	0.956707	0.721957	0.946244	0.220603	0.178267	0.828704	0.325851	0.257986	0.334897	0.268821	0.815498
CDS2	O95674	12/7/3/2/1/3	NA	NA	NA	NA	NA	NA	NA	0	0	0	0	0	0	0	0	0	0	0	0	0	6.86667	16.8	3.62	2.13333	2.55	21.4785	52.5493	11.3231	6.67292	7.97623	neuron	NA	aSMC					NA	NA	NA	NA	NA	NA	NA	NA	NA	NA	NA	NA	NA	NA	NA	NA	NA	NA	NA	NA	NA	NA	NA	NA	NA	NA	NA	NA	NA	NA	NA	NA	NA	NA	NA	NA	NA	NA	NA	NA	NA	NA	NA	NA	NA		NA	NA	NA	NA	NA	NA	NA	NA	NA	NA	NA	NA	NA	NA	NA	NA	NA	NA	NA	NA	NA	NA	NA	NA	NA	NA	NA	NA	NA	NA	NA	NA	NA	NA	NA	NA	NA	NA	NA	NA	NA	NA	NA	NA	NA	NA	NA	NA	NA	NA	NA	NA	NA	NA	NA	NA	NA	NA	NA	NA	NA	NA	NA	NA	NA	NA	NA	NA	NA	NA	NA	NA	NA	NA	NA	NA	NA	NA	NA	NA	NA	NA	NA	NA	NA	NA	NA	NA	NA	NA	NA	NA	NA	NA	NA	NA	NA	NA	NA	NA	NA	NA	NA	NA	NA	NA	NA	NA	NA	NA	NA	NA	NA	NA	NA	NA	NA	NA	NA	NA	NA	NA	NA	NA	NA	NA	NA	NA	NA	NA	NA	NA	NA	NA	NA	NA	NA	NA	NA	NA	NA	NA
CDSN	Q15517	91/47/46/14/33/18	-0.345 (1.389)	-0.035 (1.103)	0.722 (2.298)	0.155 (1.603)	0.488 (1.262)	2.082	0.0683457	0	0	0	0	0	0	0	0	0	0	0	0	0	0.1	0.1	0.1	0.1	0.1	20	20	20	20	20	BD	NA						0.364 (-0.099, 0.827)	0.053 (-0.413, 0.52)	-0.703 (-1.443, 0.037)	-0.137 (-0.66, 0.387)	-0.469 (-1.134, 0.195)	-0.311 (-0.845, 0.224)	-1.067 (-1.852, -0.282)	-0.501 (-1.086, 0.085)	-0.834 (-1.548, -0.119)	-0.756 (-1.543, 0.03)	-0.19 (-0.778, 0.398)	-0.523 (-1.239, 0.194)	0.566 (-0.256, 1.389)	0.234 (-0.685, 1.152)	-0.333 (-1.088, 0.422)	1.549	0.225	-1.872	-0.514	-1.391	-1.145	-2.679	-1.685	-2.298	-1.894	-0.636	-1.437	1.357	0.501	-0.868	0.122747	0.82209	0.0624444	0.607728	0.165553	0.253346	0.00789979	0.0933106	0.0224123	0.0594316	0.525152	0.152017	0.175959	0.61675	0.386259		0.10146	0.521595	0.0601749	0.658475	0.218245	0.401817	0.00631429	0.0925058	0.0277609	0.0334252	0.365359	0.116617	0.160088	0.531277	0.434936	NA	NA	NA	NA	NA	NA	NA	NA	NA	NA	NA	NA	NA	NA	NA	NA	NA	NA	NA	NA	NA	NA	NA	NA	NA	NA	NA	NA	NA	NA	NA	NA	NA	NA	NA	NA	NA	23/14/16/12/8/8/14/5	0.381 (1.146)	-0.48 (1.098)	0.431 (1.712)	-0.948 (0.908)	2.365	0.0566182	-0.356 (-0.976, 0.265)	0.574 (-0.104, 1.252)	-0.401 (-1.201, 0.4)	0.949 (-0.047, 1.945)	0.93 (0.069, 1.79)	-0.045 (-1.006, 0.916)	1.305 (0.176, 2.434)	-0.974 (-1.965, 0.016)	0.375 (-0.783, 1.533)	1.35 (0.117, 2.582)	-1.135	1.675	-0.99	1.887	2.137	-0.093	2.287	-1.947	0.641	2.168	0.258662	0.0964748	0.323929	0.0615702	0.0345442	0.926373	0.0238951	0.053757	0.522482	0.0320932	34/15/46/18/10/10/31/16/19/10	-0.827 (1.484)	0.039 (0.923)	0.518 (2.287)	-0.002 (1.93)	0.995 (0.983)	2.812	0.0185334	0.858 (0.151, 1.564)	0.011 (-0.64, 0.661)	-0.592 (-1.453, 0.269)	0.056 (-0.634, 0.746)	-0.909 (-1.752, -0.066)	-0.847 (-1.732, 0.038)	-1.45 (-2.488, -0.411)	-0.802 (-1.723, 0.12)	-1.767 (-2.8, -0.733)	-0.602 (-1.62, 0.415)	0.045 (-0.824, 0.915)	-0.92 (-1.914, 0.075)	0.648 (-0.409, 1.705)	-0.317 (-1.47, 0.836)	-0.965 (-1.985, 0.055)	2.398	0.032	-1.358	0.161	-2.131	-1.891	-2.758	-1.718	-3.378	-1.17	0.103	-1.828	1.211	-0.543	-1.87	0.0176967	0.974366	0.176559	0.872699	0.0346817	0.0605496	0.00653324	0.0877693	0.000929063	0.243998	0.917879	0.0695824	0.227602	0.587676	0.0634697
CDV3	Q9UKY7	15/13/5/5/6/6	0.03 (0.861)	-0.329 (1.244)	0.589 (1.806)	-0.559 (1.033)	0.327 (1.082)	0.792	0.560876	0	0	0	0	0	0	0	0	0	0	0	0	1	9.425	21.2	17.92	56.2	5.8	8.52594	19.1777	16.2106	50.839	5.24673	microglia.macrophage	vSMC						-0.03 (-0.871, 0.81)	0.329 (-0.817, 1.475)	-0.589 (-1.734, 0.557)	0.559 (-0.512, 1.631)	-0.327 (-1.399, 0.745)	0.359 (-0.808, 1.527)	-0.558 (-1.726, 0.609)	0.59 (-0.505, 1.685)	-0.297 (-1.392, 0.798)	-0.917 (-2.321, 0.486)	0.23 (-1.113, 1.574)	-0.656 (-2, 0.687)	1.148 (-0.196, 2.491)	0.261 (-1.082, 1.605)	-0.886 (-2.167, 0.394)	-0.073	0.579	-1.035	1.052	-0.615	0.62	-0.963	1.085	-0.546	-1.318	0.346	-0.984	1.722	0.392	-1.395	0.942291	0.565781	0.306205	0.298647	0.541596	0.538291	0.340573	0.283705	0.587684	0.19441	0.731325	0.330387	0.0921132	0.696866	0.170114		0.929169	0.603493	0.535775	0.222994	0.532687	0.671296	0.469736	0.234817	0.501351	0.374354	0.566339	0.351591	0.10886	0.930043	0.129408	NA	NA	NA	NA	NA	NA	NA	NA	NA	NA	NA	NA	NA	NA	NA	NA	NA	NA	NA	NA	NA	NA	NA	NA	NA	NA	NA	NA	NA	NA	NA	NA	NA	NA	NA	NA	NA	5/0/0/3	NA	NA	NA	NA	NA	NA	NA	NA	NA	NA	NA	NA	NA	NA	NA	NA	NA	NA	NA	NA	NA	NA	NA	NA	NA	NA	NA	NA	NA	NA	NA	NA	NA	NA	NA	NA	5/3/5/5/2	NA	NA	NA	NA	NA	NA	NA	NA	NA	NA	NA	NA	NA	NA	NA	NA	NA	NA	NA	NA	NA	NA	NA	NA	NA	NA	NA	NA	NA	NA	NA	NA	NA	NA	NA	NA	NA	NA	NA	NA	NA	NA	NA	NA	NA	NA	NA	NA	NA	NA	NA	NA
CEL	P19835	187/137/124/24/78/56	-0.084 (0.813)	-0.199 (1.05)	-0.262 (0.919)	0.569 (1.051)	0.007 (1.18)	6.646	4.89891e-06	0	0	0	1	0	0	0	0	0	0	4	1	0	0.1	0.1	0.1	0.1	0.1	20	20	20	20	20	BD	NA						0.087 (-0.132, 0.306)	0.202 (-0.024, 0.428)	0.265 (-0.159, 0.688)	-0.566 (-0.829, -0.303)	-0.004 (-0.302, 0.293)	0.115 (-0.126, 0.357)	0.178 (-0.254, 0.609)	-0.653 (-0.93, -0.376)	-0.091 (-0.401, 0.218)	0.062 (-0.373, 0.497)	-0.769 (-1.051, -0.487)	-0.207 (-0.521, 0.107)	-0.831 (-1.286, -0.375)	-0.269 (-0.745, 0.207)	0.562 (0.22, 0.904)	0.779	1.759	1.228	-4.228	-0.029	0.937	0.808	-4.635	-0.58	0.28	-5.353	-1.293	-3.582	-1.11	3.228	0.436498	0.0790724	0.219941	2.7253e-05	0.976629	0.349075	0.41968	4.38087e-06	0.561977	0.779248	1.23258e-07	0.196488	0.000368498	0.267604	0.00131351		0.485267	0.0825302	0.241927	3.26152e-05	0.953238	0.31221	0.427842	7.94243e-06	0.662731	0.82892	2.1402e-07	0.226578	0.000504978	0.317517	0.00113978	51/32/15/8	-0.068 (0.72)	-0.279 (0.897)	0.745 (0.976)	-0.004 (1.381)	2.769	0.0276503	0.07 (-0.232, 0.372)	0.23 (-0.143, 0.602)	-0.744 (-1.25, -0.237)	-0.015 (-0.697, 0.666)	0.16 (-0.274, 0.593)	-0.814 (-1.368, -0.26)	-0.086 (-0.807, 0.636)	-0.974 (-1.569, -0.379)	-0.245 (-0.994, 0.504)	0.728 (-0.099, 1.556)	0.457	1.215	-2.891	-0.045	0.726	-2.894	-0.234	-3.22	-0.645	1.733	0.647926	0.22529	0.00413367	0.964399	0.468653	0.00410155	0.815478	0.00143001	0.519422	0.0841967	37/28/16/19	-0.178 (0.775)	0.097 (1.396)	0.58 (0.809)	0.567 (1.446)	2.596	0.0366645	0.182 (-0.19, 0.553)	-0.086 (-0.512, 0.34)	-0.573 (-1.115, -0.031)	-0.558 (-1.06, -0.057)	-0.268 (-0.79, 0.255)	-0.754 (-1.376, -0.133)	-0.74 (-1.326, -0.154)	-0.487 (-1.144, 0.17)	-0.472 (-1.094, 0.15)	0.015 (-0.685, 0.715)	0.963	-0.398	-2.079	-2.191	-1.008	-2.39	-2.484	-1.458	-1.494	0.041	0.336418	0.690993	0.0385042	0.029266	0.31432	0.0175312	0.013559	0.145873	0.136399	0.967114	49/64/20/47/29	-0.03 (0.935)	-0.289 (0.933)	-0.295 (0.88)	0.509 (1.154)	-0.356 (0.752)	4.643	0.000396831	0.012 (-0.298, 0.323)	0.294 (0.012, 0.575)	0.259 (-0.196, 0.715)	-0.502 (-0.816, -0.188)	0.377 (-0.008, 0.761)	0.281 (-0.085, 0.648)	0.247 (-0.264, 0.758)	-0.515 (-0.91, -0.12)	0.364 (-0.089, 0.818)	-0.034 (-0.53, 0.461)	-0.796 (-1.168, -0.423)	0.083 (-0.349, 0.515)	-0.762 (-1.279, -0.245)	0.117 (-0.446, 0.681)	0.879 (0.424, 1.334)	0.079	2.053	1.12	-3.144	1.926	1.509	0.95	-2.561	1.58	-0.135	-4.202	0.378	-2.897	0.409	3.799	0.937456	0.0407104	0.263325	0.0017946	0.0548964	0.132148	0.342456	0.0108049	0.114864	0.892337	3.28883e-05	0.70548	0.00397691	0.682578	0.000168606
CELA2A	P08217	120/79/77/17/44/42	0.068 (0.834)	0.031 (0.934)	-0.056 (0.893)	0.04 (0.791)	0.835 (1.14)	5.513	6.52261e-05	0	0	0	0	1	0	0	0	0	0	5	0	0	0.1	0.1	0.1	0.1	0.1	20	20	20	20	20	BD	NA						-0.046 (-0.314, 0.221)	-0.01 (-0.279, 0.26)	0.077 (-0.401, 0.556)	-0.018 (-0.344, 0.307)	-0.814 (-1.145, -0.483)	0.036 (-0.259, 0.332)	0.124 (-0.37, 0.617)	0.028 (-0.319, 0.375)	-0.768 (-1.12, -0.415)	0.087 (-0.407, 0.582)	-0.008 (-0.357, 0.34)	-0.804 (-1.158, -0.45)	-0.096 (-0.623, 0.431)	-0.891 (-1.422, -0.361)	-0.795 (-1.193, -0.397)	-0.339	-0.072	0.318	-0.111	-4.836	0.241	0.493	0.157	-4.283	0.347	-0.048	-4.465	-0.357	-3.303	-3.929	0.734493	0.942467	0.750389	0.911648	1.93754e-06	0.809512	0.622649	0.875025	2.34847e-05	0.728619	0.96194	1.06136e-05	0.720973	0.00104771	0.000101765		0.551703	0.814605	0.834298	0.979176	4.69233e-06	0.747516	0.597352	0.631413	0.000129819	0.739631	0.836618	3.82323e-05	0.862383	0.00207812	0.000106872	28/22/7/6	-0.034 (0.805)	-0.153 (1.056)	0.001 (0.651)	0.765 (1.562)	0.763	0.550751	-0.028 (-0.44, 0.385)	0.178 (-0.282, 0.639)	0.063 (-0.685, 0.812)	-0.604 (-1.422, 0.214)	0.206 (-0.354, 0.766)	0.091 (-0.732, 0.914)	-0.576 (-1.468, 0.315)	-0.115 (-0.962, 0.731)	-0.782 (-1.678, 0.113)	-0.667 (-1.744, 0.41)	-0.132	0.765	0.167	-1.457	0.726	0.218	-1.276	-0.268	-1.724	-1.222	0.895377	0.445464	0.867845	0.146794	0.46902	0.82803	0.203617	0.788687	0.0865194	0.223219	15/22/10/18/5/11/8/11	0.224 (0.908)	0.289 (0.693)	-0.22 (0.77)	0.886 (1.078)	2.678	0.0334227	-0.223 (-0.655, 0.21)	-0.309 (-0.787, 0.168)	0.272 (-0.322, 0.867)	-0.823 (-1.414, -0.231)	-0.087 (-0.682, 0.508)	0.495 (-0.2, 1.19)	-0.6 (-1.294, 0.094)	0.582 (-0.136, 1.3)	-0.513 (-1.233, 0.206)	-1.095 (-1.889, -0.301)	-1.016	-1.279	0.904	-2.743	-0.288	1.405	-1.707	1.599	-1.408	-2.721	0.311	0.202542	0.367201	0.00671579	0.773673	0.161717	0.08953	0.111682	0.160936	0.00717331	20/29/27/37/7/13/21/26/4/25	0.048 (0.816)	0.016 (0.953)	-0.146 (0.91)	0.16 (0.832)	0.83 (1.106)	3.211	0.00794364	-0.042 (-0.434, 0.35)	-0.005 (-0.36, 0.351)	0.146 (-0.407, 0.698)	-0.128 (-0.537, 0.281)	-0.807 (-1.224, -0.39)	0.037 (-0.432, 0.507)	0.188 (-0.442, 0.817)	-0.086 (-0.599, 0.427)	-0.765 (-1.285, -0.245)	0.15 (-0.459, 0.76)	-0.123 (-0.608, 0.361)	-0.802 (-1.292, -0.313)	-0.274 (-0.918, 0.371)	-0.953 (-1.602, -0.303)	-0.679 (-1.209, -0.149)	-0.211	-0.027	0.519	-0.617	-3.815	0.156	0.587	-0.331	-2.9	0.486	-0.501	-3.228	-0.837	-2.89	-2.525	0.833253	0.978857	0.604319	0.537551	0.000173084	0.876189	0.558012	0.741069	0.0040748	0.627448	0.61652	0.00141999	0.40359	0.00420416	0.0121976
CELSR1	Q9NYQ6	31/12/22/3/18/10	NA	NA	NA	NA	NA	NA	NA	0	0	0	0	0	0	0	0	0	0	0	0	0	0.1	0.1	0.1	0.1	0.1	20	20	20	20	20	BD	NA						NA	NA	NA	NA	NA	NA	NA	NA	NA	NA	NA	NA	NA	NA	NA	NA	NA	NA	NA	NA	NA	NA	NA	NA	NA	NA	NA	NA	NA	NA	NA	NA	NA	NA	NA	NA	NA	NA	NA	NA	NA	NA	NA	NA	NA		NA	NA	NA	NA	NA	NA	NA	NA	NA	NA	NA	NA	NA	NA	NA	NA	NA	NA	NA	NA	NA	NA	NA	NA	NA	NA	NA	NA	NA	NA	NA	NA	NA	NA	NA	NA	NA	NA	NA	NA	NA	NA	NA	NA	NA	NA	NA	NA	NA	NA	NA	NA	NA	NA	NA	NA	NA	NA	NA	NA	NA	NA	NA	NA	NA	NA	NA	NA	NA	NA	NA	NA	NA	NA	NA	NA	NA	NA	NA	NA	NA	NA	NA	NA	NA	NA	NA	NA	NA	NA	NA	NA	NA	NA	NA	NA	NA	NA	NA	NA	NA	NA	NA	NA	NA	NA	NA	NA	NA	NA	NA	NA	NA	NA	NA	NA	NA	NA	NA	NA	NA	NA	NA	NA	NA	NA	NA	NA	NA	NA	NA	NA	NA	NA	NA	NA	NA	NA	NA	NA	NA	NA
CELSR2	Q9HCU4	187/137/124/24/78/56	0.326 (0.623)	0.501 (0.858)	-0.143 (0.92)	-0.913 (0.71)	-1.195 (0.702)	54.497	1.14617e-46	1	1	0	0	0	0	0	0	1	1	2	1	0	2.18333	2.4	1.74	0.266667	0.45	31.0133	34.0909	24.7159	3.78788	6.39205	NS	NA						-0.335 (-0.519, -0.151)	-0.51 (-0.699, -0.321)	0.133 (-0.221, 0.488)	0.903 (0.683, 1.124)	1.186 (0.937, 1.435)	-0.175 (-0.377, 0.028)	0.469 (0.107, 0.83)	1.238 (1.007, 1.47)	1.521 (1.262, 1.781)	0.643 (0.279, 1.008)	1.413 (1.177, 1.65)	1.696 (1.433, 1.959)	0.77 (0.388, 1.152)	1.053 (0.654, 1.452)	0.283 (-0.004, 0.569)	-3.581	-5.29	0.738	8.047	9.35	-1.694	2.543	10.486	11.519	3.465	11.745	12.652	3.961	5.182	1.939	0.000370064	1.71662e-07	0.460836	4.54846e-15	1.70998e-19	0.0908478	0.0112414	9.75144e-24	7.06718e-28	0.000568681	8.17121e-29	1.09071e-32	8.34683e-05	2.99994e-07	0.052954		0.00296603	3.10824e-05	0.232046	1.95021e-15	7.63207e-20	0.203465	0.00713528	3.86417e-22	3.1131e-26	0.000773518	2.72618e-25	1.33281e-29	0.00035777	1.72018e-06	0.0495853	51/32/15/8	0.404 (0.647)	0.859 (0.917)	-0.879 (0.651)	-1.347 (1.14)	14.652	6.70094e-11	-0.301 (-0.585, -0.017)	-0.755 (-1.105, -0.404)	0.936 (0.46, 1.413)	1.295 (0.653, 1.936)	-0.454 (-0.862, -0.046)	1.238 (0.716, 1.759)	1.596 (0.916, 2.275)	1.691 (1.131, 2.251)	2.049 (1.344, 2.754)	0.358 (-0.421, 1.137)	-2.084	-4.237	3.867	3.971	-2.188	4.673	4.624	5.94	5.721	0.905	0.0380432	3.06503e-05	0.000136654	9.05499e-05	0.0294744	4.56947e-06	5.69808e-06	8.24405e-09	2.66128e-08	0.366219	37/28/16/19	0.353 (0.588)	0.558 (0.828)	-0.785 (0.892)	-1.187 (0.6)	12.735	1.55103e-09	-0.359 (-0.674, -0.045)	-0.422 (-0.783, -0.061)	0.701 (0.242, 1.161)	1.128 (0.703, 1.553)	-0.063 (-0.506, 0.38)	1.061 (0.534, 1.588)	1.487 (0.99, 1.984)	1.124 (0.567, 1.681)	1.55 (1.023, 2.078)	0.426 (-0.167, 1.02)	-2.248	-2.303	3.003	5.223	-0.28	3.963	5.892	3.971	5.785	1.415	0.0253526	0.021985	0.00291228	3.44286e-07	0.779575	9.38793e-05	1.09193e-08	9.09981e-05	1.93454e-08	0.158221	49/64/20/47/29	0.223 (0.622)	0.296 (0.788)	-0.158 (1.004)	-0.967 (0.668)	-1.159 (0.635)	21.568	4.65087e-19	-0.15 (-0.412, 0.113)	-0.208 (-0.446, 0.03)	0.245 (-0.141, 0.63)	0.931 (0.665, 1.197)	1.149 (0.824, 1.475)	-0.059 (-0.369, 0.251)	0.394 (-0.038, 0.827)	1.081 (0.746, 1.415)	1.299 (0.916, 1.683)	0.453 (0.034, 0.872)	1.139 (0.824, 1.454)	1.358 (0.992, 1.723)	0.686 (0.249, 1.124)	0.905 (0.428, 1.381)	0.218 (-0.167, 0.603)	-1.12	-1.721	1.249	6.888	6.943	-0.371	1.793	6.356	6.659	2.124	7.108	7.299	3.085	3.732	1.115	0.263542	0.0861102	0.212544	2.29514e-11	1.61863e-11	0.710688	0.0737448	5.81445e-10	9.41942e-11	0.0343048	5.6752e-12	1.65023e-12	0.00217867	0.000218636	0.265388
CELSR3	Q9NYQ7	167/120/98/22/67/48	-0.113 (1.176)	0.15 (1.025)	-0.629 (1.485)	-0.637 (1.133)	-0.039 (1.314)	5.362	8.11342e-05	0	0	0	0	0	0	0	1	1	0	2	0	0	0.1	0.9	0.12	0.1	0.1	7.57576	68.1818	9.09091	7.57576	7.57576	neuron	NA						0.114 (-0.149, 0.377)	-0.15 (-0.43, 0.129)	0.63 (0.132, 1.128)	0.638 (0.32, 0.955)	0.039 (-0.321, 0.399)	-0.264 (-0.563, 0.035)	0.516 (0.007, 1.025)	0.524 (0.189, 0.859)	-0.075 (-0.45, 0.3)	0.78 (0.262, 1.298)	0.788 (0.44, 1.136)	0.189 (-0.198, 0.576)	0.008 (-0.531, 0.548)	-0.591 (-1.156, -0.025)	-0.599 (-1.014, -0.183)	0.85	-1.056	2.483	3.945	0.213	-1.734	1.99	3.074	-0.391	2.957	4.447	0.961	0.03	-2.052	-2.832	0.395609	0.291512	0.0133319	9.07334e-05	0.831225	0.0834927	0.047129	0.00222422	0.695759	0.00324922	1.06832e-05	0.337061	0.976312	0.0406707	0.00479918		0.413363	0.260671	0.0139697	9.26085e-05	0.8442	0.0763894	0.0470375	0.0022473	0.701963	0.00302885	1.1339e-05	0.315183	0.968607	0.0419962	0.00475343	43/27/14/7	-0.282 (1.583)	0.271 (0.841)	-0.602 (0.945)	-0.956 (1.546)	3.108	0.0160402	0.306 (-0.076, 0.688)	-0.27 (-0.746, 0.207)	0.613 (-0.001, 1.228)	0.941 (0.089, 1.793)	-0.576 (-1.13, -0.021)	0.307 (-0.372, 0.987)	0.635 (-0.268, 1.538)	0.883 (0.147, 1.619)	1.211 (0.269, 2.153)	0.328 (-0.695, 1.351)	1.577	-1.115	1.967	2.176	-2.045	0.892	1.386	2.362	2.532	0.631	0.116069	0.265915	0.0503243	0.0304781	0.0419096	0.373459	0.16711	0.0189594	0.0119411	0.528305	1/36/6/22/3/13/2/17	-0.044 (0.853)	0.185 (1.26)	-0.813 (0.931)	0.17 (1.362)	2.196	0.0700094	0.045 (-0.329, 0.419)	-0.169 (-0.639, 0.301)	0.803 (0.214, 1.393)	-0.174 (-0.699, 0.351)	-0.214 (-0.771, 0.343)	0.758 (0.096, 1.42)	-0.219 (-0.825, 0.386)	0.972 (0.25, 1.694)	-0.005 (-0.67, 0.66)	-0.977 (-1.728, -0.227)	0.238	-0.708	2.683	-0.654	-0.757	2.255	-0.714	2.652	-0.016	-2.564	0.812305	0.479498	0.00778351	0.514037	0.450056	0.0250036	0.476102	0.00851469	0.987641	0.0109454	8/41/15/49/2/18/7/40/5/24	0.002 (0.896)	0.069 (1.016)	-0.697 (1.608)	-0.593 (1.264)	0.081 (1.145)	3.569	0.00371014	0.003 (-0.369, 0.376)	-0.074 (-0.424, 0.275)	0.709 (0.181, 1.237)	0.593 (0.221, 0.966)	-0.087 (-0.55, 0.376)	-0.078 (-0.528, 0.372)	0.706 (0.107, 1.305)	0.59 (0.116, 1.064)	-0.09 (-0.639, 0.458)	0.784 (0.197, 1.37)	0.668 (0.212, 1.124)	-0.013 (-0.544, 0.519)	-0.116 (-0.719, 0.488)	-0.796 (-1.461, -0.132)	-0.68 (-1.228, -0.133)	0.018	-0.42	2.642	3.131	-0.37	-0.341	2.317	2.449	-0.325	2.627	2.881	-0.047	-0.377	-2.357	-2.447	0.985724	0.67503	0.00864379	0.00189709	0.71151	0.733639	0.021112	0.0148291	0.745706	0.00900969	0.00422479	0.962877	0.70658	0.0190049	0.0149407
CEMIP	Q8WUJ3	187/137/124/24/78/56	0.032 (0.821)	-0.039 (0.81)	-0.751 (1.437)	0.421 (0.946)	0.267 (1.075)	6.717	4.1992e-06	0	0	0	1	0	0	0	1	0	0	4	0	1	0.1	0.5	0.1	0.1	0.2	10	50	10	10	20	neuron	Fib1; Fib3; Fib2	Fib1; Fib2; Fib3	Meningeal Fibroblast; Perivascular Fibroblast				-0.027 (-0.236, 0.182)	0.043 (-0.172, 0.259)	0.755 (0.352, 1.159)	-0.416 (-0.667, -0.165)	-0.263 (-0.546, 0.021)	0.07 (-0.16, 0.301)	0.782 (0.371, 1.194)	-0.389 (-0.653, -0.125)	-0.235 (-0.531, 0.06)	0.712 (0.297, 1.127)	-0.459 (-0.728, -0.19)	-0.306 (-0.605, -0.006)	-1.171 (-1.605, -0.737)	-1.018 (-1.472, -0.564)	0.153 (-0.173, 0.479)	-0.256	0.393	3.676	-3.258	-1.821	0.599	3.732	-2.893	-1.567	3.37	-3.353	-2.005	-5.296	-4.404	0.924	0.798143	0.694339	0.000257697	0.00118671	0.0691643	0.549076	0.000207633	0.00395694	0.117608	0.000798649	0.000848337	0.0453728	1.66222e-07	1.25781e-05	0.356081		0.512579	0.32311	0.000484342	0.00172845	0.227911	0.128518	0.000172186	0.0144346	0.490723	0.00413096	0.000246113	0.064231	5.3799e-07	0.000126402	0.172211	51/32/15/8	-0.086 (0.836)	-0.084 (0.739)	0.484 (1.016)	0.88 (1.797)	3.122	0.0154944	0.022 (-0.268, 0.311)	0.275 (-0.082, 0.632)	-0.512 (-0.998, -0.026)	-0.734 (-1.388, -0.08)	0.253 (-0.163, 0.669)	-0.533 (-1.065, -0.002)	-0.756 (-1.448, -0.064)	-0.787 (-1.358, -0.216)	-1.009 (-1.727, -0.291)	-0.222 (-1.016, 0.571)	0.147	1.514	-2.073	-2.21	1.199	-1.977	-2.15	-2.712	-2.765	-0.552	0.883104	0.131025	0.0390241	0.0278946	0.23163	0.0490346	0.0324261	0.00710192	0.00606758	0.581631	37/28/16/19	0.204 (0.711)	-0.164 (0.799)	0.297 (0.483)	0.285 (0.75)	1.22	0.302393	-0.194 (-0.5, 0.112)	0.255 (-0.096, 0.606)	-0.14 (-0.587, 0.307)	-0.123 (-0.537, 0.29)	0.45 (0.019, 0.88)	0.054 (-0.458, 0.567)	0.071 (-0.413, 0.554)	-0.395 (-0.937, 0.147)	-0.379 (-0.892, 0.134)	0.016 (-0.561, 0.593)	-1.249	1.432	-0.615	-0.588	2.054	0.209	0.288	-1.436	-1.454	0.055	0.212725	0.153126	0.538931	0.557048	0.0409071	0.834641	0.773732	0.152167	0.147089	0.95582	49/64/20/47/29	0.024 (0.875)	0.039 (0.851)	-0.671 (1.268)	0.443 (1.049)	0.087 (0.98)	3.23	0.00718799	-0.076 (-0.377, 0.225)	-0.018 (-0.29, 0.255)	0.559 (0.118, 1)	-0.428 (-0.732, -0.124)	-0.022 (-0.395, 0.35)	0.058 (-0.297, 0.413)	0.635 (0.14, 1.13)	-0.352 (-0.735, 0.031)	0.053 (-0.386, 0.493)	0.577 (0.097, 1.057)	-0.41 (-0.771, -0.049)	-0.005 (-0.423, 0.414)	-0.987 (-1.488, -0.486)	-0.581 (-1.127, -0.036)	0.405 (-0.035, 0.846)	-0.496	-0.128	2.491	-2.765	-0.119	0.322	2.521	-1.808	0.239	2.362	-2.235	-0.022	-3.874	-2.094	1.809	0.620318	0.898298	0.0131656	0.00597176	0.905659	0.747568	0.0121107	0.0713455	0.811219	0.0186759	0.0259708	0.982168	0.000125577	0.03688	0.071295
CEND1	Q8N111	187/137/124/24/78/56	0.709 (0.91)	1.474 (1.045)	1.166 (1.321)	-0.26 (1.099)	-0.429 (0.971)	53.106	1.23264e-45	1	1	1	0	0	0	0	0	0	1	2	1	0	0.275	0.2	0.12	0.1	0.1	34.5912	25.1572	15.0943	12.5786	12.5786	NS	NA						-0.716 (-0.94, -0.492)	-1.481 (-1.712, -1.251)	-1.174 (-1.605, -0.742)	0.252 (-0.016, 0.521)	0.421 (0.118, 0.725)	-0.765 (-1.012, -0.518)	-0.457 (-0.898, -0.017)	0.968 (0.686, 1.251)	1.138 (0.822, 1.453)	0.308 (-0.136, 0.752)	1.734 (1.446, 2.021)	1.903 (1.582, 2.223)	1.426 (0.961, 1.891)	1.595 (1.109, 2.081)	0.169 (-0.18, 0.518)	-6.281	-12.615	-5.339	1.846	2.728	-6.088	-2.039	6.734	7.074	1.361	11.831	11.656	6.025	6.448	0.952	6.44548e-10	1.57508e-32	1.33073e-07	0.0653623	0.00654899	2.04395e-09	0.0419082	3.85882e-11	4.20264e-12	0.174136	3.55274e-29	1.92079e-28	2.95096e-09	2.33067e-10	0.341339		3.09523e-09	3.53494e-29	2.71608e-07	0.072299	0.00689671	1.47517e-08	0.0424928	2.10592e-10	2.10585e-11	0.225352	1.42133e-26	2.11265e-26	7.53519e-09	5.93536e-10	0.327018	51/32/15/8	0.562 (0.838)	1.271 (0.82)	-0.788 (0.995)	-0.535 (1.5)	15.705	1.24572e-11	-0.502 (-0.803, -0.201)	-1.139 (-1.51, -0.767)	0.823 (0.318, 1.329)	0.534 (-0.146, 1.214)	-0.637 (-1.069, -0.204)	1.325 (0.773, 1.878)	1.036 (0.316, 1.756)	1.962 (1.368, 2.556)	1.673 (0.926, 2.42)	-0.289 (-1.115, 0.536)	-3.279	-6.03	3.208	1.546	-2.897	4.722	2.834	6.502	4.407	-0.689	0.0011712	5.04029e-09	0.00149083	0.123154	0.00405905	3.65859e-06	0.00493173	3.52236e-10	1.48698e-05	0.491099	37/28/16/19	0.712 (0.832)	1.506 (1.147)	-0.051 (1.128)	-0.804 (1.065)	18.906	8.94882e-14	-0.715 (-1.066, -0.365)	-1.386 (-1.789, -0.984)	0.032 (-0.481, 0.544)	0.803 (0.329, 1.277)	-0.671 (-1.165, -0.177)	0.747 (0.16, 1.334)	1.518 (0.964, 2.072)	1.418 (0.797, 2.039)	2.189 (1.601, 2.777)	0.771 (0.11, 1.433)	-4.016	-6.783	0.121	3.334	-2.674	2.504	5.395	4.495	7.328	2.295	7.61754e-05	6.99474e-11	0.903484	0.000971644	0.00793511	0.0128521	1.45811e-07	1.02089e-05	2.51328e-12	0.0224967	49/64/20/47/29	0.859 (1.024)	1.562 (1.098)	1.18 (1.368)	-0.162 (1.091)	-0.153 (0.619)	28.23	2.08748e-24	-0.819 (-1.141, -0.497)	-1.498 (-1.79, -1.207)	-1.142 (-1.613, -0.67)	0.138 (-0.188, 0.463)	0.156 (-0.242, 0.555)	-0.679 (-1.059, -0.3)	-0.323 (-0.852, 0.207)	0.957 (0.548, 1.366)	0.975 (0.506, 1.445)	0.357 (-0.156, 0.87)	1.636 (1.25, 2.022)	1.655 (1.207, 2.102)	1.279 (0.744, 1.815)	1.298 (0.714, 1.881)	0.019 (-0.453, 0.49)	-5.005	-10.116	-4.758	0.833	0.771	-3.519	-1.198	4.596	4.084	1.367	8.339	7.267	4.697	4.373	0.077	8.47032e-07	1.66534e-21	2.76778e-06	0.405373	0.44088	0.000484287	0.231661	5.82263e-06	5.38285e-05	0.172475	1.32309e-15	2.04133e-12	3.66219e-06	1.57952e-05	0.938489
CEP128	Q6ZU80	26/22/16/2/6/5	NA	NA	NA	NA	NA	NA	NA	0	0	0	0	0	0	0	0	0	0	0	0	0	0.941667	0.8	1.4	2	0.4	16.9925	14.4361	25.2632	36.0902	7.21805	NS	NA						NA	NA	NA	NA	NA	NA	NA	NA	NA	NA	NA	NA	NA	NA	NA	NA	NA	NA	NA	NA	NA	NA	NA	NA	NA	NA	NA	NA	NA	NA	NA	NA	NA	NA	NA	NA	NA	NA	NA	NA	NA	NA	NA	NA	NA		NA	NA	NA	NA	NA	NA	NA	NA	NA	NA	NA	NA	NA	NA	NA	NA	NA	NA	NA	NA	NA	NA	NA	NA	NA	NA	NA	NA	NA	NA	NA	NA	NA	NA	NA	NA	NA	NA	NA	NA	NA	NA	NA	NA	NA	NA	NA	NA	NA	NA	NA	NA	NA	NA	NA	NA	NA	NA	NA	NA	NA	NA	NA	NA	NA	NA	NA	NA	NA	NA	NA	NA	NA	NA	NA	NA	NA	NA	NA	NA	NA	NA	NA	NA	NA	NA	NA	NA	NA	NA	NA	NA	NA	NA	NA	NA	NA	NA	NA	NA	NA	NA	NA	NA	NA	NA	NA	NA	NA	NA	NA	NA	NA	NA	NA	NA	NA	NA	NA	NA	NA	NA	NA	NA	NA	NA	NA	NA	NA	NA	NA	NA	NA	NA	NA	NA	NA	NA	NA	NA	NA	NA
CEP170	Q5SW79	51/45/34/12/21/11	0.088 (1)	0.033 (1.132)	-0.861 (1.38)	0.811 (1.583)	-0.76 (1.006)	4.538	0.000659414	0	0	0	1	0	0	0	1	0	1	4	0	0	6.775	22.2	14.48	44.5667	3	7.44328	24.3898	15.9083	48.9627	3.29592	microglia.macrophage	NA						-0.088 (-0.547, 0.372)	-0.033 (-0.53, 0.465)	0.861 (0.141, 1.582)	-0.811 (-1.393, -0.228)	0.76 (0.013, 1.507)	0.055 (-0.455, 0.566)	0.949 (0.219, 1.679)	-0.723 (-1.317, -0.129)	0.848 (0.092, 1.604)	0.894 (0.14, 1.648)	-0.778 (-1.402, -0.155)	0.793 (0.014, 1.572)	-1.672 (-2.485, -0.859)	-0.101 (-1.039, 0.837)	1.571 (0.735, 2.407)	-0.378	-0.129	2.359	-2.748	2.01	0.214	2.568	-2.404	2.216	2.34	-2.464	2.009	-4.061	-0.213	3.709	0.706246	0.897131	0.0194618	0.0066495	0.0460729	0.831076	0.0111148	0.0173058	0.0280471	0.0204748	0.0147479	0.0461764	7.48811e-05	0.831663	0.000282058		0.633762	0.772426	0.0252078	0.00714919	0.0307283	0.886981	0.0121178	0.0229911	0.0165684	0.0207063	0.0242196	0.0267397	0.000115187	0.989051	0.000178324	NA	NA	NA	NA	NA	NA	NA	NA	NA	NA	NA	NA	NA	NA	NA	NA	NA	NA	NA	NA	NA	NA	NA	NA	NA	NA	NA	NA	NA	NA	NA	NA	NA	NA	NA	NA	NA	30/7/21/7/10/6/14/5	-0.53 (1.008)	-0.446 (1.216)	0.668 (1.194)	-0.592 (0.874)	1.68	0.16443	0.522 (-0.323, 1.367)	0.442 (-0.424, 1.309)	-0.68 (-1.593, 0.233)	0.591 (-0.395, 1.576)	-0.079 (-1.23, 1.072)	-1.202 (-2.361, -0.042)	0.069 (-1.153, 1.29)	-1.122 (-2.333, 0.088)	0.148 (-1.121, 1.418)	1.271 (0.007, 2.534)	1.232	1.019	-1.485	1.196	-0.138	-2.068	0.112	-1.849	0.233	2.007	0.222238	0.311973	0.142061	0.235836	0.890913	0.0424186	0.910868	0.0687074	0.81653	0.0487024	16/20/11/11/4	NA	NA	NA	NA	NA	NA	NA	NA	NA	NA	NA	NA	NA	NA	NA	NA	NA	NA	NA	NA	NA	NA	NA	NA	NA	NA	NA	NA	NA	NA	NA	NA	NA	NA	NA	NA	NA	NA	NA	NA	NA	NA	NA	NA	NA	NA	NA	NA	NA	NA	NA	NA
CEP192	Q8TEP8	156/117/100/20/66/51	0.267 (0.842)	0.372 (0.818)	-0.104 (0.748)	-0.454 (0.918)	-1.043 (1.221)	20.671	8.41996e-19	1	1	0	0	0	0	0	0	1	1	2	0	0	5.625	3.9	8.26	3.66667	1.8	24.1918	16.773	35.5243	15.7695	7.74138	NS	NA						-0.267 (-0.492, -0.041)	-0.372 (-0.608, -0.136)	0.104 (-0.333, 0.542)	0.454 (0.183, 0.724)	1.043 (0.746, 1.34)	-0.106 (-0.357, 0.145)	0.371 (-0.075, 0.817)	0.721 (0.437, 1.004)	1.31 (1.001, 1.619)	0.477 (0.025, 0.928)	0.826 (0.534, 1.118)	1.416 (1.098, 1.733)	0.349 (-0.121, 0.82)	0.939 (0.453, 1.425)	0.589 (0.246, 0.933)	-2.326	-3.099	0.468	3.294	6.894	-0.826	1.635	4.99	8.323	2.075	5.553	8.77	1.459	3.793	3.371	0.0204013	0.00205031	0.639858	0.00105882	1.6266e-11	0.409203	0.102601	8.34227e-07	8.11196e-16	0.0385253	4.55775e-08	2.76075e-17	0.145167	0.00016659	0.000807505		0.0351836	0.0111432	0.478438	0.00162887	3.10044e-11	0.596091	0.0779518	3.6519e-06	7.0101e-15	0.0427731	1.05712e-06	1.84407e-15	0.250198	0.000534405	0.000743297	44/24/14/7	0.242 (0.887)	0.505 (0.767)	-0.402 (0.769)	-1.241 (0.888)	4.961	0.000737936	-0.18 (-0.499, 0.139)	-0.399 (-0.814, 0.016)	0.42 (-0.094, 0.934)	1.199 (0.487, 1.911)	-0.218 (-0.696, 0.259)	0.6 (0.034, 1.166)	1.38 (0.626, 2.134)	0.819 (0.192, 1.446)	1.598 (0.799, 2.397)	0.78 (-0.074, 1.633)	-1.114	-1.893	1.609	3.319	-0.901	2.09	3.605	2.571	3.94	1.799	0.266236	0.0595059	0.108949	0.00104634	0.36859	0.0377124	0.000380206	0.0107357	0.000106939	0.0733442	5/32/6/22/3/13/0/19	0.295 (0.808)	0.309 (0.797)	-0.21 (1.014)	-0.847 (0.906)	4.87	0.000862715	-0.298 (-0.661, 0.064)	-0.233 (-0.663, 0.197)	0.187 (-0.356, 0.729)	0.84 (0.382, 1.298)	0.065 (-0.457, 0.587)	0.485 (-0.131, 1.1)	1.138 (0.595, 1.681)	0.42 (-0.242, 1.081)	1.073 (0.48, 1.666)	0.653 (-0.018, 1.325)	-1.62	-1.068	0.678	3.61	0.246	1.552	4.131	1.25	3.564	1.916	0.106567	0.286522	0.49826	0.000374137	0.806108	0.122024	5.01621e-05	0.212559	0.000442753	0.0565757	8/41/10/54/2/18/8/39/4/25	0.272 (0.838)	0.339 (0.856)	-0.104 (0.782)	-0.553 (0.94)	-1.137 (1.498)	9.919	7.65172e-09	-0.24 (-0.578, 0.097)	-0.276 (-0.581, 0.03)	0.152 (-0.331, 0.636)	0.523 (0.179, 0.867)	1.137 (0.723, 1.55)	-0.036 (-0.434, 0.363)	0.393 (-0.153, 0.938)	0.763 (0.332, 1.194)	1.377 (0.889, 1.865)	0.428 (-0.099, 0.955)	0.799 (0.391, 1.206)	1.412 (0.946, 1.879)	0.371 (-0.182, 0.923)	0.984 (0.384, 1.584)	0.614 (0.121, 1.106)	-1.4	-1.777	0.62	2.989	5.402	-0.176	1.416	3.483	5.547	1.599	3.858	5.96	1.319	3.228	2.451	0.162493	0.076576	0.535703	0.00301356	1.27494e-07	0.860616	0.157876	0.00056433	6.03241e-08	0.110787	0.000137882	6.57573e-09	0.188107	0.00137403	0.014785
CEP295	Q9C0D2	37/16/20/6/8/11	0.8 (1.512)	0.338 (1.115)	3.191 (3.099)	0.954 (2.128)	-1.287 (1.415)	8.414	1.37925e-06	0	0	1	0	0	0	0	0	0	1	3	0	0	1.51667	2.3	1.28	1	0.65	22.4802	34.0909	18.9723	14.8221	9.63439	NS	NA						-0.8 (-1.662, 0.062)	-0.338 (-1.138, 0.462)	-3.191 (-4.46, -1.923)	-0.954 (-2.078, 0.169)	1.287 (0.297, 2.276)	0.462 (-0.504, 1.428)	-2.392 (-3.771, -1.012)	-0.155 (-1.402, 1.093)	2.086 (0.958, 3.215)	-2.854 (-4.195, -1.512)	-0.617 (-1.822, 0.589)	1.624 (0.543, 2.706)	2.237 (0.681, 3.793)	4.478 (3.016, 5.94)	2.241 (0.902, 3.58)	-1.843	-0.839	-4.998	-1.687	2.582	0.949	-3.443	-0.246	3.672	-4.226	-1.016	2.983	2.855	6.082	3.324	0.0686134	0.403582	2.74903e-06	0.094939	0.0113961	0.344917	0.000866311	0.806155	0.000404172	5.60643e-05	0.312328	0.00365694	0.00531817	2.68283e-08	0.00127404		0.0691934	0.51272	5.16444e-06	0.0559017	0.0118308	0.288585	0.001362	0.601431	0.000398311	7.72018e-05	0.173615	0.00509108	0.0171549	5.5412e-08	0.000630834	NA	NA	NA	NA	NA	NA	NA	NA	NA	NA	NA	NA	NA	NA	NA	NA	NA	NA	NA	NA	NA	NA	NA	NA	NA	NA	NA	NA	NA	NA	NA	NA	NA	NA	NA	NA	NA	6/6/5/4	NA	NA	NA	NA	NA	NA	NA	NA	NA	NA	NA	NA	NA	NA	NA	NA	NA	NA	NA	NA	NA	NA	NA	NA	NA	NA	NA	NA	NA	NA	NA	NA	NA	NA	NA	NA	4/6/5/2/4	NA	NA	NA	NA	NA	NA	NA	NA	NA	NA	NA	NA	NA	NA	NA	NA	NA	NA	NA	NA	NA	NA	NA	NA	NA	NA	NA	NA	NA	NA	NA	NA	NA	NA	NA	NA	NA	NA	NA	NA	NA	NA	NA	NA	NA	NA	NA	NA	NA	NA	NA	NA
CEP41	Q9BYV8	10/4/7/1/1/4	NA	NA	NA	NA	NA	NA	NA	0	0	0	0	0	0	0	0	0	0	0	0	1	0.966667	2.4	1.08	0.8	0.2	17.7479	44.0636	19.8286	14.6879	3.67197	neuron	NA						NA	NA	NA	NA	NA	NA	NA	NA	NA	NA	NA	NA	NA	NA	NA	NA	NA	NA	NA	NA	NA	NA	NA	NA	NA	NA	NA	NA	NA	NA	NA	NA	NA	NA	NA	NA	NA	NA	NA	NA	NA	NA	NA	NA	NA		NA	NA	NA	NA	NA	NA	NA	NA	NA	NA	NA	NA	NA	NA	NA	NA	NA	NA	NA	NA	NA	NA	NA	NA	NA	NA	NA	NA	NA	NA	NA	NA	NA	NA	NA	NA	NA	NA	NA	NA	NA	NA	NA	NA	NA	NA	NA	NA	NA	NA	NA	NA	NA	NA	NA	NA	NA	NA	NA	NA	NA	NA	NA	NA	NA	NA	NA	NA	NA	NA	NA	NA	NA	NA	NA	NA	NA	NA	NA	NA	NA	NA	NA	NA	NA	NA	NA	NA	NA	NA	NA	NA	NA	NA	NA	NA	NA	NA	NA	NA	NA	NA	NA	NA	NA	NA	NA	NA	NA	NA	NA	NA	NA	NA	NA	NA	NA	NA	NA	NA	NA	NA	NA	NA	NA	NA	NA	NA	NA	NA	NA	NA	NA	NA	NA	NA	NA	NA	NA	NA	NA	NA
CEP68	Q76N32	187/137/124/24/78/56	0.604 (0.707)	0.43 (0.824)	0.242 (0.955)	-0.495 (0.784)	-1.082 (0.823)	42.521	1.61754e-37	1	1	0	0	0	0	0	0	1	1	1	1	0	2.73333	4.2	2.76	7.53333	2.6	13.7861	21.1836	13.9206	37.996	13.1137	NS	aEndo						-0.618 (-0.807, -0.429)	-0.444 (-0.639, -0.249)	-0.255 (-0.621, 0.11)	0.481 (0.254, 0.708)	1.068 (0.812, 1.325)	0.174 (-0.035, 0.383)	0.363 (-0.01, 0.735)	1.099 (0.86, 1.338)	1.686 (1.419, 1.953)	0.189 (-0.187, 0.564)	0.925 (0.682, 1.169)	1.512 (1.241, 1.784)	0.737 (0.344, 1.13)	1.324 (0.913, 1.735)	0.587 (0.292, 0.882)	-6.406	-4.47	-1.373	4.163	8.175	1.636	1.91	9.036	12.394	0.986	7.465	10.95	3.68	6.325	3.906	3.01181e-10	9.36635e-06	0.170145	3.59388e-05	1.76257e-15	0.102302	0.0565973	2.22203e-18	1.43317e-31	0.324601	2.94359e-13	1.45117e-25	0.000254328	4.95437e-10	0.000104499		2.86563e-09	2.80856e-05	0.268385	5.68581e-05	1.37392e-14	0.148568	0.0465795	6.77833e-17	5.61891e-29	0.2474	2.91223e-12	9.25813e-24	0.000821805	5.93967e-09	0.000178316	51/32/15/8	0.5 (0.684)	0.551 (0.856)	-0.351 (0.631)	-1.286 (1.483)	9.221	5.07377e-07	-0.429 (-0.717, -0.14)	-0.583 (-0.938, -0.227)	0.384 (-0.099, 0.868)	1.193 (0.542, 1.844)	-0.154 (-0.568, 0.259)	0.813 (0.285, 1.342)	1.622 (0.933, 2.31)	0.967 (0.399, 1.536)	1.776 (1.061, 2.491)	0.809 (0.019, 1.598)	-2.926	-3.227	1.566	3.609	-0.734	3.028	4.635	3.351	4.89	2.015	0.0037055	0.00139544	0.118563	0.000362357	0.463588	0.00268496	5.43066e-06	0.000913072	1.68334e-06	0.0447983	37/28/16/19	0.752 (0.69)	0.461 (0.777)	-0.497 (0.742)	-1.07 (0.694)	14.042	1.86858e-10	-0.766 (-1.086, -0.446)	-0.433 (-0.8, -0.066)	0.395 (-0.072, 0.863)	0.978 (0.546, 1.411)	0.333 (-0.117, 0.783)	1.161 (0.626, 1.697)	1.745 (1.239, 2.25)	0.828 (0.262, 1.395)	1.412 (0.875, 1.948)	0.583 (-0.02, 1.186)	-4.715	-2.324	1.664	4.455	1.455	4.268	6.797	2.879	5.181	1.903	3.81462e-06	0.0208404	0.0972366	1.21328e-05	0.146748	2.7052e-05	6.41147e-11	0.00429607	4.23669e-07	0.0581213	49/64/20/47/29	0.601 (0.736)	0.356 (0.832)	0.233 (1.02)	-0.54 (0.848)	-1.033 (0.676)	15.785	3.71253e-14	-0.552 (-0.834, -0.271)	-0.334 (-0.589, -0.079)	-0.151 (-0.564, 0.262)	0.51 (0.225, 0.795)	0.993 (0.644, 1.342)	0.219 (-0.114, 0.551)	0.402 (-0.062, 0.865)	1.062 (0.704, 1.421)	1.545 (1.134, 1.956)	0.183 (-0.267, 0.632)	0.844 (0.506, 1.182)	1.326 (0.934, 1.718)	0.661 (0.192, 1.13)	1.143 (0.632, 1.655)	0.483 (0.07, 0.895)	-3.855	-2.572	-0.717	3.52	5.594	1.294	1.704	5.829	7.388	0.8	4.91	6.651	2.771	4.399	2.299	0.000135353	0.0104943	0.473722	0.000482645	4.20175e-08	0.196338	0.0892732	1.17647e-08	9.21112e-13	0.424221	1.34292e-06	9.89041e-11	0.00586161	1.40595e-05	0.0220111
CERS2	Q96G23	16/10/13/1/10/4	NA	NA	NA	NA	NA	NA	NA	0	0	0	0	0	0	0	0	0	0	0	0	1	10.7667	4.3	21.46	7.56667	8.7	20.394	8.14497	40.6491	14.3326	16.4794	oligo	NA						NA	NA	NA	NA	NA	NA	NA	NA	NA	NA	NA	NA	NA	NA	NA	NA	NA	NA	NA	NA	NA	NA	NA	NA	NA	NA	NA	NA	NA	NA	NA	NA	NA	NA	NA	NA	NA	NA	NA	NA	NA	NA	NA	NA	NA		NA	NA	NA	NA	NA	NA	NA	NA	NA	NA	NA	NA	NA	NA	NA	NA	NA	NA	NA	NA	NA	NA	NA	NA	NA	NA	NA	NA	NA	NA	NA	NA	NA	NA	NA	NA	NA	NA	NA	NA	NA	NA	NA	NA	NA	NA	NA	NA	NA	NA	NA	NA	NA	NA	NA	NA	NA	NA	NA	NA	NA	NA	NA	NA	NA	NA	NA	NA	NA	NA	NA	NA	NA	NA	NA	NA	NA	NA	NA	NA	NA	NA	NA	NA	NA	NA	NA	NA	NA	NA	NA	NA	NA	NA	NA	NA	NA	NA	NA	NA	NA	NA	NA	NA	NA	NA	NA	NA	NA	NA	NA	NA	NA	NA	NA	NA	NA	NA	NA	NA	NA	NA	NA	NA	NA	NA	NA	NA	NA	NA	NA	NA	NA	NA	NA	NA	NA	NA	NA	NA	NA	NA
CES1	P23141	21/21/15/0/15/4	NA	NA	NA	NA	NA	NA	NA	0	0	0	0	0	0	0	0	0	0	0	0	0	0.2	0.1	0.1	0.1	0.15	30.7692	15.3846	15.3846	15.3846	23.0769	NS	NA						NA	NA	NA	NA	NA	NA	NA	NA	NA	NA	NA	NA	NA	NA	NA	NA	NA	NA	NA	NA	NA	NA	NA	NA	NA	NA	NA	NA	NA	NA	NA	NA	NA	NA	NA	NA	NA	NA	NA	NA	NA	NA	NA	NA	NA		NA	NA	NA	NA	NA	NA	NA	NA	NA	NA	NA	NA	NA	NA	NA	NA	NA	NA	NA	NA	NA	NA	NA	NA	NA	NA	NA	NA	NA	NA	NA	NA	NA	NA	NA	NA	NA	NA	NA	NA	NA	NA	NA	NA	NA	NA	NA	NA	NA	NA	NA	NA	NA	NA	NA	NA	NA	NA	NA	NA	NA	NA	NA	NA	NA	NA	NA	NA	NA	NA	NA	NA	NA	NA	NA	NA	NA	NA	NA	NA	NA	NA	NA	NA	NA	NA	NA	NA	NA	NA	NA	NA	NA	NA	NA	NA	NA	NA	NA	NA	NA	NA	NA	NA	NA	NA	NA	NA	NA	NA	NA	NA	NA	NA	NA	NA	NA	NA	NA	NA	NA	NA	NA	NA	NA	NA	NA	NA	NA	NA	NA	NA	NA	NA	NA	NA	NA	NA	NA	NA	NA	NA
CES2	O00748	13/10/4/2/5/2	NA	NA	NA	NA	NA	NA	NA	0	0	0	0	0	0	0	0	0	0	0	0	1	0.908333	0.2	0.44	0.366667	0.55	36.8492	8.11359	17.8499	14.8749	22.3124	NS	NA						NA	NA	NA	NA	NA	NA	NA	NA	NA	NA	NA	NA	NA	NA	NA	NA	NA	NA	NA	NA	NA	NA	NA	NA	NA	NA	NA	NA	NA	NA	NA	NA	NA	NA	NA	NA	NA	NA	NA	NA	NA	NA	NA	NA	NA		NA	NA	NA	NA	NA	NA	NA	NA	NA	NA	NA	NA	NA	NA	NA	NA	NA	NA	NA	NA	NA	NA	NA	NA	NA	NA	NA	NA	NA	NA	NA	NA	NA	NA	NA	NA	NA	NA	NA	NA	NA	NA	NA	NA	NA	NA	NA	NA	NA	NA	NA	NA	NA	NA	NA	NA	NA	NA	NA	NA	NA	NA	NA	NA	NA	NA	NA	NA	NA	NA	NA	NA	NA	NA	NA	NA	NA	NA	NA	NA	NA	NA	NA	NA	NA	NA	NA	NA	NA	NA	NA	NA	NA	NA	NA	NA	NA	NA	NA	NA	NA	NA	NA	NA	NA	NA	NA	NA	NA	NA	NA	NA	NA	NA	NA	NA	NA	NA	NA	NA	NA	NA	NA	NA	NA	NA	NA	NA	NA	NA	NA	NA	NA	NA	NA	NA	NA	NA	NA	NA	NA	NA
CETN2	P41208	9/7/1/6/4/0	NA	NA	NA	NA	NA	NA	NA	0	0	0	0	0	0	0	0	0	0	0	0	1	29.8	43.3	15.88	6.9	6.5	29.1072	42.2934	15.5108	6.7396	6.3489	neuron	NA						NA	NA	NA	NA	NA	NA	NA	NA	NA	NA	NA	NA	NA	NA	NA	NA	NA	NA	NA	NA	NA	NA	NA	NA	NA	NA	NA	NA	NA	NA	NA	NA	NA	NA	NA	NA	NA	NA	NA	NA	NA	NA	NA	NA	NA		NA	NA	NA	NA	NA	NA	NA	NA	NA	NA	NA	NA	NA	NA	NA	NA	NA	NA	NA	NA	NA	NA	NA	NA	NA	NA	NA	NA	NA	NA	NA	NA	NA	NA	NA	NA	NA	NA	NA	NA	NA	NA	NA	NA	NA	NA	NA	NA	NA	NA	NA	NA	NA	NA	NA	NA	NA	NA	NA	NA	NA	NA	NA	NA	NA	NA	NA	NA	NA	NA	NA	NA	NA	NA	NA	NA	NA	NA	NA	NA	NA	NA	NA	NA	NA	NA	NA	NA	NA	NA	NA	NA	NA	NA	NA	NA	NA	NA	NA	NA	NA	NA	NA	NA	NA	NA	NA	NA	NA	NA	NA	NA	NA	NA	NA	NA	NA	NA	NA	NA	NA	NA	NA	NA	NA	NA	NA	NA	NA	NA	NA	NA	NA	NA	NA	NA	NA	NA	NA	NA	NA	NA
CETP	P11597	187/137/124/24/78/56	-0.338 (1.058)	-0.411 (0.961)	-1.128 (1.343)	-0.676 (1.02)	1.252 (1.519)	29.456	8.83256e-27	0	0	0	0	1	1	1	1	1	0	5	1	1	0.1	0.1	0.1	0.1	2.7	3.22581	3.22581	3.22581	3.22581	87.0968	endoth	NA						0.343 (0.105, 0.582)	0.416 (0.171, 0.662)	1.133 (0.673, 1.593)	0.682 (0.396, 0.968)	-1.246 (-1.57, -0.923)	0.073 (-0.19, 0.336)	0.79 (0.32, 1.259)	0.339 (0.037, 0.64)	-1.59 (-1.926, -1.253)	0.717 (0.243, 1.19)	0.265 (-0.041, 0.572)	-1.663 (-2.004, -1.321)	-0.451 (-0.947, 0.044)	-2.379 (-2.897, -1.862)	-1.928 (-2.3, -1.556)	2.825	3.327	4.836	4.681	-7.57	0.546	3.303	2.208	-9.274	2.974	1.7	-9.556	-1.789	-9.024	-10.186	0.00488506	0.000930922	1.68624e-06	3.5341e-06	1.41161e-13	0.585546	0.0010139	0.0275997	3.20992e-19	0.00305643	0.0897386	3.09301e-20	0.074095	2.43e-18	1.38833e-22		0.00895841	0.000854982	3.18241e-06	2.11783e-06	8.13514e-13	0.423851	0.00110353	0.0147449	1.14749e-17	0.00546685	0.0908662	2.27754e-19	0.108783	2.60976e-17	4.0467e-22	51/32/15/8	-0.356 (0.995)	-0.318 (0.958)	-0.899 (1.153)	1.33 (2.994)	6.203	8.45773e-05	0.311 (-0.034, 0.655)	0.343 (-0.081, 0.768)	0.876 (0.299, 1.454)	-1.273 (-2.05, -0.496)	0.032 (-0.462, 0.527)	0.566 (-0.065, 1.197)	-1.584 (-2.406, -0.761)	0.533 (-0.145, 1.212)	-1.616 (-2.47, -0.763)	-2.15 (-3.093, -1.207)	1.776	1.591	2.988	-3.225	0.129	1.764	-3.79	1.547	-3.726	-4.486	0.0768427	0.112822	0.00305308	0.00140529	0.897179	0.0787822	0.00018345	0.123036	0.000233994	1.05205e-05	37/28/16/19	-0.48 (1.156)	-0.441 (1.137)	-0.814 (1.117)	0.771 (0.813)	7.705	6.65715e-06	0.487 (0.121, 0.852)	0.443 (0.024, 0.862)	0.872 (0.338, 1.406)	-0.717 (-1.21, -0.223)	-0.044 (-0.558, 0.471)	0.385 (-0.226, 0.997)	-1.203 (-1.78, -0.626)	0.429 (-0.218, 1.076)	-1.159 (-1.772, -0.547)	-1.588 (-2.277, -0.9)	2.622	2.08	3.215	-2.858	-0.167	1.24	-4.106	1.306	-3.727	-4.539	0.00921515	0.0384138	0.0014572	0.00457955	0.867148	0.216068	5.28986e-05	0.192703	0.000234577	8.40043e-06	49/64/20/47/29	-0.211 (1.052)	-0.444 (0.89)	-1.079 (1.402)	-0.558 (0.944)	1.545 (1.273)	21.271	8.19039e-19	0.171 (-0.153, 0.495)	0.431 (0.137, 0.724)	1.01 (0.535, 1.486)	0.575 (0.247, 0.903)	-1.515 (-1.916, -1.113)	0.259 (-0.123, 0.642)	0.839 (0.306, 1.373)	0.404 (-0.009, 0.816)	-1.686 (-2.159, -1.213)	0.58 (0.063, 1.097)	0.144 (-0.244, 0.533)	-1.945 (-2.397, -1.494)	-0.435 (-0.975, 0.104)	-2.525 (-3.113, -1.937)	-2.09 (-2.565, -1.615)	1.039	2.885	4.18	3.448	-7.418	1.334	3.093	1.925	-7.007	2.204	0.731	-8.479	-1.587	-8.444	-8.653	0.299676	0.00412792	3.61223e-05	0.000625598	7.56204e-13	0.183115	0.00212239	0.0549134	1.08589e-11	0.0280794	0.465494	4.80393e-16	0.113421	6.22041e-16	1.3469e-16
CFAP20	Q9Y6A4	6/2/1/4/1/0	NA	NA	NA	NA	NA	NA	NA	0	0	0	0	0	0	0	0	0	0	0	0	0	7.34167	25.7	23.62	3.56667	3.5	11.5203	40.3274	37.0636	5.59667	5.49206	neuron	NA						NA	NA	NA	NA	NA	NA	NA	NA	NA	NA	NA	NA	NA	NA	NA	NA	NA	NA	NA	NA	NA	NA	NA	NA	NA	NA	NA	NA	NA	NA	NA	NA	NA	NA	NA	NA	NA	NA	NA	NA	NA	NA	NA	NA	NA		NA	NA	NA	NA	NA	NA	NA	NA	NA	NA	NA	NA	NA	NA	NA	NA	NA	NA	NA	NA	NA	NA	NA	NA	NA	NA	NA	NA	NA	NA	NA	NA	NA	NA	NA	NA	NA	NA	NA	NA	NA	NA	NA	NA	NA	NA	NA	NA	NA	NA	NA	NA	NA	NA	NA	NA	NA	NA	NA	NA	NA	NA	NA	NA	NA	NA	NA	NA	NA	NA	NA	NA	NA	NA	NA	NA	NA	NA	NA	NA	NA	NA	NA	NA	NA	NA	NA	NA	NA	NA	NA	NA	NA	NA	NA	NA	NA	NA	NA	NA	NA	NA	NA	NA	NA	NA	NA	NA	NA	NA	NA	NA	NA	NA	NA	NA	NA	NA	NA	NA	NA	NA	NA	NA	NA	NA	NA	NA	NA	NA	NA	NA	NA	NA	NA	NA	NA	NA	NA	NA	NA	NA
CFAP45	Q9UL16	2/5/5/0/2/0	NA	NA	NA	NA	NA	NA	NA	0	0	0	0	0	0	0	0	0	0	0	0	0	0.1	0.1	0.1	0.1	0.15	18.1818	18.1818	18.1818	18.1818	27.2727	NS	NA						NA	NA	NA	NA	NA	NA	NA	NA	NA	NA	NA	NA	NA	NA	NA	NA	NA	NA	NA	NA	NA	NA	NA	NA	NA	NA	NA	NA	NA	NA	NA	NA	NA	NA	NA	NA	NA	NA	NA	NA	NA	NA	NA	NA	NA		NA	NA	NA	NA	NA	NA	NA	NA	NA	NA	NA	NA	NA	NA	NA	NA	NA	NA	NA	NA	NA	NA	NA	NA	NA	NA	NA	NA	NA	NA	NA	NA	NA	NA	NA	NA	NA	NA	NA	NA	NA	NA	NA	NA	NA	NA	NA	NA	NA	NA	NA	NA	NA	NA	NA	NA	NA	NA	NA	NA	NA	NA	NA	NA	NA	NA	NA	NA	NA	NA	NA	NA	NA	NA	NA	NA	NA	NA	NA	NA	NA	NA	NA	NA	NA	NA	NA	NA	NA	NA	NA	NA	NA	NA	NA	NA	NA	NA	NA	NA	NA	NA	NA	NA	NA	NA	NA	NA	NA	NA	NA	NA	NA	NA	NA	NA	NA	NA	NA	NA	NA	NA	NA	NA	NA	NA	NA	NA	NA	NA	NA	NA	NA	NA	NA	NA	NA	NA	NA	NA	NA	NA
CFB	P00751	187/137/124/24/78/56	-0.393 (0.849)	-0.314 (0.99)	-0.954 (0.838)	-0.121 (1.076)	1.16 (0.938)	27.234	7.19628e-25	0	0	0	0	1	1	1	1	0	0	5	1	1	0.1	0.1	0.1	0.1	0.378571	12.8741	12.8741	12.8741	12.8741	48.5034	endoth	NA						0.406 (0.194, 0.619)	0.327 (0.108, 0.546)	0.968 (0.558, 1.378)	0.134 (-0.121, 0.389)	-1.147 (-1.435, -0.859)	-0.079 (-0.313, 0.156)	0.561 (0.143, 0.98)	-0.272 (-0.54, -0.004)	-1.553 (-1.853, -1.253)	0.64 (0.219, 1.062)	-0.193 (-0.466, 0.08)	-1.474 (-1.779, -1.17)	-0.833 (-1.275, -0.392)	-2.114 (-2.576, -1.653)	-1.281 (-1.612, -0.95)	3.751	2.935	4.634	1.035	-7.817	-0.661	2.635	-1.99	-10.167	2.982	-1.387	-9.507	-3.707	-8.999	-7.595	0.000193155	0.00345827	4.39611e-06	0.301107	2.44448e-14	0.509112	0.00863915	0.0469912	1.64349e-22	0.00298457	0.165936	4.64768e-20	0.000228997	2.97885e-18	1.18843e-13		0.000441044	0.00767307	8.11489e-06	0.27132	6.98175e-14	0.511003	0.00916193	0.0791447	3.64534e-21	0.0033007	0.251629	8.48457e-19	0.000427615	1.891e-17	1.78383e-13	51/32/15/8	-0.397 (0.82)	-0.183 (0.865)	-0.284 (1.322)	0.938 (1.545)	3.453	0.00893472	0.365 (0.054, 0.677)	0.214 (-0.17, 0.597)	0.272 (-0.249, 0.794)	-0.879 (-1.582, -0.177)	-0.152 (-0.598, 0.295)	-0.093 (-0.663, 0.478)	-1.245 (-1.988, -0.501)	0.059 (-0.555, 0.672)	-1.093 (-1.865, -0.321)	-1.152 (-2.004, -0.299)	2.31	1.095	1.027	-2.464	-0.669	-0.321	-3.295	0.189	-2.788	-2.659	0.0215828	0.274347	0.305144	0.0143137	0.50419	0.748693	0.00110644	0.850457	0.00566391	0.00827388	37/28/16/19	-0.413 (0.805)	-0.27 (1.18)	-0.335 (0.938)	1.133 (0.974)	8.683	1.27772e-06	0.426 (0.075, 0.777)	0.264 (-0.138, 0.667)	0.346 (-0.167, 0.859)	-1.125 (-1.6, -0.651)	-0.162 (-0.656, 0.332)	-0.081 (-0.668, 0.507)	-1.551 (-2.106, -0.997)	0.081 (-0.54, 0.703)	-1.389 (-1.978, -0.801)	-1.471 (-2.133, -0.809)	2.39	1.292	1.326	-4.67	-0.645	-0.27	-5.509	0.258	-4.647	-4.373	0.0175113	0.197529	0.185861	4.68437e-06	0.519493	0.78749	8.18579e-08	0.796827	5.18505e-06	1.72768e-05	49/64/20/47/29	-0.372 (0.925)	-0.398 (0.966)	-0.852 (0.836)	0.004 (1.039)	1.239 (0.708)	15.397	8.08843e-14	0.363 (0.059, 0.668)	0.381 (0.105, 0.657)	0.843 (0.396, 1.29)	0.017 (-0.292, 0.325)	-1.229 (-1.607, -0.851)	0.017 (-0.342, 0.377)	0.479 (-0.022, 0.981)	-0.347 (-0.734, 0.041)	-1.592 (-2.037, -1.147)	0.462 (-0.024, 0.948)	-0.364 (-0.73, 0.002)	-1.61 (-2.034, -1.185)	-0.826 (-1.334, -0.319)	-2.072 (-2.625, -1.519)	-1.246 (-1.692, -0.799)	2.344	2.713	3.707	0.108	-6.398	0.095	1.879	-1.757	-7.035	1.868	-1.957	-7.459	-3.2	-7.365	-5.484	0.0195802	0.00696747	0.000240583	0.914387	4.54705e-10	0.924526	0.0610436	0.0797343	9.05969e-12	0.0625657	0.0510527	5.76721e-13	0.00148708	1.07535e-12	7.51144e-08
CFC1B	P0CG36	118/91/86/11/55/37	-0.306 (1.051)	-0.132 (1.198)	-0.813 (1.032)	0.197 (1.084)	-0.678 (1.24)	4.374	0.000691248	0	0	0	0	0	0	0	1	0	1	4	0	0	0.1	0.1	0.1	0.1	0.1	20	20	20	20	20	BD	NA						0.293 (-0.007, 0.593)	0.119 (-0.186, 0.424)	0.8 (0.122, 1.478)	-0.21 (-0.561, 0.141)	0.665 (0.26, 1.07)	-0.174 (-0.497, 0.15)	0.507 (-0.179, 1.194)	-0.503 (-0.87, -0.135)	0.372 (-0.047, 0.791)	0.681 (-0.008, 1.37)	-0.329 (-0.7, 0.043)	0.546 (0.123, 0.969)	-1.01 (-1.72, -0.3)	-0.135 (-0.874, 0.603)	0.875 (0.417, 1.332)	1.919	0.767	2.32	-1.174	3.226	-1.057	1.453	-2.69	1.745	1.944	-1.741	2.538	-2.795	-0.36	3.761	0.0557008	0.443263	0.0208456	0.24097	0.00135935	0.29129	0.14713	0.00744687	0.0818341	0.0525652	0.0825137	0.0115206	0.00544478	0.719248	0.000195221		0.0504611	0.691796	0.0243193	0.186871	0.00285397	0.15668	0.169393	0.00457551	0.137018	0.0410156	0.118282	0.0105813	0.00520663	0.673236	0.000253851	35/19/9/6	-0.285 (0.994)	-0.185 (0.95)	0.616 (1.048)	-1.489 (1.72)	4.095	0.00335453	0.214 (-0.183, 0.612)	0.076 (-0.448, 0.599)	-0.65 (-1.35, 0.05)	1.445 (0.595, 2.294)	-0.139 (-0.732, 0.455)	-0.864 (-1.622, -0.106)	1.23 (0.331, 2.13)	-0.726 (-1.556, 0.104)	1.369 (0.418, 2.32)	2.095 (1.027, 3.163)	1.064	0.285	-1.833	3.356	-0.461	-2.25	2.7	-1.726	2.84	3.871	0.288922	0.77584	0.068443	0.000963099	0.645645	0.0256588	0.00758775	0.0860744	0.00503714	0.000151243	11/26/8/20/7/9/8/11	-0.353 (1.111)	-0.208 (1.532)	-0.238 (1.373)	-0.498 (1.147)	0.95	0.436415	0.354 (-0.121, 0.829)	0.097 (-0.445, 0.638)	0.208 (-0.558, 0.975)	0.507 (-0.192, 1.205)	-0.258 (-0.92, 0.405)	-0.146 (-0.999, 0.707)	0.153 (-0.639, 0.945)	0.112 (-0.776, 0.999)	0.41 (-0.425, 1.245)	0.299 (-0.687, 1.284)	1.471	0.352	0.536	1.432	-0.768	-0.338	0.38	0.248	0.97	0.598	0.142952	0.725308	0.592642	0.153844	0.443707	0.735925	0.704335	0.804064	0.333548	0.550616	19/30/17/47/13/7/10/37/9/20	-0.29 (1.096)	-0.079 (1.15)	-0.84 (1.031)	0.2 (1.004)	-0.534 (1.092)	2.343	0.0420303	0.287 (-0.138, 0.713)	0.048 (-0.313, 0.408)	0.842 (0.031, 1.652)	-0.225 (-0.616, 0.166)	0.498 (-0.005, 1)	-0.24 (-0.726, 0.246)	0.554 (-0.317, 1.425)	-0.512 (-1.025, 0.001)	0.21 (-0.394, 0.814)	0.794 (-0.048, 1.636)	-0.272 (-0.731, 0.187)	0.45 (-0.107, 1.007)	-1.066 (-1.927, -0.205)	-0.344 (-1.262, 0.575)	0.722 (0.147, 1.298)	1.331	0.26	2.044	-1.131	1.949	-0.972	1.253	-1.966	0.686	1.857	-1.168	1.592	-2.439	-0.738	2.473	0.184553	0.795321	0.0419635	0.25905	0.0524368	0.33201	0.211361	0.0504376	0.493629	0.0644847	0.243891	0.112667	0.0154385	0.461491	0.014072
CFD	P00746	187/137/124/24/78/56	-0.445 (0.749)	0.248 (1.046)	-0.704 (1.016)	0.102 (0.865)	0.569 (1.138)	14.282	3.17844e-13	0	1	0	0	1	1	0	1	0	0	5	0	1	0.108333	0.2	0.1	0.4	0.1	11.9266	22.0183	11.0092	44.0367	11.0092	microglia.macrophage	NA						0.451 (0.239, 0.662)	-0.242 (-0.459, -0.024)	0.71 (0.302, 1.118)	-0.095 (-0.349, 0.158)	-0.563 (-0.849, -0.276)	-0.693 (-0.926, -0.459)	0.259 (-0.157, 0.675)	-0.546 (-0.813, -0.28)	-1.014 (-1.312, -0.715)	0.952 (0.532, 1.371)	0.146 (-0.126, 0.418)	-0.321 (-0.624, -0.018)	-0.806 (-1.245, -0.367)	-1.273 (-1.732, -0.814)	-0.467 (-0.797, -0.138)	4.187	-2.179	3.42	-0.739	-3.858	-5.835	1.223	-4.022	-6.674	4.457	1.057	-2.083	-3.604	-5.448	-2.786	3.25004e-05	0.0297148	0.00066816	0.459915	0.000126833	8.81492e-09	0.221629	6.49945e-05	5.67755e-11	9.91388e-06	0.291145	0.0377168	0.000339318	7.43024e-08	0.00550392		2.1368e-05	0.464058	0.000540981	0.614063	0.00158117	6.61515e-06	0.220549	0.000121303	2.57418e-09	0.000186488	0.898321	0.0145825	0.000468351	5.63452e-07	0.0175888	51/32/15/8	-0.441 (0.819)	0.361 (1.295)	0.329 (0.924)	0.438 (1.759)	3.133	0.0152012	0.393 (0.124, 0.663)	0.043 (-0.289, 0.375)	-0.341 (-0.792, 0.111)	-0.208 (-0.816, 0.4)	-0.35 (-0.737, 0.037)	-0.734 (-1.228, -0.24)	-0.601 (-1.245, 0.042)	-0.384 (-0.915, 0.147)	-0.251 (-0.919, 0.417)	0.132 (-0.605, 0.87)	2.873	0.256	-1.484	-0.674	-1.782	-2.924	-1.839	-1.423	-0.74	0.353	0.00437494	0.798168	0.138912	0.501111	0.0758531	0.00372824	0.0669487	0.155925	0.459669	0.724046	37/28/16/19	-0.436 (0.704)	0.239 (0.74)	0.261 (0.873)	0.776 (1.047)	5.033	0.000623752	0.451 (0.148, 0.754)	-0.039 (-0.387, 0.309)	-0.119 (-0.562, 0.324)	-0.614 (-1.024, -0.205)	-0.49 (-0.917, -0.063)	-0.57 (-1.078, -0.063)	-1.065 (-1.544, -0.587)	-0.08 (-0.617, 0.457)	-0.575 (-1.084, -0.067)	-0.495 (-1.067, 0.077)	2.928	-0.221	-0.53	-2.953	-2.26	-2.211	-4.38	-0.294	-2.228	-1.705	0.00369384	0.824934	0.596484	0.00341851	0.0246143	0.0278489	1.67797e-05	0.768939	0.0266713	0.0893652	49/64/20/47/29	-0.456 (0.719)	0.195 (1.033)	-0.688 (1.093)	-0.025 (0.839)	0.469 (1.009)	4.764	0.000308055	0.403 (0.129, 0.678)	-0.12 (-0.369, 0.128)	0.541 (0.139, 0.944)	0.037 (-0.24, 0.315)	-0.364 (-0.704, -0.024)	-0.524 (-0.848, -0.2)	0.138 (-0.314, 0.589)	-0.366 (-0.715, -0.017)	-0.767 (-1.168, -0.367)	0.662 (0.224, 1.099)	0.158 (-0.172, 0.487)	-0.244 (-0.626, 0.138)	-0.504 (-0.961, -0.047)	-0.905 (-1.403, -0.407)	-0.401 (-0.803, 0.001)	2.891	-0.952	2.645	0.264	-2.105	-3.181	0.6	-2.062	-3.767	2.971	0.941	-1.254	-2.17	-3.575	-1.962	0.0040576	0.341674	0.008503	0.79203	0.0359314	0.00158813	0.548692	0.0398345	0.000190953	0.00315098	0.347188	0.210474	0.0306323	0.000393969	0.0504623
CFH	P08603	187/137/124/24/78/56	-0.571 (0.847)	0.033 (0.792)	-0.92 (1.07)	0.116 (0.864)	1.462 (1.299)	41.509	1.02648e-36	0	0	0	0	1	1	0	1	0	0	5	1	1	0.116667	0.4	0.12	0.1	6.05	1.71906	5.89391	1.76817	1.47348	89.1454	endoth	aEndo; Fib2	aEndo; Fib2; vEndo	BEC, Arterial; BEC, Venous				0.579 (0.37, 0.788)	-0.025 (-0.241, 0.19)	0.928 (0.525, 1.331)	-0.109 (-0.359, 0.142)	-1.455 (-1.738, -1.172)	-0.604 (-0.834, -0.374)	0.349 (-0.062, 0.761)	-0.687 (-0.951, -0.424)	-2.034 (-2.328, -1.739)	0.953 (0.539, 1.368)	-0.083 (-0.352, 0.185)	-1.43 (-1.729, -1.13)	-1.037 (-1.471, -0.603)	-2.383 (-2.836, -1.929)	-1.346 (-1.672, -1.021)	5.436	-0.232	4.521	-0.852	-10.09	-5.148	1.667	-5.12	-13.545	4.516	-0.609	-9.38	-4.692	-10.318	-8.12	7.94677e-08	0.816848	7.42053e-06	0.394367	3.21364e-22	3.56928e-07	0.0959571	4.13049e-07	1.16088e-36	7.58845e-06	0.542564	1.33665e-19	3.35946e-06	4.35505e-23	2.66438e-15		5.18371e-07	0.988979	1.97159e-05	0.529883	5.81139e-21	6.38648e-06	0.103287	4.8766e-06	1.06384e-33	3.57867e-05	0.556497	7.07772e-19	1.57447e-05	1.81747e-21	5.34174e-15	51/32/15/8	-0.603 (0.814)	-0.067 (0.798)	-0.086 (1.112)	1.561 (2.864)	7.262	1.39365e-05	0.505 (0.196, 0.814)	0.218 (-0.163, 0.6)	0.039 (-0.48, 0.557)	-1.401 (-2.099, -0.703)	-0.287 (-0.731, 0.157)	-0.466 (-1.033, 0.101)	-1.906 (-2.645, -1.167)	-0.179 (-0.789, 0.43)	-1.619 (-2.386, -0.852)	-1.44 (-2.287, -0.593)	3.214	1.126	0.147	-3.951	-1.272	-1.619	-5.078	-0.579	-4.156	-3.345	0.00145669	0.260966	0.883002	9.82229e-05	0.204408	0.106604	6.88076e-07	0.562749	4.2826e-05	0.000932328	37/28/16/19	-0.604 (1.023)	0.13 (0.942)	0.155 (0.905)	1.363 (0.988)	11.232	1.82342e-08	0.615 (0.275, 0.955)	-0.098 (-0.487, 0.292)	0.008 (-0.489, 0.504)	-1.206 (-1.665, -0.747)	-0.713 (-1.191, -0.234)	-0.607 (-1.176, -0.039)	-1.821 (-2.357, -1.284)	0.105 (-0.496, 0.707)	-1.108 (-1.678, -0.539)	-1.213 (-1.854, -0.573)	3.564	-0.493	0.03	-5.171	-2.932	-2.102	-6.681	0.344	-3.83	-3.728	0.000429802	0.622407	0.976096	4.43805e-07	0.00364139	0.0364587	1.27807e-10	0.730988	0.000158078	0.000233447	49/64/20/47/29	-0.513 (0.743)	0.041 (0.722)	-0.753 (1.014)	0.168 (0.768)	1.5 (0.792)	21.134	1.06397e-18	0.445 (0.174, 0.716)	-0.05 (-0.296, 0.195)	0.628 (0.231, 1.026)	-0.143 (-0.417, 0.131)	-1.441 (-1.776, -1.105)	-0.495 (-0.815, -0.176)	0.183 (-0.262, 0.629)	-0.588 (-0.933, -0.243)	-1.886 (-2.281, -1.491)	0.679 (0.247, 1.111)	-0.093 (-0.417, 0.232)	-1.39 (-1.767, -1.014)	-0.771 (-1.222, -0.32)	-2.069 (-2.561, -1.578)	-1.298 (-1.695, -0.901)	3.231	-0.404	3.111	-1.026	-8.444	-3.048	0.809	-3.355	-9.379	3.089	-0.56	-7.253	-3.364	-8.28	-6.432	0.00133808	0.686466	0.00200291	0.305717	6.20041e-16	0.00245786	0.419162	0.000871819	5.64188e-19	0.00215601	0.575726	2.23312e-12	0.000845226	2.00979e-15	3.71391e-10
CFHR1	Q03591	187/137/124/24/78/56	-0.308 (1.017)	-0.236 (1.134)	-0.369 (0.743)	0.18 (0.859)	0.806 (1.067)	11.998	4.34363e-11	0	0	0	0	1	1	1	0	0	0	5	1	0	0.141667	0.3	0.1	0.1	0.85	9.49721	20.1117	6.70391	6.70391	56.9832	endoth	NA						0.323 (0.1, 0.547)	0.251 (0.021, 0.482)	0.384 (-0.047, 0.815)	-0.165 (-0.433, 0.103)	-0.79 (-1.093, -0.487)	-0.072 (-0.318, 0.175)	0.061 (-0.379, 0.501)	-0.488 (-0.77, -0.206)	-1.114 (-1.429, -0.798)	0.132 (-0.311, 0.576)	-0.416 (-0.704, -0.129)	-1.042 (-1.362, -0.722)	-0.549 (-1.013, -0.085)	-1.174 (-1.66, -0.689)	-0.625 (-0.974, -0.277)	2.838	2.144	1.748	-1.209	-5.122	-0.572	0.271	-3.399	-6.932	0.587	-2.845	-6.389	-2.322	-4.752	-3.525	0.00469306	0.0324297	0.0809008	0.227291	4.07562e-07	0.567789	0.786544	0.000722344	1.07663e-11	0.557725	0.00458665	3.36048e-10	0.0205662	2.52303e-06	0.00045616		0.0100625	0.0566404	0.112692	0.261217	1.0039e-06	0.601397	0.810092	0.00198301	1.35757e-10	0.595986	0.0102985	2.79531e-09	0.0343044	8.63678e-06	0.000607348	51/32/15/8	-0.481 (1.174)	-0.162 (1.152)	-0.246 (0.926)	1.084 (1.292)	4.166	0.00269654	0.454 (0.123, 0.785)	0.194 (-0.214, 0.602)	0.238 (-0.317, 0.793)	-1.026 (-1.773, -0.278)	-0.26 (-0.735, 0.215)	-0.216 (-0.823, 0.391)	-1.479 (-2.271, -0.688)	0.044 (-0.609, 0.697)	-1.22 (-2.041, -0.398)	-1.263 (-2.171, -0.356)	2.698	0.935	0.843	-2.701	-1.076	-0.7	-3.681	0.132	-2.923	-2.741	0.00739625	0.350366	0.399667	0.00733089	0.282828	0.484407	0.000277655	0.894841	0.00373918	0.00650239	37/28/16/19	-0.321 (0.931)	-0.143 (0.965)	-0.048 (0.72)	0.927 (0.878)	5.34	0.000370424	0.337 (-0.006, 0.68)	0.177 (-0.217, 0.57)	0.08 (-0.421, 0.581)	-0.893 (-1.356, -0.429)	-0.16 (-0.643, 0.322)	-0.257 (-0.831, 0.317)	-1.23 (-1.771, -0.688)	-0.096 (-0.703, 0.511)	-1.069 (-1.644, -0.494)	-0.973 (-1.619, -0.326)	1.936	0.885	0.316	-3.793	-0.654	-0.88	-4.471	-0.313	-3.662	-2.962	0.0539097	0.377122	0.752498	0.000182435	0.51366	0.379376	1.13256e-05	0.754814	0.0002991	0.0033181	49/64/20/47/29	-0.118 (0.879)	-0.314 (1.201)	-0.293 (0.761)	0.394 (0.825)	0.649 (1.125)	5.149	0.000138023	0.109 (-0.208, 0.427)	0.318 (0.03, 0.605)	0.271 (-0.194, 0.737)	-0.373 (-0.694, -0.052)	-0.622 (-1.016, -0.229)	0.208 (-0.166, 0.583)	0.162 (-0.361, 0.684)	-0.482 (-0.886, -0.078)	-0.732 (-1.195, -0.268)	-0.047 (-0.553, 0.46)	-0.69 (-1.071, -0.31)	-0.94 (-1.382, -0.498)	-0.644 (-1.172, -0.115)	-0.894 (-1.47, -0.318)	-0.25 (-0.715, 0.215)	0.678	2.173	1.145	-2.282	-3.112	1.093	0.609	-2.347	-3.105	-0.181	-3.565	-4.183	-2.395	-3.05	-1.056	0.49824	0.0303503	0.252827	0.0230529	0.00199885	0.275057	0.543162	0.0194392	0.00204274	0.85678	0.000409135	3.55765e-05	0.0170789	0.00244318	0.291785
CFHR2	P36980	187/137/124/24/78/56	-0.365 (0.945)	-0.305 (1.079)	-0.281 (0.771)	0.059 (0.905)	0.58 (1.03)	9.417	1.17908e-08	0	0	0	0	1	1	1	0	0	0	5	1	0	0.1	0.1	0.1	0.1	0.1	20	20	20	20	20	BD	NA						0.377 (0.159, 0.594)	0.316 (0.092, 0.541)	0.292 (-0.127, 0.712)	-0.047 (-0.308, 0.214)	-0.569 (-0.864, -0.274)	-0.06 (-0.3, 0.18)	-0.084 (-0.513, 0.344)	-0.424 (-0.698, -0.149)	-0.945 (-1.252, -0.638)	-0.024 (-0.456, 0.408)	-0.363 (-0.643, -0.084)	-0.885 (-1.197, -0.573)	-0.34 (-0.791, 0.112)	-0.861 (-1.333, -0.389)	-0.522 (-0.861, -0.182)	3.397	2.772	1.368	-0.354	-3.786	-0.493	-0.386	-3.03	-6.045	-0.109	-2.551	-5.576	-1.475	-3.58	-3.02	0.000725202	0.00574868	0.171756	0.723567	0.000168679	0.622387	0.699673	0.002552	2.62927e-09	0.91316	0.0109815	3.73332e-08	0.140665	0.000371862	0.00263378		0.00125629	0.00821797	0.203125	0.763663	0.000283585	0.677343	0.685338	0.00451303	1.28019e-08	0.867582	0.0159879	1.1804e-07	0.175845	0.000707095	0.00326059	51/32/15/8	-0.455 (1.053)	-0.239 (0.981)	0.153 (0.708)	0.477 (1.159)	3.012	0.018577	0.449 (0.135, 0.763)	0.284 (-0.103, 0.672)	-0.15 (-0.677, 0.377)	-0.436 (-1.145, 0.274)	-0.165 (-0.616, 0.286)	-0.599 (-1.175, -0.022)	-0.884 (-1.635, -0.134)	-0.434 (-1.053, 0.186)	-0.72 (-1.499, 0.059)	-0.286 (-1.147, 0.575)	2.811	1.444	-0.559	-1.209	-0.718	-2.045	-2.319	-1.379	-1.818	-0.654	0.0052758	0.149908	0.576786	0.227799	0.473128	0.0418136	0.0211104	0.169071	0.0700933	0.513774	37/28/16/19	-0.364 (0.893)	-0.282 (0.963)	0.295 (0.701)	0.594 (1.069)	3.869	0.00446176	0.376 (0.031, 0.721)	0.308 (-0.087, 0.703)	-0.272 (-0.775, 0.232)	-0.57 (-1.035, -0.104)	-0.068 (-0.553, 0.417)	-0.648 (-1.225, -0.071)	-0.946 (-1.49, -0.402)	-0.58 (-1.19, 0.03)	-0.877 (-1.455, -0.3)	-0.298 (-0.948, 0.352)	2.148	1.533	-1.063	-2.409	-0.277	-2.21	-3.421	-1.87	-2.99	-0.902	0.032539	0.126462	0.28882	0.0166467	0.781991	0.0278895	0.000715831	0.0624994	0.00303676	0.367614	49/64/20/47/29	-0.272 (0.872)	-0.347 (1.183)	-0.248 (0.825)	-0.052 (1.011)	0.6 (1.005)	3.996	0.00151354	0.269 (-0.052, 0.589)	0.343 (0.053, 0.633)	0.24 (-0.229, 0.71)	0.068 (-0.256, 0.392)	-0.586 (-0.983, -0.19)	0.074 (-0.304, 0.452)	-0.028 (-0.555, 0.499)	-0.201 (-0.608, 0.207)	-0.855 (-1.323, -0.388)	-0.102 (-0.613, 0.409)	-0.275 (-0.659, 0.109)	-0.929 (-1.375, -0.483)	-0.172 (-0.706, 0.361)	-0.827 (-1.408, -0.246)	-0.655 (-1.124, -0.185)	1.649	2.325	1.007	0.413	-2.906	0.386	-0.105	-0.968	-3.596	-0.394	-1.406	-4.098	-0.636	-2.798	-2.742	0.0999399	0.0206089	0.314743	0.679563	0.00387309	0.699789	0.916385	0.333895	0.000365272	0.693993	0.160498	5.06903e-05	0.525402	0.00540191	0.00638047
CFHR3	Q02985	187/137/124/24/78/56	-0.17 (1.057)	-0.042 (0.972)	-0.523 (0.987)	0.112 (0.969)	0.622 (1.065)	6.563	5.86183e-06	0	0	0	0	1	0	0	1	0	0	5	0	1	0.1	0.1	0.1	0.1	0.1	20	20	20	20	20	BD	NA						0.179 (-0.044, 0.402)	0.051 (-0.178, 0.28)	0.532 (0.103, 0.961)	-0.103 (-0.37, 0.164)	-0.613 (-0.915, -0.311)	-0.128 (-0.374, 0.117)	0.353 (-0.085, 0.791)	-0.282 (-0.563, -0.001)	-0.792 (-1.106, -0.478)	0.481 (0.039, 0.923)	-0.154 (-0.44, 0.132)	-0.664 (-0.983, -0.345)	-0.635 (-1.098, -0.173)	-1.145 (-1.628, -0.662)	-0.51 (-0.857, -0.163)	1.579	0.437	2.433	-0.759	-3.99	-1.025	1.581	-1.973	-4.952	2.138	-1.058	-4.089	-2.698	-4.653	-2.886	0.11479	0.662445	0.015281	0.448169	7.42817e-05	0.305864	0.114399	0.0489143	9.57216e-07	0.0328853	0.290534	4.91984e-05	0.00717373	4.02635e-06	0.00404224		0.17507	0.685581	0.0225786	0.503319	0.000180806	0.401329	0.121318	0.0882464	6.43272e-06	0.0456532	0.346648	0.00013831	0.0124452	1.44267e-05	0.00574304	51/32/15/8	-0.209 (1.256)	0.124 (0.92)	-0.199 (0.816)	0.732 (1.858)	1.335	0.256961	0.189 (-0.145, 0.523)	-0.07 (-0.482, 0.342)	0.192 (-0.368, 0.753)	-0.678 (-1.432, 0.076)	-0.258 (-0.738, 0.221)	0.004 (-0.609, 0.616)	-0.867 (-1.665, -0.069)	0.262 (-0.396, 0.92)	-0.609 (-1.437, 0.22)	-0.871 (-1.786, 0.044)	1.112	-0.332	0.676	-1.771	-1.06	0.012	-2.138	0.783	-1.446	-1.873	0.267281	0.739919	0.49942	0.0776894	0.290033	0.990277	0.0333511	0.434134	0.149182	0.0621222	37/28/16/19	-0.12 (0.967)	-0.04 (1.148)	0.072 (0.717)	0.681 (0.89)	2.133	0.0768792	0.131 (-0.22, 0.482)	0.078 (-0.325, 0.481)	-0.035 (-0.548, 0.478)	-0.643 (-1.117, -0.168)	-0.053 (-0.547, 0.442)	-0.166 (-0.754, 0.422)	-0.773 (-1.328, -0.219)	-0.113 (-0.735, 0.508)	-0.72 (-1.309, -0.132)	-0.607 (-1.269, 0.055)	0.733	0.381	-0.136	-2.666	-0.21	-0.556	-2.746	-0.359	-2.409	-1.805	0.464144	0.703665	0.892214	0.00811398	0.833528	0.578589	0.00643264	0.720138	0.0166249	0.0721116	49/64/20/47/29	-0.168 (0.903)	-0.126 (0.918)	-0.569 (0.997)	0.225 (1.076)	0.553 (0.918)	3.858	0.00200793	0.163 (-0.148, 0.473)	0.134 (-0.147, 0.416)	0.553 (0.097, 1.008)	-0.213 (-0.527, 0.101)	-0.532 (-0.917, -0.147)	-0.028 (-0.395, 0.338)	0.39 (-0.121, 0.901)	-0.376 (-0.771, 0.019)	-0.695 (-1.148, -0.241)	0.418 (-0.077, 0.914)	-0.348 (-0.72, 0.025)	-0.667 (-1.099, -0.234)	-0.766 (-1.283, -0.249)	-1.085 (-1.648, -0.521)	-0.319 (-0.774, 0.136)	1.03	0.939	2.385	-1.334	-2.719	-0.152	1.499	-1.87	-3.013	1.659	-1.834	-3.031	-2.911	-3.784	-1.378	0.303603	0.348127	0.0175783	0.183115	0.00684878	0.879015	0.134698	0.062251	0.00275786	0.0979724	0.0674319	0.00260279	0.00380937	0.000178803	0.168995
CFHR4	Q92496	164/130/110/18/74/53	-0.168 (0.992)	0.007 (0.957)	-0.387 (1.11)	0.129 (0.865)	1.055 (1.099)	13.131	4.368e-12	0	0	0	0	1	0	0	0	0	0	5	0	0	0.1	0.1	0.1	0.1	0.1	20	20	20	20	20	BD	NA						0.173 (-0.055, 0.4)	-0.002 (-0.241, 0.236)	0.392 (-0.089, 0.873)	-0.124 (-0.396, 0.147)	-1.05 (-1.356, -0.744)	-0.175 (-0.426, 0.076)	0.219 (-0.268, 0.707)	-0.297 (-0.579, -0.015)	-1.222 (-1.538, -0.907)	0.394 (-0.098, 0.887)	-0.122 (-0.413, 0.169)	-1.047 (-1.371, -0.723)	-0.516 (-1.025, -0.007)	-1.442 (-1.97, -0.913)	-0.925 (-1.274, -0.577)	1.49	-0.02	1.6	-0.9	-6.736	-1.37	0.884	-2.067	-7.604	1.572	-0.822	-6.35	-1.991	-5.357	-5.214	0.136737	0.983927	0.11017	0.36846	4.16825e-11	0.171249	0.377146	0.0391742	1.27066e-13	0.116456	0.411509	4.55253e-10	0.0469444	1.24871e-07	2.63432e-07		0.224135	0.833954	0.14268	0.401737	1.12995e-10	0.194055	0.379421	0.0749722	1.90403e-12	0.125114	0.550153	3.31587e-09	0.0673727	3.78359e-07	3.86044e-07	49/27/13/8	-0.173 (1.076)	-0.105 (0.906)	0.085 (0.717)	0.673 (1.225)	1.212	0.306236	0.156 (-0.172, 0.484)	0.137 (-0.287, 0.56)	-0.085 (-0.657, 0.486)	-0.64 (-1.357, 0.077)	-0.02 (-0.503, 0.463)	-0.242 (-0.859, 0.375)	-0.796 (-1.556, -0.037)	-0.222 (-0.893, 0.449)	-0.777 (-1.576, 0.023)	-0.555 (-1.445, 0.336)	0.938	0.636	-0.294	-1.758	-0.08	-0.771	-2.065	-0.652	-1.913	-1.227	0.348952	0.525621	0.768839	0.0798995	0.936137	0.441278	0.0399537	0.515144	0.0568621	0.22108	3/34/2/26/0/16/1/18	-0.245 (0.894)	0.05 (1.171)	-0.155 (0.545)	1.144 (1.172)	6.155	9.70509e-05	0.251 (-0.12, 0.623)	-0.046 (-0.471, 0.38)	0.18 (-0.341, 0.701)	-1.119 (-1.613, -0.626)	-0.297 (-0.818, 0.224)	-0.071 (-0.672, 0.531)	-1.371 (-1.948, -0.793)	0.226 (-0.413, 0.866)	-1.074 (-1.689, -0.458)	-1.3 (-1.977, -0.623)	1.332	-0.212	0.682	-4.466	-1.123	-0.232	-4.672	0.697	-3.437	-3.78	0.184071	0.83229	0.496168	1.20639e-05	0.262599	0.81678	4.87316e-06	0.486706	0.000688279	0.000196243	2/47/7/57/4/16/2/45/2/27	-0.106 (0.984)	0.041 (0.884)	-0.405 (1.175)	0.243 (0.979)	1.109 (1.029)	6.983	3.11489e-06	0.057 (-0.265, 0.378)	-0.085 (-0.385, 0.215)	0.342 (-0.166, 0.849)	-0.235 (-0.559, 0.09)	-1.102 (-1.503, -0.7)	-0.142 (-0.523, 0.239)	0.285 (-0.274, 0.844)	-0.291 (-0.696, 0.113)	-1.158 (-1.626, -0.69)	0.427 (-0.12, 0.974)	-0.149 (-0.537, 0.238)	-1.016 (-1.469, -0.564)	-0.576 (-1.14, -0.012)	-1.443 (-2.055, -0.832)	-0.867 (-1.337, -0.397)	0.347	-0.56	1.324	-1.422	-5.398	-0.734	1.004	-1.417	-4.867	1.536	-0.758	-4.419	-2.01	-4.644	-3.626	0.728888	0.576131	0.186459	0.15606	1.2469e-07	0.463698	0.316287	0.157479	1.72111e-06	0.125337	0.448821	1.32548e-05	0.045191	4.85191e-06	0.000330632
CFHR5	Q9BXR6	187/137/124/24/78/56	-0.314 (0.831)	-0.222 (0.946)	-0.642 (1.246)	-0.002 (0.79)	1.278 (1.14)	26.587	2.61908e-24	0	0	0	0	1	1	1	1	0	0	5	1	0	0.1	0.1	0.1	0.1	0.1	20	20	20	20	20	BD	NA						0.32 (0.109, 0.53)	0.229 (0.012, 0.445)	0.648 (0.242, 1.054)	0.008 (-0.244, 0.261)	-1.272 (-1.557, -0.987)	-0.091 (-0.323, 0.141)	0.328 (-0.086, 0.742)	-0.311 (-0.577, -0.046)	-1.592 (-1.889, -1.295)	0.419 (0.002, 0.836)	-0.22 (-0.491, 0.05)	-1.501 (-1.802, -1.199)	-0.639 (-1.076, -0.203)	-1.92 (-2.376, -1.463)	-1.28 (-1.608, -0.953)	2.984	2.072	3.135	0.065	-8.764	-0.772	1.555	-2.304	-10.533	1.973	-1.599	-9.782	-2.875	-8.258	-7.672	0.00295646	0.0387324	0.00180043	0.948132	1.93581e-17	0.440291	0.120356	0.0215454	6.41852e-24	0.0489891	0.110261	4.58282e-21	0.0041857	9.46005e-16	6.88377e-14		0.00868618	0.0855833	0.00360493	0.852471	9.35818e-17	0.456231	0.127966	0.056718	5.7074e-22	0.0549483	0.22345	2.60489e-19	0.00943926	1.11541e-14	1.0561e-13	51/32/15/8	-0.419 (0.917)	-0.249 (0.805)	0.038 (0.747)	0.616 (1.74)	2.376	0.0521902	0.348 (0.042, 0.653)	0.241 (-0.136, 0.617)	-0.075 (-0.587, 0.437)	-0.552 (-1.241, 0.137)	-0.107 (-0.545, 0.331)	-0.423 (-0.983, 0.137)	-0.9 (-1.629, -0.17)	-0.316 (-0.918, 0.286)	-0.793 (-1.55, -0.036)	-0.476 (-1.313, 0.36)	2.242	1.259	-0.29	-1.576	-0.48	-1.488	-2.428	-1.034	-2.061	-1.121	0.0257164	0.208963	0.772243	0.116088	0.631366	0.13783	0.0158074	0.301825	0.0402169	0.263113	37/28/16/19	-0.384 (0.948)	-0.225 (1.228)	-0.192 (0.809)	1.188 (1.173)	7.533	8.91342e-06	0.39 (0.031, 0.749)	0.19 (-0.221, 0.602)	0.28 (-0.244, 0.804)	-1.11 (-1.594, -0.625)	-0.2 (-0.705, 0.305)	-0.11 (-0.711, 0.491)	-1.5 (-2.067, -0.933)	0.09 (-0.546, 0.725)	-1.3 (-1.902, -0.698)	-1.389 (-2.066, -0.713)	2.141	0.91	1.051	-4.504	-0.779	-0.361	-5.209	0.278	-4.253	-4.041	0.0331523	0.363566	0.294279	9.79277e-06	0.436695	0.718063	3.67919e-07	0.781511	2.88212e-05	6.8755e-05	49/64/20/47/29	-0.151 (0.606)	-0.208 (0.884)	-0.442 (1.126)	0.05 (0.803)	1.52 (0.849)	16.904	4.00415e-15	0.102 (-0.184, 0.388)	0.166 (-0.093, 0.425)	0.374 (-0.046, 0.794)	-0.027 (-0.317, 0.262)	-1.502 (-1.857, -1.148)	0.063 (-0.274, 0.401)	0.272 (-0.199, 0.743)	-0.13 (-0.494, 0.234)	-1.604 (-2.022, -1.187)	0.208 (-0.248, 0.665)	-0.193 (-0.536, 0.15)	-1.668 (-2.066, -1.27)	-0.401 (-0.878, 0.075)	-1.876 (-2.395, -1.357)	-1.475 (-1.894, -1.056)	0.703	1.258	1.752	-0.186	-8.333	0.37	1.134	-0.7	-7.553	0.897	-1.106	-8.235	-1.657	-7.106	-6.917	0.482758	0.209233	0.080538	0.852615	1.38165e-15	0.711893	0.257312	0.484353	3.08709e-13	0.370374	0.269308	2.78123e-15	0.0984187	5.76596e-12	1.90585e-11
CFI	P05156	187/137/124/24/78/56	-0.425 (0.802)	-0.327 (0.915)	-1.181 (0.825)	-0.039 (0.939)	1.272 (0.939)	37.261	2.69984e-33	0	0	0	0	1	1	1	1	0	0	5	1	1	0.316667	0.5	0.12	0.1	4.5	5.71945	9.0307	2.16737	1.80614	81.2763	endoth	NA						0.438 (0.235, 0.641)	0.34 (0.131, 0.549)	1.194 (0.804, 1.585)	0.052 (-0.191, 0.295)	-1.258 (-1.533, -0.984)	-0.098 (-0.321, 0.126)	0.757 (0.358, 1.155)	-0.386 (-0.641, -0.13)	-1.696 (-1.982, -1.411)	0.854 (0.452, 1.256)	-0.288 (-0.548, -0.027)	-1.599 (-1.889, -1.308)	-1.142 (-1.563, -0.722)	-2.453 (-2.893, -2.013)	-1.311 (-1.626, -0.995)	4.243	3.2	6.003	0.422	-9.002	-0.86	3.726	-2.963	-11.654	4.175	-2.171	-10.819	-5.332	-10.956	-8.154	2.55504e-05	0.00144706	3.36075e-09	0.673319	2.90539e-18	0.39027	0.000213313	0.00316614	1.94743e-28	3.42718e-05	0.0303286	4.81191e-25	1.37527e-07	1.37915e-25	2.06364e-15		0.000110636	0.00358843	1.05911e-08	0.577495	1.93369e-17	0.456335	0.000227143	0.0108477	3.48639e-26	5.10742e-05	0.0651768	2.90995e-23	5.51613e-07	3.51086e-24	3.75812e-15	51/32/15/8	-0.42 (0.817)	-0.294 (0.78)	-0.318 (1.211)	1.31 (1.818)	5.605	0.000234324	0.367 (0.06, 0.674)	0.324 (-0.054, 0.703)	0.295 (-0.22, 0.81)	-1.233 (-1.926, -0.54)	-0.043 (-0.483, 0.398)	-0.072 (-0.635, 0.491)	-1.6 (-2.333, -0.867)	-0.03 (-0.635, 0.576)	-1.557 (-2.319, -0.796)	-1.528 (-2.369, -0.687)	2.352	1.686	1.127	-3.503	-0.19	-0.252	-4.294	-0.096	-4.027	-3.576	0.0193753	0.0929133	0.260638	0.000534189	0.849479	0.801325	2.40874e-05	0.923625	7.25591e-05	0.000409776	37/28/16/19	-0.454 (0.741)	-0.195 (1.139)	-0.149 (0.916)	1.372 (0.776)	11.389	1.40725e-08	0.467 (0.126, 0.808)	0.179 (-0.212, 0.57)	0.209 (-0.289, 0.707)	-1.318 (-1.779, -0.858)	-0.288 (-0.768, 0.192)	-0.258 (-0.828, 0.313)	-1.785 (-2.324, -1.247)	0.03 (-0.573, 0.634)	-1.497 (-2.069, -0.926)	-1.528 (-2.17, -0.885)	2.699	0.901	0.828	-5.636	-1.182	-0.889	-6.531	0.099	-5.159	-4.679	0.00738561	0.368103	0.408598	4.24595e-08	0.238195	0.374634	3.06974e-10	0.921204	4.71065e-07	4.4906e-06	49/64/20/47/29	-0.407 (0.845)	-0.401 (0.874)	-1.07 (0.828)	0.088 (0.843)	1.196 (0.712)	17.961	4.97261e-16	0.377 (0.089, 0.664)	0.381 (0.121, 0.641)	1.022 (0.6, 1.443)	-0.062 (-0.353, 0.229)	-1.169 (-1.525, -0.813)	0.004 (-0.335, 0.343)	0.645 (0.172, 1.118)	-0.439 (-0.805, -0.073)	-1.546 (-1.966, -1.126)	0.641 (0.182, 1.1)	-0.443 (-0.788, -0.098)	-1.55 (-1.95, -1.15)	-1.084 (-1.563, -0.605)	-2.191 (-2.713, -1.669)	-1.107 (-1.528, -0.686)	2.577	2.877	4.764	-0.421	-6.454	0.023	2.679	-2.361	-7.243	2.747	-2.527	-7.616	-4.453	-8.258	-5.167	0.0103261	0.00424054	2.68646e-06	0.673857	3.24486e-10	0.981823	0.00769602	0.0187417	2.37902e-12	0.00630335	0.0119092	2.01732e-13	1.10945e-05	2.35447e-15	3.81593e-07
CFL1	P23528	187/137/124/24/78/56	0.373 (0.794)	0.487 (0.767)	2.305 (1.606)	0.867 (0.819)	0.467 (1.416)	28.437	6.59776e-26	1	1	1	1	1	0	0	0	0	0	3	1	0	17.05	24.9	20.6	26.7	9	17.3537	25.3435	20.9669	27.1756	9.16031	NS	Per1; vSMC	aSMC; capEndo					-0.365 (-0.579, -0.151)	-0.479 (-0.699, -0.258)	-2.296 (-2.709, -1.884)	-0.859 (-1.116, -0.603)	-0.459 (-0.749, -0.169)	-0.114 (-0.35, 0.122)	-1.932 (-2.353, -1.511)	-0.495 (-0.764, -0.225)	-0.094 (-0.396, 0.208)	-1.818 (-2.242, -1.394)	-0.381 (-0.656, -0.106)	0.02 (-0.287, 0.326)	1.437 (0.993, 1.881)	1.838 (1.374, 2.302)	0.4 (0.067, 0.734)	-3.346	-4.265	-10.932	-6.579	-3.108	-0.949	-9.011	-3.599	-0.612	-8.414	-2.719	0.127	6.356	7.775	2.36	0.000870374	2.32506e-05	1.71197e-25	1.03036e-10	0.00197227	0.343177	2.70106e-18	0.00034567	0.540454	2.89676e-16	0.00673928	0.899004	4.11242e-10	3.29809e-14	0.0185898		0.00320712	0.000405985	6.79444e-25	3.40788e-11	0.00121539	0.490254	1.60273e-18	6.17052e-05	0.31045	8.49274e-17	0.00091142	0.640537	1.74518e-09	2.02523e-13	0.0187659	51/32/15/8	0.193 (0.769)	0.133 (0.824)	0.453 (0.706)	1.228 (1.872)	3.775	0.00521438	-0.107 (-0.404, 0.19)	0.034 (-0.333, 0.4)	-0.396 (-0.894, 0.102)	-1.213 (-1.883, -0.543)	0.141 (-0.285, 0.567)	-0.289 (-0.833, 0.256)	-1.106 (-1.815, -0.396)	-0.43 (-1.015, 0.156)	-1.247 (-1.983, -0.51)	-0.817 (-1.63, -0.003)	-0.711	0.181	-1.566	-3.562	0.651	-1.044	-3.067	-1.445	-3.332	-1.976	0.477426	0.8567	0.118526	0.000431046	0.515575	0.297386	0.00236587	0.149525	0.000975973	0.0490828	37/28/16/19	0.286 (0.726)	0.294 (0.62)	1.1 (1.299)	0.324 (0.905)	5.826	0.000161899	-0.274 (-0.603, 0.054)	-0.149 (-0.526, 0.228)	-1.125 (-1.605, -0.645)	-0.328 (-0.772, 0.116)	0.125 (-0.337, 0.588)	-0.851 (-1.401, -0.301)	-0.054 (-0.573, 0.465)	-0.976 (-1.558, -0.394)	-0.179 (-0.73, 0.372)	0.797 (0.177, 1.417)	-1.643	-0.778	-4.612	-1.455	0.533	-3.043	-0.205	-3.302	-0.641	2.531	0.101464	0.437344	6.08047e-06	0.146737	0.594265	0.00256182	0.838015	0.0010831	0.522306	0.0119265	49/64/20/47/29	0.625 (0.817)	0.748 (0.709)	2.505 (1.627)	0.92 (0.586)	0.351 (1.53)	27.895	3.81065e-24	-0.576 (-0.885, -0.267)	-0.675 (-0.955, -0.395)	-2.459 (-2.912, -2.006)	-0.927 (-1.239, -0.614)	-0.331 (-0.713, 0.052)	-0.099 (-0.463, 0.266)	-1.883 (-2.392, -1.375)	-0.351 (-0.744, 0.042)	0.245 (-0.206, 0.696)	-1.784 (-2.277, -1.291)	-0.252 (-0.623, 0.119)	0.344 (-0.086, 0.774)	1.532 (1.018, 2.047)	2.129 (1.568, 2.689)	0.596 (0.144, 1.049)	-3.666	-4.744	-10.671	-5.831	-1.699	-0.533	-7.282	-1.755	1.07	-7.117	-1.337	1.574	5.858	7.466	2.59	0.000281088	2.95439e-06	1.75388e-23	1.16195e-08	0.0902049	0.594455	1.85214e-12	0.0801148	0.285382	5.3829e-12	0.181927	0.116366	1.00204e-08	5.50062e-13	0.00996593
CFL2	Q9Y281	187/137/124/24/78/56	0.329 (0.912)	1.073 (0.97)	1.441 (2.055)	0.686 (0.941)	0.329 (0.951)	21.937	3.28205e-20	1	1	1	1	1	0	0	0	0	0	3	1	0	6.775	9.1	29.78	1.8	4.5	13.0401	17.5152	57.3188	3.46454	8.66134	oligo	NA						-0.318 (-0.544, -0.092)	-1.063 (-1.295, -0.83)	-1.43 (-1.866, -0.995)	-0.676 (-0.946, -0.405)	-0.319 (-0.624, -0.013)	-0.744 (-0.993, -0.495)	-1.112 (-1.557, -0.668)	-0.358 (-0.643, -0.073)	0 (-0.319, 0.318)	-0.368 (-0.816, 0.08)	0.387 (0.097, 0.677)	0.744 (0.421, 1.067)	0.755 (0.286, 1.223)	1.112 (0.622, 1.602)	0.357 (0.006, 0.709)	-2.767	-8.972	-6.451	-4.903	-2.045	-5.873	-4.915	-2.466	-0.002	-1.613	2.617	4.519	3.161	4.457	1.995	0.00584039	3.69936e-18	2.28687e-10	1.21691e-06	0.0413254	7.0968e-09	1.14513e-06	0.013953	0.998264	0.107245	0.00909372	7.47852e-06	0.00164964	9.93055e-06	0.0465096		0.00661469	3.91066e-14	6.3133e-11	7.47727e-07	0.102117	1.5237e-06	3.62885e-07	0.0105527	0.719408	0.0187791	0.0970896	4.65144e-05	0.00103695	1.40907e-06	0.0159507	51/32/15/8	0.22 (0.979)	0.679 (1.014)	0.165 (0.721)	0.129 (0.962)	0.992	0.412064	-0.152 (-0.434, 0.131)	-0.325 (-0.673, 0.023)	-0.111 (-0.584, 0.363)	-0.012 (-0.649, 0.625)	-0.173 (-0.579, 0.232)	0.041 (-0.477, 0.559)	0.14 (-0.535, 0.814)	0.214 (-0.342, 0.771)	0.313 (-0.387, 1.013)	0.099 (-0.675, 0.872)	-1.058	-1.838	-0.461	-0.037	-0.842	0.156	0.408	0.758	0.88	0.252	0.291077	0.0671443	0.645408	0.970573	0.400476	0.8764	0.683636	0.449098	0.379404	0.801573	37/28/16/19	0.069 (0.827)	0.94 (1.123)	0.641 (0.967)	0.116 (0.819)	4.773	0.000970639	-0.049 (-0.369, 0.27)	-0.716 (-1.083, -0.35)	-0.541 (-1.007, -0.074)	0.01 (-0.422, 0.441)	-0.667 (-1.117, -0.217)	-0.491 (-1.026, 0.043)	0.059 (-0.445, 0.563)	0.176 (-0.39, 0.741)	0.726 (0.191, 1.261)	0.55 (-0.052, 1.152)	-0.304	-3.849	-2.281	0.044	-2.92	-1.809	0.23	0.612	2.669	1.799	0.76132	0.000146769	0.0233195	0.964759	0.00378369	0.0715631	0.817985	0.541301	0.00804322	0.0731152	49/64/20/47/29	0.639 (0.825)	1.328 (0.799)	1.152 (0.899)	0.868 (0.946)	0.524 (1.017)	24.615	1.52255e-21	-0.629 (-0.909, -0.348)	-1.228 (-1.481, -0.974)	-1.198 (-1.609, -0.787)	-0.866 (-1.149, -0.583)	-0.448 (-0.795, -0.101)	-0.599 (-0.929, -0.268)	-0.569 (-1.03, -0.108)	-0.237 (-0.594, 0.119)	0.181 (-0.228, 0.59)	0.03 (-0.417, 0.477)	0.362 (0.026, 0.698)	0.78 (0.39, 1.17)	0.332 (-0.134, 0.798)	0.75 (0.242, 1.259)	0.418 (0.008, 0.829)	-4.411	-9.515	-5.732	-6.008	-2.536	-3.562	-2.427	-1.309	0.87	0.13	2.115	3.932	1.399	2.902	2.003	1.33242e-05	1.96884e-19	1.99463e-08	4.33772e-09	0.0115915	0.000414458	0.0156635	0.191316	0.385023	0.896541	0.035034	9.99526e-05	0.162525	0.00392376	0.0458363
CFP	P27918	186/137/124/24/78/56	-0.332 (0.928)	-0.291 (0.885)	-0.654 (0.944)	-0.257 (0.995)	1.673 (1.321)	40.065	1.48771e-35	0	0	0	0	1	1	1	1	1	0	5	0	0	0.1	0.1	0.1	0.1	0.15	18.1818	18.1818	18.1818	18.1818	27.2727	NS	NA						0.34 (0.121, 0.559)	0.3 (0.074, 0.526)	0.662 (0.24, 1.085)	0.266 (0.003, 0.528)	-1.664 (-1.961, -1.367)	-0.04 (-0.282, 0.201)	0.322 (-0.109, 0.753)	-0.075 (-0.351, 0.202)	-2.004 (-2.313, -1.695)	0.362 (-0.072, 0.797)	-0.034 (-0.316, 0.247)	-1.964 (-2.278, -1.651)	-0.397 (-0.851, 0.058)	-2.326 (-2.802, -1.851)	-1.93 (-2.271, -1.589)	3.047	2.61	3.08	1.986	-11.012	-0.327	1.469	-0.53	-12.746	1.639	-0.24	-12.305	-1.715	-9.619	-11.113	0.00241257	0.00929302	0.00216206	0.0475208	8.22742e-26	0.743846	0.142361	0.59623	4.27924e-33	0.101666	0.810476	3.50951e-31	0.0869168	1.83514e-20	3.24364e-26		0.0114914	0.0280113	0.00568214	0.0275094	5.29892e-25	0.837212	0.153425	0.93803	2.4696e-30	0.127415	0.801479	6.64809e-29	0.193117	5.86185e-19	2.69225e-26	51/32/15/8	-0.414 (0.92)	-0.248 (0.735)	-0.478 (1.268)	1.654 (2.111)	7.123	1.76995e-05	0.326 (0.012, 0.64)	0.241 (-0.146, 0.629)	0.431 (-0.096, 0.957)	-1.573 (-2.282, -0.865)	-0.084 (-0.535, 0.366)	0.105 (-0.47, 0.68)	-1.899 (-2.649, -1.149)	0.189 (-0.429, 0.808)	-1.815 (-2.593, -1.037)	-2.004 (-2.864, -1.144)	2.041	1.228	1.61	-4.372	-0.368	0.359	-4.986	0.602	-4.591	-4.588	0.0421735	0.220569	0.108424	1.72496e-05	0.712941	0.719986	1.07137e-06	0.547682	6.63582e-06	6.699e-06	37/28/16/19	-0.37 (0.914)	-0.263 (1.133)	-0.523 (1.009)	1.445 (0.965)	12.265	3.35973e-09	0.376 (0.029, 0.723)	0.176 (-0.222, 0.574)	0.632 (0.126, 1.139)	-1.354 (-1.823, -0.886)	-0.199 (-0.688, 0.289)	0.257 (-0.324, 0.838)	-1.73 (-2.278, -1.182)	0.456 (-0.158, 1.07)	-1.531 (-2.112, -0.949)	-1.987 (-2.641, -1.333)	2.131	0.873	2.456	-5.688	-0.803	0.87	-6.217	1.462	-5.182	-5.979	0.0339528	0.383675	0.0146518	3.23442e-08	0.42266	0.38484	1.83991e-09	0.14494	4.22185e-07	6.84457e-09	49/64/20/47/29	-0.218 (0.954)	-0.326 (0.842)	-0.606 (1)	-0.096 (0.877)	1.827 (1.286)	22.901	3.78987e-20	0.146 (-0.156, 0.448)	0.277 (0.003, 0.55)	0.5 (0.057, 0.943)	0.125 (-0.181, 0.43)	-1.793 (-2.168, -1.419)	0.131 (-0.226, 0.487)	0.354 (-0.143, 0.851)	-0.022 (-0.406, 0.363)	-1.94 (-2.38, -1.499)	0.223 (-0.259, 0.705)	-0.152 (-0.514, 0.21)	-2.07 (-2.49, -1.65)	-0.375 (-0.878, 0.128)	-2.293 (-2.841, -1.745)	-1.918 (-2.361, -1.476)	0.951	1.989	2.218	0.802	-9.422	0.72	1.399	-0.11	-8.65	0.91	-0.825	-9.683	-1.467	-8.229	-8.523	0.342156	0.0474519	0.0271308	0.422939	4.10331e-19	0.471822	0.162615	0.912434	1.39297e-16	0.363185	0.409688	5.3425e-20	0.143143	2.92077e-15	3.51356e-16
CGREF1	Q99674	187/137/124/24/78/56	0.233 (0.705)	0.522 (0.792)	-0.072 (0.955)	-0.828 (0.807)	-1.389 (1.118)	50.877	5.75566e-44	1	1	0	0	0	0	0	0	1	1	2	1	0	0.158333	1.9	0.42	0.1	0.6	4.98165	59.7798	13.2145	3.1463	18.8778	neuron	NA						-0.244 (-0.44, -0.049)	-0.533 (-0.734, -0.332)	0.061 (-0.316, 0.437)	0.817 (0.583, 1.051)	1.378 (1.114, 1.643)	-0.289 (-0.504, -0.074)	0.305 (-0.079, 0.689)	1.061 (0.815, 1.307)	1.623 (1.347, 1.898)	0.594 (0.206, 0.981)	1.35 (1.099, 1.601)	1.911 (1.632, 2.191)	0.756 (0.351, 1.161)	1.318 (0.894, 1.741)	0.562 (0.257, 0.866)	-2.458	-5.207	0.316	6.852	10.232	-2.635	1.559	8.459	11.57	3.011	10.563	13.426	3.663	6.108	3.626	0.0142688	2.64575e-07	0.752186	1.81476e-11	9.27431e-23	0.00863191	0.119637	2.05642e-16	4.37037e-28	0.00271292	4.90513e-24	3.99202e-36	0.000271362	1.81503e-09	0.000311911		0.0361034	2.36754e-06	0.583501	2.84701e-11	4.55358e-22	0.00946295	0.107419	3.92809e-15	4.83991e-26	0.0023762	3.74501e-22	7.89115e-34	0.00072822	1.19544e-08	0.000409194	51/32/15/8	0.318 (0.7)	0.613 (0.866)	-0.758 (0.672)	-1.495 (1.249)	11.717	7.95045e-09	-0.264 (-0.555, 0.027)	-0.602 (-0.961, -0.243)	0.785 (0.296, 1.273)	1.439 (0.782, 2.097)	-0.338 (-0.756, 0.08)	1.049 (0.515, 1.582)	1.703 (1.008, 2.399)	1.386 (0.812, 1.96)	2.041 (1.319, 2.763)	0.655 (-0.143, 1.453)	-1.784	-3.298	3.162	4.31	-1.59	3.865	4.819	4.753	5.563	1.615	0.0755154	0.00109857	0.00173594	2.25021e-05	0.112834	0.00013752	2.34982e-06	3.17529e-06	6.10272e-08	0.107333	37/28/16/19	0.342 (0.742)	0.754 (0.706)	-0.571 (0.96)	-1.466 (1.313)	15.876	1.00294e-11	-0.352 (-0.692, -0.012)	-0.695 (-1.086, -0.305)	0.514 (0.016, 1.011)	1.42 (0.96, 1.88)	-0.343 (-0.822, 0.136)	0.866 (0.296, 1.436)	1.772 (1.235, 2.31)	1.209 (0.606, 1.812)	2.115 (1.545, 2.686)	0.906 (0.265, 1.548)	-2.036	-3.505	2.033	6.079	-1.409	2.99	6.49	3.949	7.297	2.78	0.0426528	0.000531626	0.0429689	3.95467e-09	0.159868	0.00303362	3.87899e-10	9.93659e-05	3.04448e-12	0.00581094	49/64/20/47/29	0.063 (0.661)	0.375 (0.769)	-0.08 (1.04)	-0.937 (0.785)	-1.31 (0.971)	21.394	6.47335e-19	-0.026 (-0.31, 0.257)	-0.342 (-0.598, -0.085)	0.13 (-0.286, 0.546)	0.912 (0.625, 1.199)	1.291 (0.94, 1.642)	-0.315 (-0.65, 0.019)	0.157 (-0.31, 0.623)	0.938 (0.578, 1.299)	1.318 (0.904, 1.732)	0.472 (0.02, 0.924)	1.254 (0.914, 1.594)	1.633 (1.238, 2.028)	0.782 (0.31, 1.254)	1.161 (0.646, 1.675)	0.379 (-0.036, 0.795)	-0.183	-2.617	0.616	6.251	7.226	-1.852	0.66	5.114	6.258	2.051	7.248	8.134	3.256	4.436	1.794	0.854773	0.00922982	0.538101	1.07538e-09	2.65495e-12	0.064743	0.509378	4.97329e-07	1.0336e-09	0.0409382	2.31141e-12	5.68558e-15	0.00123103	1.19554e-05	0.0735701
CHAD	O15335	187/137/124/24/78/56	0.347 (0.824)	-0.278 (1.086)	-0.01 (0.827)	0.154 (1.001)	-0.94 (1.357)	14.75	1.16671e-13	1	0	0	0	0	0	1	0	0	1	1	0	0	0.183333	0.1	1.18	0.1	0.1	11.022	6.01202	70.9419	6.01202	6.01202	oligo	NA						-0.359 (-0.584, -0.135)	0.266 (0.035, 0.497)	-0.002 (-0.434, 0.43)	-0.166 (-0.434, 0.103)	0.928 (0.624, 1.232)	0.625 (0.378, 0.872)	0.357 (-0.084, 0.798)	0.194 (-0.089, 0.476)	1.287 (0.971, 1.604)	-0.268 (-0.713, 0.177)	-0.432 (-0.72, -0.143)	0.662 (0.341, 0.983)	-0.164 (-0.629, 0.302)	0.93 (0.444, 1.417)	1.094 (0.745, 1.443)	-3.148	2.261	-0.01	-1.212	6.003	4.969	1.59	1.344	7.997	-1.184	-2.942	4.053	-0.69	3.757	6.153	0.00172638	0.024108	0.991919	0.226088	3.35874e-09	8.80651e-07	0.112397	0.17938	6.57865e-15	0.236841	0.00338495	5.7212e-05	0.490274	0.00018876	1.38832e-09		0.00158988	0.211827	0.94101	0.169316	2.68205e-08	6.21304e-05	0.0907661	0.225762	1.04297e-13	0.556009	0.0234238	1.35659e-05	0.389565	0.000603511	3.97044e-09	51/32/15/8	0.423 (0.893)	-0.66 (0.951)	0.096 (0.725)	-1.3 (2.023)	6.647	3.96987e-05	-0.391 (-0.692, -0.089)	0.448 (0.076, 0.819)	-0.089 (-0.595, 0.416)	1.161 (0.48, 1.841)	0.838 (0.406, 1.271)	0.301 (-0.251, 0.854)	1.551 (0.831, 2.272)	-0.537 (-1.131, 0.057)	0.713 (-0.034, 1.461)	1.25 (0.424, 2.076)	-2.55	2.37	-0.348	3.358	3.813	1.073	4.24	-1.779	1.878	2.98	0.0112877	0.0184711	0.728025	0.00089097	0.000168153	0.284286	3.01614e-05	0.0763341	0.061393	0.00313139	37/28/16/19	0.314 (0.848)	-0.532 (1.191)	0.527 (1.133)	-0.897 (1.161)	6.632	4.11214e-05	-0.331 (-0.685, 0.024)	0.407 (0, 0.813)	-0.604 (-1.123, -0.086)	0.807 (0.328, 1.286)	0.737 (0.238, 1.237)	-0.274 (-0.867, 0.32)	1.138 (0.578, 1.697)	-1.011 (-1.639, -0.383)	0.4 (-0.194, 0.995)	1.411 (0.743, 2.08)	-1.837	1.968	-2.297	3.315	2.908	-0.907	4	-3.171	1.325	4.155	0.0672558	0.0500464	0.0223729	0.00103707	0.00392882	0.36503	8.12465e-05	0.00168951	0.186212	4.33025e-05	49/64/20/47/29	0.294 (0.739)	0.025 (1.027)	0.1 (0.856)	0.045 (1.018)	-0.869 (1.299)	4.944	0.00021165	-0.288 (-0.596, 0.02)	-0.09 (-0.369, 0.189)	-0.045 (-0.497, 0.406)	-0.056 (-0.367, 0.256)	0.804 (0.422, 1.185)	0.198 (-0.165, 0.561)	0.243 (-0.264, 0.749)	0.232 (-0.16, 0.624)	1.092 (0.642, 1.541)	0.045 (-0.447, 0.536)	0.034 (-0.335, 0.404)	0.894 (0.465, 1.322)	-0.01 (-0.523, 0.502)	0.849 (0.29, 1.408)	0.86 (0.408, 1.311)	-1.839	-0.636	-0.198	-0.353	4.142	1.071	0.941	1.165	4.775	0.179	0.183	4.101	-0.04	2.988	3.746	0.0666894	0.525161	0.84342	0.724518	4.22014e-05	0.285019	0.347143	0.244747	2.54879e-06	0.857887	0.855199	5.02053e-05	0.967968	0.00298419	0.000206751
CHADL	Q6NUI6	74/57/52/12/29/28	0.253 (1.285)	0.254 (1.153)	-0.578 (1.042)	-0.028 (1.014)	-0.025 (1.83)	1.295	0.266486	0	0	0	0	0	0	0	0	0	0	0	0	0	0.216667	0.1	0.1	0.1	0.1	35.1351	16.2162	16.2162	16.2162	16.2162	NS	NA						-0.253 (-0.676, 0.169)	-0.254 (-0.688, 0.18)	0.578 (-0.168, 1.324)	0.028 (-0.497, 0.553)	0.025 (-0.507, 0.557)	-0.001 (-0.46, 0.459)	0.832 (0.07, 1.593)	0.281 (-0.266, 0.828)	0.278 (-0.275, 0.831)	0.832 (0.064, 1.6)	0.282 (-0.274, 0.837)	0.279 (-0.283, 0.84)	-0.551 (-1.373, 0.272)	-0.554 (-1.381, 0.274)	-0.003 (-0.638, 0.632)	-1.18	-1.152	1.527	0.104	0.092	-0.003	2.151	1.012	0.989	2.135	0.998	0.976	-1.318	-1.318	-0.009	0.239159	0.250456	0.128024	0.916911	0.92681	0.997892	0.0324521	0.312547	0.323408	0.0337658	0.319193	0.329864	0.18877	0.188655	0.992548		0.204417	0.234588	0.202973	0.757262	0.796086	0.98822	0.0511991	0.203684	0.225204	0.055997	0.218248	0.243452	0.341861	0.327898	0.967839	NA	NA	NA	NA	NA	NA	NA	NA	NA	NA	NA	NA	NA	NA	NA	NA	NA	NA	NA	NA	NA	NA	NA	NA	NA	NA	NA	NA	NA	NA	NA	NA	NA	NA	NA	NA	NA	23/14/16/12/11/5/11/8	0.92 (1.095)	0.034 (1.393)	-0.431 (1.271)	0.969 (1.148)	3.378	0.0121018	-0.838 (-1.467, -0.208)	-0.034 (-0.705, 0.637)	0.58 (-0.421, 1.581)	-0.911 (-1.707, -0.115)	0.803 (-0.052, 1.659)	1.418 (0.305, 2.531)	-0.074 (-1.019, 0.872)	0.615 (-0.541, 1.77)	-0.877 (-1.857, 0.103)	-1.492 (-2.712, -0.272)	-2.636	-0.101	1.15	-2.27	1.862	2.526	-0.155	1.055	-1.775	-2.424	0.00964176	0.919925	0.252885	0.0252613	0.0653021	0.0130265	0.877492	0.293997	0.0787794	0.0170455	29/20/37/27/9/11/26/21/14/15	0.189 (1.459)	0.504 (1.112)	-0.502 (1.057)	0.034 (0.869)	-0.248 (1.453)	1.963	0.0869625	-0.213 (-0.768, 0.342)	-0.577 (-1.081, -0.073)	0.457 (-0.26, 1.175)	-0.032 (-0.579, 0.514)	0.272 (-0.352, 0.896)	-0.364 (-1.017, 0.289)	0.67 (-0.16, 1.5)	0.18 (-0.51, 0.871)	0.485 (-0.27, 1.239)	1.034 (0.24, 1.829)	0.545 (-0.103, 1.192)	0.849 (0.129, 1.568)	-0.49 (-1.321, 0.342)	-0.185 (-1.069, 0.698)	0.304 (-0.441, 1.049)	-0.757	-2.26	1.259	-0.117	0.861	-1.102	1.595	0.516	1.269	2.571	1.66	2.33	-1.163	-0.414	0.807	0.450313	0.0251927	0.209777	0.907122	0.390651	0.272194	0.112686	0.60647	0.206189	0.0110548	0.0988798	0.0210405	0.246475	0.679215	0.420867
CHCHD2	Q9Y6H1	48/49/34/13/17/18	0.046 (1.084)	0.387 (0.896)	-0.721 (1.235)	0.246 (1.064)	0.435 (1.06)	2.719	0.0215717	0	0	0	0	0	0	0	1	0	0	5	0	0	39.3417	40.5	20.28	17.7667	15.4	29.5162	30.3853	15.2151	13.3295	11.5539	NS	Per1; vSMC	aSMC; Per2					-0.046 (-0.461, 0.369)	-0.387 (-0.845, 0.071)	0.721 (0.082, 1.36)	-0.246 (-0.823, 0.331)	-0.435 (-0.999, 0.13)	-0.341 (-0.797, 0.115)	0.767 (0.13, 1.405)	-0.2 (-0.775, 0.375)	-0.389 (-0.952, 0.175)	1.109 (0.442, 1.775)	0.141 (-0.466, 0.748)	-0.047 (-0.643, 0.548)	-0.968 (-1.721, -0.215)	-1.156 (-1.9, -0.412)	-0.188 (-0.879, 0.503)	-0.219	-1.668	2.228	-0.843	-1.518	-1.476	2.376	-0.687	-1.361	3.283	0.458	-0.157	-2.537	-3.067	-0.538	0.827086	0.0971024	0.0271376	0.400631	0.130743	0.141717	0.0186075	0.493007	0.175148	0.00124133	0.647372	0.87548	0.01208	0.00250778	0.591465		0.727408	0.0793928	0.0763511	0.387571	0.135411	0.146983	0.0443907	0.538891	0.215086	0.0039889	0.606965	0.954688	0.0307662	0.00864813	0.615468	NA	NA	NA	NA	NA	NA	NA	NA	NA	NA	NA	NA	NA	NA	NA	NA	NA	NA	NA	NA	NA	NA	NA	NA	NA	NA	NA	NA	NA	NA	NA	NA	NA	NA	NA	NA	NA	27/10/21/7/11/5/12/7	0.638 (0.837)	0.341 (1.001)	0.351 (0.968)	0.858 (0.937)	1.754	0.148014	-0.63 (-1.317, 0.056)	-0.384 (-1.19, 0.422)	-0.296 (-1.235, 0.643)	-0.827 (-1.621, -0.034)	0.246 (-0.749, 1.242)	0.334 (-0.742, 1.41)	-0.197 (-1.163, 0.769)	0.088 (-1.11, 1.286)	-0.443 (-1.511, 0.624)	-0.531 (-1.684, 0.622)	-1.831	-0.95	-0.629	-2.08	0.493	0.619	-0.407	0.146	-0.829	-0.919	0.0713144	0.345373	0.531311	0.0411873	0.623289	0.537873	0.685109	0.884179	0.410074	0.361207	26/23/46/18/8/12/37/10/19/10	-0.026 (1.004)	0.497 (0.763)	-0.47 (0.875)	0.169 (1.155)	0.07 (1.094)	1.192	0.317565	-0.012 (-0.502, 0.478)	-0.508 (-1.041, 0.024)	0.318 (-0.322, 0.958)	-0.196 (-0.866, 0.474)	-0.106 (-0.776, 0.564)	-0.496 (-1.103, 0.11)	0.33 (-0.365, 1.025)	-0.184 (-0.914, 0.546)	-0.094 (-0.823, 0.636)	0.826 (0.094, 1.558)	0.312 (-0.447, 1.071)	0.403 (-0.356, 1.162)	-0.514 (-1.349, 0.321)	-0.423 (-1.256, 0.41)	0.091 (-0.77, 0.951)	-0.049	-1.893	0.983	-0.58	-0.312	-1.621	0.94	-0.5	-0.254	2.236	0.815	1.051	-1.219	-1.007	0.209	0.961162	0.060936	0.327489	0.563006	0.755472	0.107873	0.349077	0.618307	0.799942	0.0273394	0.416846	0.295378	0.225448	0.316257	0.835114
CHD8	Q9HCK8	27/22/22/6/10/11	-0.323 (0.755)	-0.606 (0.892)	-0.538 (0.879)	-0.304 (0.865)	0.49 (0.61)	2.942	0.0164976	0	0	0	0	0	0	1	0	0	0	5	0	0	5.75	7.2	3.84	4.6	1.6	25.0109	31.318	16.7029	20.0087	6.95955	NS	NA						0.323 (-0.171, 0.817)	0.606 (0.112, 1.1)	0.538 (-0.238, 1.315)	0.304 (-0.333, 0.94)	-0.49 (-1.105, 0.126)	0.283 (-0.235, 0.802)	0.216 (-0.577, 1.008)	-0.019 (-0.675, 0.637)	-0.812 (-1.448, -0.177)	-0.068 (-0.86, 0.725)	-0.302 (-0.958, 0.354)	-1.096 (-1.731, -0.46)	-0.235 (-1.123, 0.654)	-1.028 (-1.901, -0.155)	-0.793 (-1.545, -0.042)	1.297	2.436	1.377	0.947	-1.581	1.085	0.54	-0.058	-2.54	-0.17	-0.915	-3.426	-0.525	-2.339	-2.097	0.197745	0.0167801	0.171806	0.345968	0.117377	0.280952	0.590162	0.954232	0.0127545	0.865764	0.362601	0.000917967	0.60115	0.021513	0.0387698		0.207485	0.0212234	0.185849	0.315145	0.140134	0.301825	0.606597	0.963738	0.0187216	0.862879	0.451485	0.00146062	0.676502	0.0274513	0.0401521	NA	NA	NA	NA	NA	NA	NA	NA	NA	NA	NA	NA	NA	NA	NA	NA	NA	NA	NA	NA	NA	NA	NA	NA	NA	NA	NA	NA	NA	NA	NA	NA	NA	NA	NA	NA	NA	30/7/22/6/11/5/13/6	-0.08 (0.947)	-1.054 (0.906)	-0.811 (0.897)	0.531 (0.613)	2.723	0.0413623	0.1 (-0.724, 0.923)	1.017 (0.127, 1.907)	0.807 (-0.145, 1.759)	-0.54 (-1.454, 0.373)	0.917 (-0.188, 2.022)	0.707 (-0.438, 1.852)	-0.64 (-1.755, 0.475)	-0.21 (-1.389, 0.969)	-1.557 (-2.693, -0.421)	-1.347 (-2.522, -0.171)	0.244	2.303	1.708	-1.192	1.672	1.244	-1.156	-0.359	-2.762	-2.309	0.808001	0.0260595	0.0946352	0.239835	0.101583	0.220071	0.253743	0.721072	0.00835484	0.0257031	9/10/3/4/3	NA	NA	NA	NA	NA	NA	NA	NA	NA	NA	NA	NA	NA	NA	NA	NA	NA	NA	NA	NA	NA	NA	NA	NA	NA	NA	NA	NA	NA	NA	NA	NA	NA	NA	NA	NA	NA	NA	NA	NA	NA	NA	NA	NA	NA	NA	NA	NA	NA	NA	NA	NA
CHGA	P10645	187/137/124/24/78/56	0.266 (0.729)	0.697 (0.908)	-0.037 (0.914)	-1.03 (0.654)	-1.252 (0.994)	61.696	7.01207e-52	1	1	0	0	0	0	0	0	1	1	2	1	0	0.1	1.3	0.1	0.1	0.1	5.88235	76.4706	5.88235	5.88235	5.88235	neuron	NA						-0.278 (-0.472, -0.084)	-0.709 (-0.909, -0.509)	0.025 (-0.35, 0.4)	1.018 (0.785, 1.251)	1.24 (0.976, 1.503)	-0.431 (-0.645, -0.217)	0.303 (-0.08, 0.685)	1.296 (1.051, 1.541)	1.518 (1.244, 1.792)	0.734 (0.348, 1.119)	1.727 (1.477, 1.977)	1.949 (1.67, 2.227)	0.993 (0.59, 1.396)	1.215 (0.793, 1.637)	0.222 (-0.081, 0.525)	-2.81	-6.956	0.13	8.58	9.248	-3.95	1.556	10.381	10.875	3.739	13.577	13.754	4.834	5.659	1.44	0.00511513	9.16739e-12	0.896581	8.09481e-17	3.95889e-19	8.7458e-05	0.120351	2.4798e-23	2.90028e-25	0.00020248	8.28645e-37	1.30434e-37	1.70344e-06	2.3642e-08	0.150348		0.0153576	3.83074e-09	0.713522	5.36084e-17	1.73883e-19	0.000596648	0.109433	3.60352e-22	2.62828e-24	0.000467197	3.96258e-33	8.00027e-35	4.46929e-06	5.51724e-08	0.129554	51/32/15/8	0.328 (0.75)	0.911 (0.865)	-0.931 (0.66)	-1.647 (1.387)	16.832	2.09843e-12	-0.262 (-0.554, 0.031)	-0.809 (-1.17, -0.449)	0.967 (0.477, 1.457)	1.62 (0.96, 2.28)	-0.548 (-0.967, -0.128)	1.228 (0.692, 1.764)	1.881 (1.183, 2.58)	1.776 (1.2, 2.352)	2.429 (1.704, 3.154)	0.653 (-0.148, 1.454)	-1.76	-4.417	3.881	4.831	-2.569	4.51	5.301	6.066	6.594	1.604	0.0794295	1.42032e-05	0.000128978	2.22225e-06	0.0107103	9.45959e-06	2.30893e-07	4.14588e-09	2.06785e-10	0.109816	37/28/16/19	0.348 (0.642)	0.906 (0.953)	-0.823 (0.681)	-1.124 (0.849)	16.089	7.15807e-12	-0.356 (-0.679, -0.034)	-0.781 (-1.151, -0.412)	0.791 (0.32, 1.262)	1.113 (0.678, 1.548)	-0.425 (-0.879, 0.028)	1.148 (0.608, 1.687)	1.469 (0.961, 1.978)	1.573 (1.002, 2.143)	1.894 (1.354, 2.434)	0.322 (-0.286, 0.929)	-2.179	-4.164	3.309	5.034	-1.845	4.188	5.687	5.428	6.906	1.043	0.0301848	4.17152e-05	0.00106046	8.60855e-07	0.066105	3.76843e-05	3.25409e-08	1.2331e-07	3.34884e-11	0.297836	49/64/20/47/29	0.138 (0.766)	0.497 (0.878)	-0.068 (0.975)	-1.133 (0.635)	-1.227 (0.969)	26.329	6.51996e-23	-0.106 (-0.389, 0.177)	-0.434 (-0.691, -0.178)	0.093 (-0.322, 0.508)	1.104 (0.817, 1.39)	1.231 (0.88, 1.582)	-0.329 (-0.663, 0.005)	0.199 (-0.267, 0.665)	1.209 (0.849, 1.57)	1.337 (0.924, 1.75)	0.528 (0.076, 0.979)	1.538 (1.199, 1.877)	1.665 (1.271, 2.059)	1.01 (0.539, 1.482)	1.138 (0.624, 1.651)	0.127 (-0.287, 0.542)	-0.735	-3.333	0.442	7.58	6.903	-1.934	0.84	6.604	6.362	2.297	8.909	8.312	4.216	4.356	0.604	0.462837	0.000941483	0.658796	2.57782e-13	2.08359e-11	0.0537872	0.401227	1.32356e-10	5.62195e-10	0.0221311	2.02404e-17	1.59859e-15	3.09176e-05	1.69499e-05	0.546341
CHGB	P05060	187/137/124/24/78/56	0.192 (0.677)	0.318 (0.722)	-0.269 (0.795)	-0.588 (1.063)	-1.525 (1.35)	39.199	7.26136e-35	1	1	0	0	0	0	0	0	1	1	2	1	0	0.791667	32.2	1.58	0.166667	0.85	2.22451	90.4791	4.43966	0.468318	2.38842	neuron	NA		Astrocyte; OPC	1			-0.205 (-0.409, -0.001)	-0.331 (-0.541, -0.121)	0.257 (-0.137, 0.65)	0.575 (0.33, 0.819)	1.512 (1.236, 1.789)	-0.126 (-0.351, 0.099)	0.462 (0.06, 0.863)	0.78 (0.522, 1.037)	1.718 (1.43, 2.006)	0.588 (0.183, 0.993)	0.906 (0.643, 1.168)	1.844 (1.551, 2.136)	0.318 (-0.106, 0.742)	1.256 (0.813, 1.699)	0.938 (0.62, 1.256)	-1.973	-3.092	1.28	4.612	10.74	-1.099	2.257	5.948	11.714	2.85	6.78	12.386	1.475	5.568	5.791	0.0489139	0.00207848	0.201087	4.86822e-06	9.89203e-25	0.272289	0.0243683	4.62512e-09	1.09765e-28	0.00451798	2.88149e-11	1.55302e-31	0.140863	3.88379e-08	1.12762e-08		0.0873781	0.00254887	0.14425	7.36e-06	1.04213e-23	0.188509	0.0211741	2.82254e-08	1.37494e-26	0.00263621	9.14378e-11	4.14681e-30	0.212576	2.23108e-07	2.28505e-08	51/32/15/8	0.383 (0.619)	0.373 (0.623)	-0.427 (0.681)	-1.665 (1.873)	10.069	1.22554e-07	-0.332 (-0.62, -0.044)	-0.427 (-0.782, -0.073)	0.449 (-0.033, 0.931)	1.58 (0.931, 2.229)	-0.095 (-0.508, 0.317)	0.781 (0.254, 1.308)	1.912 (1.225, 2.599)	0.876 (0.309, 1.443)	2.007 (1.294, 2.72)	1.131 (0.343, 1.919)	-2.272	-2.372	1.832	4.792	-0.455	2.915	5.478	3.043	5.541	2.826	0.0238261	0.0183595	0.0679802	2.66089e-06	0.649534	0.00383753	9.42262e-08	0.00256225	6.82904e-08	0.00503942	37/28/16/19	0.144 (0.656)	0.406 (0.669)	-0.173 (1.049)	-1.523 (1.666)	11.637	9.34538e-09	-0.158 (-0.51, 0.193)	-0.455 (-0.858, -0.052)	0.112 (-0.401, 0.626)	1.459 (0.985, 1.934)	-0.296 (-0.791, 0.199)	0.271 (-0.318, 0.859)	1.618 (1.063, 2.173)	0.567 (-0.055, 1.189)	1.914 (1.325, 2.503)	1.347 (0.684, 2.01)	-0.888	-2.22	0.431	6.05	-1.179	0.906	5.739	1.794	6.395	4.001	0.37547	0.0271904	0.666696	4.62517e-09	0.239579	0.365538	2.47583e-08	0.0738219	6.69961e-10	8.09222e-05	49/64/20/47/29	0.031 (0.713)	0.252 (0.791)	-0.282 (0.84)	-0.78 (1.134)	-1.489 (0.954)	18.716	1.13338e-16	0.01 (-0.285, 0.306)	-0.238 (-0.505, 0.029)	0.354 (-0.079, 0.786)	0.753 (0.455, 1.052)	1.45 (1.084, 1.815)	-0.248 (-0.597, 0.1)	0.343 (-0.142, 0.829)	0.743 (0.367, 1.118)	1.439 (1.008, 1.87)	0.592 (0.121, 1.062)	0.991 (0.637, 1.345)	1.688 (1.277, 2.098)	0.4 (-0.092, 0.891)	1.096 (0.561, 1.631)	0.696 (0.264, 1.129)	0.069	-1.751	1.607	4.962	7.797	-1.403	1.389	3.89	6.569	2.47	5.507	8.079	1.6	4.025	3.167	0.944677	0.0806741	0.108957	1.04711e-06	5.90444e-14	0.161544	0.165496	0.000117835	1.63066e-10	0.013926	6.65206e-08	8.35968e-15	0.110478	6.84991e-05	0.00166285
CHI3L1	P36222	187/137/124/24/78/56	0.737 (0.917)	1.005 (0.863)	0.964 (0.928)	0.869 (0.894)	0.265 (0.849)	24.118	3.80127e-22	1	1	1	1	0	0	0	0	0	0	2	1	1	15.225	1	0.36	0.766667	0.1	87.241	5.73011	2.06284	4.39309	0.573011	astro	NA						-0.735 (-0.939, -0.531)	-1.003 (-1.214, -0.793)	-0.962 (-1.356, -0.568)	-0.867 (-1.112, -0.622)	-0.263 (-0.54, 0.014)	-0.268 (-0.493, -0.043)	-0.227 (-0.629, 0.175)	-0.132 (-0.39, 0.126)	0.472 (0.184, 0.76)	0.041 (-0.364, 0.446)	0.136 (-0.127, 0.398)	0.74 (0.447, 1.033)	0.095 (-0.329, 0.519)	0.699 (0.256, 1.143)	0.604 (0.286, 0.922)	-7.064	-9.361	-4.796	-6.954	-1.867	-2.337	-1.11	-1.007	3.216	0.198	1.015	4.967	0.44	3.097	3.728	4.49185e-12	1.56789e-19	2.03956e-06	9.30025e-12	0.0623669	0.0197801	0.267535	0.314129	0.00137201	0.843425	0.310322	8.89069e-07	0.660188	0.00204634	0.000211523		2.58888e-12	1.4174e-14	9.38037e-07	7.63524e-13	0.140789	0.312727	0.225189	0.208255	0.000305195	0.527548	0.718626	1.54714e-05	0.704952	0.000561909	1.62618e-05	51/32/15/8	0.578 (0.939)	0.784 (1.118)	0.483 (0.77)	-0.363 (0.603)	5.754	0.000181746	-0.538 (-0.817, -0.258)	-0.419 (-0.763, -0.074)	-0.448 (-0.917, 0.021)	0.497 (-0.134, 1.128)	0.119 (-0.282, 0.52)	0.09 (-0.423, 0.602)	1.034 (0.367, 1.702)	-0.029 (-0.58, 0.522)	0.915 (0.222, 1.609)	0.945 (0.179, 1.711)	-3.785	-2.391	-1.881	1.55	0.583	0.344	3.049	-0.105	2.599	2.428	0.00018716	0.0174719	0.0609526	0.122295	0.560057	0.730978	0.00251228	0.916663	0.00982056	0.0157813	37/28/16/19	0.699 (0.833)	0.91 (0.733)	0.815 (0.947)	-0.076 (0.797)	10.248	9.31531e-08	-0.687 (-0.985, -0.39)	-0.639 (-0.98, -0.297)	-0.759 (-1.194, -0.325)	0.167 (-0.235, 0.568)	0.049 (-0.37, 0.468)	-0.072 (-0.57, 0.426)	0.854 (0.384, 1.324)	-0.121 (-0.647, 0.406)	0.805 (0.307, 1.304)	0.926 (0.365, 1.487)	-4.55	-3.685	-3.439	0.816	0.229	-0.284	3.579	-0.451	3.179	3.249	7.99939e-06	0.00027473	0.000672648	0.415201	0.818784	0.776529	0.000406063	0.652278	0.00164494	0.00129769	49/64/20/47/29	0.932 (0.935)	1.157 (0.746)	0.975 (0.899)	1.011 (0.892)	0.662 (0.749)	25.127	5.91317e-22	-0.906 (-1.175, -0.637)	-1.035 (-1.279, -0.792)	-1.003 (-1.398, -0.608)	-1.025 (-1.298, -0.753)	-0.593 (-0.927, -0.26)	-0.129 (-0.447, 0.188)	-0.097 (-0.54, 0.347)	-0.119 (-0.462, 0.223)	0.313 (-0.08, 0.706)	0.033 (-0.397, 0.462)	0.01 (-0.313, 0.333)	0.442 (0.067, 0.817)	-0.023 (-0.471, 0.426)	0.409 (-0.079, 0.898)	0.432 (0.037, 0.826)	-6.615	-8.351	-4.992	-7.399	-3.497	-0.801	-0.429	-0.684	1.564	0.15	0.062	2.319	-0.099	1.647	2.152	1.23662e-10	1.21503e-15	9.06252e-07	8.54937e-13	0.000524473	0.423779	0.668482	0.494595	0.118696	0.880756	0.950197	0.0209191	0.921309	0.100382	0.032027
CHI3L2	Q15782	187/137/124/24/78/56	-0.111 (1.044)	-0.069 (1.202)	-0.094 (1.149)	0.835 (1.19)	0.528 (0.909)	11.069	3.25047e-10	0	0	0	1	1	0	0	0	0	0	4	1	0	1.03333	0.1	0.22	0.1	0.1	66.5236	6.43777	14.1631	6.43777	6.43777	astro	NA						0.12 (-0.118, 0.359)	0.078 (-0.167, 0.324)	0.103 (-0.357, 0.562)	-0.826 (-1.111, -0.54)	-0.519 (-0.841, -0.196)	-0.042 (-0.304, 0.22)	-0.018 (-0.486, 0.451)	-0.946 (-1.247, -0.646)	-0.639 (-0.975, -0.303)	0.024 (-0.448, 0.496)	-0.904 (-1.21, -0.598)	-0.597 (-0.938, -0.256)	-0.928 (-1.423, -0.434)	-0.621 (-1.138, -0.105)	0.307 (-0.064, 0.678)	0.993	0.628	0.439	-5.682	-3.159	-0.314	-0.075	-6.187	-3.738	0.101	-5.803	-3.44	-3.689	-2.362	1.625	0.320888	0.530148	0.660881	2.07708e-08	0.00166408	0.753287	0.940393	1.13508e-09	0.000203117	0.919942	1.05543e-08	0.000621037	0.000245816	0.0184795	0.104584		0.319665	0.334347	0.670075	2.44404e-08	0.00284347	0.988234	0.927965	1.62629e-09	0.000398614	0.922306	4.04478e-09	0.000465522	0.000284677	0.0250908	0.0838407	51/32/15/8	-0.096 (0.981)	0.184 (1.154)	0.54 (1.642)	0.116 (0.58)	1.125	0.344911	0.13 (-0.198, 0.459)	-0.046 (-0.451, 0.359)	-0.512 (-1.063, 0.038)	-0.07 (-0.811, 0.671)	-0.177 (-0.648, 0.294)	-0.643 (-1.245, -0.041)	-0.201 (-0.985, 0.584)	-0.466 (-1.113, 0.181)	-0.024 (-0.838, 0.791)	0.442 (-0.457, 1.342)	0.781	-0.226	-1.831	-0.186	-0.738	-2.101	-0.503	-1.417	-0.057	0.967	0.435271	0.821491	0.0680726	0.852205	0.460841	0.0364908	0.615167	0.15763	0.954261	0.334146	37/28/16/19	-0.277 (1.055)	-0.369 (1.109)	0.719 (1.064)	0.558 (0.854)	5.249	0.000432207	0.29 (-0.066, 0.646)	0.475 (0.066, 0.883)	-0.69 (-1.211, -0.17)	-0.517 (-0.998, -0.035)	0.185 (-0.317, 0.686)	-0.98 (-1.577, -0.384)	-0.807 (-1.369, -0.244)	-1.165 (-1.796, -0.534)	-0.991 (-1.589, -0.394)	0.174 (-0.498, 0.846)	1.603	2.287	-2.609	-2.112	0.725	-3.234	-2.822	-3.635	-3.267	0.509	0.110147	0.0229614	0.00955772	0.0355624	0.469178	0.00136606	0.00511581	0.00033045	0.00122347	0.611383	49/64/20/47/29	-0.002 (1.102)	-0.065 (1.252)	-0.117 (1.24)	0.968 (1.062)	0.622 (1.006)	7.985	3.52203e-07	0.004 (-0.338, 0.346)	0.091 (-0.219, 0.4)	0.103 (-0.398, 0.605)	-0.96 (-1.306, -0.614)	-0.595 (-1.019, -0.172)	0.086 (-0.317, 0.49)	0.099 (-0.464, 0.662)	-0.964 (-1.399, -0.528)	-0.599 (-1.099, -0.1)	0.013 (-0.533, 0.559)	-1.05 (-1.46, -0.64)	-0.686 (-1.162, -0.21)	-1.063 (-1.632, -0.494)	-0.699 (-1.319, -0.078)	0.364 (-0.137, 0.865)	0.023	0.575	0.405	-5.453	-2.762	0.421	0.347	-4.354	-2.36	0.046	-5.033	-2.832	-3.67	-2.213	1.43	0.981315	0.565574	0.685634	8.84102e-08	0.00601827	0.673725	0.728978	1.71558e-05	0.0187712	0.963302	7.39349e-07	0.00486123	0.000276165	0.027455	0.153657
CHID1	Q9BWS9	187/137/124/24/78/56	0.085 (0.909)	-0.6 (1.029)	-0.83 (1.009)	0.851 (1.01)	-0.78 (1.095)	29.528	7.66636e-27	0	0	0	1	0	0	1	1	0	1	4	1	1	0.45	0.1	0.2	0.233333	0.25	36.4865	8.10811	16.2162	18.9189	20.2703	NS	NA						-0.085 (-0.305, 0.135)	0.6 (0.373, 0.827)	0.83 (0.405, 1.254)	-0.851 (-1.115, -0.587)	0.78 (0.482, 1.078)	0.685 (0.442, 0.927)	0.915 (0.481, 1.348)	-0.766 (-1.044, -0.489)	0.865 (0.554, 1.176)	0.23 (-0.207, 0.667)	-1.451 (-1.734, -1.168)	0.18 (-0.135, 0.496)	-1.681 (-2.138, -1.224)	-0.05 (-0.527, 0.428)	1.631 (1.288, 1.974)	-0.756	5.195	3.838	-6.333	5.136	5.54	4.145	-5.418	5.469	1.034	-10.07	1.123	-7.222	-0.204	9.341	0.449814	2.80799e-07	0.000137131	4.72454e-10	3.79185e-07	4.53129e-08	3.8846e-05	8.72788e-08	6.63901e-08	0.301595	3.84272e-22	0.261936	1.55937e-12	0.838393	1.85148e-19		0.447712	5.27868e-05	5.86723e-05	4.72253e-11	2.6286e-06	7.33311e-06	1.51251e-05	1.60779e-08	5.54936e-07	0.0771101	8.07152e-20	0.135587	1.03845e-13	0.53198	2.81302e-19	51/32/15/8	0.177 (0.99)	-0.673 (0.947)	0.995 (0.823)	-1.215 (1.14)	8.888	8.89924e-07	-0.164 (-0.455, 0.127)	0.404 (0.045, 0.763)	-0.997 (-1.485, -0.509)	1.083 (0.426, 1.74)	0.568 (0.15, 0.986)	-0.833 (-1.367, -0.299)	1.247 (0.552, 1.943)	-1.401 (-1.975, -0.827)	0.679 (-0.043, 1.401)	2.08 (1.283, 2.878)	-1.11	2.215	-4.02	3.244	2.677	-3.071	3.53	-4.806	1.851	5.133	0.267802	0.0275345	7.45979e-05	0.00131758	0.00785606	0.00234013	0.000484394	2.49317e-06	0.0651885	5.26651e-07	37/28/16/19	-0.001 (0.767)	-0.89 (1.273)	0.852 (0.854)	-0.509 (0.951)	8.555	1.58506e-06	-0.007 (-0.341, 0.328)	0.722 (0.339, 1.106)	-0.942 (-1.431, -0.453)	0.4 (-0.052, 0.852)	0.729 (0.258, 1.2)	-0.935 (-1.496, -0.375)	0.407 (-0.122, 0.935)	-1.664 (-2.257, -1.072)	-0.322 (-0.883, 0.239)	1.342 (0.711, 1.973)	-0.038	3.705	-3.792	1.742	3.046	-3.287	1.515	-5.531	-1.131	4.187	0.969489	0.000254333	0.000182899	0.0825897	0.00254095	0.00114342	0.130951	7.31933e-08	0.258936	3.79624e-05	49/64/20/47/29	0.053 (0.928)	-0.437 (0.929)	-0.811 (1.093)	0.804 (1.12)	-0.839 (1.159)	14.606	3.97183e-13	-0.049 (-0.357, 0.259)	0.355 (0.076, 0.634)	0.869 (0.417, 1.32)	-0.798 (-1.109, -0.486)	0.776 (0.395, 1.158)	0.405 (0.041, 0.768)	0.918 (0.411, 1.425)	-0.748 (-1.14, -0.356)	0.826 (0.376, 1.276)	0.514 (0.022, 1.005)	-1.153 (-1.522, -0.784)	0.421 (-0.007, 0.85)	-1.666 (-2.179, -1.154)	-0.092 (-0.651, 0.467)	1.574 (1.123, 2.026)	-0.315	2.504	3.781	-5.033	4.001	2.188	3.561	-3.754	3.611	2.054	-6.136	1.932	-6.389	-0.325	6.858	0.752856	0.0126846	0.000180934	7.38594e-07	7.568e-05	0.0292402	0.000416063	0.000200578	0.000345191	0.0406224	2.09275e-09	0.0540977	4.77662e-10	0.745705	2.76209e-11
CHIT1	Q13231	187/137/124/24/78/56	0.337 (1.015)	0.833 (1.123)	0.543 (0.855)	0.561 (1.186)	0.682 (0.976)	10.858	5.13731e-10	1	1	1	1	1	0	0	0	0	0	2	1	0	0.1	0.1	0.1	0.1	0.1	20	20	20	20	20	BD	NA						-0.329 (-0.561, -0.098)	-0.826 (-1.065, -0.588)	-0.536 (-0.982, -0.089)	-0.554 (-0.832, -0.277)	-0.675 (-0.989, -0.361)	-0.497 (-0.752, -0.242)	-0.206 (-0.662, 0.249)	-0.225 (-0.517, 0.067)	-0.346 (-0.672, -0.019)	0.291 (-0.169, 0.75)	0.272 (-0.026, 0.57)	0.151 (-0.18, 0.483)	-0.019 (-0.499, 0.462)	-0.139 (-0.642, 0.363)	-0.121 (-0.481, 0.24)	-2.794	-6.806	-2.357	-3.923	-4.227	-3.824	-0.889	-1.512	-2.078	1.243	1.795	0.896	-0.076	-0.545	-0.657	0.00536935	2.43946e-11	0.0187587	9.77056e-05	2.74101e-05	0.000145153	0.374242	0.131002	0.0381106	0.214356	0.0730977	0.370356	0.939471	0.58626	0.511242		0.0067361	1.35566e-09	0.0197418	0.000102368	5.53864e-05	0.000831468	0.365397	0.124029	0.0507813	0.322869	0.169096	0.506599	0.93352	0.643894	0.592388	51/32/15/8	0.187 (0.808)	0.703 (1.096)	-0.071 (0.849)	0.746 (1.246)	3.089	0.0163407	-0.167 (-0.473, 0.14)	-0.563 (-0.941, -0.185)	0.09 (-0.424, 0.604)	-0.691 (-1.383, 0.001)	-0.396 (-0.836, 0.044)	0.256 (-0.306, 0.818)	-0.524 (-1.256, 0.208)	0.653 (0.048, 1.257)	-0.128 (-0.888, 0.632)	-0.781 (-1.62, 0.059)	-1.069	-2.93	0.344	-1.965	-1.772	0.898	-1.409	2.126	-0.331	-1.829	0.285997	0.00366762	0.73088	0.0504298	0.0773913	0.36994	0.160043	0.0343644	0.740795	0.0683866	37/28/16/19	0.33 (1.179)	0.595 (1.096)	0.58 (1.361)	0.889 (0.916)	4.434	0.00172164	-0.319 (-0.688, 0.05)	-0.486 (-0.909, -0.063)	-0.542 (-1.081, -0.003)	-0.839 (-1.337, -0.34)	-0.167 (-0.686, 0.353)	-0.223 (-0.84, 0.395)	-0.519 (-1.102, 0.063)	-0.056 (-0.709, 0.597)	-0.353 (-0.971, 0.266)	-0.297 (-0.992, 0.399)	-1.704	-2.26	-1.98	-3.312	-0.631	-0.71	-1.755	-0.17	-1.123	-0.839	0.0894928	0.0245794	0.0487249	0.00104622	0.528415	0.478262	0.0803073	0.865475	0.262308	0.401994	49/64/20/47/29	0.496 (1.07)	1.003 (1.138)	0.54 (0.931)	0.757 (1.167)	0.529 (0.942)	10.375	2.35696e-09	-0.495 (-0.825, -0.165)	-0.96 (-1.259, -0.661)	-0.565 (-1.049, -0.082)	-0.752 (-1.086, -0.418)	-0.491 (-0.9, -0.083)	-0.465 (-0.855, -0.076)	-0.071 (-0.614, 0.472)	-0.257 (-0.677, 0.162)	0.003 (-0.478, 0.485)	0.394 (-0.132, 0.921)	0.208 (-0.188, 0.604)	0.468 (0.009, 0.928)	-0.187 (-0.736, 0.363)	0.074 (-0.525, 0.673)	0.261 (-0.223, 0.744)	-2.948	-6.318	-2.298	-4.43	-2.364	-2.349	-0.256	-1.205	0.013	1.473	1.033	2.006	-0.668	0.243	1.06	0.00339517	7.26252e-10	0.0221157	1.22737e-05	0.0185773	0.0193045	0.797895	0.228873	0.989367	0.141533	0.302293	0.0455766	0.504663	0.807996	0.289829
CHL1	O00533	187/137/124/24/78/56	0.352 (0.629)	0.496 (0.85)	-0.167 (0.881)	-0.998 (0.72)	-1.187 (0.897)	56.198	6.43959e-48	1	1	0	0	0	0	0	0	1	1	2	1	0	20.3	50.4	11.66	0.366667	1.7	24.0445	59.6968	13.8108	0.434302	2.01358	neuron	NA				1		-0.365 (-0.552, -0.178)	-0.508 (-0.701, -0.315)	0.155 (-0.206, 0.516)	0.985 (0.761, 1.21)	1.175 (0.921, 1.428)	-0.143 (-0.35, 0.063)	0.519 (0.151, 0.888)	1.35 (1.114, 1.586)	1.54 (1.275, 1.804)	0.663 (0.292, 1.034)	1.493 (1.253, 1.734)	1.683 (1.415, 1.951)	0.83 (0.442, 1.219)	1.02 (0.614, 1.426)	0.19 (-0.102, 0.481)	-3.826	-5.176	0.841	8.62	9.096	-1.365	2.769	11.225	11.449	3.506	12.188	12.33	4.196	4.932	1.277	0.000143965	3.08934e-07	0.400521	5.94394e-17	1.3635e-18	0.172643	0.00580193	1.13582e-26	1.37802e-27	0.000488446	1.09614e-30	2.71069e-31	3.12564e-05	1.05678e-06	0.20198		0.00074479	3.33398e-06	0.250044	8.0931e-17	6.93132e-18	0.169706	0.00433799	6.50188e-25	2.90684e-25	0.000347127	1.74741e-28	6.26876e-29	0.000119395	7.25043e-06	0.245733	51/32/15/8	0.411 (0.691)	0.713 (0.903)	-0.873 (0.623)	-1.456 (1.647)	13.521	4.16249e-10	-0.333 (-0.628, -0.039)	-0.689 (-1.052, -0.326)	0.912 (0.419, 1.406)	1.384 (0.72, 2.049)	-0.356 (-0.778, 0.067)	1.246 (0.706, 1.785)	1.718 (1.015, 2.421)	1.601 (1.021, 2.182)	2.073 (1.344, 2.803)	0.472 (-0.334, 1.278)	-2.229	-3.737	3.64	4.103	-1.658	4.545	4.809	5.435	5.593	1.152	0.0265763	0.000225036	0.000323783	5.32999e-05	0.0985126	8.11486e-06	2.45211e-06	1.17693e-07	5.22562e-08	0.250186	37/28/16/19	0.376 (0.661)	0.657 (0.834)	-1.107 (1.052)	-1.158 (0.69)	15.645	1.44505e-11	-0.387 (-0.715, -0.059)	-0.584 (-0.961, -0.208)	1.046 (0.566, 1.525)	1.111 (0.667, 1.554)	-0.197 (-0.66, 0.265)	1.433 (0.883, 1.982)	1.498 (0.979, 2.016)	1.63 (1.049, 2.211)	1.695 (1.145, 2.246)	0.065 (-0.554, 0.684)	-2.322	-3.055	4.291	4.929	-0.84	5.131	5.688	5.521	6.063	0.207	0.0209772	0.00246621	2.45408e-05	1.41531e-06	0.401428	5.39811e-07	3.24073e-08	7.69411e-08	4.31104e-09	0.836284	49/64/20/47/29	0.273 (0.534)	0.317 (0.803)	-0.144 (0.965)	-1 (0.616)	-1.133 (0.757)	22.255	1.26305e-19	-0.226 (-0.495, 0.043)	-0.27 (-0.514, -0.027)	0.207 (-0.187, 0.602)	0.97 (0.698, 1.242)	1.112 (0.779, 1.445)	-0.044 (-0.362, 0.273)	0.433 (-0.01, 0.876)	1.195 (0.853, 1.538)	1.338 (0.945, 1.73)	0.477 (0.048, 0.907)	1.24 (0.917, 1.562)	1.382 (1.008, 1.756)	0.762 (0.315, 1.21)	0.905 (0.417, 1.393)	0.142 (-0.252, 0.536)	-1.65	-2.182	1.033	7.008	6.562	-0.276	1.923	6.868	6.699	2.187	7.558	7.259	3.348	3.645	0.71	0.0997686	0.0297339	0.302221	1.07719e-11	1.70531e-10	0.783067	0.0551966	2.59387e-11	7.40573e-11	0.0293114	2.986e-13	2.14053e-12	0.000892772	0.000303449	0.478315
CHMP3	Q9Y3E7	112/68/75/14/44/34	-0.01 (0.955)	-0.406 (0.778)	0.171 (0.965)	0.182 (0.831)	-0.198 (0.82)	3.269	0.00674023	0	0	0	0	0	0	1	0	0	0	4	0	0	6.775	13.9	6.4	8	7.75	15.8202	32.4577	14.9445	18.6807	18.0969	NS	Per1; vSMC						0.013 (-0.261, 0.287)	0.408 (0.142, 0.674)	-0.169 (-0.674, 0.336)	-0.18 (-0.497, 0.137)	0.201 (-0.148, 0.55)	0.395 (0.097, 0.694)	-0.182 (-0.705, 0.341)	-0.192 (-0.537, 0.152)	0.188 (-0.186, 0.562)	-0.577 (-1.096, -0.058)	-0.588 (-0.926, -0.249)	-0.207 (-0.576, 0.161)	-0.011 (-0.558, 0.536)	0.37 (-0.196, 0.936)	0.38 (-0.027, 0.787)	0.09	3.017	-0.659	-1.115	1.13	2.605	-0.683	-1.097	0.988	-2.187	-3.415	-1.107	-0.038	1.285	1.838	0.928341	0.00274725	0.510589	0.265442	0.259161	0.00957885	0.494891	0.273293	0.323957	0.0293997	0.000713768	0.269233	0.969443	0.199713	0.0668761		0.948501	0.0166498	0.385705	0.431881	0.260827	0.026433	0.420756	0.502722	0.272805	0.03605	0.00944856	0.481841	0.733084	0.142764	0.114164	24/21/6/5	-0.027 (0.688)	-0.564 (0.66)	0.031 (0.47)	-0.364 (0.558)	1.139	0.340329	-0.032 (-0.429, 0.366)	0.426 (-0.005, 0.858)	0.041 (-0.695, 0.778)	0.335 (-0.472, 1.142)	0.458 (-0.071, 0.986)	0.073 (-0.733, 0.879)	0.366 (-0.501, 1.234)	-0.385 (-1.213, 0.443)	-0.091 (-0.97, 0.787)	0.293 (-0.776, 1.362)	-0.157	1.951	0.111	0.819	1.711	0.179	0.834	-0.918	-0.206	0.542	0.875471	0.0527869	0.911613	0.41395	0.0889924	0.858293	0.405707	0.360249	0.837348	0.588727	17/20/8/20/6/10/5/14	0.351 (0.961)	-0.283 (0.785)	0.288 (0.762)	-0.083 (0.807)	1.057	0.379616	-0.345 (-0.793, 0.103)	0.214 (-0.243, 0.67)	-0.182 (-0.804, 0.441)	0.116 (-0.412, 0.644)	0.559 (-0.033, 1.15)	0.163 (-0.565, 0.891)	0.461 (-0.188, 1.11)	-0.395 (-1.124, 0.333)	-0.097 (-0.745, 0.55)	0.298 (-0.468, 1.064)	-1.52	0.924	-0.577	0.434	1.863	0.442	1.403	-1.072	-0.297	0.768	0.130268	0.356769	0.564796	0.665158	0.064198	0.658703	0.162577	0.285389	0.766786	0.443837	25/24/30/34/10/10/19/28/14/15	-0.295 (1.106)	-0.38 (0.845)	0.112 (1.031)	0.177 (0.925)	-0.251 (0.931)	1.303	0.263744	0.293 (-0.134, 0.719)	0.332 (-0.043, 0.707)	-0.173 (-0.803, 0.457)	-0.129 (-0.531, 0.274)	0.231 (-0.292, 0.753)	0.039 (-0.468, 0.547)	-0.466 (-1.184, 0.252)	-0.421 (-0.95, 0.107)	-0.062 (-0.686, 0.563)	-0.505 (-1.194, 0.185)	-0.46 (-0.949, 0.028)	-0.101 (-0.689, 0.487)	0.044 (-0.663, 0.751)	0.404 (-0.376, 1.184)	0.359 (-0.249, 0.968)	1.352	1.744	-0.541	-0.63	0.871	0.152	-1.278	-1.57	-0.195	-1.443	-1.857	-0.339	0.124	1.02	1.164	0.177799	0.0825841	0.58889	0.529302	0.384949	0.879017	0.202595	0.117772	0.845589	0.150385	0.0646885	0.735227	0.901567	0.30869	0.245695
CHMP4A	Q9BY43	71/50/41/14/23/28	-0.135 (0.892)	0.31 (0.981)	1.169 (0.902)	-0.084 (0.96)	0.153 (0.945)	4.79	0.000354075	0	0	1	0	0	0	0	0	0	0	3	0	0	5.13333	3.8	9.34	4.26667	6	17.9865	13.3146	32.726	14.9498	21.0231	NS	NA						0.157 (-0.19, 0.504)	-0.287 (-0.656, 0.082)	-1.146 (-1.696, -0.597)	0.106 (-0.345, 0.557)	-0.13 (-0.55, 0.289)	-0.444 (-0.84, -0.048)	-1.304 (-1.872, -0.735)	-0.051 (-0.524, 0.422)	-0.288 (-0.731, 0.156)	-0.859 (-1.441, -0.278)	0.393 (-0.096, 0.883)	0.157 (-0.304, 0.617)	1.252 (0.616, 1.889)	1.016 (0.401, 1.631)	-0.237 (-0.765, 0.292)	0.893	-1.535	-4.112	0.464	-0.613	-2.211	-4.522	-0.213	-1.278	-2.912	1.582	0.67	3.875	3.255	-0.882	0.373028	0.126313	5.53658e-05	0.643344	0.540313	0.0280701	1.00088e-05	0.83187	0.202591	0.00395963	0.114976	0.503838	0.000140381	0.00131073	0.378929		0.32123	0.284834	0.000100493	0.609264	0.590679	0.0638972	1.30268e-05	0.807803	0.202585	0.00255269	0.200548	0.705394	0.000202996	0.00179025	0.388024	NA	NA	NA	NA	NA	NA	NA	NA	NA	NA	NA	NA	NA	NA	NA	NA	NA	NA	NA	NA	NA	NA	NA	NA	NA	NA	NA	NA	NA	NA	NA	NA	NA	NA	NA	NA	NA	25/12/18/10/11/5/7/12	-0.117 (0.908)	0.43 (0.575)	0.036 (1.558)	-0.079 (1.034)	0.401	0.807612	0.123 (-0.486, 0.731)	-0.366 (-1.029, 0.298)	-0.034 (-0.936, 0.868)	0.071 (-0.541, 0.683)	-0.488 (-1.325, 0.348)	-0.157 (-1.192, 0.879)	-0.052 (-0.847, 0.743)	0.332 (-0.736, 1.4)	0.437 (-0.401, 1.274)	0.105 (-0.931, 1.14)	0.4	-1.093	-0.075	0.23	-1.157	-0.3	-0.129	0.616	1.034	0.201	0.690006	0.276736	0.940623	0.818333	0.249815	0.764825	0.897706	0.539342	0.303355	0.841041	25/24/44/20/8/12/32/15/16/13	-0.325 (0.886)	0.197 (1.107)	1.015 (0.788)	-0.198 (0.816)	0.439 (0.886)	3.781	0.00299032	0.361 (-0.086, 0.809)	-0.15 (-0.628, 0.328)	-0.969 (-1.562, -0.377)	0.239 (-0.296, 0.775)	-0.374 (-0.945, 0.197)	-0.511 (-1.082, 0.06)	-1.331 (-1.997, -0.665)	-0.122 (-0.743, 0.499)	-0.736 (-1.389, -0.082)	-0.819 (-1.509, -0.13)	0.389 (-0.254, 1.032)	-0.224 (-0.897, 0.448)	1.208 (0.476, 1.94)	0.595 (-0.165, 1.355)	-0.613 (-1.328, 0.101)	1.596	-0.62	-3.232	0.883	-1.295	-1.77	-3.949	-0.389	-2.225	-2.349	1.196	-0.66	3.263	1.547	-1.697	0.112576	0.536427	0.00151886	0.378661	0.197307	0.0787618	0.000121323	0.697838	0.0275986	0.0201551	0.233693	0.510572	0.00137262	0.124	0.0918633
CHMP4B	Q9H444	30/15/15/7/13/4	NA	NA	NA	NA	NA	NA	NA	0	0	0	0	0	0	0	0	0	0	0	0	0	13.1417	10.7	8.5	10.5	3.55	28.3276	23.0645	18.3223	22.6334	7.65224	NS	NA						NA	NA	NA	NA	NA	NA	NA	NA	NA	NA	NA	NA	NA	NA	NA	NA	NA	NA	NA	NA	NA	NA	NA	NA	NA	NA	NA	NA	NA	NA	NA	NA	NA	NA	NA	NA	NA	NA	NA	NA	NA	NA	NA	NA	NA		NA	NA	NA	NA	NA	NA	NA	NA	NA	NA	NA	NA	NA	NA	NA	NA	NA	NA	NA	NA	NA	NA	NA	NA	NA	NA	NA	NA	NA	NA	NA	NA	NA	NA	NA	NA	NA	NA	NA	NA	NA	NA	NA	NA	NA	NA	NA	NA	NA	NA	NA	NA	NA	NA	NA	NA	NA	NA	NA	NA	NA	NA	NA	NA	NA	NA	NA	NA	NA	NA	NA	NA	NA	NA	NA	NA	NA	NA	NA	NA	NA	NA	NA	NA	NA	NA	NA	NA	NA	NA	NA	NA	NA	NA	NA	NA	NA	NA	NA	NA	NA	NA	NA	NA	NA	NA	NA	NA	NA	NA	NA	NA	NA	NA	NA	NA	NA	NA	NA	NA	NA	NA	NA	NA	NA	NA	NA	NA	NA	NA	NA	NA	NA	NA	NA	NA	NA	NA	NA	NA	NA	NA
CHODL	Q9H9P2	70/47/41/10/24/17	-0.142 (0.601)	0.049 (0.859)	-0.689 (0.491)	0.122 (0.904)	-0.114 (0.56)	1.682	0.140479	0	0	0	0	0	0	0	1	0	0	4	0	0	0.108333	0.3	0.18	0.1	0.1	13.7421	38.055	22.833	12.685	12.685	NS	NA						0.142 (-0.168, 0.452)	-0.049 (-0.372, 0.274)	0.689 (0.133, 1.245)	-0.122 (-0.511, 0.266)	0.114 (-0.331, 0.558)	-0.191 (-0.542, 0.16)	0.547 (-0.025, 1.119)	-0.265 (-0.677, 0.148)	-0.029 (-0.494, 0.437)	0.738 (0.158, 1.318)	-0.074 (-0.496, 0.349)	0.163 (-0.312, 0.637)	-0.812 (-1.43, -0.193)	-0.575 (-1.231, 0.08)	0.236 (-0.285, 0.757)	0.905	-0.298	2.445	-0.621	0.504	-1.073	1.884	-1.266	-0.121	2.51	-0.344	0.676	-2.587	-1.732	0.894	0.366634	0.766048	0.0153217	0.535266	0.61455	0.284697	0.0610084	0.207087	0.903782	0.0128504	0.731507	0.499886	0.010389	0.0847609	0.372585		0.423435	0.595247	0.0204556	0.525675	0.634759	0.230756	0.0675338	0.230539	0.936091	0.0116544	0.866639	0.418467	0.0131996	0.0988807	0.380409	NA	NA	NA	NA	NA	NA	NA	NA	NA	NA	NA	NA	NA	NA	NA	NA	NA	NA	NA	NA	NA	NA	NA	NA	NA	NA	NA	NA	NA	NA	NA	NA	NA	NA	NA	NA	NA	24/13/19/9/10/6/14/5	-0.184 (0.322)	-0.191 (0.595)	0.661 (1.094)	-0.093 (0.512)	0.949	0.439452	0.185 (-0.355, 0.725)	0.052 (-0.594, 0.699)	-0.653 (-1.413, 0.108)	0.073 (-0.766, 0.912)	-0.132 (-0.925, 0.66)	-0.838 (-1.715, 0.039)	-0.112 (-1.052, 0.829)	-0.705 (-1.664, 0.254)	0.021 (-1.003, 1.044)	0.726 (-0.353, 1.805)	0.679	0.161	-1.704	0.173	-0.332	-1.896	-0.236	-1.46	0.04	1.335	0.498699	0.872415	0.0916299	0.863245	0.740937	0.0609772	0.813969	0.147519	0.968297	0.184871	30/19/41/23/10/10/36/11/19/10	-0.149 (0.628)	0.158 (1.001)	-0.689 (0.491)	-0.073 (0.413)	-0.058 (0.586)	1.378	0.236559	0.118 (-0.336, 0.572)	-0.186 (-0.607, 0.235)	0.667 (0.077, 1.258)	0.065 (-0.499, 0.629)	0.018 (-0.574, 0.61)	-0.304 (-0.843, 0.235)	0.55 (-0.13, 1.229)	-0.053 (-0.713, 0.607)	-0.1 (-0.78, 0.58)	0.853 (0.194, 1.513)	0.251 (-0.387, 0.889)	0.204 (-0.456, 0.863)	-0.602 (-1.363, 0.158)	-0.65 (-1.43, 0.131)	-0.047 (-0.809, 0.715)	0.513	-0.873	2.234	0.228	0.059	-1.114	1.6	-0.158	-0.291	2.559	0.777	0.611	-1.567	-1.646	-0.123	0.608861	0.38419	0.0271418	0.820041	0.952749	0.267307	0.111985	0.874578	0.771739	0.0115918	0.438286	0.54233	0.119562	0.102006	0.902646
CHORDC1	Q9UHD1	6/2/1/4/1/0	NA	NA	NA	NA	NA	NA	NA	0	0	0	0	0	0	0	0	0	0	0	0	1	1.35	7.8	4.1	6.53333	0.75	6.57468	37.987	19.9675	31.8182	3.6526	NS	NA						NA	NA	NA	NA	NA	NA	NA	NA	NA	NA	NA	NA	NA	NA	NA	NA	NA	NA	NA	NA	NA	NA	NA	NA	NA	NA	NA	NA	NA	NA	NA	NA	NA	NA	NA	NA	NA	NA	NA	NA	NA	NA	NA	NA	NA		NA	NA	NA	NA	NA	NA	NA	NA	NA	NA	NA	NA	NA	NA	NA	NA	NA	NA	NA	NA	NA	NA	NA	NA	NA	NA	NA	NA	NA	NA	NA	NA	NA	NA	NA	NA	NA	NA	NA	NA	NA	NA	NA	NA	NA	NA	NA	NA	NA	NA	NA	NA	NA	NA	NA	NA	NA	NA	NA	NA	NA	NA	NA	NA	NA	NA	NA	NA	NA	NA	NA	NA	NA	NA	NA	NA	NA	NA	NA	NA	NA	NA	NA	NA	NA	NA	NA	NA	NA	NA	NA	NA	NA	NA	NA	NA	NA	NA	NA	NA	NA	NA	NA	NA	NA	NA	NA	NA	NA	NA	NA	NA	NA	NA	NA	NA	NA	NA	NA	NA	NA	NA	NA	NA	NA	NA	NA	NA	NA	NA	NA	NA	NA	NA	NA	NA	NA	NA	NA	NA	NA	NA
CHP1	Q99653	41/39/42/6/20/14	0.321 (0.928)	0.337 (1.226)	-0.153 (0.71)	-0.225 (1.076)	-0.673 (1.175)	2.721	0.0218724	0	0	0	0	0	0	0	0	0	1	2	0	0	20.625	16.5	13.16	12.8333	7.6	29.165	23.332	18.609	18.1471	10.7469	NS	NA						-0.321 (-0.791, 0.15)	-0.337 (-0.799, 0.124)	0.153 (-0.766, 1.072)	0.225 (-0.349, 0.798)	0.673 (0.022, 1.324)	-0.017 (-0.484, 0.451)	0.474 (-0.448, 1.396)	0.545 (-0.033, 1.124)	0.994 (0.338, 1.649)	0.49 (-0.427, 1.408)	0.562 (-0.009, 1.133)	1.01 (0.361, 1.659)	0.072 (-0.907, 1.051)	0.52 (-0.506, 1.546)	0.448 (-0.285, 1.181)	-1.347	-1.443	0.329	0.774	2.042	-0.07	1.015	1.863	2.996	1.055	1.944	3.075	0.145	1.001	1.208	0.179993	0.150889	0.742791	0.440056	0.042834	0.943956	0.311853	0.0643431	0.00318565	0.292886	0.0537433	0.00248488	0.885001	0.318409	0.228848		0.130149	0.0944316	0.857235	0.436656	0.0970815	0.886011	0.337217	0.0467644	0.00632725	0.299531	0.0340165	0.00409821	0.775354	0.357995	0.373103	NA	NA	NA	NA	NA	NA	NA	NA	NA	NA	NA	NA	NA	NA	NA	NA	NA	NA	NA	NA	NA	NA	NA	NA	NA	NA	NA	NA	NA	NA	NA	NA	NA	NA	NA	NA	NA	32/5/19/9/11/5/13/6	-0.464 (0.939)	-0.151 (1.134)	-0.8 (0.931)	-0.737 (1.582)	1.152	0.34146	0.415 (-0.599, 1.428)	0.015 (-0.791, 0.82)	0.826 (-0.198, 1.85)	0.703 (-0.257, 1.663)	-0.4 (-1.596, 0.796)	0.411 (-0.956, 1.779)	0.288 (-1.03, 1.606)	0.811 (-0.41, 2.033)	0.688 (-0.469, 1.846)	-0.123 (-1.419, 1.173)	0.819	0.036	1.614	1.465	-0.669	0.602	0.438	1.329	1.19	-0.19	0.416159	0.971065	0.111845	0.148138	0.505817	0.549448	0.663163	0.188957	0.238877	0.849947	17/25/4/12/6	NA	NA	NA	NA	NA	NA	NA	NA	NA	NA	NA	NA	NA	NA	NA	NA	NA	NA	NA	NA	NA	NA	NA	NA	NA	NA	NA	NA	NA	NA	NA	NA	NA	NA	NA	NA	NA	NA	NA	NA	NA	NA	NA	NA	NA	NA	NA	NA	NA	NA	NA	NA
CHPF	Q8IZ52	160/118/101/21/62/47	0.073 (0.864)	0.22 (1.056)	-0.503 (1.132)	-0.53 (0.81)	-0.312 (1.273)	6.311	1.07495e-05	0	0	0	0	0	0	0	1	1	0	2	0	1	0.341667	0.1	0.1	0.1	0.1	46.0674	13.4831	13.4831	13.4831	13.4831	astro	NA						-0.076 (-0.313, 0.161)	-0.223 (-0.471, 0.026)	0.5 (0.046, 0.954)	0.527 (0.234, 0.819)	0.309 (-0.015, 0.633)	-0.146 (-0.411, 0.119)	0.576 (0.113, 1.039)	0.603 (0.296, 0.91)	0.385 (0.048, 0.722)	0.722 (0.253, 1.191)	0.749 (0.434, 1.065)	0.532 (0.186, 0.877)	0.027 (-0.467, 0.521)	-0.191 (-0.704, 0.323)	-0.218 (-0.596, 0.161)	-0.63	-1.759	2.163	3.537	1.871	-1.085	2.442	3.861	2.243	3.025	4.665	3.024	0.108	-0.73	-1.131	0.528679	0.0791737	0.0310295	0.000441822	0.0619187	0.278533	0.0149305	0.000127534	0.0253137	0.00261242	3.95399e-06	0.00262058	0.914316	0.465884	0.258632		0.555535	0.0908353	0.0298798	0.000500653	0.066428	0.284483	0.0148385	0.000183875	0.0305618	0.00275209	7.23982e-06	0.00333499	0.944117	0.448103	0.259521	44/29/10/6	0.165 (0.937)	0.375 (1.158)	-0.317 (0.665)	-1.035 (1.963)	2.89	0.023011	-0.156 (-0.507, 0.195)	-0.405 (-0.826, 0.015)	0.313 (-0.349, 0.976)	1.008 (0.16, 1.855)	-0.249 (-0.744, 0.246)	0.47 (-0.243, 1.182)	1.164 (0.271, 2.056)	0.719 (-0.029, 1.467)	1.413 (0.497, 2.329)	0.694 (-0.358, 1.746)	-0.877	-1.9	0.931	2.343	-0.991	1.299	2.569	1.893	3.039	1.3	0.381588	0.0586695	0.352537	0.0199412	0.32261	0.195341	0.0108059	0.0596135	0.00263715	0.194936	2/35/5/23/2/14/3/16	0.037 (1.003)	0.421 (0.846)	-0.39 (0.717)	-0.277 (1.047)	1.87	0.116312	-0.042 (-0.401, 0.317)	-0.381 (-0.818, 0.055)	0.424 (-0.119, 0.967)	0.314 (-0.194, 0.822)	-0.339 (-0.861, 0.183)	0.466 (-0.149, 1.081)	0.356 (-0.228, 0.94)	0.805 (0.139, 1.472)	0.695 (0.061, 1.33)	-0.11 (-0.814, 0.595)	-0.23	-1.72	1.538	1.219	-1.28	1.492	1.201	2.38	2.16	-0.307	0.817938	0.0866539	0.125274	0.224105	0.201856	0.13693	0.230759	0.0180974	0.0317372	0.759431	10/39/15/49/3/17/9/38/4/25	0.002 (0.625)	0.033 (1.069)	-0.375 (1.196)	-0.637 (0.873)	-0.161 (1.21)	2.976	0.0121535	-0.01 (-0.36, 0.339)	-0.025 (-0.345, 0.295)	0.352 (-0.15, 0.854)	0.629 (0.277, 0.981)	0.169 (-0.251, 0.589)	-0.014 (-0.434, 0.405)	0.362 (-0.205, 0.93)	0.64 (0.193, 1.087)	0.18 (-0.322, 0.682)	0.377 (-0.176, 0.93)	0.654 (0.23, 1.078)	0.194 (-0.286, 0.674)	0.277 (-0.298, 0.852)	-0.183 (-0.802, 0.437)	-0.46 (-0.963, 0.043)	-0.059	-0.153	1.379	3.514	0.793	-0.068	1.256	2.815	0.704	1.341	3.032	0.795	0.949	-0.581	-1.799	0.953235	0.878566	0.168983	0.000504475	0.428254	0.946078	0.210032	0.00518234	0.481886	0.180817	0.00263061	0.427062	0.34359	0.561862	0.0729523
CHRD	Q9H2X0	187/137/124/24/78/56	0.317 (0.745)	0.533 (0.781)	-0.475 (1.006)	-0.558 (0.926)	-0.785 (1.015)	28.098	1.28931e-25	1	1	0	0	0	0	0	1	1	1	2	1	0	0.166667	0.2	0.1	0.1	0.1	25	30	15	15	15	NS	NA						-0.323 (-0.521, -0.125)	-0.538 (-0.742, -0.334)	0.469 (0.087, 0.851)	0.552 (0.315, 0.79)	0.779 (0.51, 1.047)	-0.216 (-0.434, 0.003)	0.792 (0.402, 1.182)	0.875 (0.625, 1.125)	1.101 (0.822, 1.381)	1.007 (0.615, 1.4)	1.091 (0.836, 1.345)	1.317 (1.034, 1.601)	0.083 (-0.328, 0.495)	0.31 (-0.12, 0.739)	0.226 (-0.082, 0.535)	-3.201	-5.185	2.412	4.571	5.7	-1.94	3.99	6.881	7.744	5.038	8.418	9.122	0.399	1.415	1.44	0.00144382	2.96247e-07	0.0161625	5.9051e-06	1.88174e-08	0.05281	7.42228e-05	1.50039e-11	4.12991e-14	6.2424e-07	2.8228e-16	1.1038e-18	0.690207	0.157539	0.150443		0.00126326	9.62342e-07	0.0186428	5.11045e-06	1.19013e-08	0.0801239	7.97821e-05	1.23533e-11	2.75943e-14	1.20466e-06	1.25538e-15	2.218e-18	0.644761	0.129933	0.132639	51/32/15/8	0.361 (0.719)	0.759 (0.806)	-0.805 (0.738)	-0.904 (1.828)	10.409	6.94933e-08	-0.372 (-0.674, -0.069)	-0.755 (-1.128, -0.382)	0.797 (0.289, 1.304)	0.906 (0.223, 1.589)	-0.383 (-0.817, 0.051)	1.168 (0.614, 1.723)	1.278 (0.555, 2.001)	1.551 (0.955, 2.148)	1.661 (0.91, 2.411)	0.109 (-0.72, 0.938)	-2.417	-3.98	3.09	2.611	-1.736	4.145	3.479	5.12	4.356	0.26	0.0162804	8.72592e-05	0.00219563	0.00949353	0.0836118	4.48211e-05	0.00058174	5.62698e-07	1.84408e-05	0.795203	37/28/16/19	0.46 (0.801)	0.46 (0.741)	-0.219 (1.08)	-0.568 (0.977)	5.644	0.000220666	-0.464 (-0.802, -0.125)	-0.439 (-0.827, -0.051)	0.269 (-0.225, 0.763)	0.618 (0.161, 1.075)	0.024 (-0.452, 0.501)	0.733 (0.166, 1.299)	1.082 (0.548, 1.616)	0.708 (0.109, 1.307)	1.057 (0.49, 1.625)	0.349 (-0.289, 0.987)	-2.699	-2.228	1.072	2.662	0.101	2.547	3.986	2.328	3.67	1.077	0.007387	0.0266597	0.284856	0.00822355	0.919531	0.0114149	8.57513e-05	0.0206227	0.000290704	0.282526	49/64/20/47/29	0.163 (0.715)	0.451 (0.774)	-0.534 (1.067)	-0.595 (0.91)	-0.894 (0.726)	13.665	2.68094e-12	-0.168 (-0.457, 0.122)	-0.449 (-0.711, -0.187)	0.526 (0.102, 0.95)	0.588 (0.296, 0.881)	0.892 (0.534, 1.251)	-0.282 (-0.623, 0.06)	0.693 (0.217, 1.17)	0.756 (0.388, 1.124)	1.06 (0.637, 1.482)	0.975 (0.514, 1.437)	1.038 (0.691, 1.385)	1.342 (0.939, 1.744)	0.062 (-0.419, 0.544)	0.366 (-0.158, 0.891)	0.304 (-0.12, 0.728)	-1.138	-3.373	2.437	3.951	4.895	-1.623	2.863	4.036	4.934	4.154	5.879	6.551	0.254	1.372	1.411	0.255711	0.000818675	0.0152652	9.23746e-05	1.44564e-06	0.105375	0.00442257	6.55196e-05	1.19941e-06	4.02918e-05	8.92019e-09	1.82364e-10	0.79948	0.170721	0.159119
CHRDL1	Q9BU40	187/137/124/24/78/56	-0.128 (0.837)	-0.27 (0.874)	-0.985 (1.279)	0.301 (0.895)	0.181 (1.359)	8.521	8.29575e-08	0	0	0	1	0	0	1	1	0	0	4	1	0	71.1917	26.4	1.16	0.133333	0.8	71.4166	26.4834	1.16367	0.133755	0.802528	astro	NA			1			0.139 (-0.077, 0.356)	0.281 (0.058, 0.504)	0.997 (0.579, 1.414)	-0.289 (-0.548, -0.029)	-0.169 (-0.462, 0.124)	0.142 (-0.096, 0.381)	0.857 (0.431, 1.283)	-0.428 (-0.701, -0.155)	-0.308 (-0.614, -0.003)	0.715 (0.286, 1.144)	-0.57 (-0.849, -0.292)	-0.451 (-0.761, -0.141)	-1.285 (-1.735, -0.836)	-1.166 (-1.635, -0.696)	0.12 (-0.217, 0.457)	1.263	2.479	4.688	-2.186	-1.132	1.171	3.952	-3.079	-1.983	3.271	-4.026	-2.854	-5.617	-4.873	0.698	0.207159	0.0134442	3.41802e-06	0.0291669	0.258011	0.242217	8.67817e-05	0.00217269	0.0478533	0.00113442	6.40089e-05	0.0044598	2.97177e-08	1.40687e-06	0.48548		0.347473	0.123554	6.23613e-06	0.0305487	0.226344	0.543385	7.22701e-05	0.00540798	0.0695077	0.000338167	0.00128148	0.0241496	6.34269e-08	2.09429e-06	0.541939	51/32/15/8	-0.305 (0.706)	-0.632 (1.022)	0.14 (0.939)	0.51 (2.979)	2.798	0.0263697	0.244 (-0.084, 0.573)	0.534 (0.128, 0.939)	-0.172 (-0.723, 0.378)	-0.488 (-1.229, 0.253)	0.289 (-0.182, 0.761)	-0.417 (-1.019, 0.185)	-0.732 (-1.517, 0.052)	-0.706 (-1.353, -0.058)	-1.022 (-1.836, -0.207)	-0.316 (-1.216, 0.584)	1.464	2.592	-0.616	-1.296	1.207	-1.362	-1.837	-2.146	-2.469	-0.691	0.144261	0.010021	0.538363	0.196022	0.228307	0.174235	0.0671935	0.0327026	0.0141377	0.490327	37/28/16/19	-0.034 (1.031)	-0.325 (0.852)	0.235 (0.718)	0.145 (0.676)	0.63	0.641522	0.042 (-0.294, 0.377)	0.22 (-0.165, 0.605)	-0.202 (-0.692, 0.289)	-0.128 (-0.582, 0.325)	0.178 (-0.295, 0.65)	-0.243 (-0.805, 0.319)	-0.17 (-0.7, 0.36)	-0.421 (-1.015, 0.173)	-0.348 (-0.911, 0.215)	0.073 (-0.56, 0.706)	0.245	1.123	-0.809	-0.557	0.741	-0.852	-0.632	-1.395	-1.218	0.227	0.806315	0.262439	0.419343	0.577652	0.459598	0.394755	0.52766	0.164112	0.224414	0.820383	49/64/20/47/29	-0.014 (0.784)	-0.064 (0.745)	-0.969 (1.245)	0.374 (0.944)	0.113 (1.039)	5.611	5.23113e-05	-0.007 (-0.303, 0.289)	0.004 (-0.264, 0.272)	0.963 (0.529, 1.397)	-0.349 (-0.648, -0.05)	-0.126 (-0.492, 0.241)	0.011 (-0.338, 0.36)	0.97 (0.483, 1.457)	-0.342 (-0.718, 0.035)	-0.118 (-0.55, 0.313)	0.959 (0.487, 1.431)	-0.353 (-0.708, 0.002)	-0.13 (-0.541, 0.282)	-1.312 (-1.804, -0.819)	-1.089 (-1.625, -0.552)	0.223 (-0.21, 0.657)	-0.048	0.031	4.365	-2.292	-0.674	0.064	3.918	-1.785	-0.539	3.994	-1.957	-0.62	-5.238	-3.988	1.013	0.961975	0.975318	1.63516e-05	0.0224227	0.50076	0.948856	0.00010539	0.0750498	0.590037	7.7699e-05	0.0510865	0.535643	2.6683e-07	7.95668e-05	0.311739
CHRDL2	Q6WN34	175/135/115/23/76/54	-0.007 (0.941)	0.367 (0.898)	-0.534 (1.084)	-0.274 (0.956)	-0.325 (1.278)	6.734	4.11876e-06	0	1	0	0	0	0	0	1	0	1	2	0	0	0.141667	0.1	0.1	0.1	0.1	26.1538	18.4615	18.4615	18.4615	18.4615	NS	NA						0 (-0.223, 0.224)	-0.374 (-0.609, -0.14)	0.527 (0.094, 0.96)	0.267 (-0.001, 0.535)	0.318 (0.014, 0.622)	-0.375 (-0.622, -0.127)	0.527 (0.086, 0.967)	0.267 (-0.013, 0.547)	0.318 (0.003, 0.632)	0.901 (0.455, 1.347)	0.641 (0.352, 0.93)	0.692 (0.37, 1.014)	-0.26 (-0.725, 0.205)	-0.209 (-0.695, 0.277)	0.051 (-0.297, 0.399)	0.002	-3.135	2.39	1.953	2.054	-2.968	2.349	1.87	1.984	3.968	4.361	4.22	-1.1	-0.845	0.289	0.998337	0.00180414	0.0171779	0.0512543	0.0404412	0.00312392	0.0191786	0.0620449	0.0477111	8.15771e-05	1.53329e-05	2.84486e-05	0.271948	0.398618	0.772973		0.739287	0.00792694	0.00878112	0.0622664	0.0582989	0.00477713	0.0157405	0.130794	0.113351	8.26261e-05	0.000113567	0.000204955	0.170278	0.251431	0.822386	51/29/15/7	0.248 (1.024)	0.4 (0.974)	-0.766 (1.124)	-0.218 (1.592)	3.438	0.00922122	-0.186 (-0.509, 0.137)	-0.32 (-0.735, 0.095)	0.8 (0.261, 1.339)	0.157 (-0.617, 0.931)	-0.135 (-0.611, 0.342)	0.986 (0.398, 1.574)	0.343 (-0.473, 1.158)	1.12 (0.476, 1.764)	0.477 (-0.372, 1.326)	-0.643 (-1.564, 0.278)	-1.131	-1.518	2.922	0.399	-0.556	3.301	0.827	3.426	1.106	-1.375	0.258945	0.130094	0.00376636	0.690115	0.578906	0.00109433	0.408773	0.000708752	0.269702	0.170205	1/36/1/27/1/15/0/19	-0.196 (0.901)	0.517 (0.815)	-0.095 (0.871)	-0.16 (1.529)	1.65	0.161999	0.192 (-0.169, 0.553)	-0.442 (-0.857, -0.027)	0.027 (-0.509, 0.562)	0.109 (-0.372, 0.591)	-0.634 (-1.141, -0.127)	-0.165 (-0.776, 0.445)	-0.083 (-0.646, 0.481)	0.469 (-0.176, 1.114)	0.551 (-0.048, 1.15)	0.083 (-0.599, 0.764)	1.047	-2.099	0.098	0.447	-2.46	-0.533	-0.288	1.431	1.812	0.239	0.29614	0.0367213	0.922067	0.655069	0.0145243	0.594358	0.773191	0.1537	0.0710982	0.811295	1/48/5/59/1/19/1/46/1/28	-0.137 (0.83)	0.283 (0.901)	-0.661 (1.098)	-0.172 (0.889)	-0.463 (1.02)	4.352	0.00073394	0.17 (-0.136, 0.476)	-0.252 (-0.535, 0.03)	0.713 (0.258, 1.167)	0.151 (-0.159, 0.461)	0.454 (0.073, 0.835)	-0.422 (-0.786, -0.058)	0.543 (0.036, 1.05)	-0.019 (-0.406, 0.369)	0.285 (-0.162, 0.731)	0.965 (0.469, 1.461)	0.403 (0.034, 0.773)	0.707 (0.277, 1.136)	-0.562 (-1.075, -0.048)	-0.258 (-0.818, 0.302)	0.303 (-0.145, 0.752)	1.091	-1.755	3.081	0.958	2.346	-2.279	2.105	-0.095	1.254	3.826	2.147	3.234	-2.151	-0.907	1.331	0.276122	0.0801362	0.00221729	0.338454	0.01951	0.0232551	0.0360074	0.924448	0.210639	0.000153225	0.0324608	0.00133027	0.0321172	0.365092	0.184179
CHST1	O43916	187/137/124/24/78/56	0.364 (0.817)	0.299 (0.949)	-0.431 (0.874)	-0.868 (0.814)	-1.121 (0.958)	37.476	1.80422e-33	1	1	0	0	0	0	0	1	1	1	1	1	0	3.41667	2	0.2	0.1	0.15	58.2386	34.0909	3.40909	1.70455	2.55682	astro	NA						-0.377 (-0.58, -0.175)	-0.312 (-0.521, -0.104)	0.418 (0.028, 0.809)	0.854 (0.612, 1.097)	1.108 (0.834, 1.383)	0.065 (-0.158, 0.288)	0.795 (0.397, 1.194)	1.232 (0.976, 1.487)	1.485 (1.2, 1.771)	0.73 (0.329, 1.132)	1.167 (0.906, 1.427)	1.42 (1.13, 1.71)	0.436 (0.016, 0.857)	0.69 (0.25, 1.129)	0.254 (-0.062, 0.569)	-3.657	-2.939	2.103	6.911	7.932	0.571	3.919	9.467	10.21	3.571	8.802	9.619	2.037	3.083	1.58	0.0002779	0.00341536	0.0358858	1.23007e-11	1.06265e-14	0.567983	9.91567e-05	6.51017e-20	1.12245e-22	0.00038387	1.4342e-17	1.82327e-20	0.0420402	0.00214118	0.114747		0.000905046	0.02336	0.0212152	1.47552e-11	1.38603e-14	0.391355	7.94806e-05	9.51052e-19	1.92256e-21	0.000617565	2.04038e-15	1.63227e-18	0.0691874	0.00415057	0.111111	51/32/15/8	0.33 (0.893)	0.529 (1.017)	-0.847 (0.723)	-1.688 (0.888)	11.973	5.21893e-09	-0.301 (-0.605, 0.003)	-0.465 (-0.84, -0.09)	0.861 (0.351, 1.371)	1.674 (0.987, 2.36)	-0.165 (-0.601, 0.272)	1.162 (0.604, 1.719)	1.974 (1.248, 2.701)	1.326 (0.727, 1.926)	2.139 (1.385, 2.893)	0.813 (-0.02, 1.646)	-1.946	-2.443	3.324	4.8	-0.743	4.101	5.35	4.356	5.584	1.921	0.0526668	0.0151716	0.00100461	2.55725e-06	0.457878	5.36337e-05	1.80687e-07	1.84746e-05	5.46208e-08	0.0557849	37/28/16/19	0.502 (0.679)	0.403 (1.024)	-1.075 (0.832)	-1.145 (0.648)	15.112	3.37215e-11	-0.512 (-0.84, -0.184)	-0.315 (-0.692, 0.061)	1.043 (0.563, 1.523)	1.127 (0.684, 1.571)	0.196 (-0.266, 0.659)	1.555 (1.005, 2.105)	1.639 (1.121, 2.158)	1.359 (0.777, 1.94)	1.443 (0.892, 1.993)	0.084 (-0.535, 0.703)	-3.071	-1.649	4.28	5.003	0.837	5.569	6.225	4.602	5.161	0.268	0.00234623	0.100193	2.56446e-05	9.9601e-07	0.403361	6.00407e-08	1.75094e-09	6.36472e-06	4.66351e-07	0.78884	49/64/20/47/29	0.295 (0.833)	0.138 (0.862)	-0.508 (0.929)	-0.803 (0.839)	-0.95 (1.101)	12.895	1.29171e-11	-0.283 (-0.581, 0.016)	-0.113 (-0.383, 0.157)	0.519 (0.082, 0.957)	0.781 (0.479, 1.083)	0.943 (0.573, 1.312)	0.17 (-0.182, 0.522)	0.802 (0.311, 1.293)	1.064 (0.684, 1.444)	1.225 (0.79, 1.661)	0.632 (0.156, 1.108)	0.894 (0.537, 1.252)	1.056 (0.641, 1.471)	0.262 (-0.235, 0.759)	0.424 (-0.118, 0.965)	0.161 (-0.276, 0.599)	-1.863	-0.823	2.333	5.09	5.015	0.947	3.211	5.511	5.532	2.612	4.915	4.999	1.037	1.538	0.726	0.0631788	0.410751	0.0201519	5.59873e-07	8.08616e-07	0.344033	0.00143178	6.51452e-08	5.82168e-08	0.00935944	1.31504e-06	8.73157e-07	0.300185	0.124791	0.468162
CHST10	O43529	187/137/124/24/78/56	0.331 (0.86)	0.426 (0.949)	-0.662 (1.121)	-0.913 (0.899)	-0.897 (1.315)	31.99	6.27464e-29	1	1	0	0	0	0	0	1	1	1	2	1	0	8.825	1.6	1.64	0.5	1.3	63.6495	11.5398	11.8283	3.6062	9.37613	astro	NA						-0.344 (-0.562, -0.127)	-0.439 (-0.663, -0.215)	0.649 (0.229, 1.069)	0.9 (0.639, 1.161)	0.883 (0.589, 1.178)	-0.095 (-0.335, 0.145)	0.993 (0.565, 1.422)	1.244 (0.97, 1.519)	1.228 (0.921, 1.535)	1.088 (0.657, 1.52)	1.339 (1.059, 1.619)	1.323 (1.011, 1.634)	0.251 (-0.201, 0.703)	0.235 (-0.238, 0.707)	-0.016 (-0.355, 0.323)	-3.108	-3.848	3.038	6.776	5.887	-0.776	4.556	8.903	7.857	4.952	9.404	8.338	1.091	0.976	-0.095	0.001972	0.00013169	0.0024864	2.96232e-11	6.55996e-09	0.438264	6.31111e-06	6.4299e-18	1.82066e-14	9.55274e-07	1.10088e-19	5.19008e-16	0.275832	0.329632	0.924669		0.00365124	0.000882801	0.00178215	3.4545e-11	6.89325e-09	0.599571	5.8263e-06	3.55172e-17	7.21939e-14	1.9095e-06	6.74453e-18	8.88923e-15	0.329349	0.3757	0.949787	51/32/15/8	0.526 (0.939)	0.545 (0.9)	-0.947 (0.713)	-1.264 (1.048)	12.077	4.39357e-09	-0.5 (-0.804, -0.195)	-0.489 (-0.864, -0.113)	0.958 (0.448, 1.469)	1.25 (0.563, 1.937)	0.011 (-0.426, 0.448)	1.458 (0.9, 2.016)	1.75 (1.022, 2.477)	1.447 (0.847, 2.047)	1.738 (0.984, 2.493)	0.291 (-0.542, 1.125)	-3.232	-2.563	3.696	3.581	0.05	5.143	4.736	4.748	4.534	0.688	0.00137241	0.0108845	0.000262875	0.000402748	0.960355	5.02155e-07	3.43772e-06	3.25622e-06	8.53158e-06	0.492095	37/28/16/19	0.256 (0.88)	0.638 (0.749)	-0.689 (0.914)	-0.624 (1.689)	6.076	0.000105886	-0.266 (-0.624, 0.092)	-0.56 (-0.971, -0.149)	0.671 (0.148, 1.195)	0.619 (0.135, 1.103)	-0.294 (-0.798, 0.21)	0.937 (0.338, 1.537)	0.886 (0.32, 1.451)	1.232 (0.597, 1.866)	1.18 (0.579, 1.78)	-0.052 (-0.727, 0.624)	-1.463	-2.685	2.524	2.519	-1.148	3.077	3.082	3.823	3.867	-0.151	0.144477	0.00769435	0.0121512	0.0123217	0.252007	0.00230061	0.00226097	0.000162733	0.000137045	0.880087	49/64/20/47/29	0.186 (0.729)	0.274 (1.033)	-0.669 (1.211)	-0.979 (0.951)	-0.974 (1.092)	15.363	8.65145e-14	-0.173 (-0.486, 0.139)	-0.251 (-0.534, 0.032)	0.681 (0.222, 1.14)	0.957 (0.64, 1.273)	0.966 (0.578, 1.353)	-0.077 (-0.446, 0.292)	0.855 (0.34, 1.369)	1.13 (0.732, 1.528)	1.139 (0.683, 1.596)	0.932 (0.433, 1.431)	1.207 (0.832, 1.582)	1.216 (0.781, 1.651)	0.276 (-0.245, 0.796)	0.285 (-0.283, 0.852)	0.009 (-0.449, 0.467)	-1.091	-1.74	2.92	5.946	4.901	-0.411	3.265	5.585	4.907	3.671	6.329	5.494	1.041	0.986	0.039	0.27603	0.0825823	0.00370551	6.12046e-09	1.40261e-06	0.681438	0.00119285	4.40597e-08	1.36669e-06	0.000275138	6.81127e-10	7.11286e-08	0.298548	0.324627	0.969279
CHST11	Q9NPF2	169/124/117/20/76/49	-0.203 (1.115)	-0.035 (1.202)	-0.397 (0.853)	0.442 (1.201)	-0.272 (1.178)	4.273	0.000804601	0	0	0	1	0	0	0	0	0	0	4	0	1	5.83333	5.5	8.2	15.3	1.25	16.1663	15.2425	22.7252	42.4018	3.4642	microglia.macrophage	vSMC	Per1; Per2	Macrophage/ Microglia; OPC; T cell				0.203 (-0.055, 0.461)	0.035 (-0.228, 0.297)	0.397 (-0.119, 0.912)	-0.442 (-0.744, -0.141)	0.271 (-0.082, 0.625)	-0.168 (-0.449, 0.113)	0.194 (-0.332, 0.719)	-0.645 (-0.963, -0.327)	0.069 (-0.299, 0.437)	0.362 (-0.166, 0.89)	-0.477 (-0.798, -0.156)	0.237 (-0.134, 0.608)	-0.839 (-1.387, -0.291)	-0.125 (-0.704, 0.454)	0.714 (0.314, 1.113)	1.544	0.26	1.51	-2.883	1.507	-1.174	0.724	-3.987	0.367	1.347	-2.915	1.253	-3.006	-0.425	3.508	0.123262	0.795086	0.131585	0.00408722	0.132507	0.24103	0.469075	7.60852e-05	0.713817	0.178641	0.00369883	0.210798	0.00277175	0.671303	0.000488696		0.156775	0.91961	0.140604	0.00401296	0.152599	0.165372	0.452749	0.000122978	0.704609	0.137195	0.0100048	0.153343	0.00312167	0.66279	0.00060185	47/30/15/6	-0.186 (1.099)	-0.309 (0.995)	0.039 (1.274)	-0.82 (1.05)	1.201	0.310778	0.163 (-0.179, 0.504)	0.233 (-0.184, 0.651)	-0.054 (-0.604, 0.496)	0.782 (-0.066, 1.631)	0.071 (-0.414, 0.556)	-0.216 (-0.821, 0.388)	0.62 (-0.267, 1.507)	-0.287 (-0.938, 0.364)	0.549 (-0.364, 1.462)	0.836 (-0.151, 1.823)	0.939	1.101	-0.193	1.815	0.288	-0.705	1.375	-0.869	1.183	1.669	0.348829	0.271729	0.847315	0.0706862	0.773919	0.481625	0.170183	0.38579	0.237702	0.0964032	5/32/1/27/0/16/3/16	-0.293 (1.23)	-0.133 (1.023)	1.045 (1.542)	-0.017 (0.938)	4.16	0.00278612	0.288 (-0.116, 0.693)	0.056 (-0.388, 0.499)	-1.02 (-1.574, -0.465)	0.02 (-0.533, 0.574)	-0.233 (-0.787, 0.322)	-1.308 (-1.957, -0.66)	-0.268 (-0.915, 0.379)	-1.076 (-1.749, -0.403)	-0.035 (-0.705, 0.634)	1.04 (0.298, 1.783)	1.403	0.247	-3.622	0.072	-0.826	-3.973	-0.815	-3.147	-0.104	2.76	0.161807	0.80474	0.000352625	0.942269	0.409784	9.27607e-05	0.415778	0.00184734	0.91727	0.00620302	4/45/4/60/3/17/2/45/2/27	-0.157 (1.067)	0.146 (1.347)	-0.43 (0.837)	0.361 (0.968)	-0.301 (1.316)	2.281	0.0462163	0.134 (-0.227, 0.495)	-0.18 (-0.505, 0.144)	0.406 (-0.143, 0.955)	-0.355 (-0.714, 0.004)	0.3 (-0.144, 0.744)	-0.314 (-0.737, 0.108)	0.272 (-0.339, 0.883)	-0.489 (-0.943, -0.035)	0.166 (-0.358, 0.689)	0.586 (-0.005, 1.178)	-0.175 (-0.601, 0.251)	0.48 (-0.018, 0.979)	-0.761 (-1.377, -0.146)	-0.106 (-0.775, 0.563)	0.655 (0.134, 1.176)	0.731	-1.092	1.454	-1.944	1.328	-1.463	0.876	-2.119	0.623	1.95	-0.807	1.894	-2.432	-0.312	2.472	0.465503	0.275505	0.146919	0.0526425	0.185171	0.144229	0.381765	0.0347706	0.533891	0.0519318	0.420111	0.0590326	0.0155161	0.754911	0.0139013
CHST12	Q9NRB3	187/137/124/24/78/56	-0.136 (0.805)	0.038 (1.027)	-0.685 (0.895)	-0.219 (0.946)	0.271 (1.152)	4.312	0.000730855	0	0	0	0	0	0	0	1	0	0	5	0	0	0.358333	0.2	0.22	0.133333	0.5	25.3837	14.1677	15.5844	9.4451	35.4191	NS	NA	vEndo					0.141 (-0.073, 0.355)	-0.032 (-0.252, 0.188)	0.691 (0.278, 1.103)	0.225 (-0.032, 0.481)	-0.266 (-0.556, 0.024)	-0.173 (-0.409, 0.062)	0.55 (0.129, 0.971)	0.084 (-0.186, 0.353)	-0.407 (-0.709, -0.105)	0.723 (0.299, 1.147)	0.257 (-0.018, 0.532)	-0.234 (-0.54, 0.073)	-0.466 (-0.91, -0.022)	-0.957 (-1.421, -0.492)	-0.49 (-0.824, -0.157)	1.296	-0.286	3.289	1.721	-1.801	-1.444	2.564	0.608	-2.648	3.347	1.835	-1.497	-2.062	-4.047	-2.89	0.195363	0.774597	0.00106336	0.0857438	0.0722817	0.149314	0.0105829	0.543579	0.00830024	0.000868242	0.0670208	0.134798	0.039683	5.85587e-05	0.00398608		0.26773	0.927	0.00164836	0.067965	0.12847	0.278487	0.0114042	0.396622	0.0258194	0.00193383	0.0800767	0.173098	0.0605483	0.000195491	0.00645071	51/32/15/8	-0.162 (0.791)	-0.116 (0.858)	-0.311 (0.736)	0.344 (2.241)	0.892	0.46883	0.147 (-0.164, 0.457)	0.203 (-0.18, 0.586)	0.307 (-0.213, 0.828)	-0.285 (-0.985, 0.415)	0.056 (-0.389, 0.502)	0.161 (-0.408, 0.73)	-0.432 (-1.173, 0.31)	0.104 (-0.507, 0.716)	-0.488 (-1.257, 0.281)	-0.592 (-1.442, 0.258)	0.931	1.044	1.163	-0.801	0.249	0.556	-1.146	0.336	-1.248	-1.372	0.352871	0.297173	0.245746	0.423996	0.803528	0.578503	0.252751	0.737091	0.212988	0.171254	37/28/16/19	-0.044 (0.822)	0.516 (1.254)	0.044 (1.024)	0.198 (0.911)	1.428	0.224771	0.052 (-0.301, 0.405)	-0.465 (-0.869, -0.06)	0.021 (-0.495, 0.536)	-0.13 (-0.607, 0.346)	-0.517 (-1.013, -0.02)	-0.031 (-0.622, 0.559)	-0.182 (-0.739, 0.375)	0.485 (-0.139, 1.11)	0.335 (-0.257, 0.926)	-0.151 (-0.816, 0.514)	0.29	-2.262	0.079	-0.538	-2.049	-0.105	-0.644	1.53	1.114	-0.446	0.771799	0.0244733	0.937467	0.590925	0.0414076	0.916588	0.519951	0.127086	0.266288	0.655665	49/64/20/47/29	-0.178 (0.818)	-0.095 (0.944)	-0.665 (0.847)	-0.28 (0.98)	0.299 (0.901)	2.847	0.0154055	0.159 (-0.142, 0.459)	0.107 (-0.165, 0.38)	0.62 (0.179, 1.06)	0.29 (-0.015, 0.594)	-0.268 (-0.64, 0.105)	-0.051 (-0.406, 0.304)	0.461 (-0.034, 0.956)	0.131 (-0.251, 0.514)	-0.426 (-0.865, 0.013)	0.512 (0.033, 0.992)	0.182 (-0.178, 0.543)	-0.375 (-0.793, 0.043)	-0.33 (-0.83, 0.171)	-0.887 (-1.433, -0.342)	-0.557 (-0.998, -0.117)	1.037	0.775	2.763	1.872	-1.413	-0.284	1.832	0.674	-1.909	2.099	0.994	-1.762	-1.296	-3.198	-2.487	0.300571	0.438532	0.00600313	0.0619261	0.158563	0.776895	0.0677081	0.500878	0.0570053	0.0364264	0.32096	0.0789008	0.195648	0.00149821	0.013295
CHST14	Q8NCH0	186/137/123/24/78/56	0.01 (0.892)	-0.226 (1.007)	-0.601 (1.076)	0.163 (0.911)	-0.327 (1.125)	4.016	0.00136408	0	0	0	0	0	0	0	1	0	1	4	0	1	0.991667	0.1	0.6	1.43333	1.2	22.9287	2.31214	13.8728	33.1407	27.7457	NS	NA						-0.017 (-0.234, 0.2)	0.22 (-0.004, 0.444)	0.595 (0.177, 1.012)	-0.17 (-0.429, 0.09)	0.321 (0.027, 0.614)	0.237 (-0.002, 0.476)	0.611 (0.185, 1.037)	-0.153 (-0.426, 0.12)	0.337 (0.032, 0.643)	0.374 (-0.055, 0.804)	-0.39 (-0.668, -0.111)	0.101 (-0.21, 0.411)	-0.764 (-1.214, -0.314)	-0.274 (-0.744, 0.196)	0.49 (0.153, 0.828)	-0.151	1.932	2.795	-1.281	2.146	1.944	2.816	-1.099	2.17	1.711	-2.745	0.637	-3.338	-1.144	2.855	0.880154	0.0538737	0.00535567	0.200592	0.0322592	0.0523637	0.0050173	0.272302	0.0304296	0.0876616	0.00623148	0.524552	0.000897646	0.253102	0.0044593		0.724708	0.0116898	0.0076058	0.239089	0.00857903	0.00704205	0.00509338	0.404494	0.00585961	0.209754	0.00186556	0.527511	0.00163168	0.467464	0.00140943	51/32/15/8	-0.047 (0.87)	-0.205 (0.938)	0.033 (0.913)	-1.129 (1.773)	3.942	0.0039402	0.006 (-0.297, 0.309)	0.368 (-0.005, 0.741)	-0.055 (-0.562, 0.453)	1.225 (0.542, 1.908)	0.362 (-0.073, 0.796)	-0.061 (-0.616, 0.494)	1.218 (0.495, 1.941)	-0.422 (-1.019, 0.174)	0.857 (0.106, 1.607)	1.279 (0.45, 2.108)	0.04	1.94	-0.212	3.529	1.638	-0.216	3.317	-1.394	2.247	3.037	0.967899	0.0533972	0.83258	0.000486309	0.102447	0.829484	0.0010277	0.164495	0.0253888	0.00261066	37/28/16/19	0.239 (0.958)	-0.167 (1.007)	0.263 (0.743)	0.054 (0.629)	1.341	0.254823	-0.242 (-0.573, 0.088)	0.271 (-0.108, 0.65)	-0.187 (-0.67, 0.296)	0.034 (-0.413, 0.48)	0.514 (0.049, 0.979)	0.055 (-0.498, 0.609)	0.276 (-0.246, 0.798)	-0.458 (-1.043, 0.126)	-0.238 (-0.792, 0.316)	0.221 (-0.402, 0.844)	-1.444	1.409	-0.763	0.148	2.174	0.197	1.041	-1.543	-0.845	0.697	0.14983	0.159841	0.44619	0.882328	0.0305245	0.844011	0.298556	0.123994	0.398835	0.486211	0/49/1/63/0/20/0/47/0/29	-0.103 (0.848)	-0.264 (1.055)	-0.597 (0.938)	0.171 (0.973)	-0.355 (1.078)	2.672	0.0217071	0.054 (-0.255, 0.363)	0.265 (-0.016, 0.547)	0.505 (0.052, 0.957)	-0.172 (-0.484, 0.14)	0.391 (0.009, 0.773)	0.211 (-0.154, 0.577)	0.451 (-0.057, 0.959)	-0.226 (-0.618, 0.167)	0.337 (-0.114, 0.787)	0.239 (-0.254, 0.732)	-0.437 (-0.809, -0.066)	0.125 (-0.305, 0.556)	-0.677 (-1.19, -0.163)	-0.114 (-0.674, 0.446)	0.563 (0.111, 1.015)	0.344	1.857	2.193	-1.083	2.01	1.138	1.746	-1.132	1.47	0.955	-2.316	0.572	-2.591	-0.401	2.448	0.730926	0.0641162	0.0288853	0.279631	0.0451019	0.255677	0.0815887	0.258392	0.142295	0.340193	0.0210677	0.567356	0.00992506	0.688751	0.0148067
CHST15	Q7LFX5	187/137/124/24/78/56	-0.182 (0.992)	0.146 (0.916)	-1.093 (1.129)	-0.437 (0.988)	-0.204 (1.025)	8.787	4.65007e-08	0	0	0	0	0	0	0	1	1	0	2	1	1	0.15	5.1	0.88	4.76667	1.8	1.18141	40.168	6.93095	37.5427	14.1769	neuron	Fib2	Fib2; vEndo					0.18 (-0.038, 0.398)	-0.149 (-0.373, 0.076)	1.091 (0.67, 1.511)	0.435 (0.173, 0.696)	0.202 (-0.094, 0.497)	-0.328 (-0.569, -0.088)	0.911 (0.482, 1.34)	0.255 (-0.02, 0.53)	0.022 (-0.285, 0.33)	1.24 (0.807, 1.672)	0.583 (0.303, 0.864)	0.35 (0.038, 0.663)	-0.656 (-1.109, -0.204)	-0.889 (-1.362, -0.416)	-0.233 (-0.572, 0.107)	1.619	-1.301	5.096	3.267	1.342	-2.684	4.171	1.821	0.141	5.631	4.089	2.205	-2.848	-3.691	-1.347	0.106018	0.193779	4.64882e-07	0.00114974	0.180162	0.00747112	3.48092e-05	0.0691205	0.887962	2.75936e-08	4.91394e-05	0.0278091	0.00455716	0.000243345	0.178486		0.181459	0.275558	1.03874e-06	0.000604445	0.0822787	0.0259208	3.60184e-05	0.0284313	0.473445	1.17447e-07	5.86607e-05	0.0153925	0.00973423	0.00108292	0.257949	51/32/15/8	-0.186 (1.02)	0.026 (0.94)	-0.461 (0.897)	-0.13 (1.757)	0.895	0.467443	0.159 (-0.157, 0.475)	0.097 (-0.292, 0.486)	0.449 (-0.081, 0.978)	0.204 (-0.508, 0.917)	-0.062 (-0.515, 0.391)	0.29 (-0.289, 0.869)	0.045 (-0.709, 0.8)	0.352 (-0.271, 0.974)	0.107 (-0.676, 0.891)	-0.244 (-1.109, 0.621)	0.992	0.49	1.668	0.565	-0.27	0.984	0.118	1.112	0.27	-0.556	0.321977	0.624363	0.0964289	0.572823	0.787281	0.3258	0.906128	0.266968	0.787324	0.578765	37/28/16/19	-0.124 (1.22)	0.048 (1.082)	-0.691 (0.955)	-0.068 (0.512)	2.428	0.0480995	0.124 (-0.229, 0.478)	-0.034 (-0.44, 0.372)	0.796 (0.279, 1.312)	0.169 (-0.309, 0.647)	-0.159 (-0.657, 0.34)	0.671 (0.079, 1.264)	0.045 (-0.514, 0.603)	0.83 (0.203, 1.456)	0.203 (-0.39, 0.796)	-0.626 (-1.294, 0.041)	0.692	-0.166	3.029	0.696	-0.627	2.23	0.157	2.608	0.675	-1.849	0.489462	0.868418	0.00267956	0.486887	0.531446	0.0265133	0.875	0.00960312	0.500531	0.0655806	49/64/20/47/29	-0.222 (0.766)	0.249 (0.824)	-1.012 (1.12)	-0.343 (1.03)	-0.314 (1.048)	6.374	1.05185e-05	0.16 (-0.138, 0.458)	-0.262 (-0.532, 0.008)	0.904 (0.468, 1.341)	0.354 (0.053, 0.655)	0.354 (-0.014, 0.723)	-0.422 (-0.773, -0.071)	0.744 (0.254, 1.234)	0.194 (-0.185, 0.573)	0.194 (-0.24, 0.629)	1.166 (0.691, 1.641)	0.616 (0.259, 0.973)	0.616 (0.202, 1.031)	-0.55 (-1.046, -0.055)	-0.55 (-1.09, -0.01)	0.001 (-0.436, 0.437)	1.056	-1.91	4.071	2.31	1.889	-2.361	2.986	1.006	0.879	4.826	3.39	2.924	-2.183	-2.001	0.003	0.291496	0.0568723	5.67494e-05	0.0214274	0.0596334	0.0187365	0.00300743	0.315001	0.379699	2.01085e-06	0.000770891	0.00366182	0.029641	0.0460983	0.99799
CHST3	Q7LGC8	183/132/122/24/76/55	-0.081 (0.77)	0.125 (0.902)	-0.333 (0.618)	-0.099 (0.786)	0.31 (1.055)	2.833	0.0153928	0	0	0	0	1	0	0	0	0	0	5	0	1	1.26667	0.1	0.78	0.1	0.3	49.7382	3.9267	30.6283	3.9267	11.7801	astro	NA						0.077 (-0.124, 0.278)	-0.129 (-0.335, 0.077)	0.33 (-0.053, 0.712)	0.095 (-0.145, 0.336)	-0.314 (-0.585, -0.042)	-0.206 (-0.427, 0.016)	0.253 (-0.138, 0.644)	0.019 (-0.235, 0.272)	-0.39 (-0.673, -0.108)	0.459 (0.065, 0.852)	0.224 (-0.033, 0.482)	-0.185 (-0.471, 0.102)	-0.234 (-0.647, 0.178)	-0.643 (-1.075, -0.212)	-0.409 (-0.721, -0.097)	0.75	-1.228	1.692	0.779	-2.272	-1.825	1.269	0.143	-2.71	2.288	1.709	-1.267	-1.115	-2.93	-2.573	0.453608	0.219906	0.0911649	0.436548	0.0234636	0.0685375	0.204771	0.886229	0.0069205	0.0225005	0.0879205	0.205627	0.265265	0.00352694	0.0103134		0.467631	0.426377	0.0993562	0.397448	0.0411066	0.161222	0.214458	0.823818	0.0139649	0.0433834	0.156431	0.178653	0.300741	0.0062542	0.0151473	48/32/14/8	-0.164 (0.813)	0.146 (0.608)	-0.05 (0.668)	0.425 (1.094)	0.89	0.470242	0.183 (-0.114, 0.48)	-0.067 (-0.425, 0.292)	0.056 (-0.447, 0.558)	-0.41 (-1.065, 0.245)	-0.25 (-0.671, 0.171)	-0.127 (-0.678, 0.423)	-0.593 (-1.289, 0.102)	0.122 (-0.464, 0.709)	-0.343 (-1.063, 0.376)	-0.466 (-1.27, 0.338)	1.213	-0.367	0.218	-1.233	-1.169	-0.456	-1.679	0.411	-0.94	-1.14	0.226347	0.713865	0.827737	0.218651	0.243546	0.648876	0.0942329	0.681251	0.348199	0.255115	1/36/1/27/0/16/0/19	-0.181 (0.722)	0.307 (0.896)	-0.096 (0.662)	0.609 (0.649)	2.693	0.0314033	0.18 (-0.15, 0.51)	-0.261 (-0.641, 0.118)	0.124 (-0.352, 0.6)	-0.575 (-1.015, -0.135)	-0.441 (-0.907, 0.024)	-0.056 (-0.603, 0.491)	-0.755 (-1.271, -0.239)	0.386 (-0.194, 0.965)	-0.314 (-0.863, 0.236)	-0.699 (-1.313, -0.085)	1.075	-1.356	0.513	-2.57	-1.866	-0.201	-2.88	1.309	-1.124	-2.242	0.283354	0.176224	0.608034	0.0106888	0.0630949	0.840676	0.00429522	0.19151	0.261906	0.0257713	1/48/1/63/0/20/1/46/1/28	0.079 (0.75)	0.037 (1.021)	-0.271 (0.627)	-0.115 (0.868)	0.074 (1.229)	0.478	0.792456	-0.089 (-0.397, 0.219)	-0.02 (-0.298, 0.259)	0.24 (-0.208, 0.687)	0.113 (-0.198, 0.425)	-0.057 (-0.441, 0.327)	0.07 (-0.293, 0.433)	0.329 (-0.174, 0.832)	0.203 (-0.189, 0.595)	0.033 (-0.419, 0.484)	0.259 (-0.228, 0.747)	0.133 (-0.236, 0.502)	-0.037 (-0.467, 0.393)	-0.126 (-0.636, 0.383)	-0.296 (-0.853, 0.261)	-0.17 (-0.623, 0.283)	-0.57	-0.138	1.053	0.715	-0.29	0.378	1.285	1.017	0.143	1.045	0.708	-0.169	-0.487	-1.046	-0.737	0.568683	0.890225	0.293182	0.474839	0.772106	0.705692	0.199493	0.309859	0.886629	0.2965	0.479203	0.865652	0.626488	0.296284	0.461304
CHST6	Q9GZX3	162/106/100/19/59/45	-0.168 (1.065)	-0.249 (0.907)	-0.373 (0.985)	0.156 (1.18)	0.215 (0.975)	2.582	0.0255247	0	0	0	0	0	0	0	0	0	0	0	0	1	0.333333	0.3	0.64	0.1	0.1	22.6244	20.362	43.4389	6.78733	6.78733	oligo	NA						0.164 (-0.085, 0.414)	0.246 (-0.008, 0.5)	0.369 (-0.115, 0.854)	-0.16 (-0.463, 0.144)	-0.219 (-0.555, 0.118)	0.082 (-0.197, 0.36)	0.205 (-0.292, 0.703)	-0.324 (-0.648, 0.001)	-0.383 (-0.738, -0.028)	0.124 (-0.376, 0.624)	-0.405 (-0.733, -0.077)	-0.464 (-0.823, -0.106)	-0.529 (-1.056, -0.002)	-0.588 (-1.135, -0.042)	-0.059 (-0.454, 0.336)	1.292	1.899	1.498	-1.034	-1.278	0.575	0.81	-1.961	-2.117	0.486	-2.429	-2.545	-1.973	-2.115	-0.294	0.197054	0.0580976	0.134749	0.301842	0.201933	0.565443	0.418059	0.0504359	0.0347517	0.626888	0.0155089	0.0112301	0.0490551	0.0349521	0.769023		0.168929	0.0362098	0.129849	0.299445	0.211387	0.471909	0.434802	0.0432869	0.0329494	0.713961	0.00980013	0.00755356	0.0468506	0.0350706	0.785501	43/27/11/7	-0.174 (1.203)	0.059 (0.995)	0.774 (1.329)	-0.052 (1.194)	1.771	0.135272	0.151 (-0.211, 0.513)	-0.03 (-0.486, 0.425)	-0.793 (-1.443, -0.142)	0.076 (-0.73, 0.882)	-0.181 (-0.707, 0.345)	-0.943 (-1.648, -0.239)	-0.075 (-0.929, 0.779)	-0.762 (-1.519, -0.006)	0.107 (-0.785, 0.998)	0.869 (-0.142, 1.879)	0.82	-0.132	-2.401	0.186	-0.679	-2.638	-0.172	-1.984	0.235	1.694	0.412894	0.895188	0.0171246	0.852761	0.497826	0.00887163	0.863235	0.0483576	0.814068	0.0916159	7/30/5/23/8/8/3/16	-0.188 (0.881)	-0.3 (0.712)	-0.387 (1.543)	0.032 (1.019)	0.84	0.500816	0.185 (-0.202, 0.572)	0.301 (-0.143, 0.745)	0.377 (-0.332, 1.087)	-0.039 (-0.553, 0.475)	0.116 (-0.43, 0.662)	0.193 (-0.586, 0.972)	-0.224 (-0.831, 0.382)	0.076 (-0.734, 0.887)	-0.34 (-0.985, 0.304)	-0.417 (-1.26, 0.426)	0.941	1.336	1.049	-0.151	0.419	0.487	-0.729	0.186	-1.041	-0.974	0.347767	0.182784	0.295392	0.880239	0.675451	0.626572	0.466997	0.852668	0.298915	0.331111	16/33/14/50/5/15/7/40/7/22	-0.141 (1.056)	-0.392 (0.914)	-0.42 (0.975)	0.095 (1.008)	0.434 (0.863)	3.035	0.010834	0.156 (-0.216, 0.528)	0.368 (0.051, 0.684)	0.441 (-0.083, 0.965)	-0.104 (-0.446, 0.238)	-0.465 (-0.906, -0.023)	0.212 (-0.226, 0.649)	0.285 (-0.319, 0.888)	-0.261 (-0.719, 0.198)	-0.621 (-1.159, -0.083)	0.073 (-0.501, 0.647)	-0.472 (-0.886, -0.059)	-0.832 (-1.329, -0.336)	-0.545 (-1.133, 0.043)	-0.905 (-1.558, -0.253)	-0.36 (-0.875, 0.155)	0.825	2.288	1.656	-0.601	-2.07	0.951	0.929	-1.117	-2.269	0.251	-2.247	-3.297	-1.824	-2.73	-1.376	0.41014	0.0228114	0.098744	0.548328	0.0392623	0.342157	0.353815	0.264734	0.023923	0.80228	0.0253089	0.00108849	0.0690848	0.00668994	0.169726
CHST7	Q9NS84	187/137/124/24/78/56	0.424 (0.723)	0.828 (0.791)	0.204 (0.884)	-0.315 (0.941)	-0.88 (1.363)	34.108	1.06291e-30	1	1	0	0	0	0	0	0	1	1	2	1	0	9.28333	1.9	1.16	3.36667	0.8	56.2285	11.5082	7.02604	20.3917	4.84555	astro	NA						-0.433 (-0.639, -0.227)	-0.836 (-1.049, -0.624)	-0.212 (-0.609, 0.185)	0.306 (0.059, 0.553)	0.871 (0.592, 1.15)	-0.403 (-0.63, -0.176)	0.221 (-0.184, 0.626)	0.739 (0.48, 0.999)	1.304 (1.014, 1.595)	0.624 (0.216, 1.033)	1.143 (0.878, 1.407)	1.707 (1.412, 2.002)	0.518 (0.091, 0.946)	1.083 (0.636, 1.53)	0.565 (0.244, 0.885)	-4.132	-7.746	-1.05	2.435	6.131	-3.489	1.071	5.59	8.818	3.002	8.479	11.373	2.382	4.761	3.458	4.11256e-05	4.05336e-14	0.294184	0.0151687	1.58449e-09	0.000520563	0.284594	3.45127e-08	1.26246e-17	0.0027942	1.76817e-16	2.82968e-27	0.0175527	2.41683e-06	0.00058269		0.000103704	1.34722e-11	0.352222	0.0154053	8.20127e-10	0.00292928	0.279199	1.0206e-07	2.96035e-17	0.00624042	2.8224e-14	2.65578e-25	0.0240065	2.99923e-06	0.000375783	51/32/15/8	0.445 (0.733)	0.758 (0.782)	-0.495 (0.617)	-1.517 (2.351)	11.021	2.51422e-08	-0.404 (-0.708, -0.1)	-0.61 (-0.984, -0.235)	0.519 (0.01, 1.029)	1.537 (0.851, 2.223)	-0.205 (-0.641, 0.231)	0.923 (0.367, 1.48)	1.941 (1.216, 2.667)	1.129 (0.53, 1.727)	2.147 (1.393, 2.9)	1.018 (0.186, 1.85)	-2.619	-3.203	2.006	4.413	-0.927	3.264	5.266	3.711	5.609	2.408	0.00927942	0.00151606	0.0457839	1.44763e-05	0.354913	0.00123316	2.74982e-07	0.00024849	4.7962e-08	0.0166889	37/28/16/19	0.417 (0.821)	0.98 (0.818)	-0.173 (0.977)	-0.779 (1.351)	9.788	2.00369e-07	-0.421 (-0.761, -0.08)	-0.837 (-1.227, -0.446)	0.177 (-0.32, 0.675)	0.803 (0.343, 1.263)	-0.416 (-0.895, 0.064)	0.598 (0.028, 1.168)	1.224 (0.686, 1.762)	1.014 (0.411, 1.617)	1.64 (1.069, 2.211)	0.626 (-0.016, 1.268)	-2.432	-4.216	0.701	3.436	-1.707	2.064	4.48	3.31	5.653	1.918	0.0156268	3.36091e-05	0.483854	0.000680919	0.0888823	0.0399114	1.09014e-05	0.00105501	3.87632e-08	0.0560979	49/64/20/47/29	0.408 (0.645)	0.796 (0.787)	0.264 (0.924)	-0.306 (1.018)	-0.77 (0.979)	14.69	3.3561e-13	-0.392 (-0.682, -0.101)	-0.744 (-1.007, -0.482)	-0.262 (-0.688, 0.164)	0.286 (-0.008, 0.579)	0.783 (0.423, 1.142)	-0.353 (-0.695, -0.011)	0.129 (-0.348, 0.607)	0.677 (0.308, 1.047)	1.174 (0.751, 1.598)	0.482 (0.019, 0.945)	1.03 (0.682, 1.378)	1.527 (1.123, 1.931)	0.548 (0.065, 1.031)	1.045 (0.519, 1.572)	0.497 (0.072, 0.922)	-2.652	-5.571	-1.211	1.914	4.281	-2.027	0.532	3.606	5.45	2.048	5.819	7.434	2.23	3.902	2.299	0.00833026	4.7492e-08	0.226695	0.0563572	2.34393e-05	0.0433961	0.594692	0.000351429	8.96845e-08	0.0412443	1.23711e-08	6.79453e-13	0.026336	0.000112409	0.0220565
CHST8	Q9H2A9	187/137/124/24/77/56	-0.149 (1)	0.006 (0.915)	-0.472 (0.854)	0.069 (1.108)	-0.69 (1.076)	5.723	3.60645e-05	0	0	0	0	0	0	0	1	0	1	4	0	0	0.1	0.1	0.12	0.1	0.1	19.2308	19.2308	23.0769	19.2308	19.2308	NS	NA						0.149 (-0.072, 0.369)	-0.007 (-0.234, 0.221)	0.471 (0.045, 0.897)	-0.07 (-0.336, 0.196)	0.69 (0.391, 0.989)	-0.155 (-0.399, 0.088)	0.322 (-0.112, 0.757)	-0.219 (-0.498, 0.061)	0.541 (0.23, 0.853)	0.478 (0.04, 0.915)	-0.063 (-0.348, 0.222)	0.697 (0.38, 1.013)	-0.541 (-1, -0.082)	0.219 (-0.26, 0.698)	0.76 (0.415, 1.105)	1.322	-0.058	2.172	-0.517	4.53	-1.254	1.457	-1.536	3.413	2.143	-0.436	4.328	-2.315	0.898	4.328	0.186684	0.953481	0.030218	0.605024	7.12724e-06	0.210359	0.145692	0.125134	0.000685306	0.0325541	0.662751	1.76456e-05	0.0209743	0.369748	1.76356e-05		0.18556	0.858206	0.0297017	0.594734	1.09678e-05	0.173963	0.144054	0.122033	0.00103636	0.0276547	0.729901	2.01195e-05	0.0203276	0.403632	2.29957e-05	51/32/15/8	-0.197 (1.145)	0.151 (0.749)	-0.248 (0.696)	-0.358 (0.984)	1.144	0.336057	0.215 (-0.098, 0.528)	-0.161 (-0.547, 0.225)	0.258 (-0.267, 0.783)	0.337 (-0.37, 1.044)	-0.376 (-0.825, 0.073)	0.043 (-0.531, 0.617)	0.122 (-0.626, 0.87)	0.419 (-0.198, 1.036)	0.498 (-0.278, 1.274)	0.079 (-0.778, 0.937)	1.353	-0.821	0.967	0.939	-1.648	0.146	0.321	1.336	1.263	0.182	0.177073	0.412609	0.334282	0.348593	0.100471	0.88368	0.748805	0.182546	0.207759	0.856095	37/28/16/19	-0.18 (0.728)	-0.306 (1.25)	0.124 (1.094)	-0.825 (0.865)	3.354	0.0105551	0.177 (-0.175, 0.53)	0.257 (-0.147, 0.661)	-0.121 (-0.636, 0.393)	0.82 (0.344, 1.296)	0.08 (-0.416, 0.576)	-0.299 (-0.888, 0.291)	0.643 (0.087, 1.199)	-0.379 (-1.002, 0.245)	0.563 (-0.028, 1.154)	0.942 (0.277, 1.606)	0.991	1.254	-0.464	3.393	0.317	-0.997	2.275	-1.195	1.877	2.79	0.322334	0.210967	0.643155	0.000791144	0.751203	0.319733	0.0236426	0.233056	0.0616068	0.0056275	0/49/0/64/0/20/1/46/0/29	-0.077 (1.032)	0.071 (0.795)	-0.458 (0.878)	0.154 (1.217)	-0.694 (1.228)	3.634	0.00317507	0.088 (-0.234, 0.411)	-0.067 (-0.359, 0.225)	0.478 (0.005, 0.951)	-0.157 (-0.486, 0.172)	0.686 (0.287, 1.086)	-0.156 (-0.536, 0.225)	0.389 (-0.141, 0.92)	-0.245 (-0.657, 0.167)	0.598 (0.127, 1.068)	0.545 (0.031, 1.06)	-0.089 (-0.478, 0.3)	0.753 (0.305, 1.202)	-0.635 (-1.173, -0.096)	0.208 (-0.377, 0.793)	0.843 (0.368, 1.317)	0.539	-0.453	1.987	-0.937	3.377	-0.805	1.443	-1.169	2.497	2.084	-0.452	3.301	-2.318	0.7	3.493	0.590125	0.650567	0.0476126	0.34941	0.000805907	0.421476	0.149785	0.243144	0.0129457	0.0378475	0.65152	0.00105304	0.0209603	0.484457	0.00053231
CHSY3	Q70JA7	55/50/39/10/18/16	-0.365 (0.941)	-0.208 (0.765)	-0.683 (1.015)	-0.45 (0.895)	0.107 (1.53)	1.85	0.10527	0	0	0	0	0	1	0	1	0	0	5	0	0	0.1	0.6	0.1	0.466667	0.1	7.31707	43.9024	7.31707	34.1463	7.31707	neuron	Per2; Fib1; Fib3; Fib2	Fib1; Fib2; Fib3; Per1	Meningeal Fibroblast				0.386 (0.006, 0.766)	0.229 (-0.179, 0.637)	0.704 (0.035, 1.374)	0.471 (-0.058, 1)	-0.085 (-0.638, 0.468)	-0.157 (-0.573, 0.259)	0.318 (-0.356, 0.993)	0.085 (-0.45, 0.62)	-0.471 (-1.031, 0.088)	0.475 (-0.215, 1.165)	0.242 (-0.313, 0.797)	-0.314 (-0.892, 0.264)	-0.233 (-1.001, 0.535)	-0.79 (-1.574, -0.005)	-0.556 (-1.225, 0.113)	2.002	1.109	2.076	1.758	-0.304	-0.744	0.931	0.313	-1.663	1.359	0.86	-1.073	-0.599	-1.985	-1.641	0.0467968	0.268917	0.0392987	0.0804988	0.761112	0.457684	0.353045	0.754403	0.0980542	0.175983	0.390797	0.284582	0.549638	0.0486501	0.102574		0.0600038	0.273935	0.0470471	0.0825689	0.80542	0.524235	0.362103	0.714141	0.126951	0.204097	0.407295	0.307726	0.586236	0.0621774	0.115516	NA	NA	NA	NA	NA	NA	NA	NA	NA	NA	NA	NA	NA	NA	NA	NA	NA	NA	NA	NA	NA	NA	NA	NA	NA	NA	NA	NA	NA	NA	NA	NA	NA	NA	NA	NA	NA	11/9/2/6	NA	NA	NA	NA	NA	NA	NA	NA	NA	NA	NA	NA	NA	NA	NA	NA	NA	NA	NA	NA	NA	NA	NA	NA	NA	NA	NA	NA	NA	NA	NA	NA	NA	NA	NA	NA	26/23/43/21/11/9/35/12/19/10	-0.62 (0.862)	-0.266 (0.662)	-0.549 (0.979)	-0.341 (0.978)	-0.184 (0.686)	1.799	0.118042	0.617 (0.166, 1.068)	0.27 (-0.196, 0.737)	0.553 (-0.095, 1.201)	0.373 (-0.201, 0.946)	0.21 (-0.412, 0.832)	-0.347 (-0.893, 0.2)	-0.064 (-0.771, 0.644)	-0.244 (-0.89, 0.402)	-0.407 (-1.097, 0.283)	0.283 (-0.436, 1.002)	0.103 (-0.556, 0.761)	-0.06 (-0.754, 0.633)	-0.18 (-0.976, 0.616)	-0.343 (-1.175, 0.488)	-0.163 (-0.938, 0.612)	2.707	1.147	1.69	1.286	0.668	-1.254	-0.178	-0.747	-1.167	0.779	0.308	-0.172	-0.449	-0.817	-0.416	0.00776152	0.253569	0.0936679	0.200858	0.505334	0.212066	0.859003	0.456307	0.245426	0.437399	0.758396	0.863637	0.65448	0.415545	0.678257
CIAO2A	Q9H5X1	11/7/8/1/7/4	NA	NA	NA	NA	NA	NA	NA	0	0	0	0	0	0	0	0	0	0	0	0	0	8.675	5.8	13.46	18.1	3.5	17.5129	11.7089	27.1727	36.5398	7.06571	NS	NA						NA	NA	NA	NA	NA	NA	NA	NA	NA	NA	NA	NA	NA	NA	NA	NA	NA	NA	NA	NA	NA	NA	NA	NA	NA	NA	NA	NA	NA	NA	NA	NA	NA	NA	NA	NA	NA	NA	NA	NA	NA	NA	NA	NA	NA		NA	NA	NA	NA	NA	NA	NA	NA	NA	NA	NA	NA	NA	NA	NA	NA	NA	NA	NA	NA	NA	NA	NA	NA	NA	NA	NA	NA	NA	NA	NA	NA	NA	NA	NA	NA	NA	NA	NA	NA	NA	NA	NA	NA	NA	NA	NA	NA	NA	NA	NA	NA	NA	NA	NA	NA	NA	NA	NA	NA	NA	NA	NA	NA	NA	NA	NA	NA	NA	NA	NA	NA	NA	NA	NA	NA	NA	NA	NA	NA	NA	NA	NA	NA	NA	NA	NA	NA	NA	NA	NA	NA	NA	NA	NA	NA	NA	NA	NA	NA	NA	NA	NA	NA	NA	NA	NA	NA	NA	NA	NA	NA	NA	NA	NA	NA	NA	NA	NA	NA	NA	NA	NA	NA	NA	NA	NA	NA	NA	NA	NA	NA	NA	NA	NA	NA	NA	NA	NA	NA	NA	NA
CILP	O75339	111/74/72/5/46/32	-0.377 (0.766)	-0.034 (0.957)	-0.463 (0.58)	0.072 (0.852)	0.239 (0.771)	3.219	0.00746956	0	0	0	0	0	1	0	0	0	0	5	0	0	0.125	0.1	0.1	0.1	0.1	23.8095	19.0476	19.0476	19.0476	19.0476	NS	NA			1			0.402 (0.139, 0.665)	0.059 (-0.206, 0.324)	0.489 (-0.312, 1.289)	-0.047 (-0.354, 0.26)	-0.214 (-0.565, 0.137)	-0.343 (-0.633, -0.053)	0.087 (-0.722, 0.896)	-0.449 (-0.777, -0.12)	-0.616 (-0.986, -0.245)	0.43 (-0.38, 1.24)	-0.106 (-0.436, 0.225)	-0.273 (-0.645, 0.099)	-0.535 (-1.36, 0.289)	-0.703 (-1.544, 0.139)	-0.167 (-0.57, 0.236)	3.009	0.436	1.201	-0.3	-1.199	-2.329	0.211	-2.685	-3.271	1.044	-0.628	-1.442	-1.278	-1.642	-0.816	0.00282466	0.663293	0.230714	0.764116	0.231555	0.0204455	0.833128	0.00761026	0.00118486	0.297075	0.53021	0.150164	0.202288	0.101615	0.415124		0.00885228	0.986361	0.295011	0.771459	0.316068	0.018666	0.859502	0.0178378	0.00539623	0.302664	0.779682	0.339957	0.260704	0.157489	0.511012	NA	NA	NA	NA	NA	NA	NA	NA	NA	NA	NA	NA	NA	NA	NA	NA	NA	NA	NA	NA	NA	NA	NA	NA	NA	NA	NA	NA	NA	NA	NA	NA	NA	NA	NA	NA	NA	21/16/13/15/5/11/5/14	-0.305 (0.801)	0.094 (1.403)	0.123 (0.645)	0.11 (0.837)	0.549	0.700284	0.318 (-0.199, 0.836)	-0.157 (-0.71, 0.395)	-0.066 (-0.686, 0.553)	-0.078 (-0.631, 0.474)	-0.476 (-1.182, 0.231)	-0.385 (-1.15, 0.381)	-0.397 (-1.108, 0.315)	0.091 (-0.706, 0.888)	0.079 (-0.66, 0.817)	-0.012 (-0.793, 0.768)	1.215	-0.562	-0.211	-0.28	-1.329	-0.992	-1.101	0.225	0.211	-0.031	0.226236	0.575001	0.833226	0.779813	0.185853	0.322656	0.2724	0.821953	0.83342	0.975357	20/29/26/38/15/5/23/24/14/15	-0.355 (0.584)	-0.045 (0.784)	-0.463 (0.58)	0.224 (0.969)	0.339 (0.793)	1.674	0.142172	0.332 (-0.032, 0.697)	0.027 (-0.302, 0.356)	0.427 (-0.367, 1.22)	-0.195 (-0.585, 0.194)	-0.325 (-0.804, 0.154)	-0.305 (-0.735, 0.124)	0.094 (-0.744, 0.933)	-0.528 (-1.008, -0.047)	-0.657 (-1.214, -0.1)	0.4 (-0.424, 1.223)	-0.222 (-0.677, 0.233)	-0.352 (-0.881, 0.177)	-0.622 (-1.475, 0.231)	-0.751 (-1.647, 0.144)	-0.13 (-0.703, 0.444)	1.797	0.161	1.06	-0.987	-1.337	-1.4	0.222	-2.166	-2.326	0.957	-0.963	-1.31	-1.437	-1.653	-0.445	0.0737361	0.871927	0.290256	0.324517	0.182802	0.162843	0.824651	0.0314302	0.0209529	0.339796	0.33678	0.191569	0.15219	0.0997463	0.656419
CILP2	Q8IUL8	24/17/18/0/11/5	NA	NA	NA	NA	NA	NA	NA	0	0	0	0	0	0	0	0	0	0	0	0	0	0.1	0.1	0.1	0.1	0.1	20	20	20	20	20	BD	NA						NA	NA	NA	NA	NA	NA	NA	NA	NA	NA	NA	NA	NA	NA	NA	NA	NA	NA	NA	NA	NA	NA	NA	NA	NA	NA	NA	NA	NA	NA	NA	NA	NA	NA	NA	NA	NA	NA	NA	NA	NA	NA	NA	NA	NA		NA	NA	NA	NA	NA	NA	NA	NA	NA	NA	NA	NA	NA	NA	NA	NA	NA	NA	NA	NA	NA	NA	NA	NA	NA	NA	NA	NA	NA	NA	NA	NA	NA	NA	NA	NA	NA	NA	NA	NA	NA	NA	NA	NA	NA	NA	NA	NA	NA	NA	NA	NA	NA	NA	NA	NA	NA	NA	NA	NA	NA	NA	NA	NA	NA	NA	NA	NA	NA	NA	NA	NA	NA	NA	NA	NA	NA	NA	NA	NA	NA	NA	NA	NA	NA	NA	NA	NA	NA	NA	NA	NA	NA	NA	NA	NA	NA	NA	NA	NA	NA	NA	NA	NA	NA	NA	NA	NA	NA	NA	NA	NA	NA	NA	NA	NA	NA	NA	NA	NA	NA	NA	NA	NA	NA	NA	NA	NA	NA	NA	NA	NA	NA	NA	NA	NA	NA	NA	NA	NA	NA	NA
CIRBP	Q14011	8/9/6/1/2/1	NA	NA	NA	NA	NA	NA	NA	0	0	0	0	0	0	0	0	0	0	0	0	0	17.3583	15.1	14.92	7.3	10.95	26.4495	23.0084	22.7341	11.1232	16.6849	NS	vSMC	Fib2; Fib3; Per1					NA	NA	NA	NA	NA	NA	NA	NA	NA	NA	NA	NA	NA	NA	NA	NA	NA	NA	NA	NA	NA	NA	NA	NA	NA	NA	NA	NA	NA	NA	NA	NA	NA	NA	NA	NA	NA	NA	NA	NA	NA	NA	NA	NA	NA		NA	NA	NA	NA	NA	NA	NA	NA	NA	NA	NA	NA	NA	NA	NA	NA	NA	NA	NA	NA	NA	NA	NA	NA	NA	NA	NA	NA	NA	NA	NA	NA	NA	NA	NA	NA	NA	NA	NA	NA	NA	NA	NA	NA	NA	NA	NA	NA	NA	NA	NA	NA	NA	NA	NA	NA	NA	NA	NA	NA	NA	NA	NA	NA	NA	NA	NA	NA	NA	NA	NA	NA	NA	NA	NA	NA	NA	NA	NA	NA	NA	NA	NA	NA	NA	NA	NA	NA	NA	NA	NA	NA	NA	NA	NA	NA	NA	NA	NA	NA	NA	NA	NA	NA	NA	NA	NA	NA	NA	NA	NA	NA	NA	NA	NA	NA	NA	NA	NA	NA	NA	NA	NA	NA	NA	NA	NA	NA	NA	NA	NA	NA	NA	NA	NA	NA	NA	NA	NA	NA	NA	NA
CKAP4	Q07065	23/16/12/3/6/5	NA	NA	NA	NA	NA	NA	NA	0	0	0	0	0	0	0	0	0	0	0	0	1	2.46667	1.9	1.02	1.06667	0.75	34.2434	26.3767	14.1601	14.808	10.4118	NS	NA						NA	NA	NA	NA	NA	NA	NA	NA	NA	NA	NA	NA	NA	NA	NA	NA	NA	NA	NA	NA	NA	NA	NA	NA	NA	NA	NA	NA	NA	NA	NA	NA	NA	NA	NA	NA	NA	NA	NA	NA	NA	NA	NA	NA	NA		NA	NA	NA	NA	NA	NA	NA	NA	NA	NA	NA	NA	NA	NA	NA	NA	NA	NA	NA	NA	NA	NA	NA	NA	NA	NA	NA	NA	NA	NA	NA	NA	NA	NA	NA	NA	NA	NA	NA	NA	NA	NA	NA	NA	NA	NA	NA	NA	NA	NA	NA	NA	NA	NA	NA	NA	NA	NA	NA	NA	NA	NA	NA	NA	NA	NA	NA	NA	NA	NA	NA	NA	NA	NA	NA	NA	NA	NA	NA	NA	NA	NA	NA	NA	NA	NA	NA	NA	NA	NA	NA	NA	NA	NA	NA	NA	NA	NA	NA	NA	NA	NA	NA	NA	NA	NA	NA	NA	NA	NA	NA	NA	NA	NA	NA	NA	NA	NA	NA	NA	NA	NA	NA	NA	NA	NA	NA	NA	NA	NA	NA	NA	NA	NA	NA	NA	NA	NA	NA	NA	NA	NA
CKB	P12277	187/137/124/24/78/56	0.747 (0.863)	0.961 (0.992)	1.287 (0.826)	0.245 (0.897)	-0.217 (1.13)	27.53	3.98934e-25	1	1	1	0	0	0	0	0	0	0	3	1	0	32.0333	5.4	2.74	1.76667	1.65	73.4878	12.3882	6.28585	4.05292	3.78527	astro	NA	aSMC; vSMC					-0.75 (-0.962, -0.537)	-0.964 (-1.183, -0.745)	-1.29 (-1.699, -0.88)	-0.248 (-0.503, 0.007)	0.214 (-0.074, 0.502)	-0.214 (-0.448, 0.02)	-0.54 (-0.958, -0.122)	0.502 (0.234, 0.77)	0.964 (0.664, 1.264)	-0.326 (-0.747, 0.096)	0.716 (0.443, 0.989)	1.178 (0.874, 1.482)	1.042 (0.601, 1.483)	1.504 (1.043, 1.965)	0.462 (0.131, 0.793)	-6.928	-8.647	-6.18	-1.911	1.461	-1.794	-2.535	3.677	6.316	-1.519	5.147	7.603	4.638	6.405	2.741	1.1013e-11	4.80997e-17	1.18065e-09	0.0565028	0.144442	0.0733878	0.0114966	0.000257012	5.23222e-10	0.1294	3.58332e-07	1.12281e-13	4.32823e-06	3.03497e-10	0.00629894		7.28855e-11	1.92651e-14	2.77735e-09	0.0472953	0.148222	0.152774	0.0114542	0.000780969	2.42281e-09	0.0893873	7.83675e-06	4.23858e-12	1.00083e-05	7.99458e-10	0.00542386	51/32/15/8	0.709 (0.948)	0.775 (1.279)	-0.281 (0.769)	-0.993 (1.36)	8.807	1.01999e-06	-0.627 (-0.944, -0.31)	-0.63 (-1.021, -0.238)	0.331 (-0.202, 0.863)	0.987 (0.27, 1.703)	-0.003 (-0.458, 0.453)	0.958 (0.376, 1.539)	1.614 (0.856, 2.372)	0.96 (0.335, 1.586)	1.616 (0.829, 2.404)	0.656 (-0.213, 1.526)	-3.888	-3.167	1.222	2.711	-0.012	3.239	4.189	3.021	4.043	1.486	0.000125769	0.00170957	0.222546	0.00710735	0.990629	0.00134133	3.73312e-05	0.00274475	6.80175e-05	0.138499	37/28/16/19	0.539 (0.798)	0.822 (0.797)	0.509 (0.755)	-0.339 (0.981)	7.186	1.60575e-05	-0.539 (-0.868, -0.21)	-0.705 (-1.083, -0.328)	-0.558 (-1.039, -0.078)	0.309 (-0.136, 0.753)	-0.166 (-0.629, 0.297)	-0.019 (-0.57, 0.532)	0.848 (0.329, 1.367)	0.147 (-0.435, 0.73)	1.014 (0.463, 1.566)	0.867 (0.247, 1.487)	-3.228	-3.681	-2.286	1.368	-0.707	-0.068	3.214	0.498	3.621	2.752	0.00139714	0.000278893	0.0229831	0.172371	0.480388	0.945899	0.0014611	0.619074	0.000348292	0.00631434	49/64/20/47/29	0.944 (0.79)	1.115 (0.892)	1.22 (0.813)	0.323 (0.928)	0.077 (1.074)	19.371	3.16663e-17	-0.919 (-1.217, -0.62)	-1.07 (-1.34, -0.799)	-1.2 (-1.638, -0.762)	-0.336 (-0.638, -0.034)	-0.069 (-0.439, 0.301)	-0.151 (-0.503, 0.201)	-0.281 (-0.773, 0.21)	0.583 (0.203, 0.963)	0.85 (0.414, 1.286)	-0.131 (-0.607, 0.346)	0.734 (0.375, 1.092)	1.001 (0.585, 1.417)	0.864 (0.367, 1.361)	1.132 (0.59, 1.673)	0.267 (-0.17, 0.705)	-6.049	-7.779	-5.388	-2.187	-0.365	-0.842	-1.126	3.016	3.835	-0.539	4.028	4.736	3.418	4.107	1.202	3.427e-09	6.65443e-14	1.23691e-07	0.0293229	0.715588	0.400423	0.26101	0.00273255	0.000146619	0.590508	6.78106e-05	3.06737e-06	0.000698151	4.90015e-05	0.230145
CKM	P06732	104/82/63/17/46/32	0.519 (1.781)	0.134 (1.328)	1.348 (3.731)	0.246 (0.679)	0.4 (1.101)	3.072	0.00998595	1	0	1	0	0	0	0	0	0	0	3	0	0	0.1	0.1	0.1	0.1	0.1	20	20	20	20	20	BD	NA						-0.519 (-0.952, -0.087)	-0.134 (-0.602, 0.334)	-1.348 (-2.115, -0.581)	-0.246 (-0.765, 0.273)	-0.4 (-0.993, 0.192)	0.385 (-0.106, 0.876)	-0.829 (-1.61, -0.048)	0.274 (-0.266, 0.814)	0.119 (-0.492, 0.73)	-1.214 (-2.015, -0.413)	-0.111 (-0.68, 0.457)	-0.266 (-0.902, 0.37)	1.102 (0.271, 1.934)	0.948 (0.068, 1.827)	-0.155 (-0.829, 0.52)	-2.361	-0.565	-3.459	-0.931	-1.329	1.543	-2.087	0.998	0.384	-2.981	-0.385	-0.822	2.607	2.12	-0.451	0.0187922	0.572723	0.000611523	0.352401	0.184781	0.123712	0.0376188	0.319138	0.701196	0.00307991	0.700137	0.411497	0.00953343	0.0347313	0.652511		0.0122948	0.602664	0.000458656	0.402592	0.257965	0.0918268	0.03837	0.226478	0.496508	0.00233131	0.748237	0.509513	0.0065414	0.0211694	0.724301	31/16/6/5	0.536 (2.575)	0.544 (1.266)	-0.092 (0.474)	0.106 (1.112)	1.3	0.272418	-0.627 (-1.212, -0.042)	-0.43 (-1.213, 0.353)	-0.049 (-1.245, 1.148)	0.074 (-1.23, 1.378)	0.197 (-0.696, 1.09)	0.578 (-0.685, 1.842)	0.701 (-0.679, 2.081)	0.381 (-0.99, 1.752)	0.504 (-0.951, 1.959)	0.123 (-1.609, 1.855)	-2.116	-1.085	-0.081	0.112	0.436	0.904	1.004	0.549	0.684	0.14	0.0359396	0.279488	0.935862	0.910865	0.663504	0.36749	0.317082	0.583694	0.494978	0.888732	14/23/11/17/6/10/9/10	0.502 (0.891)	-0.712 (1.678)	0.388 (0.63)	0.352 (1.021)	3.673	0.00688282	-0.508 (-0.994, -0.023)	0.745 (0.177, 1.314)	-0.389 (-1.095, 0.316)	-0.354 (-1.054, 0.345)	1.254 (0.559, 1.948)	0.119 (-0.685, 0.923)	0.154 (-0.646, 0.953)	-1.135 (-1.997, -0.273)	-1.1 (-1.956, -0.243)	0.035 (-0.908, 0.977)	-2.067	2.59	-1.09	-1.001	3.566	0.292	0.38	-2.601	-2.536	0.073	0.0404048	0.010503	0.277356	0.318578	0.00047992	0.770499	0.704403	0.0101974	0.0121934	0.941865	21/28/34/30/6/14/17/30/12/17	0.515 (1.224)	0.396 (0.895)	0.602 (2.72)	0.266 (0.723)	0.515 (1.187)	1.897	0.0961037	-0.545 (-1.039, -0.05)	-0.422 (-0.904, 0.059)	-0.663 (-1.325, -0.002)	-0.251 (-0.731, 0.228)	-0.499 (-1.104, 0.107)	0.122 (-0.485, 0.73)	-0.119 (-0.876, 0.639)	0.294 (-0.318, 0.905)	0.046 (-0.666, 0.758)	-0.241 (-0.99, 0.508)	0.171 (-0.43, 0.772)	-0.077 (-0.78, 0.627)	0.412 (-0.341, 1.165)	0.164 (-0.674, 1.002)	-0.248 (-0.951, 0.455)	-2.172	-1.728	-1.977	-1.033	-1.624	0.397	-0.309	0.946	0.127	-0.634	0.561	-0.215	1.079	0.387	-0.694	0.0309662	0.0853868	0.049296	0.302962	0.105798	0.69158	0.757815	0.345084	0.8992	0.526692	0.575424	0.83025	0.281899	0.699249	0.48813
CKMT1A	P12532	159/123/112/22/61/52	0.391 (0.879)	0.24 (1.086)	0.845 (1.371)	0.004 (1.109)	0.01 (1.176)	4.45	0.000558599	1	0	1	0	0	0	0	0	0	0	3	0	0	0.366667	27.6	0.92	0.133333	1.1	1.21735	91.6335	3.05445	0.442674	3.65206	neuron	NA						-0.39 (-0.636, -0.145)	-0.24 (-0.492, 0.013)	-0.845 (-1.31, -0.38)	-0.004 (-0.312, 0.304)	-0.009 (-0.336, 0.317)	0.151 (-0.116, 0.418)	-0.455 (-0.928, 0.019)	0.386 (0.066, 0.707)	0.381 (0.043, 0.719)	-0.605 (-1.082, -0.128)	0.236 (-0.09, 0.561)	0.23 (-0.113, 0.574)	0.841 (0.332, 1.35)	0.836 (0.315, 1.356)	-0.005 (-0.391, 0.381)	-3.122	-1.866	-3.568	-0.026	-0.056	1.108	-1.887	2.369	2.212	-2.493	1.422	1.318	3.248	3.156	-0.027	0.00189667	0.0626201	0.000392919	0.979465	0.955015	0.268426	0.0597593	0.0181959	0.0274121	0.0129662	0.155596	0.188104	0.00123728	0.00169358	0.978295		0.00362684	0.0867189	0.000555841	0.966715	0.851186	0.298764	0.0588188	0.0279475	0.0545128	0.0142845	0.194528	0.274556	0.00171505	0.00304903	0.899845	48/29/15/8	0.213 (0.972)	0.094 (1.38)	0.142 (1.055)	-0.018 (0.844)	0.27	0.897031	-0.17 (-0.514, 0.174)	-0.093 (-0.518, 0.332)	-0.12 (-0.676, 0.436)	-0.014 (-0.76, 0.732)	0.077 (-0.415, 0.569)	0.05 (-0.558, 0.659)	0.156 (-0.635, 0.948)	-0.027 (-0.686, 0.633)	0.08 (-0.745, 0.904)	0.106 (-0.797, 1.009)	-0.972	-0.432	-0.424	-0.036	0.307	0.162	0.389	-0.079	0.19	0.232	0.33206	0.666233	0.671688	0.971297	0.759202	0.871236	0.697733	0.936861	0.84936	0.817079	6/31/3/25/4/12/1/18	0.524 (0.861)	0.46 (0.62)	-0.42 (1.132)	0.062 (1.642)	3.274	0.0122869	-0.53 (-0.924, -0.135)	-0.491 (-0.93, -0.051)	0.378 (-0.231, 0.986)	-0.097 (-0.602, 0.407)	0.039 (-0.507, 0.584)	0.907 (0.219, 1.596)	0.433 (-0.166, 1.031)	0.868 (0.15, 1.587)	0.394 (-0.238, 1.025)	-0.475 (-1.224, 0.274)	-2.645	-2.2	1.223	-0.379	0.141	2.597	1.424	2.382	1.228	-1.249	0.00870384	0.0287788	0.222665	0.704679	0.888296	0.00998022	0.155853	0.0180089	0.220593	0.212949	5/44/6/58/2/18/13/34/3/26	0.491 (0.766)	0.218 (1.079)	0.741 (1.024)	0.093 (1.12)	-0.018 (0.885)	3.16	0.00840888	-0.486 (-0.82, -0.151)	-0.195 (-0.497, 0.106)	-0.744 (-1.232, -0.255)	-0.101 (-0.471, 0.268)	0.032 (-0.383, 0.446)	0.29 (-0.102, 0.683)	-0.258 (-0.805, 0.289)	0.385 (-0.062, 0.832)	0.518 (0.031, 1.004)	-0.548 (-1.078, -0.018)	0.094 (-0.33, 0.519)	0.227 (-0.235, 0.69)	0.643 (0.072, 1.213)	0.775 (0.172, 1.379)	0.133 (-0.378, 0.644)	-2.855	-1.274	-2.995	-0.538	0.151	1.456	-0.927	1.692	2.092	-2.035	0.437	0.966	2.214	2.527	0.511	0.00457213	0.203514	0.00294683	0.590775	0.880243	0.146274	0.354433	0.0915393	0.0372345	0.0426232	0.662532	0.334641	0.0274903	0.0119768	0.609376
CLCC1	Q96S66	168/120/104/20/75/49	-0.095 (0.94)	0.352 (0.867)	-0.821 (1.109)	-0.327 (1.109)	-0.447 (1.516)	7.879	3.58905e-07	0	1	0	0	0	0	0	1	1	1	2	0	0	8.73333	7.3	7.32	2.86667	1.4	31.6196	26.4301	26.5025	10.379	5.06879	NS	NA						0.097 (-0.147, 0.342)	-0.35 (-0.605, -0.094)	0.823 (0.34, 1.307)	0.33 (0.046, 0.614)	0.45 (0.118, 0.782)	-0.447 (-0.721, -0.173)	0.726 (0.232, 1.22)	0.233 (-0.068, 0.533)	0.352 (0.006, 0.699)	1.173 (0.673, 1.672)	0.679 (0.37, 0.989)	0.799 (0.445, 1.153)	-0.493 (-1.008, 0.021)	-0.374 (-0.916, 0.169)	0.12 (-0.256, 0.495)	0.782	-2.691	3.344	2.281	2.66	-3.204	2.888	1.518	1.997	4.615	4.308	4.431	-1.884	-1.353	0.627	0.434698	0.00734003	0.000885656	0.0229164	0.00804435	0.00143688	0.00403907	0.129694	0.0463862	4.94708e-06	1.96193e-05	1.14161e-05	0.060153	0.176685	0.531243		0.60909	0.00973364	0.0016905	0.0163459	0.0037007	0.00403533	0.00464852	0.0658619	0.0160822	1.37228e-05	1.81275e-05	5.20108e-06	0.102161	0.306689	0.445613	46/27/15/7	-0.055 (0.844)	0.562 (0.94)	-0.078 (1.11)	-0.9 (1.93)	2.82	0.0256845	0.017 (-0.316, 0.35)	-0.464 (-0.891, -0.037)	0.065 (-0.467, 0.597)	0.926 (0.165, 1.687)	-0.481 (-0.975, 0.013)	0.048 (-0.538, 0.635)	0.909 (0.104, 1.714)	0.529 (-0.116, 1.174)	1.39 (0.544, 2.236)	0.86 (-0.044, 1.765)	0.1	-2.141	0.242	2.396	-1.917	0.163	2.223	1.616	3.234	1.874	0.920514	0.0332146	0.809126	0.0173059	0.0563788	0.871035	0.0270553	0.10727	0.00138085	0.062128	4/33/5/23/3/13/4/15	-0.131 (0.748)	0.576 (0.764)	0.052 (0.831)	0.143 (1.418)	1.804	0.128691	0.141 (-0.221, 0.503)	-0.528 (-0.958, -0.099)	0.032 (-0.519, 0.583)	-0.063 (-0.579, 0.452)	-0.669 (-1.19, -0.149)	-0.109 (-0.735, 0.517)	-0.205 (-0.799, 0.39)	0.561 (-0.107, 1.228)	0.465 (-0.172, 1.102)	-0.096 (-0.816, 0.624)	0.769	-2.423	0.116	-0.242	-2.535	-0.343	-0.678	1.655	1.438	-0.262	0.44253	0.0161184	0.908081	0.808824	0.01188	0.731911	0.498233	0.0992356	0.151825	0.793576	8/41/10/54/2/18/0/47/2/27	-0.111 (1.172)	0.152 (0.838)	-0.802 (1.082)	-0.512 (1.153)	-0.658 (1.413)	5.531	6.45763e-05	0.064 (-0.296, 0.424)	-0.165 (-0.489, 0.16)	0.725 (0.212, 1.237)	0.531 (0.192, 0.871)	0.702 (0.274, 1.13)	-0.229 (-0.657, 0.199)	0.66 (0.078, 1.243)	0.467 (0.025, 0.909)	0.638 (0.124, 1.151)	0.889 (0.326, 1.453)	0.696 (0.283, 1.11)	0.867 (0.38, 1.354)	-0.193 (-0.767, 0.38)	-0.023 (-0.654, 0.608)	0.17 (-0.327, 0.668)	0.352	-0.999	2.779	3.075	3.227	-1.054	2.229	2.077	2.444	3.106	3.31	3.5	-0.663	-0.071	0.674	0.725279	0.318595	0.00574129	0.00227365	0.00136911	0.292665	0.0264458	0.0384974	0.0150355	0.00205097	0.00103197	0.000526793	0.508035	0.943516	0.500994
CLCN7	P51798	55/36/29/10/21/17	0.192 (1.079)	0.798 (0.857)	0.575 (0.93)	-0.344 (0.953)	-0.139 (0.946)	4.545	0.00066329	0	1	0	0	0	0	0	0	0	0	2	0	1	0.175	0.1	0.1	0.1	0.15	28	16	16	16	24	NS	NA						-0.192 (-0.607, 0.222)	-0.798 (-1.242, -0.354)	-0.575 (-1.241, 0.09)	0.344 (-0.152, 0.841)	0.139 (-0.398, 0.676)	-0.605 (-1.088, -0.122)	-0.383 (-1.075, 0.309)	0.537 (0.005, 1.068)	0.332 (-0.238, 0.901)	0.222 (-0.487, 0.932)	1.142 (0.587, 1.696)	0.937 (0.346, 1.528)	0.92 (0.176, 1.663)	0.715 (-0.056, 1.486)	-0.205 (-0.836, 0.427)	-0.916	-3.547	-1.708	1.369	0.512	-2.475	-1.093	1.994	1.151	0.618	4.066	3.13	2.442	1.83	-0.641	0.361028	0.000510052	0.0895323	0.172843	0.609026	0.0143496	0.27586	0.0478036	0.251619	0.537223	7.43322e-05	0.00207229	0.0156627	0.069047	0.522672		0.618375	0.00842634	0.237782	0.133003	0.636408	0.0359855	0.39133	0.0735664	0.420193	0.573794	0.000565841	0.0148503	0.0424285	0.18492	0.435751	NA	NA	NA	NA	NA	NA	NA	NA	NA	NA	NA	NA	NA	NA	NA	NA	NA	NA	NA	NA	NA	NA	NA	NA	NA	NA	NA	NA	NA	NA	NA	NA	NA	NA	NA	NA	NA	25/12/22/6/10/6/12/7	0.148 (1.245)	0.962 (0.7)	-0.547 (0.885)	-0.23 (1.065)	1.005	0.410091	-0.051 (-0.691, 0.59)	-0.687 (-1.578, 0.204)	0.484 (-0.377, 1.346)	0.156 (-0.65, 0.962)	-0.636 (-1.645, 0.373)	0.535 (-0.474, 1.544)	0.206 (-0.757, 1.169)	1.171 (-0.022, 2.364)	0.842 (-0.313, 1.998)	-0.329 (-1.437, 0.78)	-0.157	-1.535	1.119	0.384	-1.255	1.055	0.426	1.954	1.451	-0.59	0.875301	0.128881	0.26656	0.701784	0.213116	0.294432	0.67096	0.0542203	0.150784	0.556669	36/13/51/13/10/10/34/13/21/8	0.325 (1.039)	0.925 (0.954)	0.575 (0.93)	-0.406 (0.988)	0.182 (0.817)	2.439	0.0391981	-0.224 (-0.83, 0.381)	-0.807 (-1.416, -0.198)	-0.454 (-1.165, 0.257)	0.44 (-0.157, 1.037)	-0.141 (-0.874, 0.592)	-0.583 (-1.341, 0.176)	-0.23 (-1.075, 0.616)	0.665 (-0.097, 1.426)	0.083 (-0.788, 0.954)	0.353 (-0.485, 1.191)	1.247 (0.484, 2.011)	0.666 (-0.207, 1.539)	0.894 (0.044, 1.745)	0.313 (-0.642, 1.267)	-0.581 (-1.45, 0.287)	-0.734	-2.628	-1.266	1.462	-0.382	-1.523	-0.539	1.731	0.189	0.836	3.239	1.512	2.085	0.65	-1.328	0.464383	0.00988077	0.208231	0.146664	0.703394	0.130691	0.591343	0.0863529	0.850308	0.405215	0.00160855	0.13359	0.0395089	0.517269	0.18717
CLEC10A	Q8IUN9	5/2/2/0/3/2	NA	NA	NA	NA	NA	NA	NA	0	0	0	0	0	0	0	0	0	0	0	0	1	0.1	0.1	0.1	0.133333	0.1	18.75	18.75	18.75	25	18.75	NS	NA						NA	NA	NA	NA	NA	NA	NA	NA	NA	NA	NA	NA	NA	NA	NA	NA	NA	NA	NA	NA	NA	NA	NA	NA	NA	NA	NA	NA	NA	NA	NA	NA	NA	NA	NA	NA	NA	NA	NA	NA	NA	NA	NA	NA	NA		NA	NA	NA	NA	NA	NA	NA	NA	NA	NA	NA	NA	NA	NA	NA	NA	NA	NA	NA	NA	NA	NA	NA	NA	NA	NA	NA	NA	NA	NA	NA	NA	NA	NA	NA	NA	NA	NA	NA	NA	NA	NA	NA	NA	NA	NA	NA	NA	NA	NA	NA	NA	NA	NA	NA	NA	NA	NA	NA	NA	NA	NA	NA	NA	NA	NA	NA	NA	NA	NA	NA	NA	NA	NA	NA	NA	NA	NA	NA	NA	NA	NA	NA	NA	NA	NA	NA	NA	NA	NA	NA	NA	NA	NA	NA	NA	NA	NA	NA	NA	NA	NA	NA	NA	NA	NA	NA	NA	NA	NA	NA	NA	NA	NA	NA	NA	NA	NA	NA	NA	NA	NA	NA	NA	NA	NA	NA	NA	NA	NA	NA	NA	NA	NA	NA	NA	NA	NA	NA	NA	NA	NA
CLEC11A	Q9Y240	187/137/124/24/78/56	-0.018 (0.805)	-0.292 (1.03)	-0.389 (0.826)	0.263 (0.86)	-0.106 (0.857)	4.243	0.000845726	0	0	0	1	0	0	1	0	0	0	4	0	0	0.1	0.1	0.1	0.1	0.1	20	20	20	20	20	BD	vSMC						0.014 (-0.192, 0.219)	0.287 (0.076, 0.498)	0.385 (-0.011, 0.78)	-0.267 (-0.513, -0.021)	0.101 (-0.177, 0.379)	0.274 (0.048, 0.5)	0.371 (-0.032, 0.775)	-0.281 (-0.539, -0.022)	0.088 (-0.202, 0.377)	0.098 (-0.309, 0.504)	-0.554 (-0.818, -0.291)	-0.186 (-0.48, 0.108)	-0.652 (-1.078, -0.226)	-0.284 (-0.729, 0.161)	0.368 (0.049, 0.688)	0.13	2.671	1.911	-2.132	0.716	2.377	1.806	-2.13	0.595	0.471	-4.129	-1.244	-3.007	-1.252	2.263	0.896269	0.00777486	0.056454	0.0333827	0.474416	0.0177685	0.0713496	0.033602	0.552096	0.637577	4.15949e-05	0.214043	0.00275212	0.211187	0.0239617		0.987568	0.00591524	0.0716513	0.0400042	0.352082	0.00905056	0.0755622	0.0539256	0.368751	0.77262	4.33879e-05	0.256827	0.0043939	0.309608	0.0169462	51/32/15/8	-0.081 (0.789)	0.027 (0.678)	0.093 (0.928)	-0.017 (0.871)	0.111	0.978471	0.061 (-0.233, 0.355)	-0.03 (-0.393, 0.333)	-0.106 (-0.599, 0.387)	0.026 (-0.638, 0.69)	-0.091 (-0.513, 0.331)	-0.167 (-0.706, 0.372)	-0.035 (-0.738, 0.668)	-0.076 (-0.656, 0.504)	0.056 (-0.673, 0.785)	0.132 (-0.674, 0.938)	0.408	-0.163	-0.422	0.077	-0.424	-0.609	-0.098	-0.257	0.151	0.322	0.683403	0.870782	0.673079	0.938684	0.671625	0.543012	0.921869	0.797016	0.880043	0.747713	37/28/16/19	0.05 (0.809)	-0.199 (1.08)	0.501 (0.997)	-0.109 (0.84)	1.267	0.283129	-0.054 (-0.401, 0.292)	0.172 (-0.226, 0.569)	-0.484 (-0.991, 0.022)	0.121 (-0.347, 0.59)	0.226 (-0.262, 0.714)	-0.43 (-1.01, 0.151)	0.176 (-0.371, 0.723)	-0.656 (-1.27, -0.042)	-0.05 (-0.631, 0.531)	0.606 (-0.048, 1.259)	-0.309	0.851	-1.881	0.511	0.912	-1.457	0.633	-2.104	-0.171	1.824	0.757469	0.395743	0.060943	0.610088	0.362315	0.146137	0.527555	0.0362729	0.864735	0.0692706	49/64/20/47/29	-0.003 (0.829)	-0.491 (1.117)	-0.256 (0.72)	0.236 (0.788)	-0.128 (0.892)	3.558	0.0037033	-0.023 (-0.327, 0.281)	0.473 (0.198, 0.749)	0.218 (-0.228, 0.664)	-0.234 (-0.542, 0.074)	0.133 (-0.244, 0.51)	0.496 (0.138, 0.855)	0.241 (-0.26, 0.742)	-0.211 (-0.598, 0.176)	0.156 (-0.288, 0.6)	-0.255 (-0.741, 0.23)	-0.707 (-1.072, -0.343)	-0.341 (-0.764, 0.083)	-0.452 (-0.958, 0.054)	-0.085 (-0.637, 0.467)	0.367 (-0.079, 0.812)	-0.149	3.379	0.961	-1.496	0.692	2.719	0.947	-1.072	0.69	-1.034	-3.812	-1.582	-1.755	-0.304	1.618	0.881296	0.000800299	0.337356	0.135538	0.489166	0.00683358	0.344341	0.284521	0.490688	0.301553	0.00015997	0.114484	0.0800262	0.761459	0.106449
CLEC14A	Q86T13	31/29/25/4/12/19	NA	NA	NA	NA	NA	NA	NA	0	0	0	0	0	0	0	0	0	0	0	0	0	0.1	0.5	0.32	0.1	4.7	1.74825	8.74126	5.59441	1.74825	82.1678	endoth	aEndo; Per1	aEndo; capEndo					NA	NA	NA	NA	NA	NA	NA	NA	NA	NA	NA	NA	NA	NA	NA	NA	NA	NA	NA	NA	NA	NA	NA	NA	NA	NA	NA	NA	NA	NA	NA	NA	NA	NA	NA	NA	NA	NA	NA	NA	NA	NA	NA	NA	NA		NA	NA	NA	NA	NA	NA	NA	NA	NA	NA	NA	NA	NA	NA	NA	NA	NA	NA	NA	NA	NA	NA	NA	NA	NA	NA	NA	NA	NA	NA	NA	NA	NA	NA	NA	NA	NA	NA	NA	NA	NA	NA	NA	NA	NA	NA	NA	NA	NA	NA	NA	NA	NA	NA	NA	NA	NA	NA	NA	NA	NA	NA	NA	NA	NA	NA	NA	NA	NA	NA	NA	NA	NA	NA	NA	NA	NA	NA	NA	NA	NA	NA	NA	NA	NA	NA	NA	NA	NA	NA	NA	NA	NA	NA	NA	NA	NA	NA	NA	NA	NA	NA	NA	NA	NA	NA	NA	NA	NA	NA	NA	NA	NA	NA	NA	NA	NA	NA	NA	NA	NA	NA	NA	NA	NA	NA	NA	NA	NA	NA	NA	NA	NA	NA	NA	NA	NA	NA	NA	NA	NA	NA
CLEC18B	Q6UXF7	15/4/10/0/5/2	NA	NA	NA	NA	NA	NA	NA	0	0	0	0	0	0	0	0	0	0	0	0	1	0.15	0.1	0.1	0.1	0.1	27.2727	18.1818	18.1818	18.1818	18.1818	NS	NA						NA	NA	NA	NA	NA	NA	NA	NA	NA	NA	NA	NA	NA	NA	NA	NA	NA	NA	NA	NA	NA	NA	NA	NA	NA	NA	NA	NA	NA	NA	NA	NA	NA	NA	NA	NA	NA	NA	NA	NA	NA	NA	NA	NA	NA		NA	NA	NA	NA	NA	NA	NA	NA	NA	NA	NA	NA	NA	NA	NA	NA	NA	NA	NA	NA	NA	NA	NA	NA	NA	NA	NA	NA	NA	NA	NA	NA	NA	NA	NA	NA	NA	NA	NA	NA	NA	NA	NA	NA	NA	NA	NA	NA	NA	NA	NA	NA	NA	NA	NA	NA	NA	NA	NA	NA	NA	NA	NA	NA	NA	NA	NA	NA	NA	NA	NA	NA	NA	NA	NA	NA	NA	NA	NA	NA	NA	NA	NA	NA	NA	NA	NA	NA	NA	NA	NA	NA	NA	NA	NA	NA	NA	NA	NA	NA	NA	NA	NA	NA	NA	NA	NA	NA	NA	NA	NA	NA	NA	NA	NA	NA	NA	NA	NA	NA	NA	NA	NA	NA	NA	NA	NA	NA	NA	NA	NA	NA	NA	NA	NA	NA	NA	NA	NA	NA	NA	NA
CLEC3B	P05452	187/137/124/24/78/56	-0.267 (1.028)	0.563 (0.942)	-0.418 (0.935)	-0.105 (0.96)	-0.189 (1.049)	11.414	1.53982e-10	0	1	0	0	0	1	0	0	0	0	2	0	0	0.1	0.1	0.1	0.1	0.8	8.33333	8.33333	8.33333	8.33333	66.6667	endoth	NA						0.255 (0.036, 0.474)	-0.575 (-0.801, -0.35)	0.406 (-0.016, 0.828)	0.093 (-0.17, 0.355)	0.177 (-0.12, 0.474)	-0.83 (-1.071, -0.588)	0.151 (-0.28, 0.582)	-0.162 (-0.438, 0.114)	-0.078 (-0.387, 0.231)	0.981 (0.547, 1.415)	0.668 (0.386, 0.949)	0.752 (0.439, 1.066)	-0.313 (-0.768, 0.141)	-0.229 (-0.704, 0.246)	0.084 (-0.257, 0.425)	2.283	-5.007	1.889	0.693	1.172	-6.75	0.69	-1.152	-0.494	4.437	4.659	4.71	-1.354	-0.947	0.486	0.0227515	7.27201e-07	0.0594104	0.488399	0.241712	3.49107e-11	0.490323	0.249944	0.6218	1.08679e-05	3.91319e-06	3.07357e-06	0.176213	0.34408	0.627376		0.0164603	7.8081e-06	0.0506201	0.498569	0.228275	2.82935e-10	0.487884	0.206272	0.585787	2.14078e-05	2.36402e-05	1.19633e-05	0.154035	0.326483	0.595278	51/32/15/8	-0.266 (1.015)	0.219 (0.929)	-0.025 (0.994)	0.264 (1.174)	1.483	0.20746	0.336 (0.028, 0.644)	-0.057 (-0.437, 0.323)	0.065 (-0.451, 0.581)	-0.267 (-0.962, 0.428)	-0.393 (-0.835, 0.049)	-0.271 (-0.836, 0.293)	-0.603 (-1.339, 0.132)	0.122 (-0.485, 0.729)	-0.21 (-0.974, 0.554)	-0.332 (-1.175, 0.512)	2.15	-0.294	0.248	-0.755	-1.751	-0.946	-1.614	0.395	-0.541	-0.774	0.0323929	0.768864	0.804415	0.450626	0.0810421	0.344885	0.107679	0.693199	0.588745	0.439511	37/28/16/19	-0.323 (1.183)	0.53 (0.916)	0.021 (0.886)	-0.097 (1.015)	2.301	0.0589393	0.314 (-0.042, 0.67)	-0.451 (-0.859, -0.042)	-0.034 (-0.554, 0.487)	0.098 (-0.384, 0.579)	-0.765 (-1.266, -0.263)	-0.348 (-0.944, 0.249)	-0.217 (-0.779, 0.346)	0.417 (-0.214, 1.048)	0.548 (-0.049, 1.145)	0.131 (-0.541, 0.803)	1.736	-2.17	-0.127	0.399	-3.001	-1.147	-0.758	1.301	1.806	0.384	0.0836265	0.0308479	0.899218	0.690313	0.00293475	0.252194	0.449033	0.194228	0.0719701	0.701285	49/64/20/47/29	-0.225 (0.932)	0.749 (0.923)	-0.25 (0.911)	-0.173 (0.987)	-0.375 (1.026)	8.651	8.69081e-08	0.241 (-0.065, 0.547)	-0.701 (-0.978, -0.424)	0.253 (-0.195, 0.702)	0.15 (-0.16, 0.459)	0.382 (0.003, 0.761)	-0.942 (-1.303, -0.581)	0.013 (-0.491, 0.516)	-0.091 (-0.48, 0.298)	0.142 (-0.305, 0.588)	0.954 (0.466, 1.443)	0.851 (0.484, 1.218)	1.083 (0.658, 1.509)	-0.104 (-0.613, 0.406)	0.129 (-0.426, 0.684)	0.233 (-0.216, 0.681)	1.547	-4.976	1.11	0.95	1.983	-5.129	0.049	-0.46	0.623	3.844	4.558	5.001	-0.4	0.457	1.02	0.122701	9.77384e-07	0.267723	0.342553	0.0480971	4.61226e-07	0.960886	0.645543	0.533717	0.000141675	6.93891e-06	8.63702e-07	0.689122	0.648167	0.308162
CLEC4G	Q6UXB4	7/0/2/0/3/0	NA	NA	NA	NA	NA	NA	NA	0	0	0	0	0	0	0	0	0	0	0	0	0	0.1	0.6	0.1	0.1	0.1	10	60	10	10	10	neuron	NA						NA	NA	NA	NA	NA	NA	NA	NA	NA	NA	NA	NA	NA	NA	NA	NA	NA	NA	NA	NA	NA	NA	NA	NA	NA	NA	NA	NA	NA	NA	NA	NA	NA	NA	NA	NA	NA	NA	NA	NA	NA	NA	NA	NA	NA		NA	NA	NA	NA	NA	NA	NA	NA	NA	NA	NA	NA	NA	NA	NA	NA	NA	NA	NA	NA	NA	NA	NA	NA	NA	NA	NA	NA	NA	NA	NA	NA	NA	NA	NA	NA	NA	NA	NA	NA	NA	NA	NA	NA	NA	NA	NA	NA	NA	NA	NA	NA	NA	NA	NA	NA	NA	NA	NA	NA	NA	NA	NA	NA	NA	NA	NA	NA	NA	NA	NA	NA	NA	NA	NA	NA	NA	NA	NA	NA	NA	NA	NA	NA	NA	NA	NA	NA	NA	NA	NA	NA	NA	NA	NA	NA	NA	NA	NA	NA	NA	NA	NA	NA	NA	NA	NA	NA	NA	NA	NA	NA	NA	NA	NA	NA	NA	NA	NA	NA	NA	NA	NA	NA	NA	NA	NA	NA	NA	NA	NA	NA	NA	NA	NA	NA	NA	NA	NA	NA	NA	NA
CLEC5A	Q9NY25	3/5/2/1/1/2	NA	NA	NA	NA	NA	NA	NA	0	0	0	0	0	0	0	0	0	0	0	0	0	0.325	0.2	0.44	7.33333	0.1	3.86982	2.38142	5.23913	87.3189	1.19071	microglia.macrophage	NA						NA	NA	NA	NA	NA	NA	NA	NA	NA	NA	NA	NA	NA	NA	NA	NA	NA	NA	NA	NA	NA	NA	NA	NA	NA	NA	NA	NA	NA	NA	NA	NA	NA	NA	NA	NA	NA	NA	NA	NA	NA	NA	NA	NA	NA		NA	NA	NA	NA	NA	NA	NA	NA	NA	NA	NA	NA	NA	NA	NA	NA	NA	NA	NA	NA	NA	NA	NA	NA	NA	NA	NA	NA	NA	NA	NA	NA	NA	NA	NA	NA	NA	NA	NA	NA	NA	NA	NA	NA	NA	NA	NA	NA	NA	NA	NA	NA	NA	NA	NA	NA	NA	NA	NA	NA	NA	NA	NA	NA	NA	NA	NA	NA	NA	NA	NA	NA	NA	NA	NA	NA	NA	NA	NA	NA	NA	NA	NA	NA	NA	NA	NA	NA	NA	NA	NA	NA	NA	NA	NA	NA	NA	NA	NA	NA	NA	NA	NA	NA	NA	NA	NA	NA	NA	NA	NA	NA	NA	NA	NA	NA	NA	NA	NA	NA	NA	NA	NA	NA	NA	NA	NA	NA	NA	NA	NA	NA	NA	NA	NA	NA	NA	NA	NA	NA	NA	NA
CLEC9A	Q6UXN8	68/51/47/5/35/19	-0.343 (0.969)	0.093 (0.946)	-0.008 (1.332)	0.114 (1.22)	0.431 (0.994)	1.973	0.0837178	0	0	0	0	0	0	0	0	0	0	0	0	0	0.3	0.1	0.8	12.4333	0.1	2.18447	0.728155	5.82524	90.534	0.728155	microglia.macrophage	NA						0.343 (-0.031, 0.718)	-0.093 (-0.476, 0.291)	0.008 (-0.929, 0.946)	-0.114 (-0.535, 0.306)	-0.431 (-0.955, 0.094)	-0.436 (-0.845, -0.027)	-0.335 (-1.283, 0.613)	-0.457 (-0.901, -0.014)	-0.774 (-1.317, -0.23)	0.101 (-0.85, 1.052)	-0.022 (-0.473, 0.43)	-0.338 (-0.888, 0.212)	-0.123 (-1.09, 0.844)	-0.439 (-1.456, 0.577)	-0.316 (-0.893, 0.26)	1.806	-0.476	0.018	-0.535	-1.617	-2.101	-0.696	-2.031	-2.806	0.21	-0.094	-1.211	-0.25	-0.851	-1.082	0.0723256	0.63438	0.985837	0.593058	0.107312	0.036776	0.487026	0.0434447	0.00547196	0.834214	0.925149	0.227131	0.802741	0.395576	0.280529		0.0756392	0.463642	0.961268	0.565065	0.112553	0.0226307	0.452161	0.0411002	0.00622343	0.798428	0.917351	0.330711	0.839851	0.441429	0.304642	NA	NA	NA	NA	NA	NA	NA	NA	NA	NA	NA	NA	NA	NA	NA	NA	NA	NA	NA	NA	NA	NA	NA	NA	NA	NA	NA	NA	NA	NA	NA	NA	NA	NA	NA	NA	NA	22/15/17/11/11/5/13/6	-0.252 (0.683)	-0.017 (0.877)	0.351 (0.98)	0.023 (1.373)	0.543	0.704487	0.282 (-0.269, 0.834)	-0.088 (-0.73, 0.553)	-0.406 (-1.307, 0.494)	0.019 (-0.805, 0.844)	-0.371 (-1.158, 0.417)	-0.689 (-1.691, 0.313)	-0.263 (-1.194, 0.667)	-0.318 (-1.371, 0.734)	0.108 (-0.894, 1.11)	0.426 (-0.746, 1.598)	1.017	-0.273	-0.895	0.046	-0.934	-1.364	-0.561	-0.6	0.213	0.721	0.311731	0.785345	0.372723	0.963014	0.352521	0.175624	0.575833	0.549883	0.831705	0.472734	28/21/41/23/15/5/23/24/18/11	-0.315 (0.925)	0.289 (1.052)	-0.008 (1.332)	0.118 (1.381)	0.66 (0.81)	1.505	0.191805	0.314 (-0.219, 0.848)	-0.314 (-0.836, 0.207)	-0.002 (-0.996, 0.991)	-0.121 (-0.626, 0.383)	-0.665 (-1.354, 0.024)	-0.629 (-1.276, 0.019)	-0.317 (-1.375, 0.742)	-0.436 (-1.071, 0.199)	-0.979 (-1.772, -0.186)	0.312 (-0.741, 1.365)	0.193 (-0.431, 0.817)	-0.35 (-1.132, 0.432)	-0.119 (-1.168, 0.93)	-0.662 (-1.816, 0.491)	-0.543 (-1.316, 0.229)	1.165	-1.192	-0.005	-0.476	-1.907	-1.919	-0.592	-1.357	-2.441	0.586	0.611	-0.886	-0.224	-1.135	-1.39	0.246115	0.2352	0.996142	0.63457	0.0585475	0.056903	0.555075	0.177033	0.0158608	0.558898	0.541925	0.377313	0.822835	0.258237	0.166616
CLGN	O14967	6/1/3/0/3/1	NA	NA	NA	NA	NA	NA	NA	0	0	0	0	0	0	0	0	0	0	0	0	0	0.216667	2.1	0.46	0.133333	0.1	7.19823	69.7674	15.2824	4.42968	3.32226	neuron	NA						NA	NA	NA	NA	NA	NA	NA	NA	NA	NA	NA	NA	NA	NA	NA	NA	NA	NA	NA	NA	NA	NA	NA	NA	NA	NA	NA	NA	NA	NA	NA	NA	NA	NA	NA	NA	NA	NA	NA	NA	NA	NA	NA	NA	NA		NA	NA	NA	NA	NA	NA	NA	NA	NA	NA	NA	NA	NA	NA	NA	NA	NA	NA	NA	NA	NA	NA	NA	NA	NA	NA	NA	NA	NA	NA	NA	NA	NA	NA	NA	NA	NA	NA	NA	NA	NA	NA	NA	NA	NA	NA	NA	NA	NA	NA	NA	NA	NA	NA	NA	NA	NA	NA	NA	NA	NA	NA	NA	NA	NA	NA	NA	NA	NA	NA	NA	NA	NA	NA	NA	NA	NA	NA	NA	NA	NA	NA	NA	NA	NA	NA	NA	NA	NA	NA	NA	NA	NA	NA	NA	NA	NA	NA	NA	NA	NA	NA	NA	NA	NA	NA	NA	NA	NA	NA	NA	NA	NA	NA	NA	NA	NA	NA	NA	NA	NA	NA	NA	NA	NA	NA	NA	NA	NA	NA	NA	NA	NA	NA	NA	NA	NA	NA	NA	NA	NA	NA
CLIC1	O00299	187/137/124/24/78/56	-0.296 (0.802)	-0.361 (0.927)	0.888 (2.098)	0.496 (0.869)	0.427 (1.176)	15.095	5.58411e-14	0	0	1	1	1	1	1	0	0	0	3	1	1	0.191667	0.2	0.794286	8.6619	3.2	1.46898	1.53285	6.08741	66.3851	24.5256	microglia.macrophage	Per1; vSMC	aSMC; capEndo					0.314 (0.091, 0.536)	0.379 (0.15, 0.608)	-0.871 (-1.299, -0.442)	-0.478 (-0.745, -0.212)	-0.409 (-0.71, -0.108)	0.065 (-0.18, 0.31)	-1.184 (-1.622, -0.747)	-0.792 (-1.073, -0.511)	-0.723 (-1.036, -0.409)	-1.249 (-1.69, -0.808)	-0.857 (-1.143, -0.571)	-0.788 (-1.106, -0.469)	0.392 (-0.069, 0.854)	0.462 (-0.021, 0.944)	0.069 (-0.277, 0.416)	2.77	3.248	-3.987	-3.524	-2.665	0.521	-5.315	-5.545	-4.524	-5.563	-5.889	-4.858	1.669	1.879	0.394	0.00577247	0.00122723	7.51754e-05	0.000458249	0.00790511	0.602459	1.50901e-07	4.41682e-08	7.32141e-06	3.99281e-08	6.46668e-09	1.51662e-06	0.095669	0.0606802	0.693906		0.00399852	0.00132523	0.000112829	0.000380714	0.0057993	0.659125	1.68152e-07	2.31764e-08	3.56905e-06	6.46228e-08	6.64972e-09	9.6804e-07	0.122	0.0868909	0.740205	51/32/15/8	-0.238 (0.71)	-0.35 (0.827)	0.237 (1.003)	0.874 (0.711)	4.102	0.0030037	0.285 (-0.006, 0.575)	0.359 (0.001, 0.717)	-0.204 (-0.691, 0.283)	-0.884 (-1.54, -0.229)	0.074 (-0.342, 0.491)	-0.488 (-1.021, 0.044)	-1.169 (-1.863, -0.475)	-0.563 (-1.135, 0.01)	-1.243 (-1.963, -0.523)	-0.681 (-1.476, 0.115)	1.93	1.974	-0.823	-2.655	0.351	-1.805	-3.316	-1.935	-3.398	-1.684	0.0546155	0.049384	0.411372	0.00837215	0.725733	0.0720997	0.0010296	0.0539994	0.000774585	0.0932792	37/28/16/19	-0.427 (0.73)	-0.671 (1.121)	0.884 (1.238)	0.521 (1.355)	9.139	5.93829e-07	0.444 (0.085, 0.803)	0.693 (0.281, 1.105)	-0.906 (-1.431, -0.381)	-0.54 (-1.026, -0.055)	0.249 (-0.256, 0.755)	-1.35 (-1.951, -0.748)	-0.984 (-1.551, -0.417)	-1.599 (-2.235, -0.963)	-1.234 (-1.836, -0.632)	0.365 (-0.312, 1.043)	2.433	3.313	-3.397	-2.192	0.971	-4.418	-3.416	-4.95	-4.033	1.062	0.0155874	0.00104485	0.000778851	0.0292004	0.332433	1.42558e-05	0.00072896	1.28074e-06	7.09951e-05	0.289136	49/64/20/47/29	-0.257 (0.938)	-0.23 (0.863)	1.071 (2.204)	0.447 (0.617)	0.241 (1.144)	7.296	1.50663e-06	0.29 (-0.037, 0.618)	0.257 (-0.04, 0.554)	-1.03 (-1.51, -0.549)	-0.433 (-0.764, -0.101)	-0.23 (-0.636, 0.176)	-0.034 (-0.421, 0.353)	-1.32 (-1.86, -0.78)	-0.723 (-1.14, -0.306)	-0.521 (-0.999, -0.042)	-1.286 (-1.809, -0.763)	-0.689 (-1.083, -0.296)	-0.487 (-0.943, -0.031)	0.597 (0.051, 1.143)	0.799 (0.204, 1.394)	0.203 (-0.278, 0.683)	1.741	1.701	-4.209	-2.565	-1.114	-0.171	-4.809	-3.408	-2.138	-4.833	-3.447	-2.098	2.149	2.642	0.829	0.0823988	0.0898254	3.19073e-05	0.0106993	0.266006	0.86418	2.17638e-06	0.000723414	0.033115	1.93628e-06	0.000628991	0.0365883	0.0322156	0.00858326	0.407616
CLIC4	Q9Y696	187/137/124/24/78/56	0.117 (0.735)	0.9 (0.839)	0.979 (1.059)	0.455 (0.886)	-0.01 (1.011)	20.41	7.6856e-19	0	1	1	1	0	0	0	0	0	0	3	1	0	4.68333	3	24.88	1.03333	13.85	9.87073	6.32289	52.4378	2.17788	29.1907	oligo	vEndo	aEndo; aSMC; vEndo					-0.107 (-0.306, 0.093)	-0.891 (-1.096, -0.685)	-0.969 (-1.354, -0.584)	-0.446 (-0.685, -0.206)	0.019 (-0.251, 0.29)	-0.784 (-1.004, -0.564)	-0.862 (-1.255, -0.47)	-0.339 (-0.59, -0.087)	0.126 (-0.155, 0.408)	-0.079 (-0.474, 0.317)	0.445 (0.189, 0.701)	0.91 (0.624, 1.196)	0.524 (0.109, 0.938)	0.989 (0.556, 1.422)	0.465 (0.154, 0.776)	-1.052	-8.511	-4.948	-3.659	0.141	-6.998	-4.313	-2.643	0.882	-0.39	3.408	6.256	2.483	4.485	2.939	0.293251	1.37941e-16	9.77342e-07	0.000275363	0.887614	6.96958e-12	1.88003e-05	0.00842927	0.37832	0.696347	0.00069869	7.51186e-10	0.0133061	8.72661e-06	0.00342058		0.405264	1.72709e-11	1.22758e-07	9.01699e-05	0.379038	1.69708e-08	1.71679e-06	0.00228621	0.154077	0.11828	0.0560248	9.63717e-09	0.00718996	1.72925e-07	0.000160335	51/32/15/8	0.211 (0.822)	0.833 (0.913)	0.224 (0.899)	-0.344 (1.51)	2.427	0.0480968	-0.134 (-0.393, 0.124)	-0.376 (-0.695, -0.057)	-0.162 (-0.596, 0.272)	0.499 (-0.085, 1.083)	-0.241 (-0.613, 0.13)	-0.027 (-0.502, 0.447)	0.634 (0.016, 1.252)	0.214 (-0.296, 0.724)	0.875 (0.234, 1.517)	0.661 (-0.048, 1.37)	-1.023	-2.319	-0.734	1.683	-1.28	-0.113	2.018	0.827	2.685	1.836	0.307047	0.0210894	0.463614	0.0934624	0.201668	0.910074	0.044477	0.409063	0.00767013	0.0674163	37/28/16/19	-0.048 (0.719)	0.91 (0.841)	0.78 (0.921)	0.233 (1.044)	5.648	0.000219184	0.069 (-0.218, 0.357)	-0.602 (-0.932, -0.272)	-0.673 (-1.094, -0.253)	-0.09 (-0.478, 0.299)	-0.672 (-1.077, -0.267)	-0.743 (-1.225, -0.261)	-0.159 (-0.613, 0.295)	-0.071 (-0.58, 0.438)	0.513 (0.03, 0.995)	0.584 (0.041, 1.126)	0.475	-3.593	-3.153	-0.454	-3.265	-3.035	-0.69	-0.274	2.092	2.117	0.635073	0.00038559	0.00179373	0.649932	0.0012313	0.00263161	0.491027	0.784301	0.0373047	0.0351132	49/64/20/47/29	0.143 (0.637)	0.93 (0.81)	1.103 (1.11)	0.419 (0.858)	-0.077 (0.813)	16.086	2.0355e-14	-0.116 (-0.374, 0.141)	-0.788 (-1.021, -0.555)	-1.144 (-1.521, -0.767)	-0.425 (-0.685, -0.165)	0.167 (-0.151, 0.486)	-0.672 (-0.975, -0.368)	-1.027 (-1.45, -0.604)	-0.309 (-0.636, 0.019)	0.284 (-0.092, 0.659)	-0.355 (-0.766, 0.055)	0.363 (0.055, 0.672)	0.955 (0.597, 1.313)	0.719 (0.291, 1.147)	1.311 (0.844, 1.777)	0.592 (0.215, 0.969)	-0.89	-6.657	-5.963	-3.212	1.032	-4.353	-4.773	-1.854	1.485	-1.703	2.316	5.248	3.301	5.524	3.09	0.373804	9.54421e-11	5.57516e-09	0.00142701	0.302939	1.71874e-05	2.58084e-06	0.0644994	0.138258	0.08928	0.0210797	2.53155e-07	0.0010517	6.07051e-08	0.00214482
CLIC6	Q96NY7	186/137/124/24/78/56	0.063 (1.052)	-0.236 (0.943)	0.319 (0.921)	0.739 (1.041)	0.049 (1.329)	9.063	2.55173e-08	0	0	0	1	0	0	1	0	0	0	4	0	1	0.1	0.3	0.1	0.1	0.1	14.2857	42.8571	14.2857	14.2857	14.2857	neuron	NA	Fib2; Fib3	Ependymal				-0.057 (-0.286, 0.173)	0.242 (0.006, 0.478)	-0.313 (-0.754, 0.129)	-0.733 (-1.008, -0.458)	-0.043 (-0.353, 0.268)	0.299 (0.046, 0.551)	-0.256 (-0.707, 0.195)	-0.676 (-0.965, -0.387)	0.014 (-0.309, 0.337)	-0.555 (-1.009, -0.101)	-0.975 (-1.269, -0.681)	-0.285 (-0.613, 0.043)	-0.42 (-0.896, 0.055)	0.27 (-0.227, 0.767)	0.69 (0.334, 1.047)	-0.484	2.014	-1.39	-5.239	-0.27	2.324	-1.116	-4.598	0.084	-2.399	-6.506	-1.706	-1.736	1.067	3.8	0.628379	0.0444589	0.165088	2.24122e-07	0.787329	0.0204814	0.264909	5.21033e-06	0.932794	0.0167542	1.63336e-10	0.088573	0.0830623	0.286419	0.000159529		0.953862	0.0878297	0.266321	3.84505e-08	0.402645	0.0964461	0.288009	2.49828e-07	0.448509	0.0477532	1.70291e-10	0.0425707	0.0298609	0.643527	0.000408804	51/32/15/8	0.041 (1.051)	-0.53 (0.656)	0.877 (1.022)	0.239 (1.122)	4.815	0.00089852	0.029 (-0.276, 0.333)	0.465 (0.09, 0.84)	-0.836 (-1.347, -0.326)	-0.315 (-1.001, 0.371)	0.437 (0, 0.873)	-0.865 (-1.423, -0.308)	-0.344 (-1.07, 0.383)	-1.302 (-1.901, -0.702)	-0.78 (-1.535, -0.026)	0.521 (-0.312, 1.355)	0.187	2.442	-3.228	-0.903	1.968	-3.055	-0.932	-4.274	-2.037	1.232	0.852173	0.0151972	0.00139408	0.36711	0.0500364	0.00246722	0.352351	2.61849e-05	0.0425812	0.219028	37/28/16/19	-0.188 (0.894)	-0.115 (1.06)	0.372 (1.264)	0.191 (1.449)	1.59	0.17717	0.193 (-0.17, 0.557)	0.09 (-0.327, 0.506)	-0.478 (-1.009, 0.052)	-0.297 (-0.788, 0.194)	-0.104 (-0.615, 0.408)	-0.672 (-1.28, -0.064)	-0.49 (-1.064, 0.083)	-0.568 (-1.211, 0.075)	-0.386 (-0.995, 0.223)	0.182 (-0.503, 0.867)	1.048	0.423	-1.774	-1.191	-0.4	-2.174	-1.682	-1.739	-1.249	0.522	0.295471	0.672558	0.0771025	0.234855	0.6895	0.0305093	0.0935967	0.0832074	0.212721	0.60216	49/64/20/47/29	0.275 (1.136)	-0.142 (0.992)	0.429 (0.956)	0.82 (0.957)	-0.097 (1.327)	6.355	1.09475e-05	-0.21 (-0.533, 0.113)	0.159 (-0.134, 0.451)	-0.319 (-0.793, 0.155)	-0.824 (-1.151, -0.497)	0.064 (-0.336, 0.464)	0.369 (-0.012, 0.75)	-0.109 (-0.64, 0.423)	-0.614 (-1.025, -0.203)	0.274 (-0.197, 0.745)	-0.478 (-0.993, 0.037)	-0.983 (-1.37, -0.596)	-0.095 (-0.544, 0.354)	-0.505 (-1.043, 0.032)	0.383 (-0.203, 0.969)	0.888 (0.415, 1.361)	-1.279	1.067	-1.324	-4.959	0.313	1.904	-0.403	-2.938	1.142	-1.823	-4.99	-0.416	-1.848	1.284	3.69	0.201513	0.286826	0.186151	1.06227e-06	0.754799	0.0576772	0.687355	0.00349798	0.253996	0.0690365	9.12555e-07	0.677746	0.0654296	0.199749	0.000256275
CLIP1	P30622	14/3/9/0/8/4	NA	NA	NA	NA	NA	NA	NA	0	0	0	0	0	0	0	0	0	0	0	0	0	15.125	15.3	3.32	6.96667	4.6	33.3799	33.7661	7.32703	15.375	10.1519	NS	Fib1; Fib3; Fib2	aSMC; vEndo					NA	NA	NA	NA	NA	NA	NA	NA	NA	NA	NA	NA	NA	NA	NA	NA	NA	NA	NA	NA	NA	NA	NA	NA	NA	NA	NA	NA	NA	NA	NA	NA	NA	NA	NA	NA	NA	NA	NA	NA	NA	NA	NA	NA	NA		NA	NA	NA	NA	NA	NA	NA	NA	NA	NA	NA	NA	NA	NA	NA	NA	NA	NA	NA	NA	NA	NA	NA	NA	NA	NA	NA	NA	NA	NA	NA	NA	NA	NA	NA	NA	NA	NA	NA	NA	NA	NA	NA	NA	NA	NA	NA	NA	NA	NA	NA	NA	NA	NA	NA	NA	NA	NA	NA	NA	NA	NA	NA	NA	NA	NA	NA	NA	NA	NA	NA	NA	NA	NA	NA	NA	NA	NA	NA	NA	NA	NA	NA	NA	NA	NA	NA	NA	NA	NA	NA	NA	NA	NA	NA	NA	NA	NA	NA	NA	NA	NA	NA	NA	NA	NA	NA	NA	NA	NA	NA	NA	NA	NA	NA	NA	NA	NA	NA	NA	NA	NA	NA	NA	NA	NA	NA	NA	NA	NA	NA	NA	NA	NA	NA	NA	NA	NA	NA	NA	NA	NA
CLMP	Q9H6B4	187/137/124/24/78/56	0.137 (0.773)	0.308 (0.898)	-0.23 (1.11)	-0.124 (1.11)	-0.695 (1.094)	9.497	9.91921e-09	0	1	0	0	0	0	0	0	0	1	2	0	0	0.341667	0.7	0.14	0.1	0.1	24.7286	50.6634	10.1327	7.23764	7.23764	neuron	Fib1; Fib3	Fib1; Fib2; Fib3	Meningeal Fibroblast; Perivascular Fibroblast	1			-0.152 (-0.365, 0.06)	-0.323 (-0.542, -0.104)	0.215 (-0.194, 0.625)	0.109 (-0.145, 0.364)	0.68 (0.392, 0.968)	-0.171 (-0.405, 0.063)	0.368 (-0.05, 0.786)	0.262 (-0.006, 0.53)	0.832 (0.533, 1.132)	0.538 (0.117, 0.96)	0.432 (0.159, 0.706)	1.003 (0.699, 1.307)	-0.106 (-0.547, 0.335)	0.465 (0.004, 0.926)	0.571 (0.24, 0.902)	-1.407	-2.9	1.032	0.844	4.642	-1.433	1.727	1.917	5.456	2.51	3.111	6.478	-0.472	1.981	3.388	0.159861	0.00386564	0.302349	0.399176	4.24098e-06	0.152394	0.0847339	0.055653	7.12604e-08	0.0123408	0.00195284	1.93586e-10	0.637303	0.0480583	0.000750294		0.129394	0.00322355	0.341098	0.378553	3.46703e-06	0.155506	0.0874451	0.0423248	4.52294e-08	0.0131309	0.00146812	1.20002e-10	0.706665	0.0381748	0.000694842	51/32/15/8	0.136 (0.79)	-0.024 (0.745)	-0.153 (0.736)	-1.066 (1.221)	2.91	0.0219391	-0.157 (-0.453, 0.14)	0.005 (-0.361, 0.37)	0.135 (-0.362, 0.632)	1.054 (0.385, 1.723)	0.161 (-0.264, 0.587)	0.292 (-0.252, 0.835)	1.211 (0.503, 1.919)	0.13 (-0.454, 0.715)	1.049 (0.315, 1.784)	0.919 (0.107, 1.731)	-1.041	0.024	0.534	3.101	0.747	1.057	3.366	0.439	2.811	2.228	0.298525	0.980593	0.59352	0.00211807	0.4559	0.29147	0.00086648	0.660735	0.00528375	0.0266455	37/28/16/19	0.166 (0.671)	0.185 (0.951)	0.223 (1.13)	-0.64 (1.015)	3.098	0.0161293	-0.181 (-0.524, 0.161)	-0.247 (-0.639, 0.146)	-0.194 (-0.694, 0.307)	0.66 (0.198, 1.123)	-0.065 (-0.548, 0.417)	-0.013 (-0.586, 0.561)	0.842 (0.301, 1.382)	0.053 (-0.553, 0.659)	0.907 (0.333, 1.481)	0.854 (0.208, 1.5)	-1.041	-1.235	-0.762	2.81	-0.267	-0.043	3.063	0.172	3.11	2.603	0.298702	0.217716	0.446844	0.00530912	0.789606	0.965691	0.00240295	0.863813	0.00206645	0.00972665	49/64/20/47/29	0.118 (0.838)	0.528 (0.895)	-0.229 (1.045)	-0.233 (1.194)	-0.629 (1.126)	6.615	6.33137e-06	-0.139 (-0.458, 0.179)	-0.542 (-0.831, -0.254)	0.201 (-0.266, 0.669)	0.22 (-0.103, 0.542)	0.62 (0.225, 1.015)	-0.403 (-0.779, -0.027)	0.341 (-0.184, 0.866)	0.359 (-0.047, 0.765)	0.76 (0.294, 1.225)	0.744 (0.235, 1.253)	0.762 (0.38, 1.144)	1.163 (0.719, 1.607)	0.018 (-0.513, 0.549)	0.419 (-0.159, 0.997)	0.401 (-0.066, 0.868)	-0.859	-3.696	0.847	1.339	3.089	-2.107	1.277	1.74	3.21	2.875	3.919	5.153	0.067	1.424	1.687	0.390609	0.000250998	0.397402	0.181275	0.00215588	0.0357651	0.202295	0.0826045	0.0014385	0.00425636	0.000105015	4.09494e-07	0.94627	0.15523	0.0924252
CLN5	O75503	187/137/124/24/78/56	0.224 (0.892)	-0.886 (1.076)	-0.494 (0.851)	0.968 (0.993)	-0.402 (1.354)	36.078	2.51066e-32	1	0	0	1	0	0	1	1	0	1	4	1	1	7.475	4.6	5.36	6.86667	3.15	27.2297	16.7567	19.5252	25.0137	11.4747	NS	NA						-0.229 (-0.456, -0.003)	0.88 (0.647, 1.113)	0.489 (0.052, 0.925)	-0.974 (-1.245, -0.702)	0.396 (0.089, 0.703)	1.109 (0.86, 1.359)	0.718 (0.273, 1.163)	-0.744 (-1.03, -0.459)	0.625 (0.306, 0.945)	-0.391 (-0.84, 0.058)	-1.853 (-2.144, -1.562)	-0.484 (-0.808, -0.16)	-1.462 (-1.932, -0.992)	-0.093 (-0.584, 0.398)	1.37 (1.017, 1.722)	-1.99	7.411	2.198	-7.047	2.535	8.73	3.166	-5.119	3.846	-1.711	-12.512	-2.932	-6.111	-0.371	7.628	0.0470242	4.2955e-13	0.028307	5.02546e-12	0.011493	2.5299e-17	0.0016266	4.14341e-07	0.000132943	0.0875968	4.44644e-32	0.00349746	1.77761e-09	0.710882	9.38216e-14		0.0434341	2.52901e-10	0.0219849	8.09828e-13	0.0330406	1.45447e-14	0.00106143	1.55837e-07	0.000567592	0.240117	1.62989e-29	0.00767346	4.39516e-10	0.483505	2.48523e-13	51/32/15/8	0.511 (0.779)	-1.222 (1.076)	1.079 (0.858)	-0.484 (1.909)	16.96	1.71703e-12	-0.544 (-0.848, -0.241)	0.978 (0.603, 1.352)	-1.109 (-1.617, -0.6)	0.394 (-0.291, 1.079)	1.522 (1.086, 1.958)	-0.564 (-1.12, -0.008)	0.938 (0.213, 1.663)	-2.086 (-2.684, -1.488)	-0.584 (-1.336, 0.169)	1.502 (0.671, 2.334)	-3.531	5.14	-4.288	1.131	6.877	-1.995	2.547	-6.864	-1.527	3.557	0.000482433	5.08782e-07	2.47218e-05	0.25883	3.8375e-11	0.0469494	0.0113848	4.15627e-11	0.127918	0.000439428	37/28/16/19	0.234 (0.78)	-0.848 (1.12)	1.011 (0.873)	-0.189 (1.115)	8.816	1.02163e-06	-0.246 (-0.582, 0.09)	0.662 (0.277, 1.048)	-1.058 (-1.548, -0.567)	0.119 (-0.334, 0.573)	0.909 (0.436, 1.381)	-0.812 (-1.374, -0.249)	0.366 (-0.165, 0.896)	-1.72 (-2.315, -1.126)	-0.543 (-1.106, 0.02)	1.177 (0.544, 1.81)	-1.443	3.385	-4.243	0.518	3.783	-2.841	1.357	-5.695	-1.899	3.659	0.150076	0.000813127	3.0003e-05	0.604922	0.00018966	0.00482663	0.175884	3.11159e-08	0.0586307	0.000302675	49/64/20/47/29	-0.083 (0.991)	-0.734 (1.035)	-0.333 (0.777)	0.917 (1.082)	-0.518 (1.358)	14.697	3.30573e-13	0.085 (-0.234, 0.405)	0.663 (0.373, 0.952)	0.382 (-0.087, 0.851)	-0.919 (-1.242, -0.595)	0.459 (0.063, 0.855)	0.577 (0.2, 0.954)	0.297 (-0.229, 0.822)	-1.004 (-1.411, -0.598)	0.374 (-0.093, 0.84)	-0.281 (-0.791, 0.229)	-1.581 (-1.965, -1.198)	-0.204 (-0.648, 0.241)	-1.301 (-1.833, -0.769)	0.077 (-0.503, 0.657)	1.378 (0.91, 1.846)	0.526	4.504	1.603	-5.588	2.28	3.01	1.109	-4.855	1.575	-1.083	-8.113	-0.9	-4.807	0.261	5.786	0.599415	8.84122e-06	0.109856	4.34426e-08	0.0231666	0.00278295	0.268302	1.74498e-06	0.116184	0.279696	6.5972e-15	0.368432	2.19449e-06	0.794051	1.48991e-08
CLSTN1	O94985	187/137/124/24/78/56	0.46 (0.649)	0.394 (0.763)	-0.118 (0.965)	-0.694 (0.797)	-1.397 (0.998)	53.454	6.7866e-46	1	1	0	0	0	0	0	0	1	1	1	1	0	16.7333	25.3	6.12	3.3	4.5	29.9059	45.2163	10.9377	5.89777	8.04242	neuron	NA	Per1			1		-0.473 (-0.661, -0.284)	-0.407 (-0.6, -0.213)	0.106 (-0.257, 0.469)	0.682 (0.456, 0.907)	1.384 (1.129, 1.639)	0.066 (-0.142, 0.274)	0.578 (0.208, 0.949)	1.154 (0.917, 1.392)	1.857 (1.591, 2.123)	0.512 (0.139, 0.886)	1.088 (0.846, 1.33)	1.791 (1.521, 2.06)	0.576 (0.185, 0.967)	1.279 (0.87, 1.687)	0.703 (0.409, 0.996)	-4.928	-4.116	0.571	5.93	10.656	0.625	3.064	9.542	13.729	2.693	8.829	13.043	2.893	6.146	4.704	1.07679e-06	4.39374e-05	0.567967	5.11725e-09	2.11436e-24	0.532055	0.00227998	3.47357e-20	1.70015e-37	0.00727735	1.153e-17	2.06906e-34	0.00394844	1.45211e-09	3.16313e-06		9.59077e-06	0.000677714	0.36453	6.85504e-09	4.9847e-24	0.426169	0.00158565	1.47761e-18	3.29181e-35	0.00742514	2.04516e-15	1.21607e-31	0.0112284	1.18885e-08	3.32132e-06	51/32/15/8	0.484 (0.749)	0.544 (0.733)	-0.64 (0.535)	-1.586 (1.544)	12.148	3.9135e-09	-0.392 (-0.677, -0.107)	-0.483 (-0.835, -0.132)	0.689 (0.211, 1.167)	1.519 (0.876, 2.162)	-0.091 (-0.5, 0.318)	1.081 (0.559, 1.604)	1.911 (1.23, 2.592)	1.172 (0.61, 1.734)	2.002 (1.296, 2.709)	0.83 (0.049, 1.611)	-2.709	-2.707	2.837	4.648	-0.438	4.073	5.525	4.107	5.577	2.093	0.00715827	0.0072029	0.00487605	5.12471e-06	0.661538	6.02266e-05	7.40156e-08	5.2288e-05	5.67793e-08	0.0372582	37/28/16/19	0.6 (0.65)	0.377 (0.801)	-0.561 (0.976)	-1.405 (1.172)	15.08	3.54587e-11	-0.611 (-0.943, -0.278)	-0.297 (-0.678, 0.085)	0.485 (0, 0.971)	1.346 (0.897, 1.795)	0.314 (-0.154, 0.782)	1.096 (0.54, 1.653)	1.957 (1.432, 2.482)	0.782 (0.194, 1.37)	1.643 (1.086, 2.2)	0.861 (0.234, 1.488)	-3.618	-1.532	1.967	5.901	1.321	3.877	7.34	2.616	5.804	2.704	0.000352452	0.126739	0.0501491	1.04053e-08	0.187451	0.000131783	2.3294e-12	0.00938017	1.75284e-08	0.0072784	49/64/20/47/29	0.329 (0.508)	0.326 (0.762)	-0.05 (1.015)	-0.757 (0.809)	-1.339 (0.681)	21.8	2.99287e-19	-0.279 (-0.549, -0.01)	-0.277 (-0.521, -0.033)	0.116 (-0.279, 0.511)	0.726 (0.453, 0.998)	1.319 (0.985, 1.652)	0.003 (-0.315, 0.32)	0.395 (-0.048, 0.838)	1.005 (0.662, 1.348)	1.598 (1.205, 1.991)	0.393 (-0.037, 0.822)	1.002 (0.679, 1.326)	1.595 (1.221, 1.97)	0.61 (0.162, 1.058)	1.203 (0.714, 1.692)	0.593 (0.198, 0.988)	-2.04	-2.233	0.576	5.236	7.77	0.016	1.752	5.766	7.991	1.796	6.101	8.368	2.674	4.84	2.955	0.0420605	0.0261366	0.565125	2.69937e-07	7.11807e-14	0.987542	0.0804895	1.66157e-08	1.54706e-14	0.0732702	2.54677e-09	1.07495e-15	0.00780551	1.8801e-06	0.00332124
CLSTN2	Q9H4D0	187/137/124/24/78/56	0.446 (0.859)	0.015 (0.933)	-0.3 (1.031)	-0.085 (0.896)	-0.911 (0.918)	17.477	3.55567e-16	1	0	0	0	0	0	0	0	0	1	1	0	0	0.116667	5.5	0.32	0.1	0.4	1.81253	85.448	4.97152	1.5536	6.2144	neuron	Fib1	Fib1		1			-0.455 (-0.662, -0.248)	-0.024 (-0.236, 0.189)	0.292 (-0.107, 0.69)	0.076 (-0.172, 0.323)	0.902 (0.622, 1.182)	0.431 (0.204, 0.659)	0.747 (0.34, 1.153)	0.531 (0.27, 0.791)	1.357 (1.065, 1.648)	0.315 (-0.094, 0.725)	0.099 (-0.166, 0.365)	0.926 (0.63, 1.221)	-0.216 (-0.645, 0.213)	0.61 (0.162, 1.058)	0.826 (0.504, 1.148)	-4.326	-0.219	1.437	0.6	6.329	3.72	3.607	3.999	9.146	1.511	0.735	6.146	-0.989	2.674	5.043	1.78197e-05	0.826527	0.151146	0.549025	4.82638e-10	0.000218238	0.00033596	7.15021e-05	9.12576e-19	0.131219	0.462684	1.44866e-09	0.323101	0.0076907	6.07266e-07		4.51543e-05	0.681306	0.108794	0.625988	2.93733e-09	0.000986212	0.000256523	0.000222424	4.86139e-17	0.0764902	0.43607	4.25096e-09	0.227051	0.0198564	1.35078e-06	51/32/15/8	0.52 (0.723)	-0.072 (0.845)	0.014 (0.646)	-1.176 (0.935)	6.14	9.41467e-05	-0.484 (-0.773, -0.195)	0.023 (-0.333, 0.38)	0.001 (-0.484, 0.485)	1.113 (0.46, 1.765)	0.508 (0.093, 0.922)	0.485 (-0.045, 1.015)	1.597 (0.907, 2.287)	-0.023 (-0.592, 0.547)	1.089 (0.373, 1.806)	1.112 (0.32, 1.903)	-3.299	0.128	0.003	3.358	2.409	1.802	4.554	-0.078	2.993	2.765	0.00109374	0.898001	0.997866	0.000891499	0.0166349	0.0726055	7.81242e-06	0.937882	0.00300765	0.00606221	37/28/16/19	0.462 (0.922)	-0.056 (1.239)	0.076 (1.131)	-0.621 (0.808)	3.524	0.00795873	-0.472 (-0.83, -0.114)	0.028 (-0.383, 0.439)	-0.125 (-0.648, 0.399)	0.572 (0.088, 1.055)	0.5 (-0.004, 1.004)	0.347 (-0.252, 0.947)	1.043 (0.478, 1.609)	-0.153 (-0.787, 0.481)	0.544 (-0.057, 1.144)	0.696 (0.021, 1.372)	-2.594	0.134	-0.469	2.325	1.951	1.14	3.632	-0.474	1.783	2.029	0.00997762	0.893775	0.63955	0.0207603	0.0520243	0.255248	0.000333906	0.636189	0.0757153	0.0433631	49/64/20/47/29	0.358 (0.946)	0.089 (0.824)	-0.254 (1.105)	-0.171 (0.884)	-1.027 (0.963)	8.043	3.12078e-07	-0.33 (-0.631, -0.028)	-0.085 (-0.358, 0.188)	0.306 (-0.136, 0.748)	0.153 (-0.152, 0.458)	0.997 (0.623, 1.37)	0.245 (-0.111, 0.6)	0.636 (0.14, 1.132)	0.483 (0.099, 0.866)	1.326 (0.887, 1.766)	0.391 (-0.09, 0.872)	0.238 (-0.124, 0.599)	1.082 (0.662, 1.501)	-0.153 (-0.655, 0.348)	0.691 (0.144, 1.237)	0.844 (0.402, 1.285)	-2.152	-0.612	1.361	0.986	5.25	1.354	2.52	2.475	5.929	1.598	1.293	5.071	-0.6	2.484	3.759	0.0320445	0.540988	0.174224	0.324789	2.51046e-07	0.17649	0.0121216	0.0137517	6.72918e-09	0.110782	0.196629	6.14859e-07	0.548774	0.013398	0.000197198
CLSTN3	Q9BQT9	187/137/124/24/78/56	0.407 (0.682)	0.237 (0.77)	-0.192 (0.948)	-0.404 (0.706)	-1.176 (0.978)	33.23	5.72598e-30	1	1	0	0	0	0	0	0	1	1	1	1	0	0.125	1.4	0.16	0.166667	0.5	5.31538	59.5322	6.80369	7.08717	21.2615	neuron	NA				1		-0.417 (-0.605, -0.229)	-0.248 (-0.441, -0.054)	0.182 (-0.18, 0.544)	0.393 (0.168, 0.619)	1.166 (0.912, 1.421)	0.169 (-0.038, 0.376)	0.599 (0.229, 0.969)	0.81 (0.573, 1.047)	1.583 (1.318, 1.848)	0.43 (0.057, 0.802)	0.641 (0.4, 0.882)	1.414 (1.145, 1.683)	0.211 (-0.179, 0.601)	0.984 (0.577, 1.392)	0.773 (0.48, 1.066)	-4.359	-2.513	0.987	3.431	9.002	1.607	3.183	6.717	11.736	2.265	5.214	10.325	1.064	4.743	5.188	1.53859e-05	0.0122352	0.323914	0.000641535	2.91082e-18	0.108626	0.00153516	4.32401e-11	8.8748e-29	0.023874	2.5434e-07	4.09786e-23	0.287564	2.63152e-06	2.90521e-07		6.29235e-05	0.00865201	0.205642	0.000986205	4.44375e-17	0.253528	0.00100947	5.18187e-10	3.61461e-26	0.00898028	3.26128e-07	4.4445e-22	0.46512	2.20883e-05	7.26297e-07	51/32/15/8	0.538 (0.666)	0.244 (0.653)	-0.235 (0.631)	-1.214 (1.448)	7.635	7.4001e-06	-0.493 (-0.776, -0.21)	-0.338 (-0.687, 0.011)	0.253 (-0.221, 0.728)	1.12 (0.481, 1.759)	0.155 (-0.251, 0.561)	0.746 (0.227, 1.265)	1.613 (0.937, 2.289)	0.591 (0.034, 1.149)	1.458 (0.756, 2.16)	0.867 (0.091, 1.642)	-3.427	-1.907	1.051	3.451	0.75	2.83	4.695	2.087	4.089	2.2	0.000699822	0.0575861	0.294264	0.000642391	0.454009	0.00497748	4.13686e-06	0.0377898	5.62747e-05	0.0285905	37/28/16/19	0.434 (0.661)	0.161 (0.938)	-0.299 (0.79)	-0.989 (0.935)	6.854	2.82042e-05	-0.445 (-0.778, -0.113)	-0.164 (-0.545, 0.218)	0.219 (-0.267, 0.705)	0.913 (0.464, 1.363)	0.281 (-0.187, 0.75)	0.664 (0.107, 1.221)	1.358 (0.833, 1.884)	0.383 (-0.206, 0.972)	1.077 (0.519, 1.635)	0.694 (0.067, 1.322)	-2.635	-0.845	0.886	3.999	1.183	2.347	5.09	1.279	3.801	2.179	0.00888354	0.398683	0.376354	8.14583e-05	0.237964	0.0196376	6.57907e-07	0.201976	0.000176739	0.0301998	49/64/20/47/29	0.249 (0.694)	0.268 (0.754)	-0.139 (1.013)	-0.493 (0.698)	-1.289 (0.87)	15.458	7.15085e-14	-0.203 (-0.48, 0.074)	-0.258 (-0.508, -0.007)	0.223 (-0.183, 0.628)	0.469 (0.189, 0.749)	1.245 (0.903, 1.588)	-0.055 (-0.381, 0.272)	0.426 (-0.03, 0.881)	0.672 (0.32, 1.024)	1.448 (1.044, 1.852)	0.48 (0.039, 0.922)	0.727 (0.395, 1.058)	1.503 (1.118, 1.888)	0.246 (-0.214, 0.707)	1.023 (0.521, 1.524)	0.776 (0.371, 1.181)	-1.442	-2.023	1.079	3.296	7.145	-0.329	1.838	3.754	7.051	2.139	4.307	7.675	1.052	4.006	3.766	0.150015	0.043809	0.281197	0.00107173	4.4946e-12	0.742073	0.0668205	0.000200731	8.17194e-12	0.0330244	2.10305e-05	1.35675e-13	0.293442	7.39955e-05	0.000191821
CLTB	P09497	72/59/54/14/29/23	0.016 (0.897)	0.256 (0.833)	1.038 (1.181)	-0.218 (0.816)	0.002 (0.974)	4.138	0.00125781	0	0	1	0	0	0	0	0	0	0	3	0	0	0.991667	2	0.62	0.533333	1.6	17.2614	34.8129	10.792	9.28343	27.8503	NS	NA	Fib3					-0.016 (-0.337, 0.306)	-0.256 (-0.586, 0.074)	-1.038 (-1.574, -0.503)	0.218 (-0.185, 0.621)	-0.002 (-0.441, 0.437)	-0.24 (-0.585, 0.105)	-1.023 (-1.568, -0.478)	0.234 (-0.182, 0.649)	0.014 (-0.437, 0.464)	-0.783 (-1.332, -0.233)	0.474 (0.052, 0.896)	0.254 (-0.202, 0.71)	1.256 (0.66, 1.853)	1.037 (0.415, 1.658)	-0.22 (-0.731, 0.292)	-0.095	-1.527	-3.82	1.065	-0.008	-1.371	-3.697	1.107	0.061	-2.804	2.212	1.097	4.149	3.287	-0.846	0.924136	0.12801	0.00016893	0.287795	0.993896	0.171657	0.000268858	0.269414	0.951699	0.00544982	0.0278993	0.273818	4.6115e-05	0.00116273	0.398552		0.888905	0.164679	0.000150096	0.309844	0.957419	0.227757	0.000240535	0.27697	0.961867	0.00409298	0.0422519	0.342751	4.67361e-05	0.0012068	0.397089	NA	NA	NA	NA	NA	NA	NA	NA	NA	NA	NA	NA	NA	NA	NA	NA	NA	NA	NA	NA	NA	NA	NA	NA	NA	NA	NA	NA	NA	NA	NA	NA	NA	NA	NA	NA	NA	16/11/4/6	NA	NA	NA	NA	NA	NA	NA	NA	NA	NA	NA	NA	NA	NA	NA	NA	NA	NA	NA	NA	NA	NA	NA	NA	NA	NA	NA	NA	NA	NA	NA	NA	NA	NA	NA	NA	23/26/33/31/7/13/30/17/16/13	-0.017 (0.882)	0.223 (0.934)	0.947 (1.176)	-0.324 (0.788)	-0.221 (0.574)	3.201	0.00874791	0.009 (-0.418, 0.436)	-0.188 (-0.597, 0.22)	-0.971 (-1.538, -0.404)	0.296 (-0.208, 0.8)	0.201 (-0.362, 0.764)	-0.198 (-0.697, 0.302)	-0.98 (-1.614, -0.346)	0.287 (-0.297, 0.871)	0.192 (-0.444, 0.828)	-0.782 (-1.404, -0.161)	0.485 (-0.092, 1.061)	0.389 (-0.239, 1.018)	1.267 (0.574, 1.96)	1.172 (0.433, 1.91)	-0.095 (-0.781, 0.59)	0.042	-0.912	-3.38	1.16	0.705	-0.781	-3.052	0.97	0.595	-2.486	1.661	1.224	3.61	3.133	-0.274	0.966193	0.3631	0.000906642	0.247727	0.481904	0.435977	0.00265084	0.333381	0.552715	0.0139284	0.0986422	0.222835	0.000405734	0.0020503	0.784116
CLTC	Q00610	68/51/31/16/30/20	-0.295 (0.99)	-0.212 (0.794)	1.261 (1.431)	-0.339 (0.773)	0.539 (1.314)	7.886	7.93946e-07	0	0	1	0	1	0	0	0	0	0	3	0	0	23.3917	45.4	14.34	24.2667	5.35	20.7468	40.2667	12.7186	21.5229	4.74508	neuron	NA				1		0.295 (-0.076, 0.665)	0.212 (-0.222, 0.645)	-1.261 (-1.816, -0.706)	0.339 (-0.099, 0.777)	-0.539 (-1.047, -0.031)	-0.083 (-0.538, 0.372)	-1.555 (-2.128, -0.983)	0.045 (-0.415, 0.504)	-0.834 (-1.361, -0.306)	-1.472 (-2.088, -0.857)	0.128 (-0.384, 0.639)	-0.751 (-1.324, -0.177)	1.6 (0.982, 2.219)	0.722 (0.052, 1.392)	-0.878 (-1.455, -0.301)	1.569	0.963	-4.477	1.527	-2.091	-0.36	-5.356	0.192	-3.117	-4.719	0.492	-2.582	5.1	2.123	-3.002	0.118237	0.336717	1.24053e-05	0.128312	0.0377593	0.719468	2.23143e-07	0.848291	0.00208218	4.32095e-06	0.623308	0.0105085	7.59034e-07	0.0348923	0.0030119		0.108098	0.251841	2.34218e-05	0.116377	0.0318893	0.840932	3.62557e-07	0.840502	0.00156507	4.79789e-06	0.720513	0.00613603	1.12372e-06	0.052798	0.00225869	NA	NA	NA	NA	NA	NA	NA	NA	NA	NA	NA	NA	NA	NA	NA	NA	NA	NA	NA	NA	NA	NA	NA	NA	NA	NA	NA	NA	NA	NA	NA	NA	NA	NA	NA	NA	NA	17/7/4/5	NA	NA	NA	NA	NA	NA	NA	NA	NA	NA	NA	NA	NA	NA	NA	NA	NA	NA	NA	NA	NA	NA	NA	NA	NA	NA	NA	NA	NA	NA	NA	NA	NA	NA	NA	NA	24/25/50/14/6/14/28/19/17/12	-0.087 (0.884)	-0.418 (0.892)	1.109 (1.439)	-0.593 (0.647)	0.275 (1.248)	5.47	0.00012203	0.083 (-0.386, 0.552)	0.447 (-0.144, 1.038)	-1.12 (-1.711, -0.528)	0.586 (0.067, 1.104)	-0.271 (-0.896, 0.355)	0.364 (-0.304, 1.032)	-1.203 (-1.869, -0.536)	0.503 (-0.105, 1.11)	-0.354 (-1.06, 0.352)	-1.567 (-2.324, -0.809)	0.139 (-0.568, 0.845)	-0.718 (-1.51, 0.074)	1.705 (1.001, 2.41)	0.849 (0.054, 1.643)	-0.856 (-1.595, -0.118)	0.35	1.496	-3.742	2.233	-0.856	1.076	-3.566	1.636	-0.991	-4.088	0.388	-1.792	4.785	2.112	-2.292	0.72682	0.136775	0.00026288	0.0271015	0.393455	0.283527	0.00049219	0.103995	0.323209	7.19038e-05	0.698673	0.0752024	4.18813e-06	0.0364017	0.0233612
CLU	P10909	187/137/124/24/78/56	0.387 (0.957)	0.009 (0.949)	-0.788 (0.988)	0.164 (0.909)	-0.53 (0.99)	11.283	2.04698e-10	1	0	0	0	0	0	0	1	0	1	1	0	0	384.225	19.3	9.62	0.533333	15.6	89.5049	4.49592	2.24097	0.12424	3.63401	astro	aEndo; Fib3; Fib2	aEndo; aSMC; Fib2; Fib3	Astrocyte; Meningeal Fibroblast				-0.389 (-0.603, -0.175)	-0.011 (-0.231, 0.209)	0.786 (0.375, 1.198)	-0.166 (-0.421, 0.09)	0.528 (0.239, 0.817)	0.378 (0.143, 0.613)	1.175 (0.755, 1.596)	0.223 (-0.046, 0.493)	0.917 (0.616, 1.218)	0.797 (0.374, 1.221)	-0.155 (-0.429, 0.12)	0.539 (0.233, 0.845)	-0.952 (-1.395, -0.509)	-0.258 (-0.722, 0.205)	0.694 (0.361, 1.026)	-3.577	-0.098	3.751	-1.27	3.586	3.154	5.494	1.629	5.98	3.698	-1.106	3.463	-4.218	-1.095	4.096	0.000375156	0.922118	0.000193098	0.204573	0.000363728	0.00168961	5.82322e-08	0.103763	3.83131e-09	0.000237207	0.269106	0.000572623	2.8482e-05	0.273942	4.78517e-05		0.0003248	0.527275	0.000195064	0.228803	8.46299e-05	0.000130755	4.80551e-08	0.0849439	4.94552e-10	0.00102341	0.106463	0.00117925	3.47476e-05	0.395183	1.40905e-05	51/32/15/8	0.31 (1.011)	0.03 (0.957)	-0.132 (1.017)	-1.248 (1.129)	4.935	0.000732887	-0.324 (-0.636, -0.012)	0.092 (-0.293, 0.477)	0.127 (-0.396, 0.651)	1.313 (0.609, 2.017)	0.416 (-0.032, 0.864)	0.452 (-0.12, 1.024)	1.637 (0.892, 2.383)	0.036 (-0.579, 0.651)	1.221 (0.447, 1.995)	1.186 (0.331, 2.041)	-2.045	0.469	0.48	3.669	1.828	1.554	4.323	0.114	3.106	2.73	0.0417542	0.639249	0.631935	0.000290173	0.0685517	0.12124	2.12978e-05	0.909047	0.00208517	0.00673628	37/28/16/19	0.261 (0.978)	0.065 (1.014)	0.329 (0.71)	-0.082 (0.761)	1.021	0.39671	-0.258 (-0.596, 0.079)	0.027 (-0.361, 0.414)	-0.259 (-0.753, 0.235)	0.162 (-0.295, 0.618)	0.285 (-0.19, 0.761)	-0.001 (-0.566, 0.565)	0.42 (-0.113, 0.953)	-0.286 (-0.884, 0.312)	0.135 (-0.431, 0.701)	0.421 (-0.216, 1.057)	-1.506	0.136	-1.033	0.697	1.18	-0.002	1.55	-0.941	0.469	1.3	0.133196	0.891997	0.302449	0.486382	0.238916	0.998193	0.122286	0.347657	0.639618	0.194713	49/64/20/47/29	0.563 (0.871)	-0.025 (0.93)	-0.698 (1.009)	0.202 (0.93)	-0.625 (0.971)	8.931	4.82441e-08	-0.576 (-0.876, -0.277)	0.073 (-0.198, 0.344)	0.644 (0.205, 1.083)	-0.206 (-0.509, 0.097)	0.668 (0.297, 1.039)	0.649 (0.296, 1.002)	1.22 (0.728, 1.713)	0.37 (-0.011, 0.751)	1.244 (0.807, 1.682)	0.571 (0.094, 1.049)	-0.279 (-0.638, 0.08)	0.595 (0.178, 1.012)	-0.85 (-1.349, -0.352)	0.024 (-0.52, 0.567)	0.874 (0.435, 1.313)	-3.782	0.528	2.884	-1.337	3.54	3.611	4.868	1.91	5.595	2.351	-1.526	2.808	-3.353	0.086	3.917	0.000179906	0.597846	0.0041518	0.182	0.000448345	0.000345504	1.64526e-06	0.0568936	4.16374e-08	0.0192337	0.127769	0.00524338	0.000878917	0.931167	0.000106077
CLUL1	Q15846	187/137/124/24/78/56	-0.102 (1.044)	-0.107 (1.025)	-0.594 (1.002)	0.195 (0.827)	-0.373 (0.841)	3.893	0.0017623	0	0	0	0	0	0	0	1	0	1	4	0	1	0.1	1.7	0.1	0.1	0.1	4.7619	80.9524	4.7619	4.7619	4.7619	neuron	NA						0.111 (-0.105, 0.328)	0.117 (-0.106, 0.34)	0.603 (0.186, 1.02)	-0.185 (-0.445, 0.074)	0.383 (0.09, 0.676)	0.005 (-0.233, 0.244)	0.492 (0.066, 0.917)	-0.297 (-0.57, -0.024)	0.271 (-0.034, 0.576)	0.486 (0.057, 0.915)	-0.302 (-0.58, -0.024)	0.266 (-0.044, 0.576)	-0.788 (-1.237, -0.339)	-0.22 (-0.69, 0.249)	0.568 (0.231, 0.905)	1.012	1.031	2.839	-1.403	2.566	0.045	2.268	-2.135	1.746	2.225	-2.134	1.686	-3.447	-0.921	3.311	0.311911	0.303064	0.00467758	0.161197	0.0105427	0.964249	0.0237096	0.0331313	0.0812467	0.0264427	0.0332156	0.0923266	0.000605971	0.357258	0.000985985		0.302109	0.34343	0.00451603	0.156754	0.0128762	0.971788	0.0234737	0.0314228	0.0990833	0.024024	0.0391465	0.0985481	0.000576616	0.333364	0.00115286	51/32/15/8	-0.157 (1.069)	-0.094 (0.948)	-0.043 (0.928)	-0.339 (0.839)	0.458	0.766684	0.168 (-0.148, 0.483)	0.079 (-0.31, 0.468)	0.053 (-0.476, 0.581)	0.337 (-0.375, 1.048)	-0.089 (-0.541, 0.364)	-0.115 (-0.693, 0.463)	0.169 (-0.584, 0.922)	-0.026 (-0.648, 0.595)	0.258 (-0.524, 1.039)	0.284 (-0.579, 1.147)	1.047	0.399	0.196	0.931	-0.386	-0.392	0.442	-0.083	0.649	0.648	0.296162	0.689912	0.845021	0.352493	0.699702	0.695367	0.659044	0.933559	0.516856	0.517817	37/28/16/19	-0.155 (0.985)	-0.146 (0.924)	0.041 (0.655)	-0.272 (0.763)	0.61	0.655884	0.164 (-0.176, 0.505)	0.155 (-0.236, 0.545)	-0.052 (-0.549, 0.445)	0.261 (-0.199, 0.721)	-0.01 (-0.489, 0.469)	-0.217 (-0.786, 0.353)	0.097 (-0.441, 0.634)	-0.207 (-0.809, 0.396)	0.106 (-0.464, 0.677)	0.313 (-0.328, 0.955)	0.952	0.78	-0.207	1.118	-0.041	-0.749	0.354	-0.676	0.368	0.961	0.341933	0.436212	0.836534	0.26452	0.967466	0.454669	0.723748	0.499834	0.71349	0.337364	49/64/20/47/29	-0.005 (1.075)	-0.097 (1.115)	-0.716 (1.025)	0.323 (0.836)	-0.449 (0.908)	4.215	0.000962308	0.026 (-0.293, 0.345)	0.117 (-0.172, 0.405)	0.741 (0.274, 1.209)	-0.317 (-0.64, 0.006)	0.456 (0.061, 0.851)	0.091 (-0.286, 0.467)	0.715 (0.191, 1.24)	-0.343 (-0.749, 0.063)	0.43 (-0.035, 0.896)	0.625 (0.116, 1.134)	-0.434 (-0.816, -0.051)	0.339 (-0.104, 0.783)	-1.058 (-1.589, -0.527)	-0.285 (-0.864, 0.294)	0.773 (0.306, 1.24)	0.16	0.795	3.116	-1.932	2.27	0.475	2.68	-1.661	1.817	2.413	-2.229	1.504	-3.919	-0.969	3.253	0.873311	0.427224	0.0019684	0.0541348	0.0237461	0.635364	0.00767876	0.0975007	0.0699561	0.0162741	0.0263745	0.1335	0.000105084	0.333221	0.00124079
CMBL	Q96DG6	120/101/76/18/48/42	-0.162 (1.406)	-0.149 (1.315)	-0.102 (1.412)	0.033 (1.461)	-0.211 (1.654)	0.347	0.883841	0	0	0	0	0	0	0	0	0	0	0	0	1	4.25	2	0.92	0.466667	0.65	51.2872	24.1352	11.1022	5.63154	7.84393	astro	NA						0.158 (-0.192, 0.508)	0.145 (-0.235, 0.525)	0.098 (-0.557, 0.753)	-0.036 (-0.479, 0.407)	0.208 (-0.257, 0.672)	-0.013 (-0.407, 0.38)	-0.06 (-0.723, 0.603)	-0.194 (-0.649, 0.26)	0.049 (-0.427, 0.525)	-0.047 (-0.726, 0.632)	-0.181 (-0.659, 0.297)	0.062 (-0.436, 0.561)	-0.134 (-0.851, 0.582)	0.109 (-0.621, 0.84)	0.244 (-0.304, 0.791)	0.89	0.751	0.295	-0.16	0.879	-0.066	-0.178	-0.841	0.204	-0.136	-0.745	0.246	-0.368	0.295	0.875	0.374104	0.452964	0.768194	0.873234	0.380141	0.947384	0.858613	0.400903	0.838837	0.892106	0.456577	0.805426	0.712783	0.768514	0.382332		0.405211	0.564975	0.843048	0.886914	0.365276	0.857461	0.807326	0.435107	0.787262	0.894771	0.555858	0.688449	0.788164	0.692567	0.377201	NA	NA	NA	NA	NA	NA	NA	NA	NA	NA	NA	NA	NA	NA	NA	NA	NA	NA	NA	NA	NA	NA	NA	NA	NA	NA	NA	NA	NA	NA	NA	NA	NA	NA	NA	NA	NA	12/25/11/17/6/10/2/17	0.284 (0.832)	0.043 (0.722)	0.496 (1.156)	-0.16 (1.579)	1.039	0.388252	-0.282 (-0.733, 0.17)	-0.029 (-0.564, 0.505)	-0.465 (-1.145, 0.215)	0.21 (-0.33, 0.75)	0.253 (-0.399, 0.904)	-0.183 (-0.951, 0.585)	0.491 (-0.158, 1.14)	-0.435 (-1.262, 0.391)	0.239 (-0.472, 0.95)	0.674 (-0.142, 1.491)	-1.23	-0.108	-1.348	0.766	0.765	-0.47	1.494	-1.04	0.663	1.629	0.220161	0.914385	0.179196	0.444432	0.445498	0.638664	0.1369	0.299793	0.507915	0.104969	7/42/21/43/4/16/17/30/7/22	-0.427 (1.795)	-0.068 (1.369)	-0.041 (1.385)	-0.154 (1.67)	-0.219 (1.806)	0.614	0.689449	0.416 (-0.075, 0.907)	0.055 (-0.431, 0.542)	0.022 (-0.711, 0.756)	0.151 (-0.406, 0.708)	0.21 (-0.422, 0.843)	-0.361 (-0.954, 0.232)	-0.394 (-1.197, 0.41)	-0.265 (-0.918, 0.387)	-0.206 (-0.924, 0.512)	-0.033 (-0.837, 0.772)	0.096 (-0.556, 0.747)	0.155 (-0.56, 0.87)	0.128 (-0.72, 0.977)	0.188 (-0.713, 1.089)	0.059 (-0.707, 0.825)	1.67	0.224	0.06	0.533	0.654	-1.198	-0.965	-0.8	-0.565	-0.08	0.289	0.427	0.298	0.41	0.152	0.0961672	0.823211	0.951923	0.594254	0.513455	0.232042	0.335452	0.424226	0.572886	0.936139	0.772553	0.669874	0.765851	0.681788	0.878968
CMIP	Q8IY22	13/10/11/0/4/4	NA	NA	NA	NA	NA	NA	NA	0	0	0	0	0	0	0	0	0	0	0	0	0	1.24167	2.7	0.3	1.23333	0.45	20.9564	45.5696	5.06329	20.8158	7.59494	neuron	aEndo; vEndo	aEndo; vEndo	BEC, Venous		1		NA	NA	NA	NA	NA	NA	NA	NA	NA	NA	NA	NA	NA	NA	NA	NA	NA	NA	NA	NA	NA	NA	NA	NA	NA	NA	NA	NA	NA	NA	NA	NA	NA	NA	NA	NA	NA	NA	NA	NA	NA	NA	NA	NA	NA		NA	NA	NA	NA	NA	NA	NA	NA	NA	NA	NA	NA	NA	NA	NA	NA	NA	NA	NA	NA	NA	NA	NA	NA	NA	NA	NA	NA	NA	NA	NA	NA	NA	NA	NA	NA	NA	NA	NA	NA	NA	NA	NA	NA	NA	NA	NA	NA	NA	NA	NA	NA	NA	NA	NA	NA	NA	NA	NA	NA	NA	NA	NA	NA	NA	NA	NA	NA	NA	NA	NA	NA	NA	NA	NA	NA	NA	NA	NA	NA	NA	NA	NA	NA	NA	NA	NA	NA	NA	NA	NA	NA	NA	NA	NA	NA	NA	NA	NA	NA	NA	NA	NA	NA	NA	NA	NA	NA	NA	NA	NA	NA	NA	NA	NA	NA	NA	NA	NA	NA	NA	NA	NA	NA	NA	NA	NA	NA	NA	NA	NA	NA	NA	NA	NA	NA	NA	NA	NA	NA	NA	NA
CMPK1	P30085	27/34/18/9/11/6	-0.135 (0.712)	-0.056 (0.901)	0.43 (0.796)	0.159 (0.807)	0.211 (0.456)	0.82	0.538245	0	0	0	0	0	0	0	0	0	0	0	0	0	3.15833	5	4.8	3.43333	1.35	17.8018	28.1822	27.055	19.3518	7.60921	NS	vSMC						0.135 (-0.293, 0.562)	0.056 (-0.449, 0.561)	-0.43 (-1.068, 0.209)	-0.159 (-0.753, 0.434)	-0.211 (-0.959, 0.538)	-0.079 (-0.562, 0.405)	-0.564 (-1.186, 0.057)	-0.294 (-0.869, 0.281)	-0.345 (-1.08, 0.389)	-0.486 (-1.163, 0.191)	-0.216 (-0.85, 0.419)	-0.267 (-1.048, 0.515)	0.27 (-0.475, 1.015)	0.219 (-0.655, 1.093)	-0.051 (-0.893, 0.791)	0.625	0.22	-1.335	-0.533	-0.558	-0.323	-1.801	-1.015	-0.933	-1.423	-0.674	-0.677	0.719	0.497	-0.12	0.533101	0.825965	0.184889	0.594912	0.577951	0.747388	0.0747467	0.312619	0.353044	0.157847	0.501955	0.500132	0.473947	0.620276	0.90437		0.771045	0.849814	0.101521	0.408028	0.596436	0.951321	0.0573036	0.280196	0.480501	0.0914508	0.359884	0.532674	0.446702	0.449459	0.905107	NA	NA	NA	NA	NA	NA	NA	NA	NA	NA	NA	NA	NA	NA	NA	NA	NA	NA	NA	NA	NA	NA	NA	NA	NA	NA	NA	NA	NA	NA	NA	NA	NA	NA	NA	NA	NA	6/3/2/1	NA	NA	NA	NA	NA	NA	NA	NA	NA	NA	NA	NA	NA	NA	NA	NA	NA	NA	NA	NA	NA	NA	NA	NA	NA	NA	NA	NA	NA	NA	NA	NA	NA	NA	NA	NA	32/17/53/11/12/8/40/7/24/5	-0.272 (0.662)	0.041 (0.939)	0.311 (0.762)	0.072 (0.904)	0.247 (0.5)	0.668	0.648994	0.208 (-0.333, 0.749)	-0.008 (-0.628, 0.612)	-0.415 (-1.124, 0.294)	-0.172 (-0.92, 0.576)	-0.232 (-1.073, 0.608)	-0.216 (-0.897, 0.464)	-0.623 (-1.366, 0.12)	-0.38 (-1.162, 0.401)	-0.44 (-1.325, 0.444)	-0.407 (-1.232, 0.418)	-0.164 (-1.024, 0.697)	-0.224 (-1.156, 0.708)	0.243 (-0.652, 1.138)	0.183 (-0.814, 1.18)	-0.06 (-1.085, 0.965)	0.767	-0.027	-1.168	-0.459	-0.551	-0.635	-1.674	-0.971	-0.994	-0.984	-0.38	-0.479	0.542	0.366	-0.117	0.445603	0.978564	0.246792	0.647617	0.583251	0.527852	0.0988047	0.334995	0.323984	0.328683	0.705338	0.633272	0.589639	0.715469	0.907258
CMYA5	Q8N3K9	3/3/4/1/1/1	NA	NA	NA	NA	NA	NA	NA	0	0	0	0	0	0	0	0	0	0	0	0	0	3.86667	0.7	1.4	0.166667	0.35	59.6401	10.7969	21.5938	2.57069	5.39846	astro	Fib2						NA	NA	NA	NA	NA	NA	NA	NA	NA	NA	NA	NA	NA	NA	NA	NA	NA	NA	NA	NA	NA	NA	NA	NA	NA	NA	NA	NA	NA	NA	NA	NA	NA	NA	NA	NA	NA	NA	NA	NA	NA	NA	NA	NA	NA		NA	NA	NA	NA	NA	NA	NA	NA	NA	NA	NA	NA	NA	NA	NA	NA	NA	NA	NA	NA	NA	NA	NA	NA	NA	NA	NA	NA	NA	NA	NA	NA	NA	NA	NA	NA	NA	NA	NA	NA	NA	NA	NA	NA	NA	NA	NA	NA	NA	NA	NA	NA	NA	NA	NA	NA	NA	NA	NA	NA	NA	NA	NA	NA	NA	NA	NA	NA	NA	NA	NA	NA	NA	NA	NA	NA	NA	NA	NA	NA	NA	NA	NA	NA	NA	NA	NA	NA	NA	NA	NA	NA	NA	NA	NA	NA	NA	NA	NA	NA	NA	NA	NA	NA	NA	NA	NA	NA	NA	NA	NA	NA	NA	NA	NA	NA	NA	NA	NA	NA	NA	NA	NA	NA	NA	NA	NA	NA	NA	NA	NA	NA	NA	NA	NA	NA	NA	NA	NA	NA	NA	NA
CNBP	P62633	37/36/17/10/17/16	0.137 (1.048)	0.081 (0.469)	1.2 (1.432)	0.399 (0.95)	0.587 (1.077)	2.866	0.0173931	0	0	1	0	0	0	0	0	0	0	3	0	0	20.1917	31.6	21.3	19.0333	11.05	19.5703	30.6276	20.6445	18.4476	10.71	NS	Per1; vSMC	aSMC					-0.137 (-0.602, 0.329)	-0.081 (-0.663, 0.502)	-1.2 (-1.908, -0.491)	-0.399 (-0.982, 0.184)	-0.587 (-1.182, 0.008)	0.056 (-0.529, 0.641)	-1.063 (-1.774, -0.352)	-0.263 (-0.848, 0.323)	-0.451 (-1.048, 0.147)	-1.119 (-1.912, -0.326)	-0.318 (-1, 0.364)	-0.507 (-1.199, 0.186)	0.801 (0.008, 1.593)	0.612 (-0.189, 1.414)	-0.188 (-0.881, 0.504)	-0.58	-0.274	-3.35	-1.355	-1.953	0.189	-2.96	-0.888	-1.493	-2.794	-0.924	-1.447	1.999	1.512	-0.538	0.56267	0.784355	0.00106588	0.177697	0.0530001	0.850643	0.00367601	0.376332	0.13797	0.00601413	0.357457	0.150326	0.0477359	0.133079	0.591762		0.490421	0.828133	0.000593461	0.0903216	0.0507169	0.441551	0.00229866	0.253112	0.17446	0.00125226	0.110459	0.0686654	0.0556415	0.0949809	0.81878	NA	NA	NA	NA	NA	NA	NA	NA	NA	NA	NA	NA	NA	NA	NA	NA	NA	NA	NA	NA	NA	NA	NA	NA	NA	NA	NA	NA	NA	NA	NA	NA	NA	NA	NA	NA	NA	9/1/3/5	NA	NA	NA	NA	NA	NA	NA	NA	NA	NA	NA	NA	NA	NA	NA	NA	NA	NA	NA	NA	NA	NA	NA	NA	NA	NA	NA	NA	NA	NA	NA	NA	NA	NA	NA	NA	34/15/53/11/11/9/35/12/20/9	0.276 (1.09)	0.035 (0.477)	1.342 (1.441)	0.158 (0.912)	0.705 (1.113)	3.741	0.00413877	-0.347 (-0.968, 0.274)	0.095 (-0.599, 0.789)	-1.5 (-2.255, -0.746)	-0.296 (-0.967, 0.375)	-0.693 (-1.429, 0.042)	0.442 (-0.36, 1.243)	-1.153 (-1.99, -0.316)	0.051 (-0.718, 0.82)	-0.347 (-1.194, 0.501)	-1.595 (-2.512, -0.678)	-0.391 (-1.243, 0.461)	-0.788 (-1.689, 0.112)	1.204 (0.331, 2.077)	0.807 (-0.143, 1.756)	-0.398 (-1.282, 0.487)	-1.11	0.271	-3.953	-0.877	-1.875	1.096	-2.74	0.132	-0.814	-3.457	-0.912	-1.741	2.742	1.688	-0.894	0.27019	0.7867	0.000159138	0.383156	0.0642234	0.276241	0.00749458	0.895556	0.418167	0.000854673	0.364511	0.0853646	0.00744324	0.0950027	0.373981
CNDP1	Q96KN2	187/137/124/24/78/56	0.352 (0.818)	0.324 (0.893)	-0.433 (1.162)	-0.09 (0.805)	-0.721 (0.906)	15.201	4.44834e-14	1	1	0	0	0	0	0	1	0	1	1	1	0	2.4	1.8	87.46	0.7	0.75	2.5776	1.9332	93.9319	0.751799	0.805499	oligo	NA		Oligo				-0.37 (-0.571, -0.168)	-0.342 (-0.549, -0.135)	0.415 (0.027, 0.803)	0.072 (-0.169, 0.313)	0.703 (0.43, 0.975)	0.027 (-0.194, 0.249)	0.784 (0.389, 1.18)	0.441 (0.188, 0.695)	1.072 (0.789, 1.356)	0.757 (0.358, 1.156)	0.414 (0.156, 0.673)	1.045 (0.757, 1.333)	-0.343 (-0.76, 0.075)	0.288 (-0.148, 0.724)	0.631 (0.318, 0.944)	-3.609	-3.245	2.101	0.586	5.066	0.243	3.893	3.418	7.425	3.728	3.147	7.128	-1.613	1.296	3.955	0.000332936	0.00124062	0.0360635	0.558049	5.40345e-07	0.808299	0.000110203	0.000672824	3.8895e-13	0.000211413	0.00173186	2.94326e-12	0.107242	0.195409	8.55502e-05		0.000579195	0.00180253	0.029518	0.593404	1.09472e-06	0.875063	0.000102488	0.00124392	2.7589e-12	0.000177262	0.00263295	1.24682e-11	0.0865827	0.255182	0.000113673	51/32/15/8	0.544 (0.739)	0.349 (0.891)	0.004 (0.643)	-0.934 (1.249)	5.828	0.0001603	-0.512 (-0.805, -0.219)	-0.387 (-0.748, -0.026)	0.005 (-0.485, 0.496)	0.866 (0.205, 1.526)	0.125 (-0.295, 0.545)	0.517 (-0.019, 1.054)	1.378 (0.678, 2.077)	0.392 (-0.185, 0.969)	1.252 (0.527, 1.978)	0.86 (0.058, 1.662)	-3.443	-2.109	0.022	2.579	0.587	1.898	3.878	1.338	3.396	2.112	0.000661642	0.0358406	0.982688	0.0104017	0.557614	0.058711	0.000130664	0.181996	0.000779827	0.0355778	37/28/16/19	0.146 (0.73)	0.37 (0.787)	0.073 (0.837)	-0.669 (1.032)	3.339	0.0108222	-0.164 (-0.496, 0.169)	-0.357 (-0.738, 0.024)	-0.127 (-0.613, 0.358)	0.621 (0.171, 1.07)	-0.193 (-0.661, 0.275)	0.036 (-0.52, 0.593)	0.784 (0.259, 1.309)	0.23 (-0.359, 0.818)	0.978 (0.42, 1.535)	0.748 (0.121, 1.375)	-0.97	-1.844	-0.517	2.72	-0.813	0.128	2.942	0.768	3.454	2.349	0.332803	0.0662384	0.605787	0.00693478	0.416728	0.897899	0.0035378	0.442976	0.000638201	0.0195097	49/64/20/47/29	0.306 (0.924)	0.292 (0.947)	-0.474 (1.161)	-0.175 (0.843)	-0.696 (0.723)	6.361	1.08124e-05	-0.306 (-0.608, -0.004)	-0.296 (-0.569, -0.022)	0.483 (0.04, 0.926)	0.152 (-0.153, 0.458)	0.672 (0.298, 1.046)	0.01 (-0.346, 0.367)	0.789 (0.291, 1.286)	0.458 (0.074, 0.842)	0.978 (0.537, 1.419)	0.778 (0.296, 1.26)	0.448 (0.086, 0.81)	0.968 (0.547, 1.388)	-0.331 (-0.833, 0.172)	0.189 (-0.359, 0.737)	0.52 (0.077, 0.962)	-1.99	-2.125	2.143	0.98	3.532	0.056	3.119	2.343	4.361	3.176	2.43	4.526	-1.293	0.679	2.31	0.0473283	0.0342214	0.0326995	0.327795	0.000461324	0.955418	0.00195002	0.0196434	1.66247e-05	0.00161377	0.0155322	7.99622e-06	0.19681	0.497324	0.0213903
CNDP2	Q96KP4	90/63/66/17/37/27	-0.031 (1.094)	-0.404 (1.136)	1.159 (1.422)	0.348 (1.295)	0.413 (1.438)	6.275	1.50144e-05	0	0	1	0	0	0	1	0	0	0	3	0	0	9.21667	5.3	11.68	8.9	5.5	22.703	13.0553	28.7708	21.923	13.5479	NS	vSMC	vEndo					0.031 (-0.343, 0.405)	0.404 (0.035, 0.773)	-1.159 (-1.762, -0.557)	-0.348 (-0.793, 0.097)	-0.413 (-0.912, 0.087)	0.373 (-0.028, 0.774)	-1.19 (-1.813, -0.568)	-0.379 (-0.851, 0.093)	-0.444 (-0.967, 0.08)	-1.564 (-2.183, -0.944)	-0.752 (-1.22, -0.284)	-0.817 (-1.337, -0.296)	0.812 (0.144, 1.479)	0.747 (0.042, 1.452)	-0.065 (-0.641, 0.512)	0.163	2.155	-3.789	-1.539	-1.625	1.831	-3.764	-1.581	-1.667	-4.968	-3.164	-3.09	2.394	2.085	-0.221	0.870287	0.0319404	0.000183563	0.124826	0.105286	0.0681581	0.000201624	0.114976	0.0966515	1.14854e-06	0.00171661	0.00219589	0.0173037	0.0379583	0.825293		0.881376	0.0156453	0.000231524	0.125943	0.115032	0.0368813	0.000250459	0.119132	0.108531	7.38184e-07	0.000826021	0.00129575	0.0196539	0.0409363	0.848188	NA	NA	NA	NA	NA	NA	NA	NA	NA	NA	NA	NA	NA	NA	NA	NA	NA	NA	NA	NA	NA	NA	NA	NA	NA	NA	NA	NA	NA	NA	NA	NA	NA	NA	NA	NA	NA	22/15/11/17/7/9/10/9	0.14 (0.644)	-0.437 (1.143)	0.199 (1.423)	0.973 (0.898)	3.722	0.00663763	-0.184 (-0.73, 0.362)	0.524 (0.003, 1.045)	-0.251 (-0.94, 0.438)	-1.01 (-1.695, -0.325)	0.708 (0.011, 1.406)	-0.067 (-0.892, 0.759)	-0.826 (-1.649, -0.002)	-0.775 (-1.587, 0.036)	-1.534 (-2.343, -0.725)	-0.759 (-1.68, 0.163)	-0.667	1.987	-0.72	-2.917	2.009	-0.16	-1.983	-1.889	-3.75	-1.629	0.505831	0.048926	0.472588	0.00415575	0.04659	0.873005	0.0494298	0.0610645	0.000263309	0.105682	21/28/32/32/5/15/24/23/15/14	0.137 (1.176)	-0.266 (1.252)	1.003 (1.443)	0.301 (1.305)	0.119 (1.784)	2.529	0.0303884	-0.132 (-0.644, 0.38)	0.289 (-0.198, 0.777)	-0.987 (-1.654, -0.319)	-0.306 (-0.858, 0.247)	-0.094 (-0.775, 0.588)	0.422 (-0.191, 1.034)	-0.854 (-1.616, -0.093)	-0.173 (-0.839, 0.492)	0.039 (-0.739, 0.816)	-1.276 (-2.024, -0.528)	-0.595 (-1.242, 0.052)	-0.383 (-1.142, 0.376)	0.681 (-0.112, 1.474)	0.893 (0.001, 1.786)	0.212 (-0.591, 1.015)	-0.51	1.172	-2.914	-1.091	-0.271	1.358	-2.213	-0.514	0.098	-3.366	-1.814	-0.995	1.694	1.973	0.521	0.610882	0.242734	0.00398215	0.276488	0.786964	0.176004	0.0280634	0.608094	0.921901	0.000917966	0.0711798	0.320826	0.0919308	0.0498723	0.603134
CNN1	P51911	6/2/1/4/1/0	NA	NA	NA	NA	NA	NA	NA	0	0	0	0	0	0	0	0	0	0	0	0	0	0.1	0.1	0.1	0.1	0.2	16.6667	16.6667	16.6667	16.6667	33.3333	NS	aSMC	aSMC					NA	NA	NA	NA	NA	NA	NA	NA	NA	NA	NA	NA	NA	NA	NA	NA	NA	NA	NA	NA	NA	NA	NA	NA	NA	NA	NA	NA	NA	NA	NA	NA	NA	NA	NA	NA	NA	NA	NA	NA	NA	NA	NA	NA	NA		NA	NA	NA	NA	NA	NA	NA	NA	NA	NA	NA	NA	NA	NA	NA	NA	NA	NA	NA	NA	NA	NA	NA	NA	NA	NA	NA	NA	NA	NA	NA	NA	NA	NA	NA	NA	NA	NA	NA	NA	NA	NA	NA	NA	NA	NA	NA	NA	NA	NA	NA	NA	NA	NA	NA	NA	NA	NA	NA	NA	NA	NA	NA	NA	NA	NA	NA	NA	NA	NA	NA	NA	NA	NA	NA	NA	NA	NA	NA	NA	NA	NA	NA	NA	NA	NA	NA	NA	NA	NA	NA	NA	NA	NA	NA	NA	NA	NA	NA	NA	NA	NA	NA	NA	NA	NA	NA	NA	NA	NA	NA	NA	NA	NA	NA	NA	NA	NA	NA	NA	NA	NA	NA	NA	NA	NA	NA	NA	NA	NA	NA	NA	NA	NA	NA	NA	NA	NA	NA	NA	NA	NA
CNN3	Q15417	148/102/99/22/61/48	0.083 (0.817)	0.208 (0.59)	0.711 (1.32)	0.115 (0.731)	0.139 (0.902)	2.935	0.0127349	0	0	1	0	0	0	0	0	0	0	3	0	1	92.3583	13.6	19.6	1.13333	22.1	62.0722	9.1403	13.1728	0.761691	14.853	astro	Fib1; Per1; vSMC	Per2					-0.09 (-0.309, 0.129)	-0.215 (-0.436, 0.006)	-0.718 (-1.107, -0.33)	-0.123 (-0.381, 0.136)	-0.146 (-0.429, 0.136)	-0.125 (-0.365, 0.115)	-0.628 (-1.028, -0.228)	-0.033 (-0.308, 0.243)	-0.056 (-0.354, 0.242)	-0.504 (-0.905, -0.103)	0.092 (-0.185, 0.369)	0.069 (-0.231, 0.368)	0.596 (0.173, 1.019)	0.572 (0.134, 1.01)	-0.024 (-0.352, 0.305)	-0.808	-1.911	-3.631	-0.931	-1.017	-1.021	-3.087	-0.232	-0.371	-2.467	0.654	0.45	2.767	2.566	-0.142	0.419394	0.0566173	0.00031326	0.352491	0.309497	0.307578	0.00214113	0.81639	0.710605	0.0139686	0.513224	0.653018	0.00588554	0.0105941	0.887204		0.459746	0.117238	0.000303943	0.36543	0.356583	0.432865	0.00181977	0.795541	0.741921	0.00864919	0.672037	0.763598	0.00551045	0.00910873	0.933272	37/27/14/6	-0.004 (0.78)	0.13 (0.792)	0.343 (0.718)	0.788 (0.723)	1.36	0.248831	0.012 (-0.327, 0.351)	-0.067 (-0.46, 0.327)	-0.339 (-0.85, 0.171)	-0.759 (-1.523, 0.005)	-0.078 (-0.55, 0.393)	-0.351 (-0.924, 0.221)	-0.771 (-1.582, 0.041)	-0.273 (-0.88, 0.334)	-0.692 (-1.518, 0.133)	-0.42 (-1.315, 0.476)	0.069	-0.334	-1.31	-1.958	-0.328	-1.209	-1.872	-0.886	-1.652	-0.924	0.945441	0.7388	0.191364	0.0515011	0.743441	0.227902	0.0625057	0.376615	0.09989	0.356625	10/27/7/21/2/14/4/15	0.138 (0.927)	0.328 (0.521)	0.071 (0.974)	0.201 (1.104)	0.566	0.687332	-0.137 (-0.534, 0.26)	-0.274 (-0.723, 0.174)	-0.103 (-0.638, 0.432)	-0.235 (-0.754, 0.283)	-0.137 (-0.693, 0.418)	0.034 (-0.594, 0.662)	-0.098 (-0.713, 0.517)	0.171 (-0.492, 0.835)	0.039 (-0.612, 0.69)	-0.132 (-0.836, 0.572)	-0.68	-1.204	-0.38	-0.894	-0.487	0.106	-0.315	0.509	0.118	-0.37	0.497158	0.229716	0.704615	0.372494	0.626596	0.915294	0.753051	0.611374	0.905985	0.711744	11/38/13/51/1/19/14/33/2/27	0.128 (0.785)	0.199 (0.489)	0.835 (1.369)	0.038 (0.614)	-0.04 (0.762)	3.502	0.00429183	-0.141 (-0.46, 0.177)	-0.201 (-0.485, 0.084)	-0.87 (-1.298, -0.442)	-0.045 (-0.38, 0.29)	0.046 (-0.319, 0.411)	-0.059 (-0.433, 0.314)	-0.729 (-1.219, -0.238)	0.096 (-0.319, 0.512)	0.187 (-0.253, 0.628)	-0.669 (-1.14, -0.199)	0.155 (-0.235, 0.546)	0.247 (-0.169, 0.662)	0.825 (0.321, 1.329)	0.916 (0.39, 1.442)	0.091 (-0.361, 0.543)	-0.874	-1.387	-4.004	-0.265	0.248	-0.311	-2.924	0.456	0.837	-2.799	0.784	1.167	3.22	3.425	0.396	0.382638	0.1664	7.81849e-05	0.791537	0.804141	0.75571	0.0037104	0.648454	0.403067	0.00544714	0.433623	0.244271	0.00141994	0.000697542	0.692141
CNNM1	Q9NRU3	23/5/19/7/8/8	0.515 (0.419)	0.289 (0.64)	0.027 (1.572)	-1.719 (1.032)	-0.057 (0.566)	6.113	0.00010914	0	0	0	0	0	0	0	0	1	0	1	0	0	0.141667	4.1	0.16	0.1	0.25	2.98141	86.2855	3.36724	2.10452	5.26131	neuron	NA						-0.515 (-1.426, 0.395)	-0.289 (-0.861, 0.283)	-0.027 (-0.823, 0.77)	1.719 (0.962, 2.476)	0.057 (-0.701, 0.814)	0.227 (-0.701, 1.154)	0.488 (-0.592, 1.569)	2.234 (1.182, 3.286)	0.572 (-0.48, 1.624)	0.262 (-0.554, 1.078)	2.008 (1.23, 2.785)	0.345 (-0.432, 1.123)	1.746 (0.791, 2.701)	0.083 (-0.872, 1.038)	-1.663 (-2.585, -0.74)	-1.131	-1.008	-0.067	4.535	0.149	0.488	0.903	4.243	1.086	0.641	5.158	0.887	3.653	0.175	-3.6	0.26248	0.317258	0.946427	2.59299e-05	0.881883	0.627131	0.369937	7.24651e-05	0.281591	0.523871	2.61911e-06	0.378546	0.000524885	0.861965	0.000621113		0.289755	0.37198	0.692707	6.04826e-06	0.529297	0.624677	0.55404	2.63769e-05	0.172985	0.817465	7.75756e-07	0.206685	9.7394e-05	0.423579	0.000621392	NA	NA	NA	NA	NA	NA	NA	NA	NA	NA	NA	NA	NA	NA	NA	NA	NA	NA	NA	NA	NA	NA	NA	NA	NA	NA	NA	NA	NA	NA	NA	NA	NA	NA	NA	NA	NA	1/5/2/2	NA	NA	NA	NA	NA	NA	NA	NA	NA	NA	NA	NA	NA	NA	NA	NA	NA	NA	NA	NA	NA	NA	NA	NA	NA	NA	NA	NA	NA	NA	NA	NA	NA	NA	NA	NA	2/8/6/3/4	NA	NA	NA	NA	NA	NA	NA	NA	NA	NA	NA	NA	NA	NA	NA	NA	NA	NA	NA	NA	NA	NA	NA	NA	NA	NA	NA	NA	NA	NA	NA	NA	NA	NA	NA	NA	NA	NA	NA	NA	NA	NA	NA	NA	NA	NA	NA	NA	NA	NA	NA	NA
CNNM3	Q8NE01	78/62/53/14/29/28	-0.292 (0.87)	0.045 (0.892)	-0.31 (0.622)	-0.248 (0.917)	-0.548 (1.234)	2.072	0.0692989	0	0	0	0	0	0	0	0	0	1	2	0	0	2.625	0.8	1.72	0.9	0.6	39.5034	12.0391	25.8841	13.544	9.02935	NS	NA						0.269 (-0.052, 0.589)	-0.068 (-0.404, 0.267)	0.286 (-0.261, 0.834)	0.224 (-0.186, 0.634)	0.525 (0.109, 0.94)	-0.337 (-0.69, 0.016)	0.018 (-0.54, 0.576)	-0.044 (-0.469, 0.38)	0.256 (-0.173, 0.686)	0.355 (-0.212, 0.921)	0.293 (-0.143, 0.728)	0.593 (0.153, 1.034)	-0.062 (-0.676, 0.552)	0.238 (-0.379, 0.856)	0.3 (-0.199, 0.8)	1.649	-0.401	1.03	1.077	2.488	-1.881	0.063	-0.206	1.175	1.233	1.323	2.651	-0.199	0.761	1.184	0.100422	0.68873	0.303808	0.282412	0.0134938	0.0610809	0.950075	0.837292	0.241132	0.218763	0.18689	0.0085146	0.84235	0.447597	0.237421		0.103975	0.747339	0.306324	0.296189	0.0147414	0.0776509	0.944126	0.826297	0.250096	0.240662	0.220767	0.0112606	0.830149	0.461284	0.235274	NA	NA	NA	NA	NA	NA	NA	NA	NA	NA	NA	NA	NA	NA	NA	NA	NA	NA	NA	NA	NA	NA	NA	NA	NA	NA	NA	NA	NA	NA	NA	NA	NA	NA	NA	NA	NA	20/17/16/12/10/6/11/8	-0.256 (0.887)	-0.086 (1.067)	-0.488 (1.409)	-0.792 (0.407)	1.088	0.365989	0.224 (-0.312, 0.761)	0.055 (-0.566, 0.676)	0.42 (-0.444, 1.283)	0.723 (-0.038, 1.484)	-0.169 (-0.928, 0.589)	0.195 (-0.763, 1.153)	0.499 (-0.368, 1.366)	0.365 (-0.645, 1.374)	0.669 (-0.255, 1.593)	0.304 (-0.772, 1.38)	0.828	0.174	0.963	1.883	-0.443	0.404	1.14	0.716	1.433	0.559	0.409445	0.861794	0.337651	0.0622675	0.658709	0.687018	0.256508	0.475558	0.154517	0.577076	24/25/38/26/8/12/28/19/14/15	-0.495 (0.869)	0.011 (0.863)	-0.386 (0.638)	-0.12 (0.82)	-0.385 (1.594)	1.298	0.267195	0.48 (0.023, 0.938)	-0.033 (-0.483, 0.416)	0.382 (-0.24, 1.004)	0.094 (-0.413, 0.601)	0.356 (-0.204, 0.915)	-0.514 (-1.071, 0.044)	-0.098 (-0.796, 0.599)	-0.386 (-0.991, 0.219)	-0.125 (-0.776, 0.526)	0.415 (-0.282, 1.113)	0.128 (-0.472, 0.727)	0.389 (-0.255, 1.033)	-0.288 (-1.026, 0.45)	-0.026 (-0.803, 0.75)	0.261 (-0.423, 0.946)	2.072	-0.146	1.213	0.367	1.256	-1.818	-0.278	-1.259	-0.378	1.175	0.42	1.192	-0.77	-0.067	0.754	0.0398072	0.883953	0.226668	0.713894	0.211018	0.0708616	0.781262	0.209863	0.70586	0.241582	0.674974	0.235087	0.442521	0.946571	0.452057
CNP	P09543	82/69/69/11/26/25	-0.019 (0.882)	-0.3 (0.787)	0.072 (0.841)	0.786 (0.752)	-0.246 (1.022)	5.867	3.59685e-05	0	0	0	1	0	0	1	0	0	0	4	0	0	9.10833	3	79.02	1.93333	2.25	9.55637	3.14757	82.907	2.02843	2.36068	oligo	NA		Oligo				0.024 (-0.265, 0.313)	0.305 (0.016, 0.594)	-0.067 (-0.635, 0.501)	-0.781 (-1.179, -0.383)	0.251 (-0.154, 0.655)	0.281 (-0.021, 0.582)	-0.091 (-0.666, 0.483)	-0.805 (-1.212, -0.398)	0.227 (-0.187, 0.64)	-0.372 (-0.946, 0.203)	-1.086 (-1.493, -0.679)	-0.054 (-0.467, 0.359)	-0.714 (-1.351, -0.077)	0.318 (-0.323, 0.958)	1.032 (0.536, 1.527)	0.164	2.074	-0.233	-3.861	1.22	1.834	-0.312	-3.892	1.079	-1.274	-5.249	-0.258	-2.208	0.977	4.097	0.870211	0.0389741	0.816124	0.000140921	0.223574	0.0678041	0.754898	0.000124691	0.281362	0.203736	3.06141e-07	0.796719	0.0280667	0.329522	5.50701e-05		0.994108	0.17796	0.665759	0.000110978	0.316099	0.187249	0.666824	0.000170577	0.33175	0.25711	3.56794e-06	0.998286	0.0400284	0.307696	9.28571e-05	NA	NA	NA	NA	NA	NA	NA	NA	NA	NA	NA	NA	NA	NA	NA	NA	NA	NA	NA	NA	NA	NA	NA	NA	NA	NA	NA	NA	NA	NA	NA	NA	NA	NA	NA	NA	NA	19/18/16/12/11/5/9/10	-0.184 (0.932)	-0.428 (0.947)	0.453 (0.619)	0.012 (1.088)	0.443	0.777166	0.159 (-0.348, 0.667)	0.275 (-0.355, 0.905)	-0.362 (-1.271, 0.546)	-0.022 (-0.675, 0.63)	0.116 (-0.626, 0.858)	-0.522 (-1.519, 0.476)	-0.182 (-0.949, 0.586)	-0.637 (-1.722, 0.448)	-0.297 (-1.151, 0.556)	0.34 (-0.734, 1.414)	0.622	0.864	-0.789	-0.068	0.309	-1.035	-0.469	-1.163	-0.69	0.626	0.53528	0.389218	0.431401	0.946085	0.758187	0.302802	0.64027	0.247337	0.491638	0.532255	25/24/22/42/12/8/30/17/17/12	-0.074 (0.797)	-0.143 (0.759)	-0.045 (0.759)	0.856 (0.842)	-0.558 (1.003)	3.753	0.0029651	0.033 (-0.388, 0.454)	0.079 (-0.269, 0.427)	0.03 (-0.631, 0.691)	-0.831 (-1.307, -0.356)	0.544 (-0.008, 1.097)	0.046 (-0.414, 0.507)	-0.003 (-0.735, 0.73)	-0.864 (-1.438, -0.29)	0.512 (-0.126, 1.149)	-0.049 (-0.739, 0.641)	-0.91 (-1.434, -0.387)	0.465 (-0.122, 1.052)	-0.861 (-1.627, -0.096)	0.514 (-0.299, 1.328)	1.375 (0.701, 2.05)	0.154	0.449	0.09	-3.449	1.944	0.199	-0.007	-2.97	1.583	-0.141	-3.433	1.562	-2.22	1.247	4.027	0.878079	0.653844	0.928528	0.00070389	0.0534548	0.842528	0.994224	0.00339456	0.115236	0.888408	0.000742917	0.119962	0.0277025	0.213938	8.37847e-05
CNPY2	Q9Y2B0	164/124/116/24/69/53	0.058 (0.719)	0.338 (0.664)	-0.08 (0.603)	-0.183 (0.815)	-0.491 (0.771)	8.669	6.4081e-08	0	1	0	0	0	0	0	0	0	1	2	0	1	7.58333	18.8	12.8	4.26667	4.85	15.7005	38.9234	26.501	8.83368	10.0414	NS	NA						-0.063 (-0.254, 0.128)	-0.343 (-0.538, -0.149)	0.074 (-0.276, 0.424)	0.178 (-0.052, 0.408)	0.486 (0.232, 0.739)	-0.28 (-0.487, -0.073)	0.137 (-0.22, 0.495)	0.241 (0, 0.482)	0.549 (0.286, 0.812)	0.417 (0.058, 0.777)	0.521 (0.277, 0.765)	0.829 (0.563, 1.094)	0.104 (-0.276, 0.483)	0.411 (0.017, 0.806)	0.308 (0.015, 0.6)	-0.65	-3.467	0.416	1.52	3.767	-2.657	0.755	1.967	4.098	2.281	4.201	6.126	0.536	2.049	2.065	0.51617	0.000568649	0.677226	0.129168	0.000183422	0.00810715	0.450663	0.0497245	4.80844e-05	0.0229131	3.1094e-05	1.72567e-09	0.592107	0.0409363	0.0394336		0.567017	0.00533068	0.643251	0.129003	8.79181e-05	0.0342881	0.446695	0.0577991	3.14317e-05	0.0474746	0.000276081	1.02146e-08	0.623465	0.0339809	0.0256677	43/28/15/8	0.071 (0.569)	0.351 (0.78)	0.004 (0.617)	-0.742 (0.503)	2.118	0.0791061	-0.077 (-0.377, 0.223)	-0.239 (-0.607, 0.129)	-0.007 (-0.477, 0.463)	0.782 (0.152, 1.413)	-0.162 (-0.594, 0.27)	0.07 (-0.451, 0.591)	0.86 (0.186, 1.533)	0.232 (-0.331, 0.796)	1.022 (0.32, 1.723)	0.79 (0.026, 1.553)	-0.507	-1.279	-0.029	2.442	-0.738	0.265	2.514	0.811	2.869	2.036	0.612895	0.202042	0.976503	0.0152816	0.461026	0.791228	0.0125514	0.417872	0.0044639	0.0427784	3/34/2/26/2/14/1/18	0.058 (0.679)	0.472 (0.678)	-0.275 (0.938)	-0.462 (0.672)	3.386	0.0101513	-0.057 (-0.391, 0.277)	-0.407 (-0.786, -0.028)	0.328 (-0.169, 0.825)	0.555 (0.108, 1.001)	-0.35 (-0.816, 0.116)	0.385 (-0.18, 0.95)	0.612 (0.091, 1.133)	0.735 (0.139, 1.331)	0.962 (0.41, 1.514)	0.227 (-0.404, 0.858)	-0.337	-2.112	1.3	2.447	-1.478	1.343	2.314	2.429	3.43	0.708	0.736555	0.0356575	0.194833	0.015108	0.140735	0.180518	0.0214877	0.0158326	0.000705354	0.479777	2/47/2/62/0/20/7/40/2/27	0.044 (0.87)	0.275 (0.602)	0.001 (0.602)	-0.222 (0.843)	-0.437 (0.896)	2.914	0.0136134	-0.051 (-0.338, 0.235)	-0.249 (-0.508, 0.01)	-0.028 (-0.439, 0.383)	0.21 (-0.095, 0.514)	0.455 (0.096, 0.814)	-0.197 (-0.532, 0.137)	0.023 (-0.438, 0.484)	0.261 (-0.111, 0.633)	0.506 (0.088, 0.925)	0.22 (-0.225, 0.666)	0.458 (0.107, 0.81)	0.704 (0.305, 1.102)	0.238 (-0.237, 0.713)	0.483 (-0.029, 0.996)	0.245 (-0.185, 0.676)	-0.352	-1.888	-0.136	1.356	2.495	-1.16	0.098	1.379	2.38	0.972	2.562	3.472	0.986	1.856	1.122	0.72478	0.0598068	0.892241	0.176073	0.0130589	0.246877	0.921687	0.168922	0.0178363	0.33163	0.0108082	0.000580285	0.324684	0.0643322	0.262682
CNPY3	Q9BT09	179/128/119/21/75/53	0.152 (1.098)	0.128 (0.93)	-0.372 (1.206)	-0.029 (1.142)	0.175 (1.306)	1.351	0.241208	0	0	0	0	0	0	0	0	0	0	0	0	1	1.65	0.1	1.62	7.8	1.15	13.3929	0.811688	13.1494	63.3117	9.33442	microglia.macrophage	vSMC						-0.16 (-0.402, 0.082)	-0.137 (-0.384, 0.111)	0.363 (-0.119, 0.846)	0.02 (-0.267, 0.308)	-0.183 (-0.511, 0.144)	0.023 (-0.243, 0.29)	0.523 (0.031, 1.016)	0.18 (-0.124, 0.485)	-0.023 (-0.365, 0.318)	0.5 (0.005, 0.995)	0.157 (-0.151, 0.466)	-0.047 (-0.392, 0.299)	-0.343 (-0.859, 0.174)	-0.547 (-1.086, -0.007)	-0.204 (-0.579, 0.172)	-1.298	-1.086	1.478	0.139	-1.102	0.171	2.086	1.165	-0.135	1.983	1.001	-0.266	-1.303	-1.99	-1.067	0.194956	0.278139	0.13993	0.889266	0.271129	0.86411	0.0374145	0.244642	0.892635	0.0478534	0.317329	0.79065	0.192969	0.0470338	0.286556		0.217456	0.409868	0.134326	0.882535	0.302123	0.734229	0.037627	0.263209	0.909733	0.0609891	0.422388	0.707586	0.188522	0.0505297	0.309538	47/30/14/7	0.257 (1.353)	0.195 (0.899)	0.007 (1.416)	-0.514 (1.067)	1.249	0.290636	-0.285 (-0.639, 0.069)	-0.205 (-0.64, 0.23)	-0.031 (-0.623, 0.562)	0.518 (-0.304, 1.341)	0.08 (-0.428, 0.587)	0.254 (-0.394, 0.903)	0.803 (-0.064, 1.671)	0.175 (-0.52, 0.87)	0.724 (-0.173, 1.62)	0.549 (-0.44, 1.537)	-1.586	-0.93	-0.101	1.241	0.309	0.773	1.824	0.495	1.589	1.093	0.113981	0.353443	0.919343	0.215681	0.757579	0.440277	0.0693322	0.62094	0.113247	0.275325	3/34/2/26/0/16/0/19	-0.008 (0.86)	0.057 (0.774)	-0.297 (1.017)	0.222 (0.885)	0.662	0.619139	0 (-0.353, 0.352)	-0.058 (-0.461, 0.345)	0.298 (-0.198, 0.795)	-0.22 (-0.68, 0.239)	-0.058 (-0.554, 0.439)	0.299 (-0.277, 0.874)	-0.22 (-0.764, 0.324)	0.356 (-0.251, 0.964)	-0.162 (-0.739, 0.414)	-0.519 (-1.158, 0.121)	-0.002	-0.284	1.183	-0.945	-0.229	1.021	-0.797	1.155	-0.555	-1.597	0.998775	0.776815	0.237844	0.345541	0.81905	0.30804	0.426165	0.249227	0.579405	0.11139	2/47/1/63/3/17/2/45/2/27	0.162 (0.97)	0.126 (1.011)	-0.435 (1.332)	0.055 (1.103)	0.321 (1.567)	1.244	0.287826	-0.164 (-0.512, 0.185)	-0.119 (-0.431, 0.193)	0.429 (-0.112, 0.97)	-0.067 (-0.42, 0.286)	-0.323 (-0.761, 0.115)	0.045 (-0.364, 0.453)	0.593 (-0.006, 1.192)	0.097 (-0.348, 0.541)	-0.16 (-0.674, 0.355)	0.548 (-0.033, 1.13)	0.052 (-0.364, 0.468)	-0.204 (-0.693, 0.285)	-0.496 (-1.104, 0.111)	-0.752 (-1.415, -0.09)	-0.256 (-0.772, 0.259)	-0.923	-0.749	1.561	-0.374	-1.451	0.214	1.945	0.427	-0.609	1.853	0.246	-0.821	-1.606	-2.234	-0.977	0.356765	0.454395	0.119457	0.708945	0.147639	0.830396	0.0524778	0.669334	0.542656	0.0646069	0.806095	0.411984	0.10904	0.02608	0.329314
CNPY4	Q8N129	165/125/108/22/71/45	0.117 (0.936)	0.22 (1.015)	-0.244 (1.299)	-0.006 (1.156)	-0.018 (1.167)	1.222	0.29742	0	0	0	0	0	0	0	0	0	0	0	0	1	3.35	1.5	1.42	0.7	0.6	44.2536	19.8151	18.7583	9.24703	7.92602	astro	NA						-0.126 (-0.367, 0.116)	-0.229 (-0.481, 0.023)	0.235 (-0.227, 0.698)	-0.003 (-0.292, 0.287)	0.009 (-0.334, 0.351)	-0.104 (-0.371, 0.164)	0.361 (-0.11, 0.832)	0.123 (-0.18, 0.426)	0.134 (-0.22, 0.489)	0.465 (-0.012, 0.941)	0.227 (-0.085, 0.538)	0.238 (-0.124, 0.599)	-0.238 (-0.735, 0.259)	-0.227 (-0.757, 0.303)	0.011 (-0.377, 0.4)	-1.021	-1.785	1	-0.018	0.05	-0.76	1.505	0.798	0.745	1.915	1.43	1.293	-0.94	-0.84	0.057	0.307761	0.074823	0.317798	0.985864	0.960116	0.447404	0.132861	0.425416	0.456753	0.0560518	0.153414	0.196691	0.347425	0.401251	0.954278		0.278704	0.125825	0.330261	0.981139	0.865782	0.624303	0.129676	0.376076	0.369971	0.0770394	0.203851	0.215241	0.37304	0.460871	0.894975	46/28/14/6	0.176 (1.032)	0.19 (0.763)	0.611 (0.709)	-0.647 (0.262)	2.324	0.0570882	-0.174 (-0.496, 0.148)	-0.13 (-0.532, 0.271)	-0.611 (-1.137, -0.085)	0.657 (-0.128, 1.443)	0.044 (-0.421, 0.509)	-0.437 (-1.015, 0.141)	0.831 (0.007, 1.655)	-0.481 (-1.106, 0.145)	0.787 (-0.066, 1.641)	1.268 (0.346, 2.19)	-1.064	-0.639	-2.286	1.647	0.185	-1.49	1.986	-1.514	1.816	2.707	0.288204	0.52361	0.0230796	0.100748	0.853312	0.137605	0.0480681	0.13134	0.0704975	0.00724704	3/34/4/24/3/13/4/15	0.14 (0.836)	0.341 (1.057)	-0.263 (1.185)	-0.139 (1.114)	0.958	0.431209	-0.142 (-0.51, 0.226)	-0.266 (-0.701, 0.169)	0.293 (-0.274, 0.86)	0.178 (-0.354, 0.71)	-0.124 (-0.652, 0.403)	0.435 (-0.205, 1.075)	0.32 (-0.29, 0.929)	0.559 (-0.122, 1.241)	0.444 (-0.208, 1.096)	-0.115 (-0.856, 0.626)	-0.759	-1.204	1.019	0.659	-0.464	1.338	1.034	1.616	1.342	-0.306	0.448831	0.229608	0.309406	0.510334	0.642933	0.182009	0.302176	0.10731	0.180993	0.759846	4/45/8/56/2/18/3/44/5/24	0.038 (0.919)	0.184 (1.114)	-0.302 (1.375)	-0.127 (1.214)	0.216 (1.291)	0.81	0.542929	-0.06 (-0.418, 0.298)	-0.178 (-0.51, 0.154)	0.27 (-0.259, 0.798)	0.121 (-0.239, 0.481)	-0.207 (-0.671, 0.257)	-0.118 (-0.544, 0.308)	0.33 (-0.261, 0.921)	0.181 (-0.271, 0.633)	-0.146 (-0.686, 0.393)	0.448 (-0.129, 1.025)	0.299 (-0.133, 0.731)	-0.028 (-0.55, 0.493)	-0.149 (-0.745, 0.447)	-0.477 (-1.142, 0.189)	-0.327 (-0.866, 0.211)	-0.331	-1.057	1.004	0.66	-0.877	-0.544	1.098	0.788	-0.534	1.528	1.361	-0.107	-0.492	-1.409	-1.197	0.74066	0.291406	0.315976	0.50991	0.381318	0.586624	0.273028	0.431487	0.593595	0.127504	0.174268	0.914537	0.623373	0.159822	0.23222
CNR1	P21554	168/128/112/20/68/54	0.01 (0.786)	0.21 (0.781)	-0.136 (0.698)	-0.652 (1.108)	-1.48 (1.308)	29.282	2.37437e-26	0	0	0	0	0	0	0	0	1	1	2	0	0	0.325	105.9	0.42	0.1	1.7	0.299691	97.6532	0.387293	0.0922126	1.56761	neuron	NA						-0.024 (-0.244, 0.195)	-0.224 (-0.453, 0.004)	0.122 (-0.321, 0.564)	0.638 (0.369, 0.907)	1.466 (1.173, 1.759)	-0.2 (-0.442, 0.042)	0.146 (-0.304, 0.596)	0.663 (0.382, 0.943)	1.49 (1.187, 1.794)	0.346 (-0.108, 0.8)	0.863 (0.575, 1.15)	1.69 (1.38, 2)	0.517 (0.041, 0.992)	1.344 (0.855, 1.834)	0.828 (0.487, 1.169)	-0.218	-1.932	0.54	4.664	9.842	-1.623	0.638	4.638	9.645	1.497	5.893	10.715	2.133	5.394	4.769	0.827481	0.0539219	0.589411	3.90859e-06	3.82716e-21	0.105069	0.523974	4.41885e-06	1.98413e-20	0.135003	6.64868e-09	1.94344e-24	0.033361	1.03136e-07	2.38336e-06		0.881279	0.0501535	0.490091	7.5147e-06	3.53436e-20	0.0465759	0.543919	3.33699e-05	2.38175e-18	0.0941311	1.59697e-08	2.01558e-23	0.0568718	4.67004e-07	3.66061e-06	46/29/13/7	0.243 (0.796)	0.258 (0.787)	-0.733 (0.982)	-1.84 (2.277)	8.591	1.60735e-06	-0.188 (-0.515, 0.14)	-0.316 (-0.716, 0.085)	0.726 (0.168, 1.283)	1.775 (1.028, 2.522)	-0.128 (-0.597, 0.342)	0.913 (0.304, 1.523)	1.963 (1.173, 2.753)	1.041 (0.392, 1.691)	2.091 (1.273, 2.908)	1.049 (0.142, 1.957)	-1.129	-1.553	2.565	4.679	-0.536	2.953	4.894	3.156	5.037	2.277	0.260135	0.12168	0.0109025	4.67663e-06	0.592398	0.00344398	1.74881e-06	0.00178838	8.92224e-07	0.0236006	1/36/3/25/0/16/1/18	-0.116 (0.633)	0.441 (0.643)	-0.524 (1.194)	-1.676 (1.222)	14.059	2.19701e-10	0.099 (-0.247, 0.445)	-0.439 (-0.849, -0.03)	0.463 (-0.035, 0.96)	1.622 (1.151, 2.093)	-0.538 (-1.033, -0.043)	0.364 (-0.206, 0.933)	1.523 (0.976, 2.069)	0.902 (0.291, 1.513)	2.061 (1.473, 2.65)	1.159 (0.512, 1.806)	0.564	-2.112	1.832	6.781	-2.141	1.258	5.487	2.908	6.898	3.529	0.573137	0.0356668	0.0681869	8.22551e-11	0.0332195	0.209701	9.81804e-08	0.00396204	4.10765e-11	0.000493572	3/46/6/58/4/16/8/39/0/29	-0.124 (0.844)	0.087 (0.818)	0.004 (0.643)	-0.678 (1.134)	-1.272 (1.058)	11.084	6.38444e-10	0.168 (-0.143, 0.478)	-0.062 (-0.347, 0.223)	0.06 (-0.428, 0.548)	0.65 (0.32, 0.98)	1.231 (0.857, 1.605)	-0.23 (-0.597, 0.138)	-0.108 (-0.647, 0.432)	0.482 (0.076, 0.888)	1.063 (0.62, 1.506)	0.122 (-0.403, 0.647)	0.712 (0.324, 1.099)	1.293 (0.869, 1.717)	0.59 (0.036, 1.144)	1.171 (0.589, 1.752)	0.581 (0.125, 1.037)	1.062	-0.426	0.243	3.87	6.472	-1.228	-0.392	2.333	4.72	0.457	3.611	5.995	2.093	3.961	2.506	0.288825	0.670091	0.808252	0.000130062	3.28237e-10	0.220198	0.694967	0.0202171	3.42046e-06	0.647887	0.000350222	5.09912e-09	0.0370431	9.05276e-05	0.0126745
CNTFR	P26992	187/137/124/24/78/56	0.547 (0.721)	0.257 (0.804)	-0.256 (1.061)	-0.533 (0.896)	-0.92 (0.869)	31.186	2.98989e-28	1	1	0	0	0	0	0	0	1	1	1	1	0	7.38333	0.3	0.2	0.1	0.2	90.224	3.66599	2.44399	1.222	2.44399	astro	NA		Ependymal; OPC				-0.559 (-0.753, -0.365)	-0.269 (-0.468, -0.069)	0.244 (-0.13, 0.619)	0.522 (0.289, 0.754)	0.908 (0.645, 1.171)	0.291 (0.077, 0.504)	0.804 (0.422, 1.185)	1.081 (0.836, 1.325)	1.467 (1.193, 1.741)	0.513 (0.128, 0.898)	0.79 (0.541, 1.039)	1.176 (0.899, 1.454)	0.277 (-0.126, 0.68)	0.663 (0.242, 1.084)	0.386 (0.084, 0.688)	-5.66	-2.64	1.283	4.405	6.784	2.669	4.134	8.673	10.529	2.619	6.224	8.318	1.351	3.095	2.511	2.34383e-08	0.00850249	0.199844	1.25434e-05	2.80363e-11	0.00782082	4.06984e-05	3.92957e-17	6.64038e-24	0.00904328	9.10554e-10	6.02854e-16	0.177102	0.00205783	0.0123127		4.01479e-08	0.0419201	0.186908	1.07166e-05	1.03328e-11	0.0021414	3.96155e-05	7.13442e-17	6.01779e-24	0.0186384	1.66068e-08	6.26696e-15	0.183788	0.00167862	0.00852446	51/32/15/8	0.617 (0.813)	0.304 (0.65)	-0.625 (0.704)	-1.018 (1.001)	9.587	2.74522e-07	-0.599 (-0.888, -0.309)	-0.235 (-0.592, 0.123)	0.633 (0.147, 1.118)	1.018 (0.364, 1.672)	0.364 (-0.052, 0.78)	1.231 (0.7, 1.762)	1.617 (0.925, 2.308)	0.867 (0.296, 1.438)	1.253 (0.534, 1.971)	0.385 (-0.408, 1.179)	-4.068	-1.293	2.564	3.065	1.724	4.565	4.599	2.99	3.433	0.956	6.13006e-05	0.197225	0.0108501	0.00238188	0.0857512	7.44009e-06	6.3763e-06	0.0030298	0.000685588	0.339937	37/28/16/19	0.588 (0.649)	0.346 (1.001)	-0.2 (0.985)	-1.066 (1.027)	9.949	1.53204e-07	-0.598 (-0.937, -0.259)	-0.292 (-0.681, 0.097)	0.181 (-0.314, 0.677)	1.057 (0.599, 1.515)	0.306 (-0.172, 0.783)	0.779 (0.211, 1.347)	1.655 (1.119, 2.19)	0.473 (-0.127, 1.073)	1.349 (0.781, 1.917)	0.876 (0.236, 1.515)	-3.47	-1.476	0.721	4.543	1.261	2.701	6.084	1.552	4.672	2.696	0.000603548	0.140967	0.471475	8.24295e-06	0.20831	0.00733292	3.83679e-09	0.121873	4.64503e-06	0.00743487	49/64/20/47/29	0.445 (0.671)	0.194 (0.785)	-0.187 (1.142)	-0.618 (0.91)	-0.796 (0.723)	11.157	4.6404e-10	-0.443 (-0.73, -0.156)	-0.17 (-0.43, 0.09)	0.178 (-0.243, 0.599)	0.6 (0.309, 0.89)	0.799 (0.443, 1.155)	0.273 (-0.066, 0.612)	0.621 (0.149, 1.094)	1.043 (0.677, 1.408)	1.242 (0.823, 1.661)	0.348 (-0.11, 0.806)	0.77 (0.425, 1.114)	0.969 (0.57, 1.369)	0.421 (-0.057, 0.899)	0.621 (0.1, 1.142)	0.2 (-0.221, 0.62)	-3.035	-1.286	0.832	4.059	4.417	1.585	2.586	5.612	5.828	1.495	4.394	4.768	1.733	2.343	0.933	0.00256988	0.199123	0.405796	5.96519e-05	1.29878e-05	0.11375	0.0100844	3.80896e-08	1.18339e-08	0.135798	1.4355e-05	2.63431e-06	0.0838488	0.0196154	0.351649
CNTN1	Q12860	187/137/124/24/78/56	0.478 (0.723)	0.375 (0.862)	-0.192 (1.003)	-0.149 (0.812)	-1.349 (1.23)	36.307	1.6284e-32	1	1	0	0	0	0	0	0	0	1	1	1	0	44.2917	61.5	19.6	0.566667	2.45	34.4928	47.8941	15.2638	0.441301	1.90798	neuron	NA	Per1; Per2	Astrocyte; OPC	1	1		-0.485 (-0.687, -0.282)	-0.382 (-0.591, -0.174)	0.185 (-0.205, 0.576)	0.142 (-0.101, 0.384)	1.342 (1.067, 1.616)	0.102 (-0.121, 0.326)	0.67 (0.271, 1.068)	0.626 (0.371, 0.882)	1.826 (1.541, 2.112)	0.567 (0.166, 0.969)	0.524 (0.264, 0.784)	1.724 (1.434, 2.014)	-0.043 (-0.464, 0.377)	1.157 (0.717, 1.596)	1.2 (0.885, 1.515)	-4.699	-3.598	0.932	1.147	9.607	0.902	3.301	4.816	12.559	2.775	3.954	11.678	-0.203	5.171	7.473	3.23992e-06	0.000346667	0.351877	0.251659	2.00719e-20	0.367645	0.00101996	1.85556e-06	2.76431e-32	0.00569971	8.60947e-05	1.54976e-28	0.839315	3.18494e-07	2.79363e-13		7.21185e-06	0.00222119	0.310004	0.259136	1.73702e-20	0.239581	0.000982835	4.0571e-06	1.76465e-31	0.00928949	0.000470693	6.75065e-27	0.770161	4.52338e-07	1.90299e-13	51/32/15/8	0.551 (0.697)	0.346 (0.661)	-0.265 (0.76)	-2.042 (2.474)	12.707	1.56493e-09	-0.501 (-0.807, -0.195)	-0.28 (-0.657, 0.097)	0.293 (-0.22, 0.805)	2.021 (1.33, 2.711)	0.221 (-0.218, 0.66)	0.793 (0.233, 1.354)	2.521 (1.791, 3.252)	0.572 (-0.03, 1.175)	2.3 (1.542, 3.059)	1.728 (0.89, 2.566)	-3.223	-1.46	1.123	5.761	0.991	2.785	6.792	1.869	5.97	4.059	0.00141751	0.145363	0.262383	2.15475e-08	0.322586	0.00571015	6.38969e-11	0.0626502	7.01298e-09	6.35691e-05	37/28/16/19	0.418 (0.789)	0.339 (1.103)	0.062 (0.835)	-1.132 (0.837)	8.768	1.10789e-06	-0.422 (-0.762, -0.082)	-0.264 (-0.654, 0.127)	-0.074 (-0.572, 0.423)	1.131 (0.671, 1.591)	0.158 (-0.321, 0.638)	0.348 (-0.222, 0.918)	1.553 (1.016, 2.091)	0.189 (-0.413, 0.792)	1.395 (0.824, 1.965)	1.205 (0.564, 1.847)	-2.442	-1.329	-0.295	4.841	0.651	1.201	5.688	0.618	4.811	3.697	0.0152327	0.184785	0.768537	2.13747e-06	0.515576	0.230744	3.22824e-08	0.536945	2.45566e-06	0.000262721	49/64/20/47/29	0.447 (0.707)	0.405 (0.844)	-0.125 (0.967)	-0.183 (0.824)	-1.3 (0.906)	16.572	7.73374e-15	-0.437 (-0.726, -0.148)	-0.377 (-0.639, -0.115)	0.127 (-0.297, 0.551)	0.17 (-0.123, 0.462)	1.304 (0.946, 1.662)	0.06 (-0.281, 0.401)	0.564 (0.089, 1.04)	0.607 (0.239, 0.975)	1.742 (1.32, 2.164)	0.504 (0.043, 0.965)	0.547 (0.2, 0.893)	1.681 (1.279, 2.084)	0.043 (-0.439, 0.524)	1.177 (0.653, 1.702)	1.135 (0.711, 1.558)	-2.975	-2.833	0.589	1.141	7.163	0.348	2.333	3.246	8.117	2.149	3.101	8.218	0.174	4.415	5.269	0.00311186	0.00485071	0.55592	0.254584	3.99198e-12	0.728151	0.0201556	0.00127423	6.39203e-15	0.0322343	0.00207003	3.12228e-15	0.861913	1.31384e-05	2.27898e-07
CNTN2	Q02246	187/137/124/24/78/56	0.084 (0.739)	-0.058 (0.835)	-0.304 (0.91)	0.012 (0.826)	-0.688 (0.901)	7.099	1.83262e-06	0	0	0	0	0	0	0	0	0	1	1	1	0	1.10833	2	20.96	0.333333	0.25	4.49598	8.11304	85.0247	1.35217	1.01413	oligo	NA		Oligo				-0.089 (-0.283, 0.105)	0.053 (-0.147, 0.252)	0.299 (-0.075, 0.672)	-0.017 (-0.25, 0.215)	0.683 (0.421, 0.946)	0.142 (-0.072, 0.355)	0.388 (0.007, 0.769)	0.072 (-0.173, 0.316)	0.772 (0.499, 1.045)	0.246 (-0.138, 0.63)	-0.07 (-0.319, 0.179)	0.631 (0.353, 0.908)	-0.316 (-0.718, 0.086)	0.384 (-0.036, 0.805)	0.701 (0.399, 1.002)	-0.902	0.518	1.571	-0.147	5.114	1.303	1.998	0.575	5.552	1.258	-0.553	4.466	-1.544	1.797	4.561	0.367166	0.604324	0.116754	0.882838	4.24621e-07	0.193	0.0461854	0.565231	4.25376e-08	0.208863	0.580474	9.53474e-06	0.123054	0.072824	6.16635e-06		0.494933	0.539123	0.0870661	0.818506	1.09335e-06	0.232969	0.0425754	0.746065	3.03393e-07	0.181764	0.480046	3.33171e-05	0.0855372	0.120886	9.25211e-06	51/32/15/8	0.237 (0.775)	-0.151 (0.717)	0.146 (0.998)	-1.21 (1.512)	3.586	0.00715793	-0.19 (-0.488, 0.108)	0.115 (-0.253, 0.482)	-0.122 (-0.622, 0.377)	1.148 (0.475, 1.82)	0.305 (-0.123, 0.733)	0.068 (-0.478, 0.614)	1.338 (0.626, 2.05)	-0.237 (-0.824, 0.35)	1.033 (0.294, 1.772)	1.27 (0.454, 2.086)	-1.256	0.615	-0.482	3.359	1.404	0.245	3.699	-0.795	2.751	3.062	0.210155	0.538947	0.630354	0.000888645	0.161488	0.807012	0.000259285	0.427422	0.00631504	0.00240553	37/28/16/19	-0.083 (0.832)	-0.299 (0.858)	-0.201 (0.99)	-0.44 (0.746)	1.303	0.268998	0.078 (-0.26, 0.415)	0.311 (-0.076, 0.698)	0.166 (-0.327, 0.659)	0.409 (-0.047, 0.864)	0.233 (-0.242, 0.708)	0.089 (-0.476, 0.653)	0.331 (-0.201, 0.864)	-0.144 (-0.742, 0.453)	0.098 (-0.467, 0.664)	0.243 (-0.394, 0.879)	0.452	1.58	0.664	1.765	0.966	0.309	1.224	-0.476	0.341	0.75	0.651327	0.115125	0.507408	0.0786049	0.334719	0.757494	0.222001	0.63433	0.733116	0.453607	49/64/20/47/29	0.05 (0.597)	0.094 (0.859)	-0.214 (0.937)	0.042 (0.706)	-0.707 (0.739)	3.907	0.00181423	-0.036 (-0.316, 0.244)	-0.084 (-0.338, 0.169)	0.236 (-0.175, 0.647)	-0.053 (-0.336, 0.23)	0.697 (0.35, 1.044)	-0.048 (-0.379, 0.282)	0.272 (-0.189, 0.733)	-0.017 (-0.373, 0.339)	0.733 (0.324, 1.141)	0.32 (-0.127, 0.767)	0.031 (-0.305, 0.367)	0.781 (0.391, 1.171)	-0.289 (-0.755, 0.177)	0.461 (-0.047, 0.969)	0.75 (0.339, 1.16)	-0.252	-0.652	1.13	-0.367	3.948	-0.287	1.16	-0.094	3.523	1.409	0.183	3.938	-1.218	1.782	3.592	0.801303	0.514602	0.259258	0.713673	9.35639e-05	0.774243	0.246849	0.925161	0.000477631	0.159772	0.855149	9.73061e-05	0.223796	0.0754544	0.000370525
CNTN3	Q9P232	187/137/124/24/78/56	0.329 (0.72)	0.332 (0.872)	-0.577 (1.166)	-1.132 (0.78)	-0.732 (0.805)	41.432	1.18131e-36	1	1	0	0	0	0	0	1	1	1	2	1	0	0.133333	8.9	0.98	0.1	0.2	1.29282	86.2961	9.50226	0.969619	1.93924	neuron	Fib2		Neuron; Pericyte				-0.339 (-0.534, -0.144)	-0.342 (-0.543, -0.142)	0.567 (0.192, 0.942)	1.122 (0.889, 1.356)	0.723 (0.459, 0.986)	-0.003 (-0.218, 0.211)	0.906 (0.523, 1.289)	1.461 (1.216, 1.707)	1.062 (0.787, 1.336)	0.909 (0.523, 1.295)	1.464 (1.214, 1.715)	1.065 (0.786, 1.343)	0.555 (0.151, 0.959)	0.156 (-0.267, 0.578)	-0.4 (-0.703, -0.097)	-3.42	-3.352	2.968	9.449	5.384	-0.029	4.646	11.69	7.596	4.626	11.499	7.505	2.7	0.724	-2.589	0.000668539	0.000851891	0.00312107	7.55559e-20	1.04881e-07	0.976745	4.16315e-06	1.37894e-28	1.18173e-13	4.56357e-06	8.54441e-28	2.22906e-13	0.00713854	0.469346	0.00985164		0.00233504	0.00174068	0.00124485	1.18801e-19	4.66655e-07	0.829934	2.57152e-06	6.09333e-27	6.16363e-12	1.92643e-06	1.98869e-26	4.11222e-12	0.0166814	0.760293	0.00564726	51/32/15/8	0.349 (0.801)	0.498 (0.976)	-1.303 (1.108)	-1.083 (0.67)	12.838	1.26354e-09	-0.293 (-0.595, 0.009)	-0.517 (-0.89, -0.144)	1.33 (0.823, 1.837)	1.015 (0.332, 1.697)	-0.224 (-0.658, 0.21)	1.623 (1.069, 2.177)	1.308 (0.585, 2.03)	1.847 (1.251, 2.443)	1.532 (0.782, 2.282)	-0.315 (-1.144, 0.513)	-1.907	-2.728	5.164	2.927	-1.016	5.763	3.563	6.1	4.021	-0.75	0.0575763	0.0067566	4.53923e-07	0.00369956	0.310514	2.13603e-08	0.00042887	3.42823e-09	7.42291e-05	0.454169	37/28/16/19	0.414 (0.753)	0.548 (0.817)	-1.023 (0.658)	-0.842 (0.604)	11.266	1.7218e-08	-0.423 (-0.747, -0.1)	-0.494 (-0.865, -0.122)	0.942 (0.469, 1.415)	0.774 (0.337, 1.211)	-0.07 (-0.526, 0.385)	1.366 (0.823, 1.908)	1.197 (0.686, 1.709)	1.436 (0.863, 2.009)	1.268 (0.725, 1.811)	-0.168 (-0.779, 0.443)	-2.575	-2.617	3.92	3.483	-0.304	4.958	4.61	4.931	4.598	-0.542	0.01055	0.00934863	0.000111413	0.000574706	0.761521	1.23425e-06	6.11461e-06	1.40405e-06	6.46955e-06	0.588367	49/64/20/47/29	0.244 (0.602)	0.155 (0.814)	-0.589 (1.216)	-1.115 (0.7)	-0.564 (0.924)	16.369	1.15709e-14	-0.208 (-0.494, 0.077)	-0.135 (-0.394, 0.123)	0.647 (0.228, 1.066)	1.092 (0.804, 1.381)	0.537 (0.183, 0.89)	0.073 (-0.264, 0.41)	0.855 (0.385, 1.325)	1.301 (0.937, 1.664)	0.745 (0.328, 1.162)	0.782 (0.327, 1.238)	1.228 (0.885, 1.57)	0.672 (0.274, 1.069)	0.445 (-0.03, 0.921)	-0.111 (-0.629, 0.407)	-0.556 (-0.974, -0.138)	-1.433	-1.028	3.038	7.435	2.982	0.427	3.578	7.037	3.512	3.375	7.046	3.322	1.841	-0.42	-2.612	0.152525	0.304788	0.00254177	6.77167e-13	0.00304844	0.669969	0.000389628	8.92491e-12	0.000496525	0.000811278	8.42983e-12	0.000977992	0.0663511	0.674741	0.00934481
CNTN4	Q8IWV2	187/137/124/24/78/56	0.401 (0.721)	0.385 (0.776)	-0.572 (1.398)	-0.785 (0.837)	-1.245 (0.993)	44.787	2.68575e-39	1	1	0	0	0	0	0	1	1	1	1	1	0	0.125	7.1	0.78	0.1	0.6	1.43596	81.5623	8.96037	1.14877	6.89259	neuron	Per2; Per1	Per1; Per2; Per3	Neuron				-0.41 (-0.608, -0.212)	-0.395 (-0.599, -0.191)	0.563 (0.181, 0.945)	0.775 (0.538, 1.012)	1.236 (0.968, 1.504)	0.016 (-0.203, 0.234)	0.973 (0.584, 1.363)	1.185 (0.936, 1.435)	1.646 (1.367, 1.925)	0.958 (0.565, 1.35)	1.17 (0.915, 1.424)	1.631 (1.347, 1.914)	0.212 (-0.199, 0.623)	0.673 (0.243, 1.102)	0.461 (0.152, 0.769)	-4.07	-3.802	2.896	6.414	9.049	0.14	4.906	9.321	11.577	4.79	9.029	11.297	1.014	3.077	2.935	5.3382e-05	0.000158408	0.00391954	2.88089e-10	1.98807e-18	0.888459	1.2003e-06	2.17221e-19	4.08528e-28	2.10532e-06	2.35258e-18	5.78575e-27	0.311171	0.00218902	0.00346644		0.000137895	0.00135967	0.0025551	3.34021e-10	2.18994e-18	0.675956	1.03435e-06	1.66612e-18	4.37134e-27	4.30092e-06	1.97951e-16	4.17513e-25	0.385364	0.00326851	0.00307689	51/32/15/8	0.488 (0.788)	0.472 (0.768)	-0.959 (0.716)	-1.498 (0.993)	13.591	3.71109e-10	-0.437 (-0.728, -0.147)	-0.404 (-0.762, -0.046)	0.986 (0.499, 1.473)	1.473 (0.817, 2.129)	0.033 (-0.384, 0.45)	1.424 (0.891, 1.956)	1.91 (1.216, 2.605)	1.39 (0.818, 1.963)	1.877 (1.157, 2.598)	0.487 (-0.309, 1.283)	-2.963	-2.22	3.984	4.422	0.157	5.26	5.418	4.778	5.128	1.204	0.0033051	0.0272362	8.5995e-05	1.3933e-05	0.875098	2.82529e-07	1.28215e-07	2.83073e-06	5.39861e-07	0.229526	37/28/16/19	0.453 (0.703)	0.385 (0.806)	-0.606 (0.913)	-1.378 (1.162)	13.915	2.2907e-10	-0.46 (-0.796, -0.123)	-0.317 (-0.703, 0.069)	0.59 (0.099, 1.082)	1.373 (0.918, 1.828)	0.143 (-0.331, 0.616)	1.05 (0.487, 1.613)	1.833 (1.302, 2.364)	0.907 (0.312, 1.503)	1.69 (1.126, 2.254)	0.783 (0.148, 1.417)	-2.691	-1.618	2.363	5.946	0.593	3.669	6.791	2.999	5.899	2.429	0.00755854	0.106816	0.0188004	8.18337e-09	0.553805	0.000291329	6.66836e-11	0.00295489	1.05475e-08	0.0157874	49/64/20/47/29	0.271 (0.655)	0.342 (0.776)	-0.645 (1.477)	-0.79 (0.85)	-1.089 (0.875)	17.026	3.14456e-15	-0.245 (-0.539, 0.049)	-0.305 (-0.571, -0.039)	0.673 (0.242, 1.104)	0.768 (0.471, 1.066)	1.083 (0.719, 1.447)	-0.06 (-0.407, 0.287)	0.918 (0.435, 1.402)	1.014 (0.64, 1.388)	1.328 (0.899, 1.757)	0.978 (0.509, 1.447)	1.073 (0.721, 1.426)	1.388 (0.979, 1.797)	0.095 (-0.394, 0.585)	0.41 (-0.123, 0.943)	0.315 (-0.116, 0.745)	-1.641	-2.254	3.07	5.082	5.848	-0.339	3.733	5.33	6.087	4.101	5.988	6.672	0.383	1.512	1.437	0.101671	0.0247262	0.00229104	5.83055e-07	1.05473e-08	0.734668	0.000217822	1.67365e-07	2.7631e-09	5.0161e-05	4.8489e-09	8.73463e-11	0.701742	0.131418	0.151638
CNTN5	O94779	175/134/122/21/72/54	0.146 (1.151)	0.262 (0.734)	-0.235 (0.786)	-0.72 (1.37)	-0.687 (1.177)	12.966	5.75249e-12	0	1	0	0	0	0	0	0	1	1	2	0	0	0.108333	7.4	0.32	0.1	0.6	1.27028	86.7696	3.7522	1.17256	7.03537	neuron	Fib3; Fib2						-0.155 (-0.393, 0.082)	-0.271 (-0.515, -0.027)	0.226 (-0.251, 0.704)	0.711 (0.422, 1.001)	0.678 (0.356, 1)	-0.116 (-0.374, 0.143)	0.381 (-0.104, 0.867)	0.866 (0.564, 1.168)	0.833 (0.5, 1.166)	0.497 (0.008, 0.985)	0.982 (0.675, 1.289)	0.948 (0.61, 1.286)	0.485 (-0.028, 0.998)	0.452 (-0.08, 0.983)	-0.033 (-0.406, 0.339)	-1.283	-2.179	0.93	4.825	4.136	-0.877	1.543	5.631	4.908	1.997	6.275	5.511	1.857	1.668	-0.176	0.199843	0.0297032	0.352597	1.80144e-06	4.07238e-05	0.380938	0.123336	2.80887e-08	1.20159e-06	0.0462485	6.90305e-10	5.39004e-08	0.063766	0.0958907	0.860172		0.283748	0.0700105	0.288234	2.64142e-06	5.22262e-05	0.454174	0.115401	1.26768e-07	3.75452e-06	0.0506536	8.42468e-09	2.95636e-07	0.0933903	0.131255	0.878624	50/31/11/7	0.178 (1.519)	0.478 (0.93)	-0.844 (0.642)	-0.505 (0.846)	3.267	0.0122739	-0.118 (-0.465, 0.229)	-0.372 (-0.802, 0.058)	0.891 (0.227, 1.556)	0.512 (-0.313, 1.336)	-0.254 (-0.751, 0.243)	1.009 (0.299, 1.72)	0.63 (-0.236, 1.496)	1.263 (0.51, 2.017)	0.884 (-0.012, 1.78)	-0.38 (-1.414, 0.654)	-0.669	-1.705	2.641	1.222	-1.006	2.796	1.432	3.302	1.942	-0.723	0.503872	0.0893678	0.0087617	0.22282	0.315246	0.0055502	0.153454	0.0010919	0.0531999	0.470359	2/35/1/27/1/15/0/19	0.173 (0.956)	0.273 (0.654)	-0.246 (1.159)	-0.64 (0.584)	2.462	0.045694	-0.177 (-0.521, 0.167)	-0.2 (-0.59, 0.191)	0.156 (-0.35, 0.662)	0.586 (0.133, 1.039)	-0.023 (-0.504, 0.458)	0.332 (-0.247, 0.912)	0.762 (0.229, 1.296)	0.355 (-0.255, 0.965)	0.785 (0.221, 1.349)	0.43 (-0.212, 1.072)	-1.013	-1.006	0.606	2.546	-0.093	1.13	2.814	1.146	2.741	1.319	0.312082	0.315494	0.545255	0.0114796	0.925797	0.259571	0.00526482	0.252682	0.00653771	0.188185	0/49/0/64/3/17/1/46/1/28	0.095 (0.813)	0.152 (0.641)	-0.239 (0.871)	-0.845 (1.535)	-0.764 (1.523)	7.635	7.61478e-07	-0.065 (-0.4, 0.269)	-0.118 (-0.422, 0.185)	0.285 (-0.242, 0.812)	0.821 (0.48, 1.162)	0.758 (0.338, 1.177)	-0.053 (-0.445, 0.339)	0.35 (-0.23, 0.931)	0.886 (0.461, 1.312)	0.823 (0.333, 1.313)	0.403 (-0.162, 0.969)	0.939 (0.538, 1.341)	0.876 (0.409, 1.344)	0.536 (-0.053, 1.126)	0.473 (-0.166, 1.112)	-0.063 (-0.557, 0.431)	-0.384	-0.768	1.062	4.731	3.551	-0.267	1.186	4.098	3.302	1.402	4.606	3.684	1.789	1.456	-0.252	0.701261	0.442967	0.288816	3.17752e-06	0.000433569	0.78992	0.23637	5.12276e-05	0.0010525	0.161643	5.65195e-06	0.000263331	0.0744434	0.146185	0.801314
CNTN6	Q9UQ52	187/137/124/24/78/56	0.13 (0.775)	0.147 (0.916)	-0.516 (1.303)	-0.639 (1.102)	-0.882 (1.108)	16.179	5.55324e-15	0	0	0	0	0	0	0	1	1	1	2	1	0	0.141667	1.2	0.1	0.1	0.3	7.69231	65.1584	5.42986	5.42986	16.2896	neuron	Per2; Per1; vSMC	Per1					-0.141 (-0.356, 0.074)	-0.159 (-0.38, 0.063)	0.504 (0.089, 0.92)	0.628 (0.37, 0.886)	0.87 (0.579, 1.162)	-0.017 (-0.255, 0.22)	0.646 (0.222, 1.069)	0.769 (0.497, 1.04)	1.012 (0.708, 1.315)	0.663 (0.236, 1.09)	0.786 (0.51, 1.063)	1.029 (0.721, 1.337)	0.123 (-0.324, 0.57)	0.366 (-0.101, 0.833)	0.243 (-0.092, 0.578)	-1.288	-1.406	2.387	4.778	5.863	-0.144	2.994	5.561	6.544	3.051	5.582	6.558	0.541	1.539	1.422	0.198134	0.16037	0.0172941	2.2335e-06	7.52794e-09	0.885233	0.00286958	4.03481e-08	1.28551e-10	0.00238276	3.59756e-08	1.1789e-10	0.588396	0.124335	0.15551		0.157281	0.0703733	0.0209072	2.06091e-06	1.16583e-08	0.66374	0.00283031	2.50036e-08	1.51298e-10	0.00142778	7.40303e-09	3.3581e-11	0.540641	0.119992	0.173986	51/32/15/8	0.165 (0.86)	0.125 (0.79)	-0.961 (1.067)	-1.045 (0.972)	6.553	4.65492e-05	-0.168 (-0.469, 0.134)	-0.198 (-0.571, 0.174)	0.953 (0.447, 1.459)	0.998 (0.316, 1.679)	-0.031 (-0.464, 0.402)	1.12 (0.567, 1.674)	1.165 (0.444, 1.886)	1.151 (0.556, 1.746)	1.196 (0.448, 1.945)	0.045 (-0.782, 0.872)	-1.093	-1.049	3.705	2.882	-0.14	3.985	3.181	3.809	3.145	0.107	0.275467	0.295	0.000253368	0.00424625	0.888667	8.56873e-05	0.0016312	0.000170942	0.00183425	0.915143	37/28/16/19	0.09 (0.777)	0.064 (1.097)	-0.568 (1.448)	-0.75 (1.267)	3.527	0.00792096	-0.103 (-0.468, 0.262)	-0.142 (-0.56, 0.277)	0.564 (0.031, 1.097)	0.736 (0.243, 1.229)	-0.038 (-0.552, 0.475)	0.667 (0.056, 1.278)	0.839 (0.263, 1.415)	0.705 (0.06, 1.351)	0.878 (0.266, 1.489)	0.172 (-0.516, 0.86)	-0.557	-0.666	2.082	2.94	-0.147	2.15	2.868	2.15	2.825	0.493	0.577941	0.506104	0.0382071	0.00355418	0.883393	0.0324131	0.00444013	0.032401	0.00506717	0.62248	49/64/20/47/29	0.123 (0.689)	0.194 (0.9)	-0.485 (1.366)	-0.561 (0.981)	-0.924 (1.059)	8.889	5.27186e-08	-0.133 (-0.442, 0.175)	-0.228 (-0.508, 0.051)	0.489 (0.037, 0.942)	0.551 (0.239, 0.863)	0.895 (0.513, 1.278)	-0.095 (-0.459, 0.269)	0.623 (0.115, 1.131)	0.684 (0.291, 1.077)	1.028 (0.578, 1.479)	0.718 (0.225, 1.21)	0.779 (0.409, 1.15)	1.123 (0.694, 1.553)	0.062 (-0.452, 0.576)	0.406 (-0.154, 0.966)	0.344 (-0.108, 0.796)	-0.849	-1.605	2.125	3.468	4.601	-0.512	2.41	3.425	4.486	2.864	4.137	5.139	0.236	1.424	1.496	0.396325	0.109245	0.0342225	0.000582106	5.70143e-06	0.608962	0.0164387	0.000680561	9.56072e-06	0.00441143	4.31292e-05	4.37818e-07	0.813852	0.155265	0.135558
CNTNAP1	P78357	133/109/91/20/58/45	0.156 (1.051)	0.21 (1.098)	-0.051 (1)	-0.315 (0.921)	-0.393 (0.899)	3.779	0.00231156	0	0	0	0	0	0	0	0	1	1	2	0	0	0.35	2.7	0.2	0.1	0.5	9.09091	70.1299	5.19481	2.5974	12.987	neuron	NA		Neuron				-0.15 (-0.408, 0.107)	-0.205 (-0.476, 0.066)	0.056 (-0.422, 0.535)	0.321 (0.007, 0.635)	0.398 (0.054, 0.742)	-0.055 (-0.338, 0.228)	0.207 (-0.278, 0.692)	0.471 (0.147, 0.795)	0.549 (0.195, 0.902)	0.261 (-0.231, 0.754)	0.526 (0.191, 0.861)	0.603 (0.24, 0.967)	0.264 (-0.253, 0.781)	0.342 (-0.194, 0.878)	0.077 (-0.319, 0.473)	-1.148	-1.486	0.232	2.009	2.276	-0.379	0.838	2.858	3.052	1.044	3.085	3.263	1.005	1.254	0.384	0.251619	0.137976	0.816921	0.0450831	0.0233393	0.704687	0.402438	0.00446085	0.00240929	0.297248	0.00216	0.00118734	0.315367	0.210651	0.701314		0.251904	0.24008	0.827343	0.050233	0.0226299	0.92183	0.408787	0.00521906	0.00252805	0.386566	0.00596196	0.00271354	0.324874	0.205608	0.660381	40/26/14/6	0.165 (1.008)	0.418 (0.873)	-0.753 (0.937)	-0.462 (0.685)	3.432	0.00963004	-0.153 (-0.505, 0.198)	-0.336 (-0.758, 0.086)	0.765 (0.223, 1.307)	0.445 (-0.359, 1.249)	-0.183 (-0.676, 0.311)	0.918 (0.32, 1.516)	0.599 (-0.249, 1.446)	1.101 (0.457, 1.744)	0.781 (-0.098, 1.661)	-0.32 (-1.261, 0.622)	-0.86	-1.57	2.781	1.091	-0.729	3.027	1.393	3.373	1.751	-0.669	0.390506	0.117865	0.00590295	0.276359	0.46657	0.00277929	0.16509	0.000885203	0.0814596	0.504301	12/25/8/20/5/11/4/15	0.251 (0.935)	0.267 (0.711)	-0.208 (0.904)	-0.346 (0.939)	1.278	0.280141	-0.252 (-0.664, 0.161)	-0.203 (-0.66, 0.254)	0.205 (-0.392, 0.801)	0.356 (-0.162, 0.874)	0.049 (-0.523, 0.621)	0.456 (-0.228, 1.14)	0.608 (-0.01, 1.225)	0.408 (-0.309, 1.124)	0.559 (-0.093, 1.211)	0.151 (-0.598, 0.901)	-1.202	-0.875	0.677	1.354	0.168	1.316	1.94	1.122	1.692	0.398	0.230754	0.382508	0.499067	0.177281	0.866841	0.189807	0.0538179	0.263121	0.0923196	0.691174	5/44/19/45/2/18/14/33/5/24	0.094 (1.164)	0.065 (1.329)	-0.164 (0.979)	-0.166 (0.887)	-0.405 (0.952)	0.843	0.519915	-0.075 (-0.442, 0.292)	-0.026 (-0.392, 0.34)	0.181 (-0.35, 0.712)	0.159 (-0.25, 0.568)	0.398 (-0.071, 0.866)	0.049 (-0.399, 0.496)	0.256 (-0.332, 0.844)	0.234 (-0.251, 0.72)	0.473 (-0.067, 1.012)	0.207 (-0.382, 0.797)	0.186 (-0.301, 0.672)	0.424 (-0.114, 0.962)	-0.022 (-0.64, 0.597)	0.217 (-0.447, 0.881)	0.238 (-0.328, 0.804)	-0.402	-0.142	0.67	0.766	1.672	0.214	0.856	0.949	1.723	0.692	0.751	1.552	-0.069	0.643	0.829	0.68804	0.887452	0.503274	0.444138	0.0956972	0.830622	0.392691	0.343346	0.0859432	0.489645	0.453513	0.12185	0.945211	0.520934	0.407774
CNTNAP2	Q9UHC6	187/137/124/24/78/56	0.798 (0.67)	0.18 (0.975)	-0.007 (0.864)	-0.79 (0.692)	-1.048 (1.007)	51.089	3.98202e-44	1	0	0	0	0	0	0	0	1	1	1	1	0	0.458333	47.1	6.86	2.13333	1.5	0.789527	81.1346	11.8171	3.67489	2.58391	neuron	capEndo; Per2; Fib1; Fib2	aEndo; aSMC	Oligo				-0.813 (-1.009, -0.617)	-0.195 (-0.397, 0.007)	-0.007 (-0.386, 0.371)	0.776 (0.541, 1.011)	1.033 (0.768, 1.299)	0.618 (0.402, 0.834)	0.806 (0.42, 1.192)	1.589 (1.341, 1.836)	1.846 (1.57, 2.123)	0.188 (-0.201, 0.577)	0.971 (0.719, 1.223)	1.228 (0.948, 1.509)	0.783 (0.376, 1.19)	1.041 (0.615, 1.466)	0.258 (-0.048, 0.563)	-8.141	-1.897	-0.039	6.479	7.637	5.614	4.099	12.611	13.107	0.947	7.563	8.59	3.777	4.803	1.656	2.27862e-15	0.0583119	0.969036	1.92694e-10	8.82853e-14	3.03278e-08	4.71795e-05	1.64639e-32	1.07921e-34	0.34383	1.48578e-13	7.50731e-17	0.000174364	1.97924e-06	0.0982552		7.05418e-14	0.225463	0.697662	2.21906e-10	3.25789e-13	1.36747e-08	1.98155e-05	1.34314e-30	4.3657e-32	0.308878	1.25769e-11	1.49199e-14	0.000837685	1.9816e-05	0.125002	51/32/15/8	0.886 (0.668)	0.416 (0.927)	-0.822 (0.445)	-1.284 (0.737)	17.614	6.16349e-13	-0.796 (-1.076, -0.515)	-0.385 (-0.731, -0.039)	0.868 (0.398, 1.338)	1.203 (0.57, 1.836)	0.41 (0.008, 0.813)	1.663 (1.149, 2.178)	1.998 (1.328, 2.668)	1.253 (0.7, 1.806)	1.588 (0.892, 2.283)	0.335 (-0.434, 1.103)	-5.582	-2.192	3.632	3.739	2.006	6.367	5.87	4.462	4.493	0.857	5.51514e-08	0.0291788	0.00033305	0.000223113	0.0457829	7.65104e-10	1.20873e-08	1.17071e-05	1.01871e-05	0.392008	37/28/16/19	0.743 (0.721)	0.222 (0.958)	-0.926 (0.751)	-1.063 (1.104)	13.876	2.439e-10	-0.756 (-1.089, -0.423)	-0.133 (-0.515, 0.249)	0.814 (0.328, 1.3)	0.971 (0.521, 1.421)	0.623 (0.155, 1.092)	1.57 (1.013, 2.128)	1.727 (1.201, 2.253)	0.947 (0.358, 1.536)	1.104 (0.546, 1.662)	0.157 (-0.471, 0.785)	-4.472	-0.685	3.295	4.25	2.618	5.546	6.468	3.163	3.893	0.492	1.1249e-05	0.494121	0.00111174	2.91803e-05	0.00931514	6.76094e-08	4.41197e-10	0.00173346	0.000123653	0.623276	49/64/20/47/29	0.749 (0.638)	0.045 (0.996)	0.011 (0.944)	-0.734 (0.74)	-0.973 (1.024)	16.783	5.08828e-15	-0.685 (-0.971, -0.398)	0.009 (-0.251, 0.268)	0.083 (-0.338, 0.503)	0.697 (0.407, 0.987)	0.94 (0.584, 1.295)	0.693 (0.355, 1.032)	0.767 (0.295, 1.239)	1.381 (1.016, 1.746)	1.624 (1.206, 2.043)	0.074 (-0.383, 0.532)	0.688 (0.344, 1.032)	0.931 (0.532, 1.33)	0.614 (0.137, 1.091)	0.857 (0.337, 1.377)	0.243 (-0.177, 0.663)	-4.694	0.064	0.386	4.721	5.201	4.027	3.196	7.443	7.629	0.319	3.934	4.587	2.529	3.239	1.138	3.72976e-06	0.948701	0.699503	3.27744e-06	3.22158e-07	6.78887e-05	0.00150658	6.42321e-13	1.8502e-13	0.750268	9.91128e-05	6.0781e-06	0.0118453	0.00130384	0.25601
CNTNAP3	Q9BZ76	160/118/109/23/74/45	0.068 (0.936)	-0.385 (1.152)	-0.419 (1.139)	-0.011 (1.067)	0.193 (1.185)	3.622	0.00313444	0	0	0	0	0	0	1	0	0	0	5	0	1	4.725	1.6	0.14	0.1	0.65	65.4886	22.176	1.9404	1.386	9.00901	astro	aEndo; vEndo						-0.068 (-0.319, 0.182)	0.384 (0.128, 0.64)	0.418 (-0.042, 0.878)	0.01 (-0.28, 0.3)	-0.194 (-0.542, 0.154)	0.452 (0.178, 0.727)	0.487 (0.016, 0.957)	0.078 (-0.228, 0.384)	-0.126 (-0.487, 0.236)	0.034 (-0.439, 0.508)	-0.374 (-0.685, -0.063)	-0.578 (-0.944, -0.212)	-0.408 (-0.901, 0.085)	-0.612 (-1.141, -0.083)	-0.204 (-0.594, 0.186)	-0.536	2.945	1.785	0.068	-1.094	3.242	2.032	0.503	-0.683	0.141	-2.364	-3.106	-1.627	-2.273	-1.027	0.592391	0.00337589	0.0747786	0.945534	0.274451	0.00126157	0.0426651	0.615049	0.495157	0.887717	0.018431	0.00200037	0.104236	0.0234023	0.304729		0.508871	0.00397647	0.0998013	0.863994	0.344958	0.000962684	0.0493382	0.484122	0.652586	0.992857	0.0258694	0.00340842	0.151833	0.0409959	0.330679	45/29/13/7	0.062 (0.934)	-0.357 (0.843)	0.214 (1.175)	-0.279 (1.29)	1.516	0.197949	-0.1 (-0.43, 0.231)	0.39 (-0.013, 0.792)	-0.232 (-0.79, 0.327)	0.324 (-0.425, 1.073)	0.489 (0.02, 0.959)	-0.132 (-0.743, 0.479)	0.424 (-0.367, 1.215)	-0.621 (-1.276, 0.033)	-0.065 (-0.884, 0.754)	0.556 (-0.354, 1.466)	-0.594	1.908	-0.817	0.853	2.054	-0.426	1.056	-1.87	-0.157	1.204	0.553241	0.0575709	0.414883	0.39459	0.0409919	0.670745	0.292069	0.062685	0.875164	0.229913	8/29/3/25/0/16/4/15	0.12 (0.923)	-0.417 (1.4)	0.069 (0.587)	0.281 (1.097)	1.253	0.289255	-0.117 (-0.521, 0.287)	0.418 (-0.02, 0.855)	0.022 (-0.508, 0.552)	-0.208 (-0.751, 0.336)	0.535 (-0.019, 1.088)	0.139 (-0.488, 0.766)	-0.091 (-0.73, 0.548)	-0.396 (-1.047, 0.256)	-0.625 (-1.286, 0.035)	-0.23 (-0.949, 0.489)	-0.571	1.881	0.083	-0.752	1.904	0.437	-0.279	-1.197	-1.866	-0.63	0.568838	0.0611506	0.934136	0.452659	0.0581691	0.662333	0.780158	0.232668	0.0632881	0.529498	5/44/9/55/1/19/2/45/6/23	0.039 (0.966)	-0.385 (1.189)	-0.397 (1.228)	-0.104 (1.169)	0.28 (1.226)	1.858	0.101089	-0.056 (-0.418, 0.306)	0.38 (0.046, 0.714)	0.351 (-0.168, 0.87)	0.114 (-0.244, 0.472)	-0.264 (-0.737, 0.21)	0.436 (0.006, 0.866)	0.407 (-0.177, 0.991)	0.17 (-0.282, 0.622)	-0.208 (-0.756, 0.34)	-0.029 (-0.598, 0.54)	-0.266 (-0.695, 0.163)	-0.644 (-1.173, -0.115)	-0.237 (-0.823, 0.349)	-0.615 (-1.279, 0.049)	-0.378 (-0.921, 0.166)	-0.303	2.24	1.33	0.626	-1.096	1.994	1.37	0.739	-0.747	-0.101	-1.22	-2.395	-0.795	-1.821	-1.367	0.761981	0.0257697	0.184394	0.531844	0.273969	0.0469888	0.171578	0.460371	0.455838	0.919938	0.223424	0.0171649	0.427112	0.0694493	0.17259
CNTNAP4	Q9C0A0	187/137/124/24/78/56	0.606 (0.732)	-0.546 (0.906)	-0.311 (0.852)	-0.34 (0.896)	-1.266 (1.041)	41.843	5.5737e-37	1	0	0	0	0	0	1	0	1	1	1	1	0	1.06667	31.7	22.1	0.4	0.8	1.9025	56.5398	39.4174	0.713436	1.42687	neuron	NA		Neuron; OPC				-0.618 (-0.82, -0.416)	0.533 (0.326, 0.741)	0.299 (-0.09, 0.687)	0.327 (0.086, 0.569)	1.253 (0.98, 1.526)	1.151 (0.929, 1.374)	0.917 (0.52, 1.313)	0.945 (0.691, 1.2)	1.871 (1.587, 2.156)	-0.235 (-0.635, 0.165)	-0.206 (-0.465, 0.053)	0.72 (0.431, 1.008)	0.029 (-0.39, 0.447)	0.955 (0.517, 1.392)	0.926 (0.612, 1.24)	-6.02	5.046	1.509	2.661	9.013	10.177	4.538	7.302	12.925	-1.154	-1.562	4.898	0.136	4.287	5.79	3.03276e-09	5.9783e-07	0.131942	0.00798963	2.66941e-18	1.50412e-22	6.86988e-06	9.04413e-13	6.91057e-34	0.249	0.118889	1.24972e-06	0.892238	2.11306e-05	1.13277e-08		5.34087e-09	5.69551e-07	0.12548	0.00835652	4.08378e-18	3.05237e-22	6.99328e-06	1.95742e-12	5.36329e-33	0.236171	0.0995	2.65003e-06	0.920244	2.7214e-05	1.18763e-08	51/32/15/8	0.638 (0.615)	-0.245 (0.719)	-0.464 (0.621)	-1.868 (1.683)	14.601	7.27505e-11	-0.627 (-0.92, -0.334)	0.209 (-0.152, 0.571)	0.464 (-0.027, 0.955)	1.825 (1.164, 2.486)	0.837 (0.416, 1.257)	1.091 (0.554, 1.628)	2.453 (1.753, 3.152)	0.255 (-0.323, 0.832)	1.616 (0.89, 2.342)	1.361 (0.559, 2.164)	-4.215	1.141	1.86	5.435	3.917	4	6.899	0.868	4.38	3.34	3.35659e-05	0.254876	0.0639574	1.1736e-07	0.00011214	8.07034e-05	3.35777e-11	0.385974	1.67031e-05	0.000950152	37/28/16/19	0.743 (0.682)	-0.573 (1.135)	-0.288 (0.968)	-1.342 (0.953)	16.46	3.99107e-12	-0.755 (-1.102, -0.407)	0.588 (0.189, 0.986)	0.272 (-0.235, 0.78)	1.33 (0.86, 1.799)	1.342 (0.853, 1.831)	1.027 (0.446, 1.609)	2.084 (1.536, 2.633)	-0.315 (-0.93, 0.3)	0.742 (0.16, 1.324)	1.057 (0.402, 1.712)	-4.278	2.904	1.057	5.577	5.403	3.477	7.481	-1.009	2.508	3.177	2.59445e-05	0.00398241	0.291559	5.75691e-08	1.39956e-07	0.000588507	9.59446e-13	0.313812	0.0127025	0.00165426	49/64/20/47/29	0.467 (0.861)	-0.685 (0.855)	-0.323 (0.931)	-0.318 (0.957)	-1.05 (0.826)	14.463	5.30414e-13	-0.475 (-0.775, -0.175)	0.677 (0.405, 0.948)	0.317 (-0.123, 0.757)	0.304 (0, 0.607)	1.036 (0.664, 1.408)	1.151 (0.797, 1.505)	0.792 (0.298, 1.286)	0.779 (0.397, 1.16)	1.511 (1.073, 1.949)	-0.359 (-0.838, 0.119)	-0.373 (-0.733, -0.013)	0.36 (-0.058, 0.777)	-0.013 (-0.513, 0.486)	0.719 (0.174, 1.263)	0.732 (0.293, 1.172)	-3.11	4.897	1.417	1.968	5.48	6.393	3.153	4.009	6.781	-1.476	-2.036	1.692	-0.053	2.596	3.275	0.00200898	1.4318e-06	0.157161	0.0497283	7.66208e-08	4.67762e-10	0.00174263	7.30244e-05	4.45627e-11	0.140856	0.0424141	0.0913562	0.958099	0.00978609	0.00115271
CNTNAP5	Q8WYK1	187/137/124/24/78/56	0.481 (0.693)	0.564 (0.923)	-0.133 (0.75)	-0.895 (0.813)	-0.977 (0.942)	48.203	6.16931e-42	1	1	0	0	0	0	0	0	1	1	2	1	0	0.216667	8.7	2.36	0.1	0.55	1.81666	72.9458	19.7876	0.838457	4.61151	neuron	NA						-0.498 (-0.693, -0.304)	-0.581 (-0.782, -0.381)	0.116 (-0.26, 0.491)	0.878 (0.644, 1.111)	0.959 (0.695, 1.223)	-0.083 (-0.297, 0.132)	0.614 (0.231, 0.998)	1.376 (1.13, 1.622)	1.458 (1.183, 1.732)	0.697 (0.311, 1.083)	1.459 (1.208, 1.709)	1.54 (1.262, 1.819)	0.762 (0.357, 1.166)	0.843 (0.421, 1.266)	0.082 (-0.222, 0.385)	-5.026	-5.691	0.606	7.382	7.14	-0.757	3.148	11	10.421	3.544	11.446	10.849	3.7	3.92	0.529	6.62346e-07	1.97847e-08	0.544809	5.23018e-13	2.70015e-12	0.449221	0.00172602	9.19464e-26	1.73755e-23	0.000424026	1.42156e-27	3.65081e-25	0.000235551	9.88233e-05	0.596806		3.6733e-06	5.57029e-07	0.40419	7.05954e-13	5.4915e-12	0.571138	0.00140751	2.70629e-24	6.75653e-22	0.000527713	4.71021e-25	5.45697e-23	0.00059716	0.000288678	0.621137	51/32/15/8	0.551 (0.729)	0.7 (1.069)	-1.039 (0.75)	-1.67 (1.448)	16.921	1.82366e-12	-0.494 (-0.796, -0.193)	-0.643 (-1.015, -0.271)	1.066 (0.56, 1.572)	1.624 (0.943, 2.305)	-0.149 (-0.582, 0.284)	1.56 (1.007, 2.113)	2.118 (1.398, 2.839)	1.709 (1.115, 2.304)	2.267 (1.519, 3.015)	0.558 (-0.268, 1.384)	-3.225	-3.405	4.15	4.696	-0.678	5.555	5.787	5.661	5.968	1.329	0.00140377	0.000756373	4.39473e-05	4.12026e-06	0.498147	6.35362e-08	1.87899e-08	3.6604e-08	7.09902e-09	0.184904	37/28/16/19	0.528 (0.751)	0.621 (0.824)	-0.703 (0.911)	-0.976 (0.735)	12.098	4.38784e-09	-0.543 (-0.869, -0.216)	-0.533 (-0.907, -0.159)	0.653 (0.176, 1.129)	0.942 (0.501, 1.382)	0.009 (-0.45, 0.469)	1.195 (0.649, 1.741)	1.484 (0.969, 1.999)	1.186 (0.608, 1.763)	1.475 (0.928, 2.022)	0.289 (-0.326, 0.904)	-3.275	-2.805	2.696	4.207	0.04	4.308	5.673	4.042	5.31	0.925	0.00119134	0.00537739	0.00745326	3.49281e-05	0.968178	2.28504e-05	3.50308e-08	6.84418e-05	2.23945e-07	0.355626	49/64/20/47/29	0.373 (0.605)	0.471 (0.888)	-0.089 (0.799)	-0.914 (0.802)	-0.786 (0.834)	17.885	5.77649e-16	-0.35 (-0.631, -0.069)	-0.435 (-0.689, -0.18)	0.116 (-0.296, 0.528)	0.883 (0.599, 1.167)	0.772 (0.424, 1.12)	-0.085 (-0.417, 0.246)	0.466 (0.003, 0.928)	1.233 (0.875, 1.59)	1.122 (0.712, 1.532)	0.551 (0.102, 0.999)	1.318 (0.981, 1.655)	1.207 (0.816, 1.598)	0.767 (0.3, 1.235)	0.657 (0.147, 1.166)	-0.111 (-0.522, 0.301)	-2.446	-3.36	0.553	6.11	4.364	-0.505	1.98	6.78	5.379	2.415	7.69	6.07	3.225	2.532	-0.529	0.0148688	0.000855705	0.580368	2.42861e-09	1.64124e-05	0.614033	0.0484494	4.48131e-11	1.29591e-07	0.0161884	1.22464e-13	3.05127e-09	0.00136573	0.0117243	0.597309
COA3	Q9Y2R0	153/105/88/21/68/39	-0.045 (0.909)	-0.104 (0.887)	-0.305 (1.419)	0.147 (0.812)	-1.071 (1.328)	8.954	3.88824e-08	0	0	0	0	0	0	0	0	0	1	4	0	0	13.5667	24.6	14.48	3.1	3.55	22.8793	41.4863	24.4196	5.22795	5.98685	neuron	NA						0.047 (-0.199, 0.293)	0.107 (-0.153, 0.366)	0.307 (-0.145, 0.759)	-0.145 (-0.428, 0.138)	1.073 (0.725, 1.422)	0.06 (-0.221, 0.34)	0.26 (-0.204, 0.724)	-0.192 (-0.494, 0.11)	1.027 (0.662, 1.391)	0.201 (-0.271, 0.672)	-0.252 (-0.565, 0.062)	0.967 (0.593, 1.34)	-0.452 (-0.937, 0.033)	0.766 (0.241, 1.292)	1.218 (0.828, 1.608)	0.374	0.807	1.336	-1.007	6.056	0.419	1.102	-1.247	5.54	0.836	-1.577	5.086	-1.833	2.865	6.139	0.708457	0.420185	0.182156	0.314605	2.86205e-09	0.675555	0.270865	0.212951	5.04162e-08	0.403681	0.115414	5.29154e-07	0.0674098	0.00435805	1.77352e-09		0.615681	0.705498	0.128716	0.233958	1.45938e-08	0.933661	0.223906	0.130754	4.12992e-07	0.215889	0.170256	5.95877e-07	0.0356307	0.0124846	3.15704e-09	38/29/13/5	0.125 (0.938)	0.075 (1.074)	0.367 (0.733)	-1.991 (2.35)	5.114	0.000576194	-0.113 (-0.482, 0.256)	-0.178 (-0.595, 0.239)	-0.352 (-0.929, 0.225)	1.913 (1.003, 2.824)	-0.065 (-0.565, 0.435)	-0.239 (-0.884, 0.406)	2.026 (1.068, 2.984)	-0.174 (-0.849, 0.501)	2.091 (1.119, 3.064)	2.265 (1.211, 3.319)	-0.605	-0.84	-1.202	4.141	-0.256	-0.73	4.168	-0.508	4.237	4.234	0.546069	0.401652	0.23073	4.84256e-05	0.798459	0.466143	4.34622e-05	0.611987	3.26801e-05	3.31283e-05	6/31/7/21/0/16/7/12	-0.243 (0.827)	-0.251 (0.852)	0.485 (0.789)	-0.907 (0.733)	4.331	0.00214683	0.249 (-0.115, 0.612)	0.206 (-0.23, 0.643)	-0.546 (-1.036, -0.055)	0.838 (0.281, 1.396)	-0.042 (-0.569, 0.484)	-0.794 (-1.368, -0.22)	0.59 (-0.042, 1.222)	-0.752 (-1.373, -0.131)	0.632 (-0.041, 1.305)	1.384 (0.679, 2.089)	1.349	0.933	-2.192	2.963	-0.158	-2.728	1.839	-2.385	1.85	3.871	0.178831	0.352024	0.0293851	0.00337083	0.874733	0.0068771	0.0671584	0.0179119	0.0655797	0.000142014	13/36/26/38/3/17/8/39/7/22	-0.053 (0.933)	-0.16 (0.737)	-0.209 (1.568)	-0.065 (0.797)	-0.952 (1.275)	3.478	0.00453339	0.097 (-0.262, 0.456)	0.151 (-0.201, 0.504)	0.335 (-0.163, 0.834)	0.04 (-0.307, 0.386)	0.902 (0.461, 1.344)	0.054 (-0.396, 0.505)	0.238 (-0.332, 0.808)	-0.058 (-0.506, 0.391)	0.805 (0.278, 1.331)	0.184 (-0.384, 0.752)	-0.112 (-0.555, 0.331)	0.751 (0.229, 1.272)	-0.296 (-0.863, 0.272)	0.567 (-0.065, 1.198)	0.863 (0.347, 1.378)	0.534	0.845	1.324	0.224	4.021	0.236	0.822	-0.254	3.008	0.637	-0.497	2.832	-1.026	1.765	3.295	0.593941	0.399041	0.186433	0.822714	7.35306e-05	0.813367	0.411621	0.799749	0.00285174	0.524588	0.619227	0.0049475	0.305568	0.0785716	0.00110392
COA4	Q9NYJ1	5/2/2/0/2/2	NA	NA	NA	NA	NA	NA	NA	0	0	0	0	0	0	0	0	0	0	0	0	0	10.075	9.2	15.86	5.3	1.75	23.8829	21.8087	37.5963	12.5637	4.14839	NS	NA						NA	NA	NA	NA	NA	NA	NA	NA	NA	NA	NA	NA	NA	NA	NA	NA	NA	NA	NA	NA	NA	NA	NA	NA	NA	NA	NA	NA	NA	NA	NA	NA	NA	NA	NA	NA	NA	NA	NA	NA	NA	NA	NA	NA	NA		NA	NA	NA	NA	NA	NA	NA	NA	NA	NA	NA	NA	NA	NA	NA	NA	NA	NA	NA	NA	NA	NA	NA	NA	NA	NA	NA	NA	NA	NA	NA	NA	NA	NA	NA	NA	NA	NA	NA	NA	NA	NA	NA	NA	NA	NA	NA	NA	NA	NA	NA	NA	NA	NA	NA	NA	NA	NA	NA	NA	NA	NA	NA	NA	NA	NA	NA	NA	NA	NA	NA	NA	NA	NA	NA	NA	NA	NA	NA	NA	NA	NA	NA	NA	NA	NA	NA	NA	NA	NA	NA	NA	NA	NA	NA	NA	NA	NA	NA	NA	NA	NA	NA	NA	NA	NA	NA	NA	NA	NA	NA	NA	NA	NA	NA	NA	NA	NA	NA	NA	NA	NA	NA	NA	NA	NA	NA	NA	NA	NA	NA	NA	NA	NA	NA	NA	NA	NA	NA	NA	NA	NA
COCH	O43405	187/137/124/24/78/56	0.315 (0.876)	0.582 (1.018)	0.229 (1.223)	0.461 (1.1)	-0.369 (1.253)	9.689	6.53228e-09	1	1	0	1	0	0	0	0	0	1	2	1	0	0.1	7	0.2	0.333333	0.5	1.22951	86.0656	2.45902	4.09836	6.14754	neuron	NA						-0.321 (-0.548, -0.095)	-0.588 (-0.822, -0.355)	-0.235 (-0.672, 0.202)	-0.467 (-0.739, -0.195)	0.362 (0.055, 0.669)	-0.267 (-0.517, -0.017)	0.086 (-0.36, 0.532)	-0.146 (-0.432, 0.14)	0.684 (0.364, 1.003)	0.353 (-0.096, 0.803)	0.121 (-0.17, 0.412)	0.951 (0.626, 1.275)	-0.232 (-0.702, 0.238)	0.597 (0.106, 1.089)	0.83 (0.477, 1.182)	-2.785	-4.951	-1.056	-3.377	2.319	-2.099	0.38	-1.001	4.202	1.544	0.818	5.756	-0.969	2.387	4.616	0.0055189	9.59598e-07	0.291182	0.000779323	0.0207288	0.0362187	0.703887	0.317146	3.04781e-05	0.123094	0.413805	1.37781e-08	0.333006	0.0173027	4.7887e-06		0.00400091	6.70769e-07	0.259833	0.000888805	0.0192029	0.033026	0.712162	0.386612	2.20312e-05	0.118662	0.324561	7.54694e-09	0.380826	0.0140835	4.79112e-06	51/32/15/8	0.43 (0.647)	0.261 (0.781)	-0.05 (0.806)	-0.806 (1.371)	3.936	0.0039781	-0.411 (-0.705, -0.118)	-0.257 (-0.619, 0.104)	0.058 (-0.434, 0.55)	0.782 (0.12, 1.445)	0.154 (-0.267, 0.575)	0.47 (-0.068, 1.008)	1.194 (0.493, 1.895)	0.316 (-0.262, 0.894)	1.04 (0.312, 1.767)	0.724 (-0.08, 1.528)	-2.758	-1.4	0.234	2.326	0.719	1.718	3.352	1.075	2.813	1.773	0.00618735	0.162474	0.815251	0.0207364	0.472992	0.0867926	0.000910643	0.28319	0.00524427	0.0773035	37/28/16/19	0.026 (0.883)	0.402 (1.024)	0.718 (1.395)	-0.214 (1.203)	2.964	0.0201145	-0.033 (-0.396, 0.331)	-0.444 (-0.861, -0.027)	-0.669 (-1.2, -0.138)	0.255 (-0.236, 0.746)	-0.411 (-0.923, 0.101)	-0.636 (-1.245, -0.027)	0.288 (-0.286, 0.862)	-0.225 (-0.868, 0.419)	0.699 (0.09, 1.308)	0.924 (0.238, 1.609)	-0.179	-2.097	-2.478	1.021	-1.582	-2.056	0.986	-0.687	2.258	2.652	0.85843	0.0368715	0.0137862	0.308209	0.114829	0.0406839	0.324741	0.492765	0.0247392	0.00846248	49/64/20/47/29	0.412 (1.031)	0.821 (1.071)	0.219 (1.112)	0.536 (1.039)	-0.35 (1.271)	8.934	4.79774e-08	-0.428 (-0.761, -0.096)	-0.843 (-1.144, -0.541)	-0.234 (-0.722, 0.255)	-0.539 (-0.876, -0.202)	0.34 (-0.072, 0.753)	-0.414 (-0.807, -0.021)	0.195 (-0.353, 0.743)	-0.111 (-0.534, 0.313)	0.769 (0.283, 1.255)	0.609 (0.078, 1.14)	0.303 (-0.096, 0.703)	1.183 (0.72, 1.646)	-0.306 (-0.86, 0.249)	0.574 (-0.03, 1.178)	0.88 (0.392, 1.367)	-2.53	-5.497	-0.941	-3.148	1.623	-2.073	0.699	-0.514	3.111	2.255	1.494	5.021	-1.084	1.869	3.546	0.0117901	7.00728e-08	0.347499	0.00177085	0.105328	0.0388172	0.484732	0.607553	0.00200187	0.0247203	0.135884	7.86961e-07	0.278914	0.0624122	0.00043853
COG8	Q96MW5	25/22/15/4/11/7	NA	NA	NA	NA	NA	NA	NA	0	0	0	0	0	0	0	0	0	0	0	0	1	1.84167	0.5	0.62	0.5	0.5	46.4872	12.621	15.65	12.621	12.621	astro	NA						NA	NA	NA	NA	NA	NA	NA	NA	NA	NA	NA	NA	NA	NA	NA	NA	NA	NA	NA	NA	NA	NA	NA	NA	NA	NA	NA	NA	NA	NA	NA	NA	NA	NA	NA	NA	NA	NA	NA	NA	NA	NA	NA	NA	NA		NA	NA	NA	NA	NA	NA	NA	NA	NA	NA	NA	NA	NA	NA	NA	NA	NA	NA	NA	NA	NA	NA	NA	NA	NA	NA	NA	NA	NA	NA	NA	NA	NA	NA	NA	NA	NA	NA	NA	NA	NA	NA	NA	NA	NA	NA	NA	NA	NA	NA	NA	NA	NA	NA	NA	NA	NA	NA	NA	NA	NA	NA	NA	NA	NA	NA	NA	NA	NA	NA	NA	NA	NA	NA	NA	NA	NA	NA	NA	NA	NA	NA	NA	NA	NA	NA	NA	NA	NA	NA	NA	NA	NA	NA	NA	NA	NA	NA	NA	NA	NA	NA	NA	NA	NA	NA	NA	NA	NA	NA	NA	NA	NA	NA	NA	NA	NA	NA	NA	NA	NA	NA	NA	NA	NA	NA	NA	NA	NA	NA	NA	NA	NA	NA	NA	NA	NA	NA	NA	NA	NA	NA
COL11A1	P12107	187/137/124/24/78/56	0.208 (1.158)	-0.126 (1.391)	-0.66 (1.35)	0.436 (1.031)	0.197 (1.106)	4.881	0.000218828	0	0	0	1	0	0	0	1	0	0	4	1	0	1.95833	3.5	1.68	0.1	0.15	26.5058	47.372	22.7386	1.35349	2.03023	neuron	Fib1; Fib3; Fib2	Fib1; Fib2; Fib3	Meningeal Fibroblast; OPC				-0.208 (-0.462, 0.047)	0.127 (-0.136, 0.389)	0.66 (0.169, 1.151)	-0.436 (-0.741, -0.13)	-0.197 (-0.542, 0.148)	0.334 (0.054, 0.615)	0.868 (0.367, 1.369)	-0.228 (-0.549, 0.093)	0.011 (-0.348, 0.37)	0.534 (0.029, 1.038)	-0.562 (-0.889, -0.235)	-0.323 (-0.688, 0.041)	-1.096 (-1.624, -0.567)	-0.857 (-1.409, -0.305)	0.239 (-0.158, 0.635)	-1.604	0.948	2.641	-2.803	-1.12	2.341	3.403	-1.393	0.061	2.076	-3.374	-1.742	-4.072	-3.047	1.183	0.109295	0.343563	0.00847789	0.00521915	0.262986	0.0195741	0.00071085	0.164279	0.951348	0.0383448	0.000787548	0.0820372	5.28203e-05	0.00241441	0.237278		0.0884719	0.425132	0.0106623	0.00588519	0.29199	0.0224845	0.000750871	0.208538	0.844062	0.0396588	0.00153659	0.116476	8.12348e-05	0.0035709	0.228757	51/32/15/8	0.601 (0.977)	-0.288 (0.963)	0.833 (0.651)	-0.206 (1.404)	7.446	1.02024e-05	-0.639 (-0.951, -0.326)	0.255 (-0.13, 0.64)	-0.856 (-1.38, -0.332)	0.223 (-0.482, 0.929)	0.894 (0.445, 1.342)	-0.217 (-0.79, 0.356)	0.862 (0.116, 1.609)	-1.111 (-1.727, -0.495)	-0.031 (-0.806, 0.743)	1.079 (0.223, 1.935)	-4.024	1.302	-3.215	0.623	3.923	-0.745	2.274	-3.55	-0.08	2.482	7.32012e-05	0.194049	0.00145266	0.533468	0.000109706	0.456614	0.023718	0.000450436	0.93634	0.0136467	37/28/16/19	0.007 (1.136)	-0.22 (1.185)	-0.162 (0.92)	0.494 (0.939)	1.202	0.310221	-0.008 (-0.37, 0.354)	0.145 (-0.27, 0.56)	0.238 (-0.29, 0.767)	-0.432 (-0.921, 0.056)	0.153 (-0.356, 0.663)	0.246 (-0.359, 0.852)	-0.424 (-0.996, 0.147)	0.093 (-0.547, 0.734)	-0.578 (-1.184, 0.029)	-0.671 (-1.353, 0.012)	-0.044	0.688	0.887	-1.741	0.592	0.801	-1.462	0.286	-1.874	-1.935	0.964928	0.491988	0.375747	0.0827043	0.55446	0.424098	0.144826	0.774744	0.0619398	0.0539843	49/64/20/47/29	-0.049 (1.254)	-0.004 (1.639)	-0.632 (1.257)	0.513 (1.091)	0.114 (1.109)	2.584	0.0257684	0.009 (-0.366, 0.385)	-0.04 (-0.38, 0.3)	0.585 (0.034, 1.136)	-0.5 (-0.88, -0.12)	-0.112 (-0.577, 0.353)	-0.049 (-0.492, 0.394)	0.576 (-0.042, 1.194)	-0.509 (-0.987, -0.031)	-0.121 (-0.669, 0.427)	0.625 (0.025, 1.224)	-0.46 (-0.91, -0.01)	-0.072 (-0.595, 0.451)	-1.085 (-1.71, -0.46)	-0.697 (-1.378, -0.015)	0.388 (-0.162, 0.938)	0.048	-0.23	2.088	-2.588	-0.472	-0.218	1.831	-2.095	-0.434	2.05	-2.009	-0.271	-3.412	-2.01	1.387	0.961471	0.818069	0.0374675	0.010027	0.637001	0.827872	0.0678581	0.0367988	0.664604	0.0410778	0.0452547	0.786827	0.000713603	0.0451111	0.166142
COL11A2	P13942	140/107/101/15/56/46	-0.025 (0.783)	-0.302 (0.81)	-0.002 (0.754)	0.628 (0.811)	-0.125 (0.751)	8.7	6.78961e-08	0	0	0	1	0	0	1	0	0	0	4	0	0	0.108333	0.1	0.1	0.1	0.1	21.3054	19.6736	19.6736	19.6736	19.6736	NS	NA						0.032 (-0.185, 0.249)	0.31 (0.089, 0.53)	0.009 (-0.45, 0.468)	-0.621 (-0.888, -0.354)	0.133 (-0.154, 0.419)	0.277 (0.043, 0.512)	-0.023 (-0.489, 0.443)	-0.653 (-0.932, -0.375)	0.1 (-0.197, 0.398)	-0.3 (-0.768, 0.167)	-0.931 (-1.212, -0.649)	-0.177 (-0.477, 0.123)	-0.63 (-1.121, -0.139)	0.123 (-0.379, 0.625)	0.754 (0.418, 1.09)	0.291	2.76	0.039	-4.571	0.907	2.328	-0.097	-4.609	0.663	-1.264	-6.501	-1.158	-2.522	0.483	4.407	0.771188	0.00601633	0.968956	6.2427e-06	0.36462	0.0203641	0.922643	5.25629e-06	0.507781	0.206936	2.08902e-10	0.247281	0.0119908	0.629239	1.30448e-05		0.894296	0.097139	0.879464	5.84445e-06	0.541903	0.14527	0.832024	1.03654e-05	0.627597	0.341632	4.34627e-08	0.512389	0.0193341	0.62605	3.873e-05	45/24/13/6	0.074 (0.782)	-0.548 (1.056)	0.353 (0.987)	0.058 (0.539)	1.235	0.296965	-0.092 (-0.408, 0.225)	0.295 (-0.121, 0.71)	-0.376 (-0.901, 0.148)	-0.014 (-0.768, 0.739)	0.386 (-0.081, 0.854)	-0.285 (-0.854, 0.285)	0.077 (-0.713, 0.868)	-0.671 (-1.3, -0.042)	-0.309 (-1.145, 0.527)	0.362 (-0.531, 1.256)	-0.571	1.398	-1.413	-0.037	1.629	-0.985	0.193	-2.102	-0.728	0.799	0.568562	0.163516	0.158969	0.97036	0.104765	0.325573	0.847037	0.0367023	0.467247	0.425278	14/23/7/21/6/10/1/18	-0.096 (0.77)	-0.355 (0.783)	0.547 (1.094)	-0.117 (0.816)	1.19	0.316323	0.075 (-0.334, 0.483)	0.232 (-0.199, 0.664)	-0.536 (-1.135, 0.063)	0.053 (-0.407, 0.512)	0.158 (-0.394, 0.709)	-0.611 (-1.302, 0.081)	-0.022 (-0.596, 0.552)	-0.768 (-1.479, -0.058)	-0.18 (-0.771, 0.412)	0.589 (-0.128, 1.305)	0.361	1.063	-1.763	0.226	0.564	-1.741	-0.076	-2.133	-0.599	1.619	0.718617	0.289074	0.0793834	0.821484	0.573387	0.0832064	0.939663	0.0341499	0.549661	0.106881	10/39/8/56/7/13/14/33/7/22	-0.096 (0.799)	-0.177 (0.677)	0.182 (0.6)	0.762 (0.615)	-0.181 (0.767)	5.295	0.0001125	0.102 (-0.198, 0.402)	0.109 (-0.153, 0.371)	-0.18 (-0.656, 0.295)	-0.723 (-1.041, -0.406)	0.136 (-0.241, 0.513)	0.007 (-0.337, 0.351)	-0.282 (-0.807, 0.243)	-0.825 (-1.216, -0.435)	0.034 (-0.408, 0.476)	-0.289 (-0.795, 0.216)	-0.832 (-1.196, -0.468)	0.027 (-0.387, 0.441)	-0.543 (-1.081, -0.005)	0.316 (-0.259, 0.891)	0.859 (0.407, 1.312)	0.67	0.818	-0.746	-4.485	0.71	0.039	-1.058	-4.157	0.151	-1.126	-4.502	0.129	-1.988	1.083	3.735	0.503208	0.41406	0.456347	1.04652e-05	0.477978	0.968577	0.290732	4.23637e-05	0.879874	0.260907	9.71882e-06	0.897811	0.0477193	0.279842	0.000224953
COL12A1	Q99715	187/137/124/24/78/56	-0.383 (0.921)	-0.542 (0.824)	-0.799 (0.965)	0.628 (0.875)	0.209 (1.198)	21.039	2.09036e-19	0	0	0	1	0	1	1	1	0	0	4	1	0	0.133333	3.5	0.24	0.1	0.25	3.15706	82.8729	5.68272	2.3678	5.91949	neuron	Fib1	Fib1	Perivascular Fibroblast				0.388 (0.178, 0.598)	0.547 (0.331, 0.763)	0.804 (0.398, 1.209)	-0.623 (-0.875, -0.371)	-0.204 (-0.489, 0.08)	0.159 (-0.072, 0.391)	0.416 (0.002, 0.829)	-1.011 (-1.276, -0.746)	-0.592 (-0.888, -0.296)	0.257 (-0.16, 0.673)	-1.17 (-1.44, -0.9)	-0.751 (-1.052, -0.451)	-1.427 (-1.863, -0.99)	-1.008 (-1.464, -0.552)	0.419 (0.091, 0.746)	3.624	4.965	3.896	-4.859	-1.41	1.351	1.975	-7.49	-3.924	1.209	-8.511	-4.906	-6.424	-4.342	2.513	0.000314281	8.94512e-07	0.000108937	1.51048e-06	0.15911	0.177177	0.0486888	2.46736e-13	9.72465e-05	0.227097	1.38479e-16	1.20111e-06	2.69966e-10	1.65393e-05	0.012236		0.00102887	0.000248464	0.000170778	9.25502e-07	0.10784	0.61225	0.0429248	9.54346e-13	0.000124624	0.086193	1.90299e-13	3.13028e-05	3.89774e-10	1.581e-05	0.0163753	51/32/15/8	-0.331 (0.887)	-0.682 (0.714)	0.811 (0.656)	0.299 (0.725)	6.78	3.16519e-05	0.278 (-0.008, 0.565)	0.503 (0.15, 0.857)	-0.844 (-1.325, -0.364)	-0.33 (-0.976, 0.317)	0.225 (-0.186, 0.636)	-1.123 (-1.648, -0.597)	-0.608 (-1.292, 0.077)	-1.348 (-1.912, -0.783)	-0.833 (-1.543, -0.122)	0.515 (-0.27, 1.3)	1.911	2.803	-3.46	-1.003	1.077	-4.207	-1.748	-4.697	-2.307	1.291	0.056992	0.00541269	0.000623015	0.316613	0.282546	3.46866e-05	0.0815613	4.10279e-06	0.0217674	0.197656	37/28/16/19	-0.303 (1.095)	-0.716 (0.917)	0.419 (1.038)	0.36 (0.802)	4.267	0.00228448	0.302 (-0.039, 0.643)	0.55 (0.159, 0.941)	-0.402 (-0.901, 0.096)	-0.368 (-0.829, 0.093)	0.248 (-0.232, 0.728)	-0.704 (-1.275, -0.133)	-0.67 (-1.208, -0.132)	-0.953 (-1.556, -0.349)	-0.918 (-1.49, -0.347)	0.034 (-0.609, 0.677)	1.744	2.77	-1.59	-1.572	1.018	-2.429	-2.45	-3.107	-3.162	0.105	0.0822657	0.00598202	0.113012	0.116989	0.309498	0.0157794	0.014914	0.00208595	0.0017368	0.916213	49/64/20/47/29	-0.498 (0.815)	-0.397 (0.819)	-0.692 (0.931)	0.64 (0.88)	0.085 (1.496)	9.037	3.86194e-08	0.448 (0.15, 0.747)	0.296 (0.026, 0.566)	0.659 (0.221, 1.096)	-0.614 (-0.916, -0.312)	-0.109 (-0.479, 0.261)	-0.152 (-0.504, 0.2)	0.211 (-0.281, 0.702)	-1.062 (-1.442, -0.682)	-0.557 (-0.993, -0.122)	0.363 (-0.114, 0.839)	-0.91 (-1.268, -0.552)	-0.405 (-0.821, 0.01)	-1.273 (-1.77, -0.776)	-0.768 (-1.31, -0.226)	0.505 (0.067, 0.942)	2.951	2.154	2.958	-3.998	-0.581	-0.848	0.843	-5.498	-2.514	1.496	-4.998	-1.918	-5.035	-2.788	2.269	0.00336259	0.0318515	0.00328778	7.65442e-05	0.561684	0.39688	0.399904	6.99294e-08	0.0123275	0.135349	8.7869e-07	0.0558331	7.33109e-07	0.00557248	0.0238059
COL14A1	Q05707	187/137/124/24/78/56	-0.203 (1.008)	-0.471 (0.947)	-1.078 (1.073)	0.765 (1.083)	-0.006 (1.02)	20.211	1.16268e-18	0	0	0	1	0	0	1	1	0	0	4	1	1	0.108333	0.1	0.1	0.1	0.6	10.7438	9.91736	9.91736	9.91736	59.5041	endoth	aSMC	aSMC				Vascular	0.208 (-0.014, 0.43)	0.476 (0.247, 0.705)	1.083 (0.654, 1.512)	-0.761 (-1.027, -0.494)	0.011 (-0.29, 0.312)	0.268 (0.023, 0.513)	0.875 (0.438, 1.313)	-0.969 (-1.249, -0.688)	-0.197 (-0.511, 0.116)	0.607 (0.166, 1.048)	-1.237 (-1.522, -0.951)	-0.465 (-0.784, -0.147)	-1.844 (-2.305, -1.382)	-1.072 (-1.555, -0.59)	0.771 (0.425, 1.118)	1.837	4.084	4.963	-5.607	0.07	2.15	3.93	-6.785	-1.235	2.704	-8.503	-2.872	-7.848	-4.367	4.376	0.0667724	5.0242e-05	9.05911e-07	3.13615e-08	0.944297	0.03198	9.49703e-05	2.79798e-11	0.2173	0.00703548	1.47155e-16	0.00422764	1.94972e-14	1.48346e-05	1.4254e-05		0.0463732	0.000514622	3.62471e-07	1.07339e-08	0.741213	0.135064	6.22285e-05	4.6994e-12	0.0854773	0.00175737	2.22656e-15	0.00449728	2.80257e-15	2.41672e-06	3.48671e-05	51/32/15/8	0.005 (1.037)	-0.823 (0.76)	0.983 (0.881)	-0.022 (0.95)	7.919	4.57334e-06	0.044 (-0.258, 0.345)	0.714 (0.342, 1.085)	-0.956 (-1.462, -0.451)	-0.061 (-0.741, 0.619)	0.67 (0.237, 1.103)	-1 (-1.553, -0.448)	-0.105 (-0.825, 0.615)	-1.67 (-2.264, -1.076)	-0.775 (-1.522, -0.027)	0.895 (0.07, 1.721)	0.286	3.779	-3.724	-0.176	3.048	-3.562	-0.286	-5.533	-2.04	2.134	0.775112	0.00019145	0.000235741	0.86006	0.00251868	0.000430216	0.774757	7.1039e-08	0.0422506	0.0336568	37/28/16/19	-0.273 (0.975)	-0.469 (1.036)	0.188 (1.122)	0.197 (0.959)	2.339	0.0554929	0.275 (-0.077, 0.626)	0.416 (0.013, 0.82)	-0.258 (-0.772, 0.256)	-0.271 (-0.746, 0.204)	0.142 (-0.354, 0.637)	-0.533 (-1.122, 0.057)	-0.546 (-1.101, 0.01)	-0.674 (-1.297, -0.051)	-0.687 (-1.277, -0.097)	-0.013 (-0.677, 0.651)	1.536	2.03	-0.987	-1.122	0.562	-1.779	-1.933	-2.13	-2.293	-0.039	0.125586	0.043344	0.324336	0.262837	0.574272	0.0763171	0.0542744	0.0340563	0.0225977	0.969071	49/64/20/47/29	-0.367 (0.983)	-0.297 (0.955)	-1.04 (1.063)	0.893 (1.082)	-0.134 (1.086)	14.262	7.96936e-13	0.383 (0.068, 0.698)	0.254 (-0.031, 0.54)	1.094 (0.632, 1.556)	-0.886 (-1.204, -0.567)	0.096 (-0.294, 0.486)	-0.128 (-0.5, 0.243)	0.711 (0.193, 1.23)	-1.269 (-1.67, -0.868)	-0.287 (-0.747, 0.173)	0.84 (0.337, 1.342)	-1.14 (-1.518, -0.763)	-0.159 (-0.597, 0.28)	-1.98 (-2.504, -1.456)	-0.998 (-1.57, -0.427)	0.982 (0.52, 1.443)	2.39	1.754	4.657	-5.466	0.483	-0.679	2.698	-6.224	-1.227	3.285	-5.935	-0.711	-7.424	-3.435	4.183	0.0173469	0.0801406	4.41144e-06	8.25542e-08	0.629213	0.497486	0.00728096	1.26043e-09	0.220593	0.00111236	6.53473e-09	0.477446	7.25971e-13	0.000657536	3.5661e-05
COL15A1	P39059	187/137/124/24/78/56	-0.359 (0.832)	-0.201 (0.808)	-0.453 (0.774)	0.28 (0.959)	0.236 (0.733)	8.253	1.48947e-07	0	0	0	1	0	1	0	1	0	0	4	1	0	0.1	0.1	0.22	0.5	0.1	9.80392	9.80392	21.5686	49.0196	9.80392	microglia.macrophage	Fib1	Fib1; Fib2	Perivascular Fibroblast				0.356 (0.16, 0.553)	0.198 (-0.004, 0.4)	0.449 (0.071, 0.828)	-0.283 (-0.518, -0.047)	-0.239 (-0.505, 0.027)	-0.158 (-0.375, 0.058)	0.093 (-0.293, 0.48)	-0.639 (-0.887, -0.391)	-0.596 (-0.873, -0.319)	0.251 (-0.138, 0.641)	-0.481 (-0.733, -0.228)	-0.438 (-0.719, -0.156)	-0.732 (-1.14, -0.324)	-0.689 (-1.115, -0.263)	0.043 (-0.263, 0.349)	3.562	1.924	2.33	-2.359	-1.767	-1.435	0.473	-5.066	-4.223	1.267	-3.742	-3.056	-3.527	-3.174	0.278	0.000396538	0.0548528	0.0201116	0.0186594	0.0777431	0.15189	0.636337	5.42105e-07	2.78553e-05	0.205698	0.000200418	0.0023458	0.000452781	0.00157835	0.780799		0.000950907	0.0715255	0.029858	0.0233803	0.119278	0.198785	0.659651	2.24775e-06	0.000141661	0.247966	0.000424602	0.00560793	0.000926136	0.00386761	0.699259	51/32/15/8	-0.362 (0.998)	-0.564 (0.717)	-0.046 (1.359)	0.129 (0.532)	2.924	0.0214655	0.306 (-0.003, 0.615)	0.587 (0.206, 0.967)	0.014 (-0.504, 0.532)	-0.077 (-0.774, 0.62)	0.281 (-0.162, 0.724)	-0.292 (-0.858, 0.274)	-0.383 (-1.121, 0.354)	-0.573 (-1.181, 0.036)	-0.664 (-1.429, 0.102)	-0.091 (-0.937, 0.755)	1.951	3.033	0.053	-0.218	1.247	-1.016	-1.022	-1.852	-1.706	-0.212	0.0520308	0.0026437	0.957571	0.827889	0.213554	0.310689	0.307469	0.064993	0.0890015	0.832351	37/28/16/19	-0.326 (0.679)	-0.107 (0.797)	-0.069 (0.877)	0.245 (0.586)	1.372	0.243642	0.323 (-0.003, 0.648)	0.082 (-0.291, 0.456)	0.098 (-0.377, 0.574)	-0.221 (-0.661, 0.219)	-0.24 (-0.699, 0.218)	-0.224 (-0.769, 0.321)	-0.544 (-1.058, -0.03)	0.016 (-0.56, 0.592)	-0.303 (-0.849, 0.243)	-0.319 (-0.933, 0.295)	1.952	0.434	0.407	-0.988	-1.032	-0.81	-2.081	0.055	-1.094	-1.023	0.0519576	0.664524	0.68445	0.323843	0.302768	0.418344	0.0382973	0.956574	0.275091	0.307035	49/64/20/47/29	-0.382 (0.76)	-0.061 (0.811)	-0.507 (0.767)	0.502 (0.775)	0.26 (0.873)	5.847	3.1871e-05	0.354 (0.069, 0.638)	0.051 (-0.207, 0.309)	0.46 (0.043, 0.878)	-0.5 (-0.787, -0.212)	-0.246 (-0.599, 0.106)	-0.303 (-0.638, 0.033)	0.107 (-0.362, 0.575)	-0.853 (-1.215, -0.491)	-0.6 (-1.016, -0.185)	0.409 (-0.045, 0.863)	-0.551 (-0.892, -0.209)	-0.298 (-0.694, 0.099)	-0.96 (-1.434, -0.486)	-0.707 (-1.223, -0.19)	0.253 (-0.164, 0.67)	2.444	0.39	2.168	-3.411	-1.374	-1.771	0.447	-4.632	-2.84	1.772	-3.172	-1.477	-3.983	-2.691	1.193	0.01499	0.696477	0.0307346	0.000715178	0.170184	0.077273	0.654779	4.94071e-06	0.00474682	0.0772514	0.00163603	0.140487	8.12609e-05	0.00742993	0.233504
COL16A1	Q07092	186/137/124/24/78/56	-0.275 (0.849)	0.032 (0.972)	-0.364 (0.87)	0.233 (0.878)	-0.231 (0.964)	4.263	0.000810407	0	0	0	0	0	1	0	0	0	0	4	0	0	0.875	0.3	0.5	0.1	0.1	46.6667	16	26.6667	5.33333	5.33333	astro	Fib3						0.28 (0.073, 0.488)	-0.028 (-0.241, 0.186)	0.369 (-0.031, 0.769)	-0.228 (-0.477, 0.02)	0.236 (-0.045, 0.516)	-0.308 (-0.536, -0.08)	0.089 (-0.319, 0.496)	-0.509 (-0.77, -0.247)	-0.045 (-0.337, 0.247)	0.397 (-0.014, 0.807)	-0.201 (-0.467, 0.065)	0.263 (-0.033, 0.56)	-0.597 (-1.027, -0.167)	-0.133 (-0.583, 0.316)	0.464 (0.141, 0.787)	2.654	-0.253	1.813	-1.805	1.647	-2.648	0.427	-3.823	-0.301	1.895	-1.481	1.742	-2.728	-0.583	2.824	0.00816217	0.800026	0.0702782	0.0716277	0.0999996	0.00831436	0.669541	0.000145665	0.763651	0.0585193	0.139072	0.0819985	0.00656184	0.56022	0.00490715		0.0135103	0.899645	0.0911725	0.0856847	0.0608121	0.019074	0.693253	0.000357183	0.964165	0.0882085	0.139318	0.0636174	0.0106461	0.744254	0.00315728	51/32/15/8	-0.338 (0.871)	-0.188 (1.152)	0.04 (1.036)	-0.773 (1.275)	2.49	0.0434697	0.328 (0.012, 0.643)	0.286 (-0.104, 0.675)	-0.041 (-0.57, 0.488)	0.832 (0.12, 1.545)	-0.042 (-0.495, 0.411)	-0.369 (-0.947, 0.21)	0.505 (-0.249, 1.258)	-0.327 (-0.948, 0.295)	0.547 (-0.236, 1.329)	0.873 (0.009, 1.738)	2.044	1.444	-0.152	2.3	-0.183	-1.255	1.318	-1.034	1.376	1.989	0.0418727	0.149756	0.878934	0.0221469	0.854545	0.210592	0.188669	0.302239	0.170019	0.0476728	37/28/16/19	-0.217 (0.686)	-0.064 (0.941)	0.012 (0.595)	-0.037 (0.742)	0.62	0.648598	0.226 (-0.094, 0.545)	0.114 (-0.252, 0.48)	0.117 (-0.35, 0.583)	0.165 (-0.266, 0.596)	-0.111 (-0.561, 0.338)	-0.109 (-0.644, 0.425)	-0.061 (-0.565, 0.443)	0.002 (-0.563, 0.567)	0.051 (-0.484, 0.586)	0.049 (-0.553, 0.65)	1.392	0.614	0.492	0.753	-0.488	-0.402	-0.237	0.008	0.187	0.159	0.165057	0.539521	0.623303	0.451945	0.625663	0.687787	0.812809	0.993672	0.851877	0.874015	49/64/20/47/29	-0.254 (0.945)	0.185 (0.872)	-0.292 (0.839)	0.37 (0.895)	-0.208 (0.977)	2.961	0.0122866	0.224 (-0.076, 0.524)	-0.182 (-0.453, 0.09)	0.232 (-0.208, 0.672)	-0.358 (-0.661, -0.054)	0.242 (-0.13, 0.613)	-0.406 (-0.76, -0.052)	0.008 (-0.485, 0.501)	-0.582 (-0.963, -0.2)	0.018 (-0.42, 0.455)	0.414 (-0.065, 0.892)	-0.176 (-0.535, 0.184)	0.424 (0.006, 0.841)	-0.59 (-1.089, -0.091)	0.01 (-0.534, 0.554)	0.599 (0.16, 1.039)	1.469	-1.316	1.038	-2.317	1.28	-2.256	0.031	-2.998	0.08	1.701	-0.961	1.996	-2.323	0.036	2.684	0.142536	0.188918	0.300151	0.021034	0.201176	0.024623	0.974927	0.00288927	0.936363	0.089774	0.336971	0.0465866	0.0207065	0.971497	0.00759458
COL18A1	P39060	187/137/124/24/78/56	-0.129 (0.933)	0.332 (0.921)	-0.387 (1.172)	0.174 (0.991)	-0.257 (1.15)	5.135	0.000127166	0	1	0	0	0	0	0	0	0	0	2	0	1	0.116667	0.1	0.1	0.1	0.6	11.4754	9.83607	9.83607	9.83607	59.0164	endoth	aSMC; Fib1; Fib2	aSMC; Fib1; Fib2; vSMC	SMC				0.133 (-0.086, 0.352)	-0.327 (-0.553, -0.101)	0.391 (-0.031, 0.814)	-0.17 (-0.432, 0.093)	0.262 (-0.035, 0.559)	-0.46 (-0.702, -0.219)	0.258 (-0.173, 0.689)	-0.303 (-0.579, -0.027)	0.129 (-0.18, 0.438)	0.718 (0.284, 1.153)	0.157 (-0.124, 0.439)	0.589 (0.276, 0.903)	-0.561 (-1.016, -0.106)	-0.129 (-0.604, 0.346)	0.432 (0.091, 0.773)	1.195	-2.848	1.82	-1.269	1.735	-3.745	1.176	-2.154	0.819	3.249	1.098	3.69	-2.424	-0.534	2.486	0.232456	0.00455637	0.0691968	0.204787	0.0831779	0.000197776	0.239941	0.0316446	0.412958	0.00122383	0.272656	0.000244416	0.0156465	0.593342	0.0131818		0.241401	0.027952	0.0746814	0.228423	0.0413245	0.00181604	0.248899	0.039153	0.26148	0.00391377	0.502686	0.000455814	0.0190579	0.759769	0.00691261	51/32/15/8	-0.103 (1.042)	0.517 (0.824)	0.258 (1.137)	-0.141 (1.931)	1.479	0.208448	0.125 (-0.199, 0.448)	-0.384 (-0.782, 0.015)	-0.239 (-0.781, 0.302)	0.19 (-0.54, 0.919)	-0.508 (-0.972, -0.045)	-0.364 (-0.956, 0.228)	0.065 (-0.707, 0.837)	0.145 (-0.492, 0.781)	0.573 (-0.228, 1.375)	0.429 (-0.456, 1.314)	0.759	-1.896	-0.869	0.512	-2.158	-1.209	0.166	0.447	1.409	0.954	0.44874	0.0589038	0.385331	0.609271	0.031751	0.227658	0.868389	0.65525	0.159945	0.341004	37/28/16/19	-0.201 (0.818)	0.226 (0.96)	0.034 (0.915)	-0.122 (1.103)	0.733	0.570332	0.209 (-0.135, 0.553)	-0.159 (-0.554, 0.236)	0.026 (-0.477, 0.53)	0.188 (-0.278, 0.653)	-0.368 (-0.853, 0.117)	-0.183 (-0.759, 0.394)	-0.021 (-0.565, 0.523)	0.185 (-0.425, 0.795)	0.346 (-0.231, 0.924)	0.161 (-0.488, 0.811)	1.194	-0.791	0.103	0.794	-1.493	-0.624	-0.077	0.597	1.181	0.489	0.233319	0.429362	0.918431	0.428041	0.13656	0.533264	0.93852	0.550749	0.238542	0.625061	49/64/20/47/29	-0.1 (0.911)	0.285 (0.95)	-0.304 (1.168)	0.196 (0.984)	-0.379 (0.924)	2.637	0.0232438	0.091 (-0.219, 0.402)	-0.258 (-0.539, 0.024)	0.269 (-0.187, 0.725)	-0.19 (-0.505, 0.124)	0.411 (0.026, 0.796)	-0.349 (-0.716, 0.018)	0.177 (-0.334, 0.689)	-0.282 (-0.677, 0.114)	0.32 (-0.134, 0.774)	0.526 (0.03, 1.022)	0.067 (-0.305, 0.44)	0.669 (0.236, 1.101)	-0.459 (-0.976, 0.058)	0.142 (-0.422, 0.706)	0.601 (0.146, 1.057)	0.579	-1.799	1.16	-1.189	2.1	-1.871	0.682	-1.4	1.386	2.087	0.355	3.039	-1.744	0.496	2.597	0.563137	0.0727483	0.246904	0.235113	0.0363759	0.0621035	0.495819	0.162242	0.166646	0.0375603	0.722601	0.00253065	0.0819171	0.619831	0.0097694
COL19A1	Q14993	39/33/20/8/15/10	-0.737 (1.093)	-0.036 (1.06)	-0.819 (2.171)	-0.782 (1.404)	-0.779 (1.541)	2.342	0.045592	0	0	0	0	0	1	0	0	1	0	2	0	0	0.1	0.6	0.16	0.1	0.1	9.43396	56.6038	15.0943	9.43396	9.43396	neuron	Fib3; Fib2	Fib2					0.737 (0.162, 1.312)	0.036 (-0.633, 0.705)	0.819 (-0.125, 1.763)	0.782 (0.043, 1.521)	0.779 (-0.083, 1.641)	-0.701 (-1.391, -0.012)	0.082 (-0.877, 1.04)	0.045 (-0.712, 0.803)	0.042 (-0.836, 0.92)	0.783 (-0.234, 1.801)	0.747 (-0.084, 1.577)	0.743 (-0.199, 1.685)	-0.037 (-1.101, 1.028)	-0.04 (-1.194, 1.114)	-0.003 (-0.996, 0.99)	2.537	0.106	1.718	2.096	1.789	-2.015	0.169	0.118	0.094	1.524	1.78	1.562	-0.068	-0.069	-0.007	0.0124683	0.916044	0.0884038	0.0381732	0.0761223	0.0461416	0.865926	0.906129	0.924896	0.130045	0.0776933	0.120827	0.9457	0.945358	0.994737		0.011231	0.938636	0.0829588	0.0397235	0.108688	0.0447342	0.866151	0.959002	0.938043	0.119422	0.0798371	0.160022	0.90845	0.844443	0.913044	NA	NA	NA	NA	NA	NA	NA	NA	NA	NA	NA	NA	NA	NA	NA	NA	NA	NA	NA	NA	NA	NA	NA	NA	NA	NA	NA	NA	NA	NA	NA	NA	NA	NA	NA	NA	NA	6/4/5/5	NA	NA	NA	NA	NA	NA	NA	NA	NA	NA	NA	NA	NA	NA	NA	NA	NA	NA	NA	NA	NA	NA	NA	NA	NA	NA	NA	NA	NA	NA	NA	NA	NA	NA	NA	NA	30/19/57/7/14/6/39/8/24/5	-0.66 (1.226)	-0.526 (0.99)	-0.531 (2.489)	-0.316 (1.01)	-0.161 (1.421)	0.854	0.515953	0.666 (-0.038, 1.37)	0.518 (-0.509, 1.545)	0.536 (-0.559, 1.631)	0.32 (-0.648, 1.287)	0.155 (-1.042, 1.353)	-0.148 (-1.277, 0.981)	-0.13 (-1.29, 1.03)	-0.346 (-1.39, 0.698)	-0.511 (-1.801, 0.779)	0.017 (-1.387, 1.422)	-0.198 (-1.502, 1.106)	-0.363 (-1.825, 1.099)	-0.216 (-1.551, 1.12)	-0.381 (-1.926, 1.165)	-0.165 (-1.619, 1.289)	1.885	1.005	0.975	0.659	0.258	-0.26	-0.223	-0.66	-0.789	0.025	-0.303	-0.495	-0.322	-0.491	-0.226	0.063301	0.317949	0.332716	0.512156	0.797187	0.795267	0.823796	0.511367	0.432642	0.980262	0.762684	0.622182	0.748346	0.62509	0.82198
COL1A1	P02452	187/137/124/24/78/56	-0.428 (0.902)	0.166 (0.756)	-0.79 (0.786)	0.679 (0.764)	-0.125 (1.176)	19.146	1.06959e-17	0	0	0	1	0	1	0	1	0	0	4	1	1	0.1	0.1	0.1	0.1	0.1	20	20	20	20	20	BD	Fib1; Fib3	Fib1; Fib2					0.42 (0.218, 0.622)	-0.174 (-0.382, 0.034)	0.782 (0.393, 1.172)	-0.687 (-0.929, -0.445)	0.117 (-0.156, 0.391)	-0.595 (-0.817, -0.372)	0.362 (-0.036, 0.76)	-1.107 (-1.362, -0.852)	-0.303 (-0.588, -0.018)	0.957 (0.556, 1.357)	-0.512 (-0.772, -0.253)	0.292 (0.002, 0.581)	-1.469 (-1.888, -1.05)	-0.665 (-1.103, -0.227)	0.804 (0.489, 1.119)	4.085	-1.646	3.944	-5.57	0.842	-5.244	1.788	-8.531	-2.088	4.689	-3.876	1.98	-6.88	-2.98	5.018	5.00306e-05	0.100377	8.96665e-05	3.85617e-08	0.400397	2.18227e-07	0.0742332	1.18092e-16	0.0371913	3.39937e-06	0.000117876	0.0481751	1.5137e-11	0.00300335	6.88745e-07		0.000140173	0.0576201	0.000163066	5.42986e-08	0.339429	2.19867e-07	0.0776692	1.13132e-15	0.0739419	3.46986e-06	0.000460452	0.0227905	5.0981e-11	0.00590203	5.38517e-07	51/32/15/8	-0.433 (0.783)	-0.063 (0.732)	0.652 (0.683)	-0.373 (2.228)	4.059	0.00323167	0.403 (0.094, 0.711)	0.079 (-0.302, 0.459)	-0.672 (-1.189, -0.154)	0.394 (-0.302, 1.09)	-0.324 (-0.767, 0.118)	-1.074 (-1.64, -0.509)	-0.009 (-0.745, 0.728)	-0.75 (-1.358, -0.142)	0.315 (-0.449, 1.08)	1.065 (0.221, 1.91)	2.57	0.406	-2.556	1.114	-1.442	-3.74	-0.023	-2.429	0.812	2.483	0.0106669	0.684709	0.0110922	0.266171	0.15047	0.000222079	0.981292	0.0157485	0.417535	0.0136115	37/28/16/19	-0.263 (1.126)	0.279 (0.787)	0.633 (0.69)	-0.118 (0.712)	2.758	0.0281857	0.257 (-0.086, 0.599)	-0.268 (-0.661, 0.125)	-0.587 (-1.088, -0.087)	0.164 (-0.299, 0.626)	-0.524 (-1.007, -0.042)	-0.844 (-1.417, -0.27)	-0.093 (-0.634, 0.448)	-0.319 (-0.926, 0.287)	0.431 (-0.143, 1.006)	0.751 (0.105, 1.397)	1.475	-1.341	-2.309	0.696	-2.14	-2.896	-0.338	-1.037	1.478	2.288	0.141434	0.180973	0.0216749	0.487126	0.0332344	0.00408309	0.735331	0.300715	0.140439	0.0229054	49/64/20/47/29	-0.548 (0.825)	0.232 (0.741)	-0.648 (0.71)	0.703 (0.823)	-0.062 (1.062)	11.365	3.01492e-10	0.51 (0.221, 0.799)	-0.272 (-0.534, -0.011)	0.604 (0.18, 1.028)	-0.702 (-0.994, -0.409)	0.056 (-0.302, 0.414)	-0.783 (-1.124, -0.442)	0.094 (-0.382, 0.569)	-1.212 (-1.58, -0.844)	-0.454 (-0.876, -0.033)	0.876 (0.415, 1.337)	-0.429 (-0.776, -0.083)	0.328 (-0.074, 0.73)	-1.306 (-1.787, -0.825)	-0.548 (-1.073, -0.024)	0.758 (0.334, 1.181)	3.471	-2.046	2.802	-4.719	0.306	-4.512	0.388	-6.48	-2.118	3.736	-2.436	1.604	-5.336	-2.056	3.517	0.00057685	0.0414187	0.00533343	3.31114e-06	0.759476	8.53795e-06	0.698436	2.78593e-10	0.0348208	0.000214749	0.0153058	0.109615	1.61856e-07	0.0404757	0.000487236
COL1A2	P08123	187/137/124/24/78/56	-0.351 (0.996)	-0.002 (0.822)	-0.919 (0.914)	0.98 (0.844)	-0.201 (1.176)	24.713	1.13789e-22	0	0	0	1	0	1	0	1	0	0	4	1	1	0.108333	0.4	0.12	0.1	2.4	3.46297	12.7864	3.83591	3.19659	76.7182	endoth	Per2; Fib1; vSMC; Fib2	Fib1; Fib2; Per1	Perivascular Fibroblast				0.343 (0.131, 0.555)	-0.005 (-0.224, 0.213)	0.912 (0.502, 1.321)	-0.987 (-1.242, -0.733)	0.194 (-0.094, 0.481)	-0.349 (-0.583, -0.115)	0.569 (0.151, 0.986)	-1.33 (-1.598, -1.063)	-0.149 (-0.449, 0.15)	0.917 (0.496, 1.338)	-0.982 (-1.255, -0.709)	0.199 (-0.105, 0.503)	-1.899 (-2.34, -1.458)	-0.718 (-1.179, -0.257)	1.181 (0.85, 1.512)	3.174	-0.049	4.374	-7.619	1.323	-2.925	2.673	-9.756	-0.98	4.278	-7.067	1.287	-8.462	-3.062	7.013	0.00158201	0.960999	1.43723e-05	1.00428e-13	0.186449	0.00357284	0.00771754	5.71146e-21	0.327506	2.19028e-05	4.4228e-12	0.198722	2.00684e-16	0.00229988	6.29525e-12		0.00344469	0.399666	2.23249e-05	7.29987e-14	0.219351	0.000628039	0.00720458	2.94207e-20	0.369823	5.40635e-06	4.04859e-10	0.0774224	3.83139e-16	0.00265883	8.71867e-12	51/32/15/8	-0.383 (0.739)	-0.305 (0.754)	0.974 (0.739)	-0.258 (1.722)	6.279	7.42306e-05	0.351 (0.052, 0.65)	0.218 (-0.151, 0.587)	-0.999 (-1.501, -0.497)	0.235 (-0.44, 0.91)	-0.133 (-0.563, 0.296)	-1.35 (-1.898, -0.801)	-0.116 (-0.831, 0.599)	-1.216 (-1.806, -0.627)	0.017 (-0.725, 0.759)	1.234 (0.414, 2.053)	2.308	1.161	-3.918	0.685	-0.611	-4.842	-0.319	-4.059	0.046	2.962	0.0217288	0.246782	0.000111936	0.494127	0.541828	2.10793e-06	0.749747	6.36451e-05	0.963391	0.00331206	37/28/16/19	-0.219 (1.401)	0.094 (0.723)	0.857 (0.798)	-0.078 (0.763)	3.213	0.0133467	0.21 (-0.149, 0.569)	-0.163 (-0.575, 0.249)	-0.832 (-1.357, -0.307)	0.093 (-0.393, 0.578)	-0.373 (-0.879, 0.133)	-1.042 (-1.644, -0.44)	-0.117 (-0.685, 0.45)	-0.669 (-1.305, -0.032)	0.256 (-0.347, 0.859)	0.925 (0.247, 1.602)	1.151	-0.779	-3.118	0.376	-1.452	-3.408	-0.407	-2.068	0.836	2.685	0.250868	0.436506	0.00201329	0.707261	0.147634	0.000751153	0.684377	0.0395333	0.403809	0.00768551	49/64/20/47/29	-0.416 (0.868)	0.107 (0.866)	-0.716 (0.765)	1.023 (0.901)	-0.266 (1.258)	14.841	2.4754e-13	0.37 (0.07, 0.671)	-0.187 (-0.459, 0.086)	0.681 (0.239, 1.122)	-1.016 (-1.32, -0.712)	0.24 (-0.133, 0.612)	-0.557 (-0.912, -0.202)	0.31 (-0.185, 0.805)	-1.386 (-1.769, -1.004)	-0.131 (-0.57, 0.308)	0.867 (0.387, 1.347)	-0.829 (-1.19, -0.469)	0.426 (0.008, 0.845)	-1.696 (-2.197, -1.196)	-0.441 (-0.987, 0.105)	1.255 (0.815, 1.696)	2.421	-1.347	3.033	-6.565	1.264	-3.085	1.232	-7.122	-0.585	3.553	-4.52	2.002	-6.661	-1.589	5.602	0.0159539	0.178629	0.00258097	1.67587e-10	0.20694	0.00217907	0.218627	5.21476e-12	0.558554	0.000428396	8.23203e-06	0.0460248	9.31531e-11	0.112913	4.03178e-08
COL20A1	Q9P218	23/22/15/2/13/5	NA	NA	NA	NA	NA	NA	NA	0	0	0	0	0	0	0	0	0	0	0	0	0	0.1	0.1	0.12	0.1	0.1	19.2308	19.2308	23.0769	19.2308	19.2308	NS	NA						NA	NA	NA	NA	NA	NA	NA	NA	NA	NA	NA	NA	NA	NA	NA	NA	NA	NA	NA	NA	NA	NA	NA	NA	NA	NA	NA	NA	NA	NA	NA	NA	NA	NA	NA	NA	NA	NA	NA	NA	NA	NA	NA	NA	NA		NA	NA	NA	NA	NA	NA	NA	NA	NA	NA	NA	NA	NA	NA	NA	NA	NA	NA	NA	NA	NA	NA	NA	NA	NA	NA	NA	NA	NA	NA	NA	NA	NA	NA	NA	NA	NA	NA	NA	NA	NA	NA	NA	NA	NA	NA	NA	NA	NA	NA	NA	NA	NA	NA	NA	NA	NA	NA	NA	NA	NA	NA	NA	NA	NA	NA	NA	NA	NA	NA	NA	NA	NA	NA	NA	NA	NA	NA	NA	NA	NA	NA	NA	NA	NA	NA	NA	NA	NA	NA	NA	NA	NA	NA	NA	NA	NA	NA	NA	NA	NA	NA	NA	NA	NA	NA	NA	NA	NA	NA	NA	NA	NA	NA	NA	NA	NA	NA	NA	NA	NA	NA	NA	NA	NA	NA	NA	NA	NA	NA	NA	NA	NA	NA	NA	NA	NA	NA	NA	NA	NA	NA
COL21A1	Q96P44	187/137/124/24/78/56	-0.102 (0.876)	-0.023 (0.935)	-0.582 (1.278)	0.698 (0.984)	-0.011 (0.862)	10.204	2.12704e-09	0	0	0	1	0	0	0	1	0	0	4	1	1	1.29167	2.8	0.12	0.1	0.15	28.9503	62.7568	2.68958	2.24131	3.36197	neuron	NA	Fib2	Astrocyte				0.101 (-0.111, 0.312)	0.022 (-0.196, 0.24)	0.581 (0.173, 0.989)	-0.7 (-0.953, -0.446)	0.01 (-0.277, 0.296)	-0.079 (-0.312, 0.155)	0.48 (0.064, 0.897)	-0.8 (-1.067, -0.533)	-0.091 (-0.389, 0.208)	0.559 (0.14, 0.979)	-0.722 (-0.993, -0.45)	-0.012 (-0.315, 0.291)	-1.281 (-1.72, -0.841)	-0.571 (-1.03, -0.112)	0.709 (0.38, 1.039)	0.934	0.198	2.797	-5.419	0.067	-0.662	2.267	-5.89	-0.598	2.617	-5.213	-0.079	-5.728	-2.444	4.229	0.350727	0.843056	0.00531605	8.70601e-08	0.946386	0.508063	0.0237754	6.45149e-09	0.550358	0.00909162	2.56476e-07	0.937198	1.61283e-08	0.0148054	2.71961e-05		0.359074	0.672254	0.00573846	1.03813e-07	0.855739	0.669643	0.0245877	1.00069e-08	0.635957	0.0140075	1.74021e-07	0.891005	2.18415e-08	0.0195616	2.00375e-05	51/32/15/8	-0.188 (0.988)	-0.231 (0.891)	0.672 (0.981)	-0.057 (0.925)	2.94	0.0208861	0.191 (-0.118, 0.501)	0.32 (-0.061, 0.702)	-0.667 (-1.186, -0.149)	0.093 (-0.605, 0.791)	0.129 (-0.315, 0.573)	-0.858 (-1.426, -0.291)	-0.098 (-0.837, 0.641)	-0.988 (-1.598, -0.378)	-0.228 (-0.995, 0.54)	0.76 (-0.087, 1.608)	1.216	1.653	-2.532	0.262	0.573	-2.979	-0.262	-3.189	-0.584	1.766	0.224859	0.0993322	0.0118776	0.79355	0.566957	0.0031369	0.793718	0.00158807	0.559733	0.0785159	37/28/16/19	-0.116 (0.889)	-0.168 (1.146)	0.866 (1.164)	0.049 (0.91)	3.226	0.0130659	0.118 (-0.237, 0.473)	0.23 (-0.177, 0.637)	-0.841 (-1.36, -0.322)	-0.016 (-0.496, 0.463)	0.112 (-0.388, 0.612)	-0.959 (-1.553, -0.365)	-0.134 (-0.695, 0.427)	-1.071 (-1.699, -0.442)	-0.246 (-0.841, 0.349)	0.825 (0.155, 1.494)	0.653	1.111	-3.192	-0.067	0.441	-3.176	-0.471	-3.354	-0.814	2.426	0.514357	0.267601	0.00157302	0.946825	0.659336	0.00166211	0.638347	0.000905265	0.416443	0.0159135	49/64/20/47/29	-0.001 (0.74)	0.145 (0.831)	-0.473 (0.973)	0.65 (0.934)	-0.037 (0.842)	5.37	8.67779e-05	-0.007 (-0.3, 0.286)	-0.126 (-0.391, 0.139)	0.447 (0.017, 0.876)	-0.651 (-0.947, -0.355)	0.056 (-0.306, 0.419)	-0.119 (-0.465, 0.226)	0.454 (-0.028, 0.936)	-0.644 (-1.017, -0.272)	0.063 (-0.364, 0.491)	0.573 (0.106, 1.04)	-0.525 (-0.876, -0.174)	0.183 (-0.225, 0.59)	-1.098 (-1.585, -0.611)	-0.39 (-0.921, 0.141)	0.708 (0.279, 1.137)	-0.047	-0.936	2.046	-4.324	0.305	-0.678	1.852	-3.401	0.292	2.411	-2.941	0.881	-4.43	-1.445	3.244	0.962327	0.349788	0.0414615	1.94852e-05	0.760196	0.498059	0.0648397	0.000741825	0.77076	0.0163548	0.00347177	0.378989	1.22845e-05	0.149253	0.00128084
COL23A1	Q86Y22	42/40/38/5/15/11	-0.024 (0.951)	-0.191 (0.845)	-0.236 (1.033)	-0.089 (1.113)	-0.233 (1.366)	0.229	0.949222	0	0	0	0	0	0	0	0	0	0	0	0	0	0.5	0.1	0.1	0.1	0.1	55.5556	11.1111	11.1111	11.1111	11.1111	astro	NA	Fib1					0.01 (-0.425, 0.446)	0.178 (-0.264, 0.619)	0.222 (-0.71, 1.155)	0.075 (-0.518, 0.668)	0.219 (-0.448, 0.887)	0.167 (-0.279, 0.614)	0.212 (-0.723, 1.147)	0.065 (-0.532, 0.661)	0.209 (-0.462, 0.88)	0.045 (-0.893, 0.982)	-0.103 (-0.703, 0.498)	0.042 (-0.633, 0.716)	-0.147 (-1.165, 0.87)	-0.003 (-1.066, 1.06)	0.144 (-0.638, 0.926)	0.047	0.796	0.471	0.25	0.649	0.741	0.449	0.214	0.616	0.094	-0.337	0.122	-0.286	-0.006	0.365	0.962928	0.427583	0.638009	0.802921	0.517172	0.459965	0.654432	0.830519	0.539029	0.924885	0.736234	0.902997	0.775061	0.995378	0.715976		0.997999	0.705603	0.744534	0.796767	0.60712	0.705318	0.746344	0.800644	0.612519	0.887638	0.975096	0.800353	0.88164	0.970422	0.807205	NA	NA	NA	NA	NA	NA	NA	NA	NA	NA	NA	NA	NA	NA	NA	NA	NA	NA	NA	NA	NA	NA	NA	NA	NA	NA	NA	NA	NA	NA	NA	NA	NA	NA	NA	NA	NA	12/9/3/4	NA	NA	NA	NA	NA	NA	NA	NA	NA	NA	NA	NA	NA	NA	NA	NA	NA	NA	NA	NA	NA	NA	NA	NA	NA	NA	NA	NA	NA	NA	NA	NA	NA	NA	NA	NA	14/20/5/9/4	NA	NA	NA	NA	NA	NA	NA	NA	NA	NA	NA	NA	NA	NA	NA	NA	NA	NA	NA	NA	NA	NA	NA	NA	NA	NA	NA	NA	NA	NA	NA	NA	NA	NA	NA	NA	NA	NA	NA	NA	NA	NA	NA	NA	NA	NA	NA	NA	NA	NA	NA	NA
COL26A1	Q96A83	112/73/67/15/49/33	0.286 (0.853)	0.73 (0.985)	-0.158 (0.956)	-0.957 (1.001)	-0.713 (1.053)	22.09	3.40889e-19	1	1	0	0	0	0	0	0	1	1	2	0	0	0.1	0.1	0.1	0.1	0.3	14.2857	14.2857	14.2857	14.2857	42.8571	endoth	NA			1			-0.305 (-0.592, -0.019)	-0.749 (-1.044, -0.455)	0.139 (-0.385, 0.663)	0.938 (0.612, 1.264)	0.693 (0.316, 1.071)	-0.444 (-0.766, -0.122)	0.444 (-0.096, 0.985)	1.243 (0.891, 1.595)	0.998 (0.599, 1.398)	0.888 (0.344, 1.433)	1.687 (1.329, 2.045)	1.442 (1.037, 1.848)	0.799 (0.237, 1.361)	0.554 (-0.039, 1.148)	-0.245 (-0.674, 0.184)	-2.095	-5.007	0.522	5.653	3.612	-2.709	1.618	6.949	4.913	3.21	9.265	7.001	2.795	1.837	-1.122	0.0369071	8.8444e-07	0.602091	3.32833e-08	0.000348933	0.00709759	0.106629	1.86184e-11	1.3907e-06	0.00145364	2.20206e-18	1.34728e-11	0.00548603	0.0671016	0.262574		0.0597884	1.37445e-06	0.510872	3.85585e-08	0.000629939	0.00505189	0.099639	7.70516e-11	7.04656e-06	0.00101508	7.48104e-18	5.13443e-11	0.00872973	0.109357	0.220782	24/18/10/5	0.312 (0.834)	0.764 (1.117)	-1.135 (0.467)	-1.591 (1.351)	9.912	3.36464e-07	-0.279 (-0.714, 0.156)	-0.8 (-1.301, -0.3)	1.151 (0.518, 1.784)	1.51 (0.632, 2.388)	-0.522 (-1.13, 0.087)	1.429 (0.708, 2.151)	1.788 (0.839, 2.737)	1.951 (1.185, 2.718)	2.31 (1.336, 3.284)	0.359 (-0.695, 1.413)	-1.265	-3.158	3.589	3.395	-1.692	3.912	3.72	5.027	4.684	0.672	0.207802	0.00189624	0.000438762	0.000862208	0.0924933	0.000134173	0.000273793	1.31062e-06	5.92017e-06	0.502418	14/23/10/18/3/13/6/13	0.325 (0.773)	0.694 (0.94)	-0.709 (1.086)	-0.459 (0.932)	5.008	0.000765698	-0.354 (-0.794, 0.087)	-0.681 (-1.176, -0.185)	0.689 (0.124, 1.254)	0.442 (-0.127, 1.012)	-0.327 (-0.943, 0.288)	1.042 (0.369, 1.716)	0.796 (0.117, 1.475)	1.37 (0.662, 2.078)	1.123 (0.413, 1.833)	-0.247 (-0.998, 0.504)	-1.585	-2.711	2.406	1.532	-1.049	3.056	2.313	3.819	3.121	-0.649	0.114794	0.00738331	0.017196	0.127263	0.295615	0.00260248	0.0218963	0.000187081	0.00211346	0.517478	23/26/33/31/8/12/21/26/14/15	0.227 (0.961)	0.73 (0.962)	-0.314 (1.003)	-1.013 (1.109)	-0.64 (0.963)	9.908	1.54296e-08	-0.208 (-0.64, 0.223)	-0.715 (-1.117, -0.314)	0.366 (-0.241, 0.973)	0.994 (0.566, 1.421)	0.625 (0.085, 1.166)	-0.507 (-1.031, 0.016)	0.574 (-0.114, 1.262)	1.202 (0.654, 1.75)	0.834 (0.193, 1.474)	1.081 (0.408, 1.755)	1.709 (1.184, 2.234)	1.341 (0.721, 1.96)	0.628 (-0.067, 1.322)	0.259 (-0.511, 1.03)	-0.368 (-1.006, 0.269)	-0.952	-3.514	1.188	4.579	2.28	-1.909	1.646	4.327	2.566	3.167	6.421	4.267	1.782	0.664	-1.139	0.342287	0.000538713	0.23607	7.92839e-06	0.0236002	0.0575833	0.101268	2.32389e-05	0.0109667	0.00176424	8.59847e-10	2.97175e-05	0.0761225	0.507644	0.256128
COL28A1	Q2UY09	187/137/124/24/78/56	-0.366 (0.898)	-0.437 (1.147)	-0.409 (1.846)	0.628 (1.122)	0.624 (0.951)	17.079	8.25282e-16	0	0	0	1	1	1	1	0	0	0	4	1	0	0.425	0.2	0.12	0.1	0.1	44.9735	21.164	12.6984	10.582	10.582	astro	NA						0.367 (0.132, 0.603)	0.438 (0.195, 0.68)	0.41 (-0.044, 0.864)	-0.627 (-0.91, -0.345)	-0.623 (-0.942, -0.303)	0.071 (-0.189, 0.33)	0.043 (-0.42, 0.507)	-0.994 (-1.291, -0.697)	-0.99 (-1.322, -0.657)	-0.028 (-0.495, 0.439)	-1.065 (-1.368, -0.762)	-1.06 (-1.398, -0.723)	-1.038 (-1.526, -0.549)	-1.033 (-1.544, -0.522)	0.005 (-0.362, 0.372)	3.061	3.545	1.774	-4.364	-3.832	0.535	0.183	-6.574	-5.851	-0.116	-6.911	-6.176	-4.168	-3.969	0.026	0.00230447	0.000423141	0.0765653	1.50356e-05	0.000140565	0.592834	0.855118	1.06673e-10	8.05688e-09	0.9076	1.23188e-11	1.21618e-09	3.52754e-05	8.08634e-05	0.979488		0.00606296	0.00268793	0.111833	1.97489e-05	0.000210051	0.716402	0.876004	8.111e-10	5.63138e-08	0.960391	3.48521e-10	1.89926e-08	8.58515e-05	0.000205676	0.95698	51/32/15/8	-0.633 (0.826)	-0.646 (0.87)	1.077 (1.103)	0.186 (0.982)	11.917	5.72403e-09	0.599 (0.295, 0.903)	0.62 (0.245, 0.995)	-1.097 (-1.606, -0.587)	-0.168 (-0.854, 0.519)	0.021 (-0.415, 0.458)	-1.695 (-2.253, -1.138)	-0.766 (-1.493, -0.04)	-1.717 (-2.316, -1.117)	-0.787 (-1.542, -0.033)	0.929 (0.096, 1.762)	3.876	3.254	-4.233	-0.48	0.095	-5.985	-2.076	-5.637	-2.056	2.195	0.000131993	0.00127572	3.11377e-05	0.631256	0.924141	6.44784e-09	0.0387499	4.15117e-08	0.0407355	0.0289623	37/28/16/19	-0.232 (0.887)	-0.448 (1.533)	0.824 (0.829)	0.859 (0.769)	6.934	2.46321e-05	0.232 (-0.133, 0.598)	0.42 (0.001, 0.839)	-0.806 (-1.34, -0.272)	-0.847 (-1.341, -0.353)	0.187 (-0.327, 0.702)	-1.039 (-1.65, -0.427)	-1.079 (-1.656, -0.502)	-1.226 (-1.873, -0.579)	-1.267 (-1.879, -0.654)	-0.041 (-0.73, 0.648)	1.252	1.971	-2.973	-3.378	0.717	-3.342	-3.683	-3.731	-4.071	-0.117	0.211666	0.0497014	0.00320844	0.000833929	0.474111	0.000945605	0.000276733	0.000231263	6.09771e-05	0.907166	49/64/20/47/29	-0.19 (0.93)	-0.327 (1.075)	-0.633 (1.58)	0.419 (1.178)	0.59 (1.03)	5.223	0.00011825	0.137 (-0.197, 0.472)	0.276 (-0.027, 0.578)	0.566 (0.076, 1.056)	-0.402 (-0.74, -0.063)	-0.582 (-0.996, -0.168)	0.138 (-0.256, 0.532)	0.429 (-0.121, 0.979)	-0.539 (-0.964, -0.114)	-0.719 (-1.207, -0.231)	0.291 (-0.243, 0.824)	-0.677 (-1.078, -0.276)	-0.857 (-1.322, -0.392)	-0.968 (-1.524, -0.411)	-1.148 (-1.754, -0.541)	-0.18 (-0.67, 0.31)	0.809	1.791	2.271	-2.335	-2.762	0.688	1.532	-2.492	-2.898	1.072	-3.321	-3.623	-3.42	-3.722	-0.723	0.419151	0.0741408	0.0236814	0.0200408	0.00602603	0.491633	0.12623	0.0131105	0.00397358	0.284571	0.000981048	0.000330381	0.000693023	0.000227313	0.470301
COL3A1	P02461	187/137/124/24/78/56	-0.378 (0.896)	0.2 (0.939)	-0.536 (1.126)	0.718 (0.777)	0.284 (1.048)	16.56	2.47249e-15	0	0	0	1	1	1	0	1	0	0	4	1	1	0.108333	0.2	0.1	0.1	0.4	11.9266	22.0183	11.0092	11.0092	44.0367	endoth	Fib1	Fib1; Fib2; Fib3					0.375 (0.165, 0.584)	-0.203 (-0.419, 0.012)	0.533 (0.129, 0.936)	-0.721 (-0.972, -0.47)	-0.287 (-0.57, -0.003)	-0.578 (-0.809, -0.347)	0.158 (-0.254, 0.57)	-1.095 (-1.359, -0.831)	-0.661 (-0.956, -0.366)	0.736 (0.321, 1.151)	-0.518 (-0.787, -0.249)	-0.083 (-0.383, 0.216)	-1.254 (-1.688, -0.819)	-0.819 (-1.274, -0.365)	0.434 (0.108, 0.76)	3.512	-1.851	2.591	-5.64	-1.984	-4.916	0.754	-8.145	-4.396	3.481	-3.778	-0.546	-5.664	-3.542	2.615	0.00047734	0.0647072	0.00979531	2.61763e-08	0.0477169	1.14184e-06	0.451139	2.21479e-15	1.30482e-05	0.000536676	0.000174171	0.585348	2.29679e-08	0.000428506	0.00914547		0.000558699	0.0343372	0.0099783	2.33403e-08	0.0369404	4.08045e-07	0.44451	3.25152e-15	1.06517e-05	0.000310311	0.000523094	0.673347	2.37787e-08	0.000355016	0.0117289	51/32/15/8	-0.189 (0.827)	-0.168 (0.892)	0.979 (0.656)	0.789 (0.961)	6.161	9.08199e-05	0.201 (-0.098, 0.5)	0.153 (-0.215, 0.522)	-0.974 (-1.475, -0.473)	-0.809 (-1.484, -0.135)	-0.048 (-0.477, 0.381)	-1.176 (-1.723, -0.628)	-1.011 (-1.725, -0.297)	-1.128 (-1.717, -0.539)	-0.963 (-1.704, -0.222)	0.165 (-0.654, 0.984)	1.325	0.819	-3.828	-2.362	-0.22	-4.224	-2.787	-3.769	-2.558	0.397	0.186153	0.413391	0.000159021	0.0188291	0.826359	3.23437e-05	0.0056813	0.000199239	0.0110571	0.691981	37/28/16/19	-0.501 (1.025)	0.206 (1.126)	0.703 (0.681)	0.467 (0.936)	5.637	0.000223326	0.497 (0.143, 0.851)	-0.237 (-0.643, 0.169)	-0.713 (-1.23, -0.195)	-0.48 (-0.959, -0.002)	-0.735 (-1.233, -0.236)	-1.21 (-1.803, -0.617)	-0.978 (-1.537, -0.419)	-0.476 (-1.103, 0.151)	-0.243 (-0.837, 0.35)	0.232 (-0.435, 0.9)	2.765	-1.15	-2.712	-1.977	-2.9	-4.018	-3.442	-1.494	-0.807	0.685	0.0060657	0.251267	0.00709939	0.0490306	0.00402252	7.54565e-05	0.000664619	0.136403	0.420547	0.493843	49/64/20/47/29	-0.48 (0.845)	0.382 (0.829)	-0.457 (1.054)	0.639 (0.837)	0.024 (1.094)	9.617	1.14632e-08	0.468 (0.168, 0.768)	-0.415 (-0.686, -0.143)	0.456 (0.016, 0.896)	-0.638 (-0.941, -0.334)	-0.041 (-0.413, 0.33)	-0.883 (-1.237, -0.529)	-0.012 (-0.506, 0.482)	-1.106 (-1.488, -0.724)	-0.51 (-0.948, -0.072)	0.871 (0.392, 1.35)	-0.223 (-0.583, 0.137)	0.373 (-0.044, 0.791)	-1.094 (-1.594, -0.595)	-0.498 (-1.042, 0.047)	0.597 (0.157, 1.036)	3.068	-3.002	2.038	-4.131	-0.219	-4.903	-0.048	-5.696	-2.287	3.577	-1.218	1.758	-4.306	-1.797	2.667	0.00230602	0.00285766	0.0421891	4.42818e-05	0.827141	1.38789e-06	0.961845	2.43175e-08	0.0227178	0.000391891	0.223854	0.0795315	2.109e-05	0.0731286	0.00796263
COL4A1	P02462	187/137/124/24/78/56	0.057 (0.869)	0.464 (0.863)	-0.43 (1.115)	0.292 (1.328)	-0.519 (1.249)	9.354	1.35319e-08	0	1	0	1	0	0	0	0	0	1	2	0	1	0.15	0.5	0.1	0.1	1.2	7.31707	24.3902	4.87805	4.87805	58.5366	endoth	aSMC; Fib1	aSMC; Per2; vSMC	Pericyte; SMC				-0.052 (-0.278, 0.175)	-0.458 (-0.692, -0.225)	0.435 (-0.002, 0.872)	-0.286 (-0.558, -0.015)	0.524 (0.217, 0.831)	-0.407 (-0.656, -0.157)	0.487 (0.041, 0.932)	-0.235 (-0.52, 0.051)	0.576 (0.256, 0.895)	0.893 (0.444, 1.343)	0.172 (-0.119, 0.463)	0.983 (0.658, 1.307)	-0.721 (-1.192, -0.251)	0.089 (-0.402, 0.581)	0.811 (0.458, 1.163)	-0.448	-3.86	1.956	-2.072	3.356	-3.2	2.144	-1.614	3.541	3.906	1.16	5.951	-3.013	0.357	4.513	0.654172	0.000125737	0.0509592	0.0386453	0.000842224	0.00144794	0.032422	0.107038	0.000430324	0.000104465	0.246431	4.52649e-09	0.00269208	0.72125	7.685e-06		0.871269	0.00314023	0.0334663	0.0335011	0.000569774	0.00824909	0.0299463	0.0600626	0.000670291	0.000302193	0.6629	8.93685e-08	0.00142545	0.784964	3.90078e-06	51/32/15/8	0.216 (0.85)	0.192 (0.951)	0.173 (0.795)	-0.164 (1.473)	0.365	0.833121	-0.139 (-0.439, 0.16)	0.011 (-0.358, 0.381)	-0.121 (-0.623, 0.382)	0.198 (-0.479, 0.874)	0.151 (-0.28, 0.581)	0.019 (-0.531, 0.568)	0.337 (-0.379, 1.053)	-0.132 (-0.723, 0.459)	0.186 (-0.557, 0.93)	0.318 (-0.502, 1.139)	-0.914	0.061	-0.473	0.576	0.689	0.067	0.927	-0.44	0.494	0.764	0.361296	0.951757	0.636842	0.565265	0.491283	0.947016	0.35486	0.66029	0.621769	0.44572	37/28/16/19	0.045 (1.078)	0.473 (0.937)	0.169 (0.763)	-0.342 (1.229)	1.444	0.219576	-0.034 (-0.383, 0.314)	-0.308 (-0.707, 0.092)	-0.154 (-0.663, 0.355)	0.378 (-0.092, 0.849)	-0.273 (-0.764, 0.217)	-0.119 (-0.702, 0.464)	0.413 (-0.137, 0.963)	0.154 (-0.462, 0.77)	0.686 (0.102, 1.27)	0.532 (-0.125, 1.189)	-0.195	-1.517	-0.595	1.583	-1.097	-0.403	1.478	0.492	2.314	1.595	0.845695	0.130512	0.552532	0.114487	0.273512	0.68751	0.140529	0.623304	0.0214137	0.111807	49/64/20/47/29	-0.1 (0.682)	0.596 (0.759)	-0.346 (1.029)	0.372 (1.598)	-0.733 (1.203)	8.323	1.72931e-07	0.141 (-0.185, 0.468)	-0.522 (-0.818, -0.227)	0.377 (-0.102, 0.855)	-0.38 (-0.71, -0.05)	0.757 (0.353, 1.161)	-0.663 (-1.048, -0.278)	0.235 (-0.302, 0.773)	-0.521 (-0.937, -0.106)	0.616 (0.139, 1.092)	0.899 (0.378, 1.42)	0.142 (-0.25, 0.533)	1.279 (0.825, 1.733)	-0.757 (-1.3, -0.214)	0.38 (-0.212, 0.973)	1.137 (0.659, 1.616)	0.85	-3.474	1.547	-2.265	3.681	-3.386	0.862	-2.469	2.541	3.393	0.712	5.536	-2.739	1.263	4.676	0.395632	0.000570857	0.122685	0.0240879	0.000265293	0.000781495	0.389347	0.013986	0.0114374	0.000762695	0.476762	5.71589e-08	0.00644827	0.207395	4.04256e-06
COL4A2	P08572	187/137/124/24/78/56	-0.042 (0.906)	0.492 (0.998)	-0.408 (1.108)	0.153 (1.07)	-0.333 (1.347)	7.516	7.40179e-07	0	1	0	0	0	0	0	0	0	1	2	0	0	0.15	0.1	0.1	0.1	0.45	16.6667	11.1111	11.1111	11.1111	50	endoth	aSMC; Fib1	aSMC; Per2; vSMC	Pericyte; SMC				0.042 (-0.185, 0.27)	-0.492 (-0.726, -0.258)	0.408 (-0.03, 0.847)	-0.153 (-0.425, 0.12)	0.333 (0.025, 0.642)	-0.534 (-0.785, -0.284)	0.366 (-0.082, 0.814)	-0.195 (-0.482, 0.092)	0.291 (-0.029, 0.612)	0.9 (0.449, 1.351)	0.34 (0.047, 0.632)	0.826 (0.5, 1.151)	-0.561 (-1.033, -0.089)	-0.075 (-0.568, 0.419)	0.486 (0.132, 0.84)	0.364	-4.127	1.827	-1.099	2.126	-4.186	1.606	-1.333	1.784	3.92	2.282	4.98	-2.332	-0.297	2.695	0.716063	4.19148e-05	0.0681273	0.272137	0.0339396	3.25986e-05	0.108859	0.183037	0.0750068	9.86851e-05	0.0228248	8.32681e-07	0.0200188	0.766633	0.00724483		0.702676	0.00152601	0.0684635	0.30365	0.0104242	0.00087039	0.110724	0.202945	0.0294786	0.000592355	0.104887	2.77389e-06	0.0225918	0.988973	0.00252738	51/32/15/8	0.149 (1.095)	0.275 (1.143)	0.084 (0.908)	-0.063 (0.897)	0.232	0.920184	-0.129 (-0.442, 0.184)	-0.047 (-0.433, 0.338)	-0.065 (-0.59, 0.46)	0.149 (-0.557, 0.856)	0.081 (-0.368, 0.53)	0.064 (-0.51, 0.637)	0.278 (-0.47, 1.025)	-0.017 (-0.634, 0.599)	0.197 (-0.579, 0.973)	0.214 (-0.643, 1.072)	-0.808	-0.242	-0.244	0.416	0.355	0.218	0.732	-0.056	0.499	0.492	0.419582	0.80896	0.807704	0.677534	0.722628	0.827493	0.464973	0.955508	0.618007	0.623045	37/28/16/19	-0.099 (0.816)	0.657 (1.181)	0.289 (0.871)	-0.592 (1.616)	4.236	0.00240575	0.107 (-0.248, 0.461)	-0.498 (-0.905, -0.092)	-0.199 (-0.716, 0.318)	0.699 (0.221, 1.178)	-0.605 (-1.103, -0.106)	-0.305 (-0.898, 0.287)	0.593 (0.034, 1.152)	0.3 (-0.327, 0.926)	1.198 (0.604, 1.791)	0.898 (0.231, 1.566)	0.592	-2.416	-0.757	2.878	-2.389	-1.014	2.087	0.94	3.972	2.648	0.554118	0.0163481	0.449849	0.0043153	0.017574	0.311417	0.0377844	0.347775	9.073e-05	0.00855461	49/64/20/47/29	-0.197 (0.714)	0.529 (0.817)	-0.27 (0.965)	0.129 (1.188)	-0.238 (1.268)	4.237	0.00092024	0.181 (-0.126, 0.488)	-0.483 (-0.761, -0.205)	0.211 (-0.239, 0.662)	-0.129 (-0.44, 0.181)	0.285 (-0.096, 0.665)	-0.664 (-1.027, -0.302)	0.03 (-0.475, 0.536)	-0.31 (-0.701, 0.081)	0.104 (-0.344, 0.552)	0.695 (0.205, 1.185)	0.354 (-0.014, 0.722)	0.768 (0.341, 1.196)	-0.341 (-0.852, 0.171)	0.074 (-0.483, 0.631)	0.414 (-0.036, 0.864)	1.158	-3.419	0.922	-0.818	1.472	-3.605	0.118	-1.561	0.456	2.788	1.891	3.534	-1.31	0.26	1.81	0.247452	0.00069537	0.356938	0.413803	0.141697	0.000353049	0.906101	0.119382	0.648587	0.00557126	0.0593987	0.000457921	0.19109	0.795088	0.0710754
COL5A1	P20908	187/137/124/24/78/56	-0.203 (0.848)	-0.216 (0.861)	-0.495 (0.892)	0.386 (0.748)	0.392 (0.879)	9.335	1.4092e-08	0	0	0	1	1	1	1	1	0	0	5	1	1	0.1	0.1	0.16	0.166667	0.15	14.7783	14.7783	23.6453	24.6305	22.1675	NS	Fib1	Fib1; Fib2					0.211 (0.014, 0.409)	0.225 (0.021, 0.428)	0.503 (0.122, 0.884)	-0.378 (-0.614, -0.141)	-0.383 (-0.651, -0.116)	0.013 (-0.205, 0.231)	0.292 (-0.097, 0.68)	-0.589 (-0.838, -0.34)	-0.595 (-0.873, -0.316)	0.278 (-0.113, 0.67)	-0.602 (-0.856, -0.349)	-0.608 (-0.89, -0.325)	-0.881 (-1.29, -0.471)	-0.886 (-1.314, -0.458)	-0.006 (-0.313, 0.302)	2.104	2.169	2.596	-3.136	-2.816	0.118	1.474	-4.649	-4.196	1.397	-4.664	-4.224	-4.222	-4.065	-0.035	0.0357658	0.0304501	0.00966445	0.00179514	0.00502734	0.906388	0.140944	4.11218e-06	3.1238e-05	0.162793	3.83413e-06	2.76754e-05	2.7929e-05	5.44045e-05	0.971836		0.034125	0.00706962	0.00979018	0.00200861	0.0100787	0.523914	0.14491	4.89527e-06	8.40021e-05	0.279	6.4842e-07	1.3229e-05	3.19996e-05	0.000105552	0.893927	51/32/15/8	-0.178 (0.752)	-0.335 (0.838)	0.584 (0.604)	0.883 (0.658)	5.898	0.00014217	0.204 (-0.082, 0.489)	0.502 (0.149, 0.854)	-0.561 (-1.039, -0.082)	-0.818 (-1.462, -0.174)	0.298 (-0.112, 0.708)	-0.764 (-1.287, -0.241)	-1.022 (-1.703, -0.34)	-1.062 (-1.625, -0.499)	-1.32 (-2.027, -0.612)	-0.257 (-1.039, 0.525)	1.404	2.804	-2.305	-2.499	1.431	-2.874	-2.949	-3.715	-3.669	-0.648	0.161521	0.00539216	0.0218851	0.0130177	0.153424	0.00435944	0.00345631	0.000243948	0.000290328	0.517534	37/28/16/19	-0.1 (1.135)	-0.051 (1.009)	0.393 (0.638)	0.487 (0.859)	1.765	0.135936	0.113 (-0.235, 0.461)	0.172 (-0.228, 0.571)	-0.365 (-0.874, 0.143)	-0.445 (-0.915, 0.026)	0.059 (-0.431, 0.549)	-0.478 (-1.061, 0.105)	-0.557 (-1.107, -0.008)	-0.537 (-1.153, 0.079)	-0.616 (-1.2, -0.033)	-0.079 (-0.736, 0.577)	0.637	0.845	-1.414	-1.861	0.236	-1.614	-1.996	-1.715	-2.078	-0.238	0.524567	0.398622	0.158458	0.0638087	0.813406	0.10755	0.0469448	0.0874864	0.0386082	0.812397	49/64/20/47/29	-0.307 (0.679)	-0.229 (0.803)	-0.329 (0.824)	0.321 (0.822)	0.194 (0.905)	3.733	0.00259357	0.306 (0.022, 0.59)	0.263 (0.006, 0.52)	0.304 (-0.112, 0.721)	-0.313 (-0.6, -0.026)	-0.159 (-0.511, 0.193)	-0.043 (-0.378, 0.292)	-0.002 (-0.469, 0.465)	-0.619 (-0.98, -0.258)	-0.465 (-0.88, -0.051)	0.041 (-0.412, 0.494)	-0.576 (-0.917, -0.236)	-0.422 (-0.818, -0.027)	-0.617 (-1.09, -0.145)	-0.463 (-0.979, 0.052)	0.154 (-0.262, 0.57)	2.12	2.014	1.437	-2.142	-0.889	-0.251	-0.008	-3.369	-2.207	0.178	-3.327	-2.101	-2.568	-1.768	0.728	0.034633	0.0446837	0.151524	0.0328049	0.37468	0.80157	0.993818	0.000828816	0.0279235	0.858829	0.000961075	0.0362714	0.0106137	0.0777747	0.467329
COL5A2	P05997	187/137/124/24/78/56	-0.014 (1.072)	-0.064 (0.982)	-0.483 (0.595)	-0.245 (0.877)	0.011 (1.011)	1.658	0.14272	0	0	0	0	0	0	0	1	0	0	5	0	0	0.25	0.8	0.1	0.1	0.2	17.2414	55.1724	6.89655	6.89655	13.7931	neuron	Fib1; Fib3; Fib2	aSMC; Fib2; Fib3; Per1					0.011 (-0.207, 0.229)	0.061 (-0.164, 0.286)	0.48 (0.059, 0.901)	0.242 (-0.02, 0.503)	-0.014 (-0.31, 0.282)	0.05 (-0.191, 0.29)	0.469 (0.039, 0.898)	0.231 (-0.045, 0.506)	-0.025 (-0.333, 0.283)	0.419 (-0.014, 0.852)	0.181 (-0.1, 0.462)	-0.075 (-0.387, 0.238)	-0.238 (-0.691, 0.215)	-0.494 (-0.967, -0.02)	-0.256 (-0.596, 0.084)	0.1	0.531	2.238	1.814	-0.092	0.405	2.142	1.645	-0.159	1.901	1.267	-0.469	-1.032	-2.047	-1.476	0.920295	0.595725	0.025563	0.070141	0.926781	0.685507	0.0325604	0.10057	0.873507	0.0578215	0.205747	0.639366	0.302675	0.0411222	0.140436		0.8666	0.628694	0.0229793	0.0759095	0.858676	0.760495	0.0317277	0.12265	0.77311	0.0510995	0.214558	0.603603	0.275631	0.0336427	0.128482	51/32/15/8	0.196 (1.004)	-0.256 (0.882)	-0.326 (0.807)	0.119 (0.651)	1.232	0.297283	-0.161 (-0.467, 0.146)	0.21 (-0.168, 0.588)	0.343 (-0.171, 0.857)	-0.174 (-0.866, 0.518)	0.371 (-0.069, 0.81)	0.504 (-0.058, 1.066)	-0.013 (-0.745, 0.719)	0.133 (-0.471, 0.737)	-0.384 (-1.144, 0.376)	-0.517 (-1.357, 0.322)	-1.032	1.094	1.314	-0.495	1.659	1.765	-0.036	0.433	-0.995	-1.212	0.302953	0.275059	0.189953	0.620679	0.0982643	0.0786969	0.971279	0.664984	0.320669	0.226358	37/28/16/19	-0.015 (1.164)	-0.042 (1.025)	-0.368 (0.954)	0.063 (0.963)	0.456	0.768081	0.011 (-0.352, 0.375)	0.051 (-0.365, 0.468)	0.334 (-0.197, 0.864)	-0.095 (-0.586, 0.396)	0.04 (-0.472, 0.551)	0.322 (-0.286, 0.93)	-0.106 (-0.68, 0.467)	0.282 (-0.361, 0.925)	-0.146 (-0.755, 0.463)	-0.428 (-1.113, 0.257)	0.062	0.242	1.237	-0.38	0.153	1.043	-0.364	0.864	-0.472	-1.231	0.950742	0.80884	0.217036	0.704191	0.878218	0.297943	0.715885	0.388176	0.637311	0.219365	49/64/20/47/29	-0.233 (1.047)	0.023 (1.011)	-0.532 (0.531)	-0.177 (0.884)	-0.054 (1.138)	1.544	0.175027	0.232 (-0.083, 0.547)	-0.031 (-0.316, 0.254)	0.535 (0.074, 0.997)	0.174 (-0.144, 0.493)	0.045 (-0.345, 0.435)	-0.263 (-0.635, 0.109)	0.303 (-0.215, 0.822)	-0.058 (-0.458, 0.343)	-0.187 (-0.646, 0.273)	0.566 (0.064, 1.069)	0.205 (-0.172, 0.583)	0.076 (-0.362, 0.515)	-0.361 (-0.885, 0.163)	-0.49 (-1.061, 0.081)	-0.129 (-0.59, 0.333)	1.448	-0.215	2.279	1.075	0.228	-1.392	1.151	-0.283	-0.798	2.217	1.069	0.343	-1.355	-1.686	-0.549	0.148563	0.829848	0.0231956	0.283248	0.819478	0.164783	0.250256	0.777007	0.425447	0.0272068	0.285894	0.731681	0.176212	0.0925126	0.583441
COL5A3	P25940	116/67/59/13/43/28	0.064 (0.894)	-0.039 (0.973)	-0.246 (1.265)	0.381 (0.885)	0.244 (0.685)	1.683	0.138109	0	0	0	1	0	0	0	0	0	0	4	0	1	2.65833	0.1	0.12	0.1	0.2	83.6392	3.1463	3.77556	3.1463	6.29261	astro	Per2; Per1	Per1; Per2; Per3	Pericyte				-0.064 (-0.351, 0.222)	0.039 (-0.259, 0.337)	0.246 (-0.299, 0.792)	-0.381 (-0.714, -0.048)	-0.244 (-0.636, 0.149)	0.103 (-0.23, 0.436)	0.311 (-0.254, 0.876)	-0.316 (-0.68, 0.048)	-0.179 (-0.599, 0.24)	0.208 (-0.364, 0.779)	-0.419 (-0.793, -0.045)	-0.282 (-0.71, 0.146)	-0.627 (-1.217, -0.037)	-0.49 (-1.116, 0.136)	0.137 (-0.316, 0.59)	-0.443	0.255	0.888	-2.25	-1.221	0.61	1.082	-1.707	-0.84	0.715	-2.207	-1.298	-2.09	-1.54	0.595	0.657837	0.798664	0.375065	0.0251465	0.222914	0.542511	0.280202	0.0887063	0.401339	0.47531	0.0280391	0.195099	0.0374196	0.124488	0.552145		0.628984	0.932937	0.494405	0.0243512	0.273988	0.627864	0.366313	0.0925364	0.486564	0.544999	0.04067	0.291789	0.0581816	0.203405	0.479819	NA	NA	NA	NA	NA	NA	NA	NA	NA	NA	NA	NA	NA	NA	NA	NA	NA	NA	NA	NA	NA	NA	NA	NA	NA	NA	NA	NA	NA	NA	NA	NA	NA	NA	NA	NA	NA	20/17/14/14/6/10/8/11	0.241 (0.873)	-0.056 (0.9)	0.127 (0.897)	0.298 (0.427)	0.373	0.827336	-0.239 (-0.724, 0.246)	0.047 (-0.495, 0.589)	-0.063 (-0.682, 0.556)	-0.226 (-0.82, 0.368)	0.287 (-0.401, 0.974)	0.176 (-0.571, 0.923)	0.013 (-0.713, 0.74)	-0.111 (-0.897, 0.676)	-0.274 (-1.04, 0.493)	-0.163 (-0.979, 0.653)	-0.975	0.172	-0.202	-0.752	0.823	0.465	0.036	-0.278	-0.705	-0.394	0.331134	0.863377	0.839916	0.452855	0.411533	0.64239	0.971689	0.781335	0.481823	0.693774	20/29/33/31/9/11/24/23/14/15	-0.015 (1.098)	0.093 (0.911)	-0.089 (1.157)	0.454 (0.923)	0.256 (0.862)	0.948	0.450902	0.002 (-0.404, 0.408)	-0.106 (-0.501, 0.29)	-0.006 (-0.631, 0.618)	-0.455 (-0.901, -0.01)	-0.241 (-0.776, 0.295)	-0.108 (-0.612, 0.396)	-0.009 (-0.708, 0.69)	-0.458 (-1.003, 0.088)	-0.243 (-0.864, 0.378)	0.099 (-0.594, 0.793)	-0.35 (-0.888, 0.188)	-0.135 (-0.75, 0.48)	-0.449 (-1.171, 0.273)	-0.234 (-1.018, 0.55)	0.215 (-0.433, 0.862)	0.011	-0.526	-0.02	-2.016	-0.886	-0.422	-0.025	-1.653	-0.771	0.282	-1.281	-0.433	-1.225	-0.589	0.653	0.991327	0.599273	0.983683	0.0450394	0.376543	0.673379	0.98039	0.0997379	0.441659	0.778242	0.201586	0.665376	0.221873	0.556452	0.514282
COL6A1	P12109	187/137/124/24/78/56	0.621 (0.863)	-0.332 (0.893)	0.065 (0.788)	-0.196 (0.97)	-1.312 (0.989)	37.321	2.41293e-33	1	0	0	0	0	0	1	0	0	1	1	1	1	1.11667	0.3	0.3	0.1	0.45	49.2647	13.2353	13.2353	4.41176	19.8529	astro	aSMC; Fib1; vSMC	aSMC; Fib1; Per1; Per2				Vascular	-0.634 (-0.841, -0.428)	0.318 (0.106, 0.531)	-0.078 (-0.476, 0.319)	0.183 (-0.064, 0.43)	1.299 (1.019, 1.578)	0.953 (0.726, 1.18)	0.556 (0.15, 0.962)	0.817 (0.557, 1.077)	1.933 (1.642, 2.224)	-0.397 (-0.806, 0.012)	-0.136 (-0.4, 0.129)	0.98 (0.685, 1.275)	0.261 (-0.167, 0.689)	1.377 (0.93, 1.824)	1.116 (0.795, 1.437)	-6.044	2.946	-0.387	1.454	9.134	8.236	2.692	6.173	13.058	-1.906	-1.005	6.523	1.199	6.047	6.825	2.64134e-09	0.00334299	0.698769	0.146576	1.00667e-18	1.11586e-15	0.00729502	1.2331e-09	1.78356e-34	0.057075	0.315239	1.46956e-10	0.230996	2.59792e-09	2.15594e-11		2.70246e-08	0.00107801	0.924752	0.189417	6.23908e-18	1.86292e-15	0.00548581	1.85588e-08	6.81728e-32	0.0679276	0.149123	3.82662e-09	0.398918	2.66406e-08	3.2811e-11	51/32/15/8	0.592 (0.829)	-0.37 (0.838)	0.006 (0.739)	-1.467 (1.825)	8.835	9.72625e-07	-0.498 (-0.795, -0.201)	0.371 (0.006, 0.737)	0.041 (-0.456, 0.539)	1.37 (0.701, 2.039)	0.869 (0.444, 1.295)	0.539 (-0.004, 1.083)	1.868 (1.16, 2.577)	-0.33 (-0.914, 0.255)	0.999 (0.264, 1.734)	1.329 (0.517, 2.141)	-3.305	1.998	0.164	4.03	4.02	1.953	5.191	-1.111	2.674	3.22	0.00107026	0.046629	0.870075	7.15493e-05	7.44778e-05	0.051832	3.97084e-07	0.267471	0.00792127	0.00142905	37/28/16/19	0.7 (0.948)	-0.461 (0.994)	-0.155 (1.083)	-1.332 (0.683)	14.338	1.16159e-10	-0.714 (-1.054, -0.375)	0.494 (0.104, 0.884)	0.028 (-0.469, 0.524)	1.218 (0.759, 1.677)	1.208 (0.73, 1.687)	0.742 (0.173, 1.311)	1.932 (1.395, 2.468)	-0.466 (-1.068, 0.135)	0.723 (0.154, 1.293)	1.19 (0.549, 1.83)	-4.14	2.496	0.11	5.222	4.974	2.568	7.089	-1.526	2.501	3.656	4.60029e-05	0.0131315	0.912347	3.45631e-07	1.14785e-06	0.0107368	1.09842e-11	0.128071	0.0129651	0.000305874	49/64/20/47/29	0.591 (0.845)	-0.257 (0.879)	0.115 (0.819)	-0.275 (1.003)	-1.256 (0.882)	14.281	7.67002e-13	-0.549 (-0.845, -0.254)	0.279 (0.012, 0.546)	-0.047 (-0.48, 0.386)	0.247 (-0.052, 0.545)	1.222 (0.856, 1.588)	0.829 (0.48, 1.177)	0.502 (0.017, 0.988)	0.796 (0.421, 1.172)	1.771 (1.34, 2.202)	-0.326 (-0.797, 0.145)	-0.032 (-0.386, 0.322)	0.943 (0.532, 1.354)	0.294 (-0.198, 0.785)	1.269 (0.733, 1.804)	0.975 (0.543, 1.408)	-3.658	2.054	-0.213	1.625	6.569	4.676	2.033	4.167	8.081	-1.361	-0.18	4.511	1.175	4.657	4.433	0.000289025	0.0406744	0.831493	0.104982	1.6318e-10	4.0411e-06	0.0427157	3.80479e-05	8.24467e-15	0.174315	0.857497	8.56464e-06	0.240716	4.40451e-06	1.21366e-05
COL6A2	P12110	187/137/124/24/78/56	-0.085 (0.865)	-0.147 (0.947)	-0.185 (1.315)	0.73 (1.003)	0.168 (1.013)	9.666	6.86799e-09	0	0	0	1	0	0	0	0	0	0	4	1	1	0.1	0.1	0.1	0.1	0.4	12.5	12.5	12.5	12.5	50	endoth	Per2; aSMC; Fib1; vSMC; Fib3; Fib2	aSMC; Fib1; Fib3; Per1; Per2					0.081 (-0.135, 0.296)	0.143 (-0.079, 0.365)	0.181 (-0.234, 0.597)	-0.735 (-0.993, -0.476)	-0.172 (-0.464, 0.12)	0.062 (-0.176, 0.3)	0.101 (-0.323, 0.525)	-0.815 (-1.087, -0.543)	-0.252 (-0.556, 0.052)	0.039 (-0.389, 0.466)	-0.877 (-1.154, -0.6)	-0.314 (-0.623, -0.006)	-0.916 (-1.363, -0.468)	-0.353 (-0.821, 0.115)	0.563 (0.227, 0.899)	0.734	1.261	0.857	-5.583	-1.155	0.513	0.466	-5.887	-1.629	0.178	-6.218	-2	-4.02	-1.482	3.293	0.46354	0.207747	0.392056	3.57933e-08	0.248714	0.608259	0.641029	6.54296e-09	0.103841	0.858899	9.43165e-10	0.045997	6.57141e-05	0.138837	0.00105134		0.4534	0.142378	0.391597	4.03894e-08	0.288007	0.478021	0.646754	8.29385e-09	0.123222	0.956487	6.03664e-10	0.0390294	7.19591e-05	0.155536	0.000866311	51/32/15/8	-0.156 (0.798)	-0.379 (0.862)	0.692 (0.938)	0.037 (1.103)	4.256	0.00231923	0.158 (-0.14, 0.456)	0.496 (0.128, 0.864)	-0.689 (-1.189, -0.189)	0.008 (-0.664, 0.681)	0.338 (-0.089, 0.766)	-0.847 (-1.394, -0.3)	-0.149 (-0.861, 0.563)	-1.185 (-1.773, -0.598)	-0.488 (-1.227, 0.252)	0.698 (-0.119, 1.514)	1.041	2.656	-2.714	0.025	1.557	-3.05	-0.413	-3.971	-1.299	1.682	0.298526	0.00834597	0.0070543	0.980263	0.120662	0.00250066	0.680194	9.06904e-05	0.195158	0.0937387	37/28/16/19	-0.124 (1.094)	-0.168 (1.039)	0.572 (0.865)	0.316 (0.746)	2.055	0.0868611	0.124 (-0.227, 0.474)	0.242 (-0.16, 0.644)	-0.543 (-1.056, -0.031)	-0.278 (-0.751, 0.196)	0.118 (-0.375, 0.612)	-0.667 (-1.254, -0.08)	-0.401 (-0.955, 0.152)	-0.785 (-1.406, -0.165)	-0.519 (-1.107, 0.068)	0.266 (-0.395, 0.927)	0.694	1.184	-2.089	-1.154	0.472	-2.237	-1.427	-2.491	-1.74	0.792	0.488304	0.237444	0.0376355	0.24954	0.637485	0.0260617	0.154796	0.0133177	0.0829637	0.429167	49/64/20/47/29	0.019 (0.734)	-0.021 (0.937)	-0.067 (1.285)	0.796 (1.077)	0.107 (1.152)	5.199	0.000124343	-0.041 (-0.358, 0.277)	0.017 (-0.27, 0.304)	0.031 (-0.434, 0.496)	-0.797 (-1.118, -0.476)	-0.096 (-0.489, 0.297)	0.058 (-0.316, 0.432)	0.071 (-0.451, 0.593)	-0.757 (-1.16, -0.353)	-0.056 (-0.518, 0.407)	0.013 (-0.493, 0.519)	-0.814 (-1.195, -0.434)	-0.114 (-0.555, 0.328)	-0.828 (-1.355, -0.3)	-0.127 (-0.702, 0.448)	0.701 (0.236, 1.165)	-0.251	0.119	0.129	-4.886	-0.481	0.304	0.268	-3.687	-0.236	0.051	-4.211	-0.506	-3.083	-0.433	2.967	0.801831	0.905398	0.897153	1.50504e-06	0.630567	0.761214	0.788944	0.000258797	0.813248	0.959027	3.16058e-05	0.613321	0.00219435	0.665115	0.00319439
COL6A3	P12111	187/137/124/24/78/56	-0.315 (0.852)	0.181 (0.92)	-1.033 (1.189)	0.793 (0.871)	0.4 (1.03)	22.04	2.65646e-20	0	0	0	1	1	1	0	1	0	0	4	1	0	0.1	0.1	0.1	0.1	0.1	20	20	20	20	20	BD	Fib1; Fib2	Fib1; Fib2	Perivascular Fibroblast				0.314 (0.105, 0.523)	-0.182 (-0.397, 0.033)	1.032 (0.629, 1.435)	-0.794 (-1.045, -0.543)	-0.401 (-0.684, -0.118)	-0.496 (-0.726, -0.265)	0.718 (0.307, 1.13)	-1.108 (-1.371, -0.844)	-0.715 (-1.01, -0.42)	1.214 (0.799, 1.629)	-0.612 (-0.881, -0.343)	-0.219 (-0.518, 0.081)	-1.826 (-2.26, -1.392)	-1.433 (-1.887, -0.979)	0.393 (0.067, 0.719)	2.947	-1.66	5.027	-6.221	-2.779	-4.225	3.428	-8.248	-4.759	5.75	-4.472	-1.435	-8.262	-6.203	2.37	0.00333254	0.097365	6.58415e-07	9.28053e-10	0.00562142	2.75928e-05	0.000649393	1.0222e-15	2.44394e-06	1.42142e-08	9.28932e-06	0.151771	9.21052e-16	1.03289e-09	0.0180912		0.00604785	0.236129	1.12494e-06	1.26708e-09	0.0180372	0.000347976	0.000662137	6.15129e-15	3.01202e-05	9.79454e-08	3.10686e-06	0.172566	2.75401e-15	8.8987e-09	0.00770612	51/32/15/8	-0.355 (0.904)	-0.126 (0.992)	0.785 (1.068)	0.35 (1.654)	4.627	0.00123629	0.317 (0.01, 0.623)	0.303 (-0.074, 0.681)	-0.801 (-1.315, -0.288)	-0.239 (-0.93, 0.452)	-0.013 (-0.453, 0.426)	-1.118 (-1.679, -0.557)	-0.556 (-1.287, 0.176)	-1.105 (-1.708, -0.501)	-0.542 (-1.302, 0.217)	0.562 (-0.276, 1.401)	2.036	1.582	-3.071	-0.68	-0.059	-3.92	-1.495	-3.603	-1.406	1.32	0.0427095	0.114834	0.00233557	0.496957	0.952689	0.000111054	0.136071	0.000371373	0.160903	0.187995	37/28/16/19	-0.324 (0.853)	0.173 (0.923)	0.719 (0.837)	0.47 (0.78)	3.632	0.00664511	0.327 (-0.003, 0.658)	-0.094 (-0.473, 0.285)	-0.628 (-1.111, -0.145)	-0.373 (-0.82, 0.074)	-0.421 (-0.886, 0.045)	-0.955 (-1.508, -0.401)	-0.7 (-1.222, -0.178)	-0.534 (-1.119, 0.051)	-0.279 (-0.833, 0.275)	0.255 (-0.368, 0.878)	1.948	-0.487	-2.559	-1.643	-1.78	-3.396	-2.639	-1.796	-0.991	0.805	0.0524253	0.626636	0.0110366	0.101459	0.0761462	0.000782762	0.00877192	0.0735383	0.322492	0.421373	49/64/20/47/29	-0.265 (0.808)	0.338 (0.855)	-1.031 (0.863)	0.821 (0.832)	0.368 (1.002)	13.738	2.30797e-12	0.231 (-0.06, 0.522)	-0.327 (-0.591, -0.064)	0.96 (0.533, 1.388)	-0.816 (-1.111, -0.521)	-0.332 (-0.693, 0.029)	-0.559 (-0.902, -0.215)	0.729 (0.25, 1.209)	-1.047 (-1.418, -0.677)	-0.563 (-0.989, -0.138)	1.288 (0.823, 1.753)	-0.489 (-0.838, -0.139)	-0.005 (-0.41, 0.401)	-1.776 (-2.261, -1.291)	-1.293 (-1.821, -0.764)	0.484 (0.057, 0.911)	1.56	-2.441	4.42	-5.445	-1.81	-3.195	2.991	-5.555	-2.604	5.447	-2.75	-0.023	-7.202	-4.808	2.229	0.119647	0.0150981	1.28454e-05	9.22645e-08	0.0711435	0.00151453	0.00296163	5.17589e-08	0.00956461	9.1044e-08	0.00624269	0.981742	3.10461e-12	2.18298e-06	0.0263688
COL8A1	P27658	159/110/107/23/66/44	-0.059 (0.77)	0.569 (0.839)	0.286 (0.894)	0.341 (1.062)	-0.025 (0.937)	7.288	1.32095e-06	0	1	0	1	0	0	0	0	0	0	2	0	1	0.1	0.1	0.14	0.1	0.1	18.5185	18.5185	25.9259	18.5185	18.5185	NS	aEndo	aEndo; aSMC	BEC, Arterial; Ependymal				0.066 (-0.159, 0.291)	-0.563 (-0.789, -0.336)	-0.28 (-0.684, 0.125)	-0.335 (-0.6, -0.069)	0.031 (-0.277, 0.34)	-0.629 (-0.875, -0.383)	-0.345 (-0.761, 0.07)	-0.4 (-0.683, -0.118)	-0.034 (-0.358, 0.289)	0.283 (-0.133, 0.7)	0.228 (-0.055, 0.512)	0.594 (0.27, 0.919)	-0.055 (-0.494, 0.384)	0.311 (-0.155, 0.777)	0.366 (0.013, 0.719)	0.575	-4.881	-1.359	-2.478	0.2	-5.02	-1.633	-2.789	-0.209	1.337	1.581	3.598	-0.247	1.31	2.039	0.565253	1.42127e-06	0.174892	0.0135429	0.841782	7.17657e-07	0.103069	0.00549303	0.834257	0.181938	0.114498	0.000352786	0.805183	0.190755	0.0419662		0.295113	0.00432998	0.1216	0.00790006	0.518191	0.000331656	0.0378371	0.000946609	0.911171	0.931378	0.880384	0.00872314	0.856943	0.0780986	0.01028	41/30/13/6	0.037 (0.83)	0.576 (1.054)	0.3 (0.867)	0.083 (1.253)	0.793	0.530823	0.065 (-0.218, 0.348)	-0.092 (-0.421, 0.237)	-0.321 (-0.781, 0.14)	0.241 (-0.427, 0.909)	-0.157 (-0.548, 0.234)	-0.386 (-0.895, 0.123)	0.176 (-0.529, 0.881)	-0.229 (-0.766, 0.309)	0.333 (-0.384, 1.049)	0.562 (-0.231, 1.354)	0.453	-0.549	-1.372	0.711	-0.791	-1.493	0.492	-0.839	0.915	1.397	0.650827	0.583616	0.171247	0.477659	0.429897	0.136773	0.623172	0.402208	0.36111	0.163764	7/30/4/24/3/13/3/16	-0.058 (0.827)	0.623 (0.737)	0.673 (1.162)	-0.048 (0.957)	2.371	0.0532303	0.082 (-0.24, 0.404)	-0.33 (-0.691, 0.03)	-0.551 (-1.022, -0.081)	0.112 (-0.315, 0.539)	-0.412 (-0.859, 0.035)	-0.633 (-1.173, -0.093)	0.031 (-0.472, 0.534)	-0.221 (-0.785, 0.343)	0.443 (-0.087, 0.972)	0.664 (0.06, 1.268)	0.5	-1.807	-2.31	0.519	-1.815	-2.309	0.12	-0.772	1.647	2.165	0.617728	0.0719791	0.021761	0.604459	0.0708185	0.0217967	0.904258	0.441087	0.10085	0.0314019	10/39/11/53/1/19/7/40/7/22	-0.162 (0.659)	0.541 (0.758)	0.252 (0.951)	0.247 (1.089)	-0.038 (0.874)	3.209	0.00764982	0.172 (-0.117, 0.462)	-0.384 (-0.643, -0.126)	-0.329 (-0.725, 0.067)	-0.233 (-0.52, 0.053)	0.052 (-0.316, 0.42)	-0.557 (-0.899, -0.214)	-0.501 (-0.954, -0.048)	-0.406 (-0.771, -0.04)	-0.12 (-0.552, 0.312)	0.056 (-0.381, 0.492)	0.151 (-0.19, 0.492)	0.436 (0.025, 0.848)	0.095 (-0.36, 0.551)	0.381 (-0.129, 0.891)	0.285 (-0.144, 0.714)	1.17	-2.923	-1.633	-1.603	0.279	-3.2	-2.175	-2.182	-0.548	0.251	0.871	2.086	0.412	1.469	1.309	0.242884	0.00370639	0.103545	0.109852	0.780565	0.00151244	0.0303834	0.0298486	0.584406	0.802195	0.384323	0.0377464	0.680405	0.142775	0.191603
COLEC10	Q9Y6Z7	94/74/63/10/44/29	0.163 (1.006)	-0.132 (0.97)	-0.648 (0.594)	-0.003 (1.214)	0.904 (0.937)	5.685	4.93741e-05	0	0	0	0	1	0	0	0	0	0	5	0	0	0.1	0.3	0.1	0.1	0.1	14.2857	42.8571	14.2857	14.2857	14.2857	neuron	NA						-0.163 (-0.473, 0.147)	0.132 (-0.193, 0.456)	0.648 (-0.015, 1.312)	0.003 (-0.362, 0.367)	-0.904 (-1.327, -0.48)	0.295 (-0.047, 0.637)	0.812 (0.14, 1.484)	0.166 (-0.214, 0.546)	-0.74 (-1.177, -0.303)	0.517 (-0.162, 1.196)	-0.129 (-0.521, 0.263)	-1.035 (-1.483, -0.588)	-0.646 (-1.344, 0.053)	-1.552 (-2.283, -0.821)	-0.906 (-1.383, -0.429)	-1.038	0.798	1.923	0.014	-4.197	1.699	2.377	0.861	-3.333	1.498	-0.648	-4.551	-1.819	-4.175	-3.738	0.300269	0.425545	0.0553686	0.98856	3.54964e-05	0.0904203	0.0180474	0.39001	0.000964416	0.135245	0.517525	7.68063e-06	0.0699431	3.87889e-05	0.00022122		0.272658	0.393198	0.0501216	0.984718	5.19262e-05	0.0725376	0.0150746	0.378344	0.00168375	0.133539	0.466591	1.1738e-05	0.0616734	3.97209e-05	0.000337521	NA	NA	NA	NA	NA	NA	NA	NA	NA	NA	NA	NA	NA	NA	NA	NA	NA	NA	NA	NA	NA	NA	NA	NA	NA	NA	NA	NA	NA	NA	NA	NA	NA	NA	NA	NA	NA	17/20/14/14/11/5/10/9	-0.061 (1.143)	-0.161 (1.069)	-0.71 (0.958)	0.701 (0.624)	1.713	0.150635	0.066 (-0.426, 0.559)	0.121 (-0.463, 0.705)	0.75 (-0.169, 1.669)	-0.661 (-1.36, 0.038)	0.054 (-0.649, 0.758)	0.684 (-0.316, 1.683)	-0.727 (-1.531, 0.076)	0.629 (-0.421, 1.679)	-0.782 (-1.651, 0.087)	-1.411 (-2.526, -0.296)	0.267	0.409	1.614	-1.869	0.153	1.352	-1.79	1.185	-1.779	-2.503	0.790045	0.683036	0.108903	0.0637709	0.878541	0.178683	0.0757645	0.23813	0.0774114	0.0134956	22/27/31/33/13/7/18/29/11/18	0.142 (0.873)	-0.033 (1.058)	-0.508 (0.648)	0.259 (1.19)	1.103 (1.032)	4.103	0.00143931	-0.172 (-0.609, 0.265)	0.023 (-0.382, 0.428)	0.499 (-0.283, 1.282)	-0.282 (-0.707, 0.143)	-1.053 (-1.569, -0.537)	0.195 (-0.325, 0.714)	0.671 (-0.177, 1.518)	-0.11 (-0.644, 0.424)	-0.882 (-1.495, -0.269)	0.476 (-0.355, 1.307)	-0.305 (-0.815, 0.205)	-1.076 (-1.665, -0.488)	-0.781 (-1.622, 0.06)	-1.553 (-2.444, -0.661)	-0.772 (-1.375, -0.168)	-0.774	0.112	1.258	-1.308	-4.025	0.739	1.561	-0.407	-2.838	1.13	-1.179	-3.605	-1.83	-3.435	-2.521	0.439682	0.910705	0.209878	0.192475	8.09147e-05	0.46081	0.120083	0.684628	0.00501055	0.260014	0.239992	0.000394124	0.0686804	0.000721614	0.012495
COLEC11	Q9BWP8	161/104/98/19/69/47	0.055 (1.075)	-0.233 (1.184)	0.003 (1.16)	0.027 (1.105)	0.32 (1.169)	1.759	0.119714	0	0	0	0	0	0	0	0	0	0	0	0	1	0.191667	0.2	0.1	0.1	0.15	25.8427	26.9663	13.4831	13.4831	20.2247	NS	NA						-0.056 (-0.325, 0.214)	0.232 (-0.043, 0.507)	-0.004 (-0.525, 0.516)	-0.028 (-0.337, 0.28)	-0.321 (-0.676, 0.035)	0.288 (-0.014, 0.589)	0.051 (-0.484, 0.586)	0.027 (-0.306, 0.36)	-0.265 (-0.642, 0.112)	-0.236 (-0.774, 0.301)	-0.26 (-0.597, 0.077)	-0.553 (-0.933, -0.172)	-0.024 (-0.579, 0.532)	-0.316 (-0.899, 0.267)	-0.292 (-0.698, 0.113)	-0.405	1.658	-0.017	-0.18	-1.772	1.871	0.188	0.162	-1.381	-0.864	-1.517	-2.853	-0.084	-1.065	-1.416	0.685304	0.0979372	0.986482	0.85709	0.0770587	0.0618934	0.850975	0.871717	0.167896	0.388073	0.129969	0.00451501	0.932938	0.287234	0.157389		0.517465	0.249526	0.859827	0.901478	0.0836447	0.103125	0.876156	0.682295	0.244232	0.440496	0.289266	0.0144371	0.923116	0.369285	0.153283	37/26/13/6	0.176 (1.211)	-0.452 (1.286)	0.126 (1.28)	0.562 (2.288)	1.479	0.20933	-0.238 (-0.645, 0.17)	0.352 (-0.133, 0.837)	-0.171 (-0.809, 0.466)	-0.582 (-1.502, 0.337)	0.589 (0.011, 1.168)	0.066 (-0.645, 0.778)	-0.344 (-1.32, 0.631)	-0.523 (-1.281, 0.235)	-0.934 (-1.937, 0.069)	-0.411 (-1.502, 0.681)	-1.149	1.428	-0.529	-1.247	2.008	0.183	-0.695	-1.359	-1.834	-0.741	0.251839	0.154562	0.59706	0.213603	0.0458038	0.854576	0.487506	0.175296	0.0678538	0.459168	5/32/5/23/3/13/5/14	-0.079 (0.952)	-0.123 (0.837)	-0.11 (1.345)	0.241 (1.111)	0.278	0.89212	0.075 (-0.305, 0.455)	0.041 (-0.406, 0.488)	0.179 (-0.392, 0.75)	-0.19 (-0.74, 0.36)	-0.034 (-0.578, 0.511)	0.105 (-0.546, 0.755)	-0.265 (-0.897, 0.367)	0.138 (-0.551, 0.828)	-0.231 (-0.904, 0.441)	-0.369 (-1.126, 0.387)	0.387	0.181	0.619	-0.681	-0.121	0.317	-0.826	0.395	-0.678	-0.962	0.698771	0.856192	0.536754	0.496801	0.903437	0.751572	0.409912	0.693346	0.498629	0.336895	14/35/15/49/5/15/4/43/2/27	0.049 (1.044)	-0.169 (1.271)	0.075 (1.177)	0.039 (0.991)	0.307 (0.882)	0.618	0.685996	-0.105 (-0.487, 0.276)	0.101 (-0.235, 0.437)	-0.168 (-0.722, 0.386)	-0.014 (-0.364, 0.336)	-0.291 (-0.715, 0.134)	0.206 (-0.245, 0.658)	-0.063 (-0.693, 0.567)	0.091 (-0.375, 0.558)	-0.186 (-0.71, 0.339)	-0.269 (-0.873, 0.335)	-0.115 (-0.545, 0.315)	-0.392 (-0.883, 0.099)	0.154 (-0.462, 0.771)	-0.123 (-0.785, 0.539)	-0.277 (-0.778, 0.223)	-0.542	0.592	-0.596	-0.077	-1.348	0.898	-0.196	0.385	-0.697	-0.876	-0.526	-1.571	0.492	-0.365	-1.089	0.587999	0.554056	0.551335	0.938448	0.178583	0.369781	0.844585	0.700185	0.486363	0.381909	0.599594	0.117219	0.623018	0.715288	0.276953
COLEC12	Q5KU26	187/137/124/24/78/56	0.075 (0.835)	0.826 (0.689)	-0.124 (1.124)	-0.071 (0.825)	-0.926 (0.924)	33.473	3.5889e-30	0	1	0	0	0	0	0	0	0	1	2	1	1	4.68333	1.7	0.48	2.13333	21.2	15.5094	5.62976	1.58958	7.0648	70.2064	endoth	Per2; Fib1; Per1; vSMC; Fib2	Fib1; Per1; Per2; Per3	Perivascular Fibroblast; Pericyte				-0.082 (-0.277, 0.112)	-0.834 (-1.034, -0.634)	0.116 (-0.259, 0.491)	0.063 (-0.17, 0.296)	0.918 (0.655, 1.182)	-0.752 (-0.966, -0.537)	0.198 (-0.185, 0.581)	0.145 (-0.1, 0.391)	1.001 (0.726, 1.275)	0.95 (0.564, 1.336)	0.897 (0.647, 1.147)	1.753 (1.474, 2.031)	-0.053 (-0.457, 0.351)	0.802 (0.38, 1.225)	0.855 (0.552, 1.158)	-0.83	-8.172	0.607	0.532	6.842	-6.883	1.017	1.163	7.16	4.834	7.045	12.352	-0.257	3.732	5.542	0.406905	1.79925e-15	0.543948	0.595048	1.92811e-11	1.48266e-11	0.309678	0.245144	2.36979e-12	1.69832e-06	5.10098e-12	2.16919e-31	0.797319	0.000207643	4.49345e-08		0.65658	5.53209e-12	0.402203	0.624573	4.68006e-12	8.72012e-10	0.293854	0.415603	5.02074e-12	7.06564e-06	1.64413e-09	7.78291e-29	0.620219	0.00027588	1.19771e-08	51/32/15/8	0.234 (0.707)	0.715 (0.691)	-0.151 (0.543)	-0.729 (1.217)	4.441	0.00169532	-0.159 (-0.436, 0.118)	-0.525 (-0.867, -0.184)	0.196 (-0.269, 0.661)	0.741 (0.115, 1.367)	-0.367 (-0.764, 0.031)	0.355 (-0.153, 0.863)	0.9 (0.238, 1.562)	0.722 (0.175, 1.268)	1.267 (0.579, 1.954)	0.545 (-0.215, 1.305)	-1.128	-3.025	0.83	2.331	-1.813	1.375	2.675	2.599	3.626	1.412	0.260071	0.00271333	0.407301	0.0204568	0.0709084	0.170333	0.00791386	0.00984343	0.000340843	0.158923	37/28/16/19	-0.062 (0.898)	0.782 (0.696)	0.187 (0.81)	-0.997 (1.089)	8.755	1.13238e-06	0.059 (-0.271, 0.389)	-0.64 (-1.019, -0.262)	-0.213 (-0.695, 0.27)	0.994 (0.548, 1.439)	-0.699 (-1.164, -0.235)	-0.272 (-0.824, 0.281)	0.935 (0.413, 1.456)	0.428 (-0.157, 1.012)	1.634 (1.081, 2.187)	1.206 (0.584, 1.828)	0.352	-3.33	-0.868	4.387	-2.963	-0.968	3.53	1.441	5.814	3.815	0.725081	0.000985742	0.386189	1.6309e-05	0.00331119	0.334068	0.000484876	0.150705	1.6636e-08	0.000167327	49/64/20/47/29	0.012 (0.898)	0.902 (0.687)	-0.157 (1.206)	-0.133 (0.898)	-0.934 (0.727)	17.272	1.92963e-15	0.025 (-0.26, 0.31)	-0.825 (-1.083, -0.567)	0.181 (-0.237, 0.599)	0.108 (-0.18, 0.396)	0.949 (0.596, 1.302)	-0.85 (-1.186, -0.513)	0.156 (-0.313, 0.625)	0.084 (-0.279, 0.446)	0.925 (0.509, 1.34)	1.006 (0.551, 1.461)	0.933 (0.591, 1.275)	1.774 (1.377, 2.171)	-0.073 (-0.547, 0.402)	0.768 (0.251, 1.285)	0.841 (0.423, 1.258)	0.169	-6.288	0.851	0.738	5.286	-4.968	0.656	0.453	4.37	4.35	5.368	8.794	-0.302	2.921	3.96	0.865607	8.69203e-10	0.395078	0.461129	2.09529e-07	1.01806e-06	0.512364	0.650513	1.60055e-05	1.74219e-05	1.37018e-07	4.76029e-17	0.762992	0.00369494	8.91777e-05
COLGALT1	Q8NBJ5	47/23/20/7/17/12	-0.032 (0.615)	0.077 (0.675)	0.553 (1.188)	-0.14 (0.911)	-0.113 (1.05)	0.686	0.635058	0	0	0	0	0	0	0	0	0	0	0	0	1	0.308333	0.2	0.36	2.16667	0.55	8.60065	5.5788	10.0418	60.437	15.3417	microglia.macrophage	NA						0.032 (-0.421, 0.485)	-0.077 (-0.552, 0.398)	-0.553 (-1.274, 0.167)	0.14 (-0.363, 0.644)	0.113 (-0.462, 0.689)	-0.109 (-0.653, 0.435)	-0.585 (-1.353, 0.182)	0.108 (-0.461, 0.677)	0.081 (-0.552, 0.715)	-0.476 (-1.258, 0.305)	0.217 (-0.37, 0.804)	0.19 (-0.459, 0.84)	0.694 (-0.105, 1.492)	0.667 (-0.179, 1.513)	-0.027 (-0.697, 0.644)	0.14	-0.321	-1.521	0.551	0.39	-0.397	-1.51	0.376	0.254	-1.208	0.733	0.581	1.719	1.561	-0.079	0.888742	0.748756	0.130999	0.582513	0.696913	0.692074	0.133735	0.707427	0.799602	0.22957	0.465167	0.562642	0.0881706	0.121203	0.93729		0.894212	0.48725	0.117877	0.462969	0.752173	0.470378	0.120626	0.58482	0.847624	0.312889	0.257728	0.422343	0.0655116	0.119403	0.777043	NA	NA	NA	NA	NA	NA	NA	NA	NA	NA	NA	NA	NA	NA	NA	NA	NA	NA	NA	NA	NA	NA	NA	NA	NA	NA	NA	NA	NA	NA	NA	NA	NA	NA	NA	NA	NA	10/4/4/7	NA	NA	NA	NA	NA	NA	NA	NA	NA	NA	NA	NA	NA	NA	NA	NA	NA	NA	NA	NA	NA	NA	NA	NA	NA	NA	NA	NA	NA	NA	NA	NA	NA	NA	NA	NA	40/9/56/8/14/6/36/11/24/5	-0.105 (0.695)	0.262 (0.539)	0.497 (1.291)	-0.221 (0.753)	-0.369 (1.165)	0.668	0.649081	0.114 (-0.579, 0.806)	-0.293 (-1.053, 0.466)	-0.469 (-1.338, 0.4)	0.229 (-0.416, 0.875)	0.361 (-0.542, 1.265)	-0.407 (-1.359, 0.545)	-0.583 (-1.617, 0.451)	0.116 (-0.746, 0.977)	0.248 (-0.82, 1.316)	-0.176 (-1.228, 0.877)	0.523 (-0.418, 1.464)	0.655 (-0.434, 1.744)	0.699 (-0.333, 1.73)	0.831 (-0.334, 1.996)	0.132 (-0.92, 1.184)	0.327	-0.769	-1.075	0.707	0.796	-0.852	-1.123	0.267	0.462	-0.333	1.106	1.197	1.348	1.419	0.25	0.744459	0.44416	0.28554	0.481468	0.4282	0.397002	0.264857	0.790082	0.645582	0.740354	0.272229	0.234746	0.181421	0.159739	0.803357
COMP	P49747	187/137/124/24/78/56	-0.237 (0.86)	0.151 (0.915)	-0.099 (1.021)	0.161 (1.028)	0.671 (1.006)	7.809	3.91612e-07	0	0	0	0	1	1	0	0	0	0	5	0	0	0.1	0.1	0.1	0.1	0.1	20	20	20	20	20	BD	NA						0.244 (0.033, 0.456)	-0.143 (-0.361, 0.075)	0.106 (-0.302, 0.514)	-0.154 (-0.407, 0.1)	-0.663 (-0.95, -0.376)	-0.388 (-0.621, -0.154)	-0.138 (-0.555, 0.278)	-0.398 (-0.665, -0.131)	-0.907 (-1.206, -0.609)	0.249 (-0.171, 0.669)	-0.011 (-0.283, 0.262)	-0.52 (-0.823, -0.217)	-0.26 (-0.699, 0.18)	-0.769 (-1.228, -0.31)	-0.509 (-0.839, -0.18)	2.268	-1.288	0.511	-1.189	-4.539	-3.261	-0.652	-2.928	-5.968	1.166	-0.076	-3.368	-1.161	-3.289	-3.033	0.023693	0.198074	0.60946	0.235029	6.81882e-06	0.00117129	0.514829	0.00354546	4.11538e-09	0.244041	0.939335	0.00080535	0.246033	0.00106609	0.00252422		0.0113493	0.344338	0.665264	0.274628	5.57355e-05	0.16413	0.383056	0.00244015	2.3053e-08	0.935716	0.0775968	8.02849e-06	0.30285	0.00369986	0.00712058	51/32/15/8	-0.212 (0.953)	0.125 (0.993)	-0.136 (1.107)	0.725 (1.53)	2.667	0.0326368	0.223 (-0.035, 0.481)	0.351 (0.033, 0.669)	0.161 (-0.272, 0.593)	-0.51 (-1.092, 0.073)	0.128 (-0.243, 0.498)	-0.063 (-0.536, 0.411)	-0.733 (-1.349, -0.116)	-0.19 (-0.699, 0.318)	-0.86 (-1.5, -0.221)	-0.67 (-1.377, 0.037)	1.702	2.17	0.731	-1.722	0.678	-0.26	-2.34	-0.736	-2.647	-1.866	0.0897789	0.03083	0.465406	0.0861017	0.498073	0.794991	0.0199806	0.462386	0.00857582	0.063009	37/28/16/19	-0.148 (0.853)	0.018 (1.051)	0.025 (0.986)	0.672 (1.209)	2.506	0.0424215	0.168 (-0.132, 0.467)	0.264 (-0.079, 0.608)	0.151 (-0.287, 0.59)	-0.465 (-0.871, -0.06)	0.097 (-0.325, 0.519)	-0.016 (-0.518, 0.486)	-0.633 (-1.107, -0.16)	-0.113 (-0.644, 0.418)	-0.73 (-1.233, -0.227)	-0.617 (-1.182, -0.051)	1.101	1.514	0.681	-2.261	0.451	-0.063	-2.632	-0.419	-2.858	-2.147	0.272001	0.131267	0.496731	0.0245092	0.652019	0.94953	0.00896726	0.675585	0.00458344	0.0326175	49/64/20/47/29	-0.33 (0.767)	0.222 (0.813)	-0.089 (1.107)	0.302 (1.011)	0.655 (0.681)	5.18	0.00012919	0.305 (0.052, 0.558)	-0.102 (-0.33, 0.127)	-0.035 (-0.405, 0.336)	-0.298 (-0.554, -0.043)	-0.538 (-0.851, -0.225)	-0.406 (-0.705, -0.108)	-0.34 (-0.755, 0.076)	-0.603 (-0.925, -0.282)	-0.843 (-1.212, -0.474)	0.067 (-0.336, 0.47)	-0.197 (-0.5, 0.106)	-0.437 (-0.788, -0.085)	-0.264 (-0.684, 0.157)	-0.503 (-0.962, -0.045)	-0.24 (-0.61, 0.131)	2.372	-0.873	-0.184	-2.296	-3.38	-2.68	-1.606	-3.69	-4.493	0.326	-1.277	-2.44	-1.233	-2.159	-1.273	0.0181704	0.383161	0.853932	0.0222163	0.000798536	0.00766779	0.109174	0.000256532	9.2613e-06	0.744564	0.202229	0.0151158	0.218401	0.0314683	0.203863
COPB1	P53618	6/2/1/4/1/0	NA	NA	NA	NA	NA	NA	NA	0	0	0	0	0	0	0	0	0	0	0	0	1	14.525	16	14.28	30.5333	6	17.8575	19.6709	17.5563	37.5387	7.3766	NS	NA						NA	NA	NA	NA	NA	NA	NA	NA	NA	NA	NA	NA	NA	NA	NA	NA	NA	NA	NA	NA	NA	NA	NA	NA	NA	NA	NA	NA	NA	NA	NA	NA	NA	NA	NA	NA	NA	NA	NA	NA	NA	NA	NA	NA	NA		NA	NA	NA	NA	NA	NA	NA	NA	NA	NA	NA	NA	NA	NA	NA	NA	NA	NA	NA	NA	NA	NA	NA	NA	NA	NA	NA	NA	NA	NA	NA	NA	NA	NA	NA	NA	NA	NA	NA	NA	NA	NA	NA	NA	NA	NA	NA	NA	NA	NA	NA	NA	NA	NA	NA	NA	NA	NA	NA	NA	NA	NA	NA	NA	NA	NA	NA	NA	NA	NA	NA	NA	NA	NA	NA	NA	NA	NA	NA	NA	NA	NA	NA	NA	NA	NA	NA	NA	NA	NA	NA	NA	NA	NA	NA	NA	NA	NA	NA	NA	NA	NA	NA	NA	NA	NA	NA	NA	NA	NA	NA	NA	NA	NA	NA	NA	NA	NA	NA	NA	NA	NA	NA	NA	NA	NA	NA	NA	NA	NA	NA	NA	NA	NA	NA	NA	NA	NA	NA	NA	NA	NA
COPB2	P35606	10/5/4/4/1/2	NA	NA	NA	NA	NA	NA	NA	0	0	0	0	0	0	0	0	0	0	0	0	1	23.25	25	18.04	16.2	4.5	26.7272	28.7389	20.738	18.6228	5.17301	NS	NA						NA	NA	NA	NA	NA	NA	NA	NA	NA	NA	NA	NA	NA	NA	NA	NA	NA	NA	NA	NA	NA	NA	NA	NA	NA	NA	NA	NA	NA	NA	NA	NA	NA	NA	NA	NA	NA	NA	NA	NA	NA	NA	NA	NA	NA		NA	NA	NA	NA	NA	NA	NA	NA	NA	NA	NA	NA	NA	NA	NA	NA	NA	NA	NA	NA	NA	NA	NA	NA	NA	NA	NA	NA	NA	NA	NA	NA	NA	NA	NA	NA	NA	NA	NA	NA	NA	NA	NA	NA	NA	NA	NA	NA	NA	NA	NA	NA	NA	NA	NA	NA	NA	NA	NA	NA	NA	NA	NA	NA	NA	NA	NA	NA	NA	NA	NA	NA	NA	NA	NA	NA	NA	NA	NA	NA	NA	NA	NA	NA	NA	NA	NA	NA	NA	NA	NA	NA	NA	NA	NA	NA	NA	NA	NA	NA	NA	NA	NA	NA	NA	NA	NA	NA	NA	NA	NA	NA	NA	NA	NA	NA	NA	NA	NA	NA	NA	NA	NA	NA	NA	NA	NA	NA	NA	NA	NA	NA	NA	NA	NA	NA	NA	NA	NA	NA	NA	NA
COPE	O14579	6/1/1/3/1/0	NA	NA	NA	NA	NA	NA	NA	0	0	0	0	0	0	0	0	0	0	0	0	1	1.13333	0.1	0.18	0.3	0.8	45.0928	3.97878	7.1618	11.9363	31.8302	astro	NA						NA	NA	NA	NA	NA	NA	NA	NA	NA	NA	NA	NA	NA	NA	NA	NA	NA	NA	NA	NA	NA	NA	NA	NA	NA	NA	NA	NA	NA	NA	NA	NA	NA	NA	NA	NA	NA	NA	NA	NA	NA	NA	NA	NA	NA		NA	NA	NA	NA	NA	NA	NA	NA	NA	NA	NA	NA	NA	NA	NA	NA	NA	NA	NA	NA	NA	NA	NA	NA	NA	NA	NA	NA	NA	NA	NA	NA	NA	NA	NA	NA	NA	NA	NA	NA	NA	NA	NA	NA	NA	NA	NA	NA	NA	NA	NA	NA	NA	NA	NA	NA	NA	NA	NA	NA	NA	NA	NA	NA	NA	NA	NA	NA	NA	NA	NA	NA	NA	NA	NA	NA	NA	NA	NA	NA	NA	NA	NA	NA	NA	NA	NA	NA	NA	NA	NA	NA	NA	NA	NA	NA	NA	NA	NA	NA	NA	NA	NA	NA	NA	NA	NA	NA	NA	NA	NA	NA	NA	NA	NA	NA	NA	NA	NA	NA	NA	NA	NA	NA	NA	NA	NA	NA	NA	NA	NA	NA	NA	NA	NA	NA	NA	NA	NA	NA	NA	NA
COPG1	Q9Y678	6/2/1/4/1/0	NA	NA	NA	NA	NA	NA	NA	0	0	0	0	0	0	0	0	0	0	0	0	1	5.325	6.6	4.62	3.63333	3.05	22.9246	28.4136	19.8895	15.6418	13.1305	NS	NA						NA	NA	NA	NA	NA	NA	NA	NA	NA	NA	NA	NA	NA	NA	NA	NA	NA	NA	NA	NA	NA	NA	NA	NA	NA	NA	NA	NA	NA	NA	NA	NA	NA	NA	NA	NA	NA	NA	NA	NA	NA	NA	NA	NA	NA		NA	NA	NA	NA	NA	NA	NA	NA	NA	NA	NA	NA	NA	NA	NA	NA	NA	NA	NA	NA	NA	NA	NA	NA	NA	NA	NA	NA	NA	NA	NA	NA	NA	NA	NA	NA	NA	NA	NA	NA	NA	NA	NA	NA	NA	NA	NA	NA	NA	NA	NA	NA	NA	NA	NA	NA	NA	NA	NA	NA	NA	NA	NA	NA	NA	NA	NA	NA	NA	NA	NA	NA	NA	NA	NA	NA	NA	NA	NA	NA	NA	NA	NA	NA	NA	NA	NA	NA	NA	NA	NA	NA	NA	NA	NA	NA	NA	NA	NA	NA	NA	NA	NA	NA	NA	NA	NA	NA	NA	NA	NA	NA	NA	NA	NA	NA	NA	NA	NA	NA	NA	NA	NA	NA	NA	NA	NA	NA	NA	NA	NA	NA	NA	NA	NA	NA	NA	NA	NA	NA	NA	NA
COPS2	P61201	6/2/1/4/1/0	NA	NA	NA	NA	NA	NA	NA	0	0	0	0	0	0	0	0	0	0	0	0	0	4.825	13.6	9.06	9.2	2.8	12.2198	34.4435	22.9454	23.3	7.0913	NS	NA						NA	NA	NA	NA	NA	NA	NA	NA	NA	NA	NA	NA	NA	NA	NA	NA	NA	NA	NA	NA	NA	NA	NA	NA	NA	NA	NA	NA	NA	NA	NA	NA	NA	NA	NA	NA	NA	NA	NA	NA	NA	NA	NA	NA	NA		NA	NA	NA	NA	NA	NA	NA	NA	NA	NA	NA	NA	NA	NA	NA	NA	NA	NA	NA	NA	NA	NA	NA	NA	NA	NA	NA	NA	NA	NA	NA	NA	NA	NA	NA	NA	NA	NA	NA	NA	NA	NA	NA	NA	NA	NA	NA	NA	NA	NA	NA	NA	NA	NA	NA	NA	NA	NA	NA	NA	NA	NA	NA	NA	NA	NA	NA	NA	NA	NA	NA	NA	NA	NA	NA	NA	NA	NA	NA	NA	NA	NA	NA	NA	NA	NA	NA	NA	NA	NA	NA	NA	NA	NA	NA	NA	NA	NA	NA	NA	NA	NA	NA	NA	NA	NA	NA	NA	NA	NA	NA	NA	NA	NA	NA	NA	NA	NA	NA	NA	NA	NA	NA	NA	NA	NA	NA	NA	NA	NA	NA	NA	NA	NA	NA	NA	NA	NA	NA	NA	NA	NA
COPS3	Q9UNS2	6/2/1/4/1/0	NA	NA	NA	NA	NA	NA	NA	0	0	0	0	0	0	0	0	0	0	0	0	0	6.04167	17.9	10.28	10.1667	3.4	12.6426	37.4568	21.5115	21.2744	7.11471	NS	NA						NA	NA	NA	NA	NA	NA	NA	NA	NA	NA	NA	NA	NA	NA	NA	NA	NA	NA	NA	NA	NA	NA	NA	NA	NA	NA	NA	NA	NA	NA	NA	NA	NA	NA	NA	NA	NA	NA	NA	NA	NA	NA	NA	NA	NA		NA	NA	NA	NA	NA	NA	NA	NA	NA	NA	NA	NA	NA	NA	NA	NA	NA	NA	NA	NA	NA	NA	NA	NA	NA	NA	NA	NA	NA	NA	NA	NA	NA	NA	NA	NA	NA	NA	NA	NA	NA	NA	NA	NA	NA	NA	NA	NA	NA	NA	NA	NA	NA	NA	NA	NA	NA	NA	NA	NA	NA	NA	NA	NA	NA	NA	NA	NA	NA	NA	NA	NA	NA	NA	NA	NA	NA	NA	NA	NA	NA	NA	NA	NA	NA	NA	NA	NA	NA	NA	NA	NA	NA	NA	NA	NA	NA	NA	NA	NA	NA	NA	NA	NA	NA	NA	NA	NA	NA	NA	NA	NA	NA	NA	NA	NA	NA	NA	NA	NA	NA	NA	NA	NA	NA	NA	NA	NA	NA	NA	NA	NA	NA	NA	NA	NA	NA	NA	NA	NA	NA	NA
COPS4	Q9BT78	13/7/7/8/3/4	NA	NA	NA	NA	NA	NA	NA	0	0	0	0	0	0	0	0	0	0	0	0	0	15.0417	30.4	10.36	8.53333	5.2	21.6318	43.719	14.899	12.272	7.47825	neuron	NA						NA	NA	NA	NA	NA	NA	NA	NA	NA	NA	NA	NA	NA	NA	NA	NA	NA	NA	NA	NA	NA	NA	NA	NA	NA	NA	NA	NA	NA	NA	NA	NA	NA	NA	NA	NA	NA	NA	NA	NA	NA	NA	NA	NA	NA		NA	NA	NA	NA	NA	NA	NA	NA	NA	NA	NA	NA	NA	NA	NA	NA	NA	NA	NA	NA	NA	NA	NA	NA	NA	NA	NA	NA	NA	NA	NA	NA	NA	NA	NA	NA	NA	NA	NA	NA	NA	NA	NA	NA	NA	NA	NA	NA	NA	NA	NA	NA	NA	NA	NA	NA	NA	NA	NA	NA	NA	NA	NA	NA	NA	NA	NA	NA	NA	NA	NA	NA	NA	NA	NA	NA	NA	NA	NA	NA	NA	NA	NA	NA	NA	NA	NA	NA	NA	NA	NA	NA	NA	NA	NA	NA	NA	NA	NA	NA	NA	NA	NA	NA	NA	NA	NA	NA	NA	NA	NA	NA	NA	NA	NA	NA	NA	NA	NA	NA	NA	NA	NA	NA	NA	NA	NA	NA	NA	NA	NA	NA	NA	NA	NA	NA	NA	NA	NA	NA	NA	NA
COPS6	Q7L5N1	66/48/44/13/25/26	-0.089 (1.041)	-0.237 (0.711)	-0.375 (0.746)	0.178 (0.728)	0.518 (1.259)	2.732	0.0204368	0	0	0	0	1	0	0	0	0	0	5	0	0	11.425	11.9	12.12	8.23333	7.5	22.3239	23.252	23.6819	16.0875	14.6546	NS	vSMC						0.089 (-0.268, 0.446)	0.237 (-0.129, 0.603)	0.375 (-0.196, 0.946)	-0.178 (-0.62, 0.263)	-0.518 (-0.954, -0.082)	0.148 (-0.245, 0.54)	0.286 (-0.302, 0.874)	-0.268 (-0.732, 0.196)	-0.607 (-1.065, -0.149)	0.138 (-0.455, 0.732)	-0.415 (-0.886, 0.056)	-0.755 (-1.22, -0.29)	-0.554 (-1.197, 0.09)	-0.893 (-1.532, -0.254)	-0.34 (-0.866, 0.187)	0.492	1.275	1.296	-0.796	-2.344	0.742	0.959	-1.137	-2.612	0.459	-1.738	-3.198	-1.697	-2.755	-1.27	0.62325	0.203639	0.196527	0.426695	0.0199772	0.458945	0.338722	0.256952	0.00962551	0.646596	0.083706	0.00159413	0.091217	0.00636668	0.205425		0.694069	0.252044	0.275323	0.448084	0.0222874	0.472533	0.40398	0.307874	0.013883	0.72365	0.112999	0.00265973	0.138951	0.0127881	0.208129	NA	NA	NA	NA	NA	NA	NA	NA	NA	NA	NA	NA	NA	NA	NA	NA	NA	NA	NA	NA	NA	NA	NA	NA	NA	NA	NA	NA	NA	NA	NA	NA	NA	NA	NA	NA	NA	24/13/18/10/10/6/8/11	-0.208 (0.964)	-0.256 (0.752)	0.173 (0.283)	0.63 (1.68)	1.11	0.356032	0.219 (-0.408, 0.845)	0.2 (-0.511, 0.911)	-0.101 (-0.985, 0.783)	-0.594 (-1.269, 0.082)	-0.018 (-0.896, 0.86)	-0.319 (-1.341, 0.702)	-0.812 (-1.659, 0.035)	-0.301 (-1.383, 0.781)	-0.794 (-1.715, 0.127)	-0.493 (-1.542, 0.556)	0.693	0.559	-0.226	-1.744	-0.041	-0.621	-1.902	-0.552	-1.71	-0.932	0.490066	0.577255	0.821495	0.0842569	0.967185	0.536198	0.0600634	0.582013	0.0904533	0.353611	31/18/41/23/8/12/32/15/17/12	-0.163 (0.732)	-0.128 (0.508)	-0.34 (0.768)	0.233 (0.79)	0.452 (0.845)	1.408	0.225002	0.16 (-0.297, 0.616)	0.127 (-0.287, 0.541)	0.325 (-0.227, 0.877)	-0.237 (-0.728, 0.254)	-0.45 (-0.987, 0.087)	-0.032 (-0.57, 0.506)	0.166 (-0.477, 0.808)	-0.397 (-0.999, 0.206)	-0.61 (-1.247, 0.027)	0.198 (-0.422, 0.817)	-0.364 (-0.934, 0.206)	-0.577 (-1.186, 0.031)	-0.562 (-1.239, 0.114)	-0.775 (-1.483, -0.067)	-0.213 (-0.88, 0.453)	0.691	0.608	1.164	-0.955	-1.658	-0.119	0.509	-1.301	-1.893	0.632	-1.264	-1.877	-1.643	-2.165	-0.632	0.490804	0.544298	0.246371	0.341115	0.0995473	0.905492	0.611348	0.195342	0.0604992	0.528638	0.208349	0.062653	0.102699	0.0320818	0.528265
CORO1A	P31146	187/137/124/24/78/56	0.22 (0.856)	0.574 (0.912)	0.629 (0.935)	0.507 (0.925)	0.669 (1.407)	8.322	1.28093e-07	1	1	1	1	1	0	0	0	0	0	5	1	0	0.108333	0.1	0.12	1.4	0.1	5.92525	5.46946	6.56335	76.5725	5.46946	microglia.macrophage	NA						-0.22 (-0.438, -0.002)	-0.575 (-0.799, -0.35)	-0.629 (-1.049, -0.209)	-0.507 (-0.768, -0.246)	-0.67 (-0.965, -0.375)	-0.355 (-0.594, -0.115)	-0.409 (-0.837, 0.019)	-0.287 (-0.562, -0.012)	-0.45 (-0.757, -0.143)	-0.054 (-0.486, 0.377)	0.068 (-0.212, 0.347)	-0.095 (-0.407, 0.216)	0.122 (-0.33, 0.574)	-0.041 (-0.513, 0.432)	-0.163 (-0.502, 0.176)	-1.985	-5.034	-2.943	-3.816	-4.461	-2.902	-1.876	-2.053	-2.877	-0.248	0.475	-0.6	0.531	-0.169	-0.943	0.0476424	6.37548e-07	0.00337222	0.000149771	9.75109e-06	0.00383986	0.0612089	0.0405425	0.00415615	0.804346	0.635209	0.548806	0.595868	0.865586	0.346027		0.0599228	7.24758e-07	0.00423132	0.000125831	5.90109e-06	0.00258538	0.0638761	0.0317774	0.00253439	0.891781	0.619798	0.515055	0.65903	0.758303	0.308088	51/32/15/8	0.194 (0.915)	0.489 (1.004)	0.395 (0.879)	1.507 (2.102)	5.594	0.000238562	-0.18 (-0.503, 0.144)	-0.498 (-0.897, -0.099)	-0.387 (-0.93, 0.155)	-1.524 (-2.254, -0.793)	-0.319 (-0.783, 0.146)	-0.208 (-0.801, 0.385)	-1.344 (-2.117, -0.571)	0.111 (-0.527, 0.748)	-1.025 (-1.828, -0.223)	-1.136 (-2.022, -0.25)	-1.092	-2.457	-1.406	-4.107	-1.35	-0.69	-3.423	0.342	-2.516	-2.523	0.275707	0.0146024	0.160914	5.23901e-05	0.178006	0.49082	0.000710093	0.732961	0.0124162	0.01217	37/28/16/19	0.04 (0.847)	0.482 (0.783)	0.516 (0.98)	0.178 (1.162)	2.525	0.0411713	-0.042 (-0.388, 0.304)	-0.51 (-0.906, -0.113)	-0.533 (-1.038, -0.028)	-0.197 (-0.664, 0.269)	-0.468 (-0.954, 0.019)	-0.491 (-1.07, 0.088)	-0.155 (-0.701, 0.39)	-0.024 (-0.635, 0.588)	0.312 (-0.267, 0.891)	0.336 (-0.316, 0.987)	-0.239	-2.53	-2.078	-0.833	-1.891	-1.67	-0.561	-0.076	1.06	1.013	0.810957	0.01195	0.0386463	0.405807	0.0596234	0.0959919	0.57542	0.939783	0.289992	0.311722	49/64/20/47/29	0.382 (0.783)	0.658 (0.921)	0.714 (0.797)	0.539 (0.937)	0.761 (1.241)	7.949	3.80188e-07	-0.367 (-0.674, -0.06)	-0.658 (-0.936, -0.38)	-0.686 (-1.136, -0.236)	-0.542 (-0.853, -0.232)	-0.774 (-1.154, -0.394)	-0.291 (-0.654, 0.071)	-0.319 (-0.824, 0.186)	-0.175 (-0.566, 0.215)	-0.407 (-0.855, 0.041)	-0.028 (-0.517, 0.462)	0.116 (-0.252, 0.484)	-0.116 (-0.543, 0.312)	0.144 (-0.367, 0.655)	-0.088 (-0.645, 0.469)	-0.232 (-0.681, 0.218)	-2.35	-4.658	-2.996	-3.433	-4.002	-1.582	-1.241	-0.883	-1.786	-0.111	0.62	-0.532	0.553	-0.311	-1.013	0.019267	4.39922e-06	0.00291549	0.00066009	7.53595e-05	0.114507	0.215257	0.378014	0.074898	0.912036	0.53565	0.595003	0.580861	0.756016	0.311714
CORO1B	Q9BR76	112/83/79/11/45/37	0.035 (0.787)	0.451 (0.886)	0.51 (1.001)	0.369 (0.847)	0.149 (0.95)	3.391	0.00524502	0	1	0	1	0	0	0	0	0	0	3	0	0	0.116667	0.1	0.1	0.1	0.15	20.5882	17.6471	17.6471	17.6471	26.4706	NS	NA						-0.032 (-0.29, 0.227)	-0.449 (-0.711, -0.187)	-0.508 (-1.071, 0.056)	-0.367 (-0.681, -0.052)	-0.146 (-0.484, 0.192)	-0.417 (-0.697, -0.137)	-0.476 (-1.048, 0.096)	-0.335 (-0.665, -0.005)	-0.114 (-0.467, 0.238)	-0.059 (-0.633, 0.515)	0.082 (-0.251, 0.415)	0.303 (-0.053, 0.658)	0.141 (-0.459, 0.741)	0.362 (-0.251, 0.974)	0.221 (-0.175, 0.617)	-0.242	-3.367	-1.771	-2.29	-0.849	-2.924	-1.635	-1.995	-0.637	-0.202	0.484	1.675	0.462	1.161	1.097	0.809075	0.00084197	0.0773368	0.0225684	0.396646	0.00366938	0.102874	0.0468396	0.524598	0.839973	0.628584	0.0947168	0.644241	0.246307	0.273575		0.681265	0.00582971	0.0333081	0.0187751	0.490316	0.0258523	0.0546833	0.0575456	0.72558	0.418174	0.999193	0.158786	0.43686	0.114563	0.199791	NA	NA	NA	NA	NA	NA	NA	NA	NA	NA	NA	NA	NA	NA	NA	NA	NA	NA	NA	NA	NA	NA	NA	NA	NA	NA	NA	NA	NA	NA	NA	NA	NA	NA	NA	NA	NA	19/18/10/18/7/9/7/12	-0.117 (0.827)	0.524 (0.912)	0.57 (1.109)	-0.194 (0.854)	1.411	0.232457	0.118 (-0.35, 0.585)	-0.369 (-0.846, 0.109)	-0.428 (-1.07, 0.213)	0.256 (-0.302, 0.814)	-0.486 (-1.102, 0.129)	-0.546 (-1.306, 0.214)	0.138 (-0.55, 0.826)	-0.06 (-0.823, 0.703)	0.624 (-0.07, 1.318)	0.684 (-0.125, 1.493)	0.497	-1.525	-1.318	0.905	-1.56	-1.419	0.396	-0.155	1.777	1.67	0.619841	0.12924	0.189384	0.366943	0.120653	0.157931	0.692662	0.877398	0.0775069	0.0969397	17/32/22/42/9/11/21/26/7/22	0.294 (0.604)	0.526 (0.785)	0.51 (1.001)	0.083 (0.709)	0.281 (0.993)	2.904	0.0145097	-0.361 (-0.702, -0.02)	-0.483 (-0.792, -0.175)	-0.642 (-1.181, -0.104)	-0.126 (-0.494, 0.241)	-0.234 (-0.627, 0.16)	-0.122 (-0.521, 0.276)	-0.282 (-0.872, 0.308)	0.234 (-0.212, 0.681)	0.127 (-0.344, 0.599)	-0.159 (-0.735, 0.416)	0.357 (-0.068, 0.781)	0.25 (-0.197, 0.697)	0.516 (-0.094, 1.126)	0.409 (-0.222, 1.039)	-0.107 (-0.597, 0.383)	-2.083	-3.085	-2.35	-0.677	-1.169	-0.606	-0.94	1.033	0.531	-0.545	1.656	1.1	1.666	1.278	-0.431	0.0383034	0.00227994	0.0196057	0.498907	0.243729	0.54514	0.347952	0.302498	0.595863	0.586175	0.0990439	0.272416	0.0970056	0.202657	0.666753
CORO1C	Q9ULV4	145/108/104/23/65/41	0.079 (1.003)	0.384 (0.788)	1.158 (1.21)	0.291 (0.922)	0.17 (1.172)	6.896	3.13558e-06	0	1	1	1	0	0	0	0	0	0	3	0	0	3.70833	10.3	14.8	11.2	5.3	8.18466	22.7331	32.6651	24.7195	11.6976	NS	NA	aSMC; vEndo					-0.083 (-0.327, 0.16)	-0.389 (-0.635, -0.142)	-1.163 (-1.594, -0.732)	-0.296 (-0.582, -0.009)	-0.175 (-0.514, 0.165)	-0.305 (-0.569, -0.042)	-1.08 (-1.52, -0.639)	-0.212 (-0.514, 0.089)	-0.091 (-0.443, 0.261)	-0.774 (-1.216, -0.332)	0.093 (-0.21, 0.396)	0.214 (-0.14, 0.568)	0.867 (0.402, 1.333)	0.988 (0.489, 1.488)	0.121 (-0.261, 0.504)	-0.673	-3.098	-5.307	-2.03	-1.011	-2.276	-4.815	-1.385	-0.509	-3.442	0.602	1.189	3.661	3.886	0.623	0.501482	0.0020594	1.7021e-07	0.0429191	0.312474	0.0233032	1.9772e-06	0.166547	0.611078	0.00062828	0.547605	0.234934	0.000279132	0.000116216	0.533896		0.630472	0.038357	2.23021e-07	0.0465796	0.50031	0.129537	1.44062e-06	0.134475	0.752063	9.84529e-05	0.875802	0.409802	0.000311918	5.79613e-05	0.372851	38/27/14/7	-0.036 (1.038)	0.347 (0.794)	0.102 (1.079)	0.392 (2.058)	0.307	0.87326	0.086 (-0.273, 0.445)	-0.083 (-0.505, 0.339)	-0.076 (-0.621, 0.469)	-0.315 (-1.069, 0.439)	-0.169 (-0.668, 0.331)	-0.162 (-0.771, 0.446)	-0.401 (-1.206, 0.404)	0.006 (-0.642, 0.654)	-0.233 (-1.062, 0.597)	-0.239 (-1.141, 0.664)	0.472	-0.386	-0.276	-0.824	-0.665	-0.525	-0.982	0.019	-0.552	-0.521	0.637215	0.699825	0.782756	0.411077	0.506453	0.599769	0.32695	0.984678	0.581159	0.602545	11/26/6/22/2/14/6/13	0.031 (1.04)	0.533 (0.818)	0.391 (0.922)	-0.322 (0.807)	1.626	0.16895	-0.022 (-0.411, 0.367)	-0.321 (-0.747, 0.105)	-0.386 (-0.902, 0.129)	0.351 (-0.18, 0.882)	-0.299 (-0.834, 0.236)	-0.364 (-0.972, 0.243)	0.373 (-0.248, 0.994)	-0.065 (-0.699, 0.568)	0.672 (0.027, 1.317)	0.737 (0.034, 1.441)	-0.111	-1.484	-1.476	1.303	-1.101	-1.182	1.184	-0.203	2.055	2.066	0.911473	0.139241	0.141339	0.193854	0.272015	0.238587	0.23767	0.839017	0.0410901	0.0400277	5/44/9/55/1/19/10/37/8/21	0.206 (0.958)	0.343 (0.78)	1.295 (1.293)	0.325 (0.874)	0.4 (0.926)	6.915	3.84896e-06	-0.205 (-0.525, 0.116)	-0.284 (-0.58, 0.012)	-1.322 (-1.777, -0.867)	-0.322 (-0.664, 0.019)	-0.33 (-0.764, 0.105)	-0.079 (-0.455, 0.297)	-1.117 (-1.626, -0.608)	-0.118 (-0.533, 0.298)	-0.125 (-0.619, 0.369)	-1.038 (-1.534, -0.542)	-0.038 (-0.434, 0.358)	-0.046 (-0.522, 0.431)	1 (0.473, 1.526)	0.992 (0.401, 1.584)	-0.007 (-0.515, 0.5)	-1.257	-1.89	-5.719	-1.857	-1.493	-0.415	-4.317	-0.557	-0.497	-4.119	-0.19	-0.189	3.736	3.3	-0.029	0.209646	0.059686	2.50029e-08	0.0642337	0.136354	0.6787	2.12187e-05	0.57806	0.619401	4.87626e-05	0.849212	0.850384	0.000221802	0.00107902	0.977116
CORT	O00230	162/120/102/22/69/44	-0.028 (0.93)	0.121 (0.688)	-0.631 (0.755)	-0.685 (0.853)	-0.595 (0.839)	11.824	7.68261e-11	0	0	0	0	0	0	0	1	1	1	2	0	0	0.208333	1.9	0.12	0.1	0.15	8.40619	76.6644	4.84196	4.03497	6.05245	neuron	NA						0.03 (-0.18, 0.24)	-0.118 (-0.339, 0.102)	0.634 (0.238, 1.03)	0.687 (0.436, 0.938)	0.598 (0.301, 0.894)	-0.148 (-0.383, 0.087)	0.604 (0.199, 1.008)	0.657 (0.394, 0.921)	0.568 (0.26, 0.875)	0.752 (0.342, 1.162)	0.806 (0.534, 1.078)	0.716 (0.401, 1.031)	0.053 (-0.374, 0.48)	-0.036 (-0.492, 0.419)	-0.09 (-0.426, 0.247)	0.28	-1.055	3.142	5.385	3.96	-1.241	2.933	4.9	3.628	3.604	5.822	4.472	0.246	-0.156	-0.523	0.779672	0.291816	0.00177464	1.1068e-07	8.56994e-05	0.215282	0.00350777	1.2848e-06	0.000314115	0.00034332	1.02771e-08	9.56796e-06	0.806037	0.875893	0.601016		0.627194	0.451131	0.00114405	1.28612e-07	0.000103816	0.252134	0.00321909	3.71863e-06	0.000670498	0.000399206	6.8007e-08	3.10227e-05	0.919787	0.766195	0.594486	44/28/13/5	0.043 (1.112)	0.404 (0.769)	-0.429 (0.825)	-0.704 (1.133)	2.39	0.0515351	0.034 (-0.301, 0.369)	-0.375 (-0.788, 0.038)	0.506 (-0.057, 1.069)	0.655 (-0.231, 1.541)	-0.409 (-0.89, 0.072)	0.472 (-0.141, 1.085)	0.621 (-0.303, 1.545)	0.881 (0.221, 1.542)	1.03 (0.084, 1.975)	0.148 (-0.88, 1.177)	0.199	-1.787	1.772	1.456	-1.673	1.518	1.324	2.63	2.145	0.284	0.842315	0.075115	0.077712	0.146704	0.0955416	0.130282	0.186862	0.00907442	0.0329087	0.776522	4/33/7/21/1/15/6/13	0.081 (0.865)	0.233 (0.748)	-0.637 (0.997)	-0.651 (0.598)	3.135	0.0154507	-0.078 (-0.436, 0.28)	-0.194 (-0.638, 0.25)	0.62 (0.11, 1.13)	0.646 (0.104, 1.189)	-0.117 (-0.648, 0.414)	0.698 (0.11, 1.285)	0.724 (0.108, 1.34)	0.814 (0.168, 1.46)	0.841 (0.172, 1.51)	0.027 (-0.684, 0.737)	-0.428	-0.863	2.393	2.347	-0.433	2.339	2.317	2.481	2.476	0.074	0.668824	0.389268	0.0174794	0.0197479	0.665719	0.0201718	0.021379	0.0137879	0.0139751	0.94124	6/43/11/53/2/18/6/41/3/26	-0.182 (0.76)	-0.073 (0.557)	-0.768 (0.732)	-0.783 (0.808)	-0.546 (0.909)	8.042	3.53305e-07	0.232 (-0.064, 0.528)	0.118 (-0.155, 0.392)	0.83 (0.401, 1.258)	0.775 (0.475, 1.074)	0.545 (0.183, 0.907)	-0.114 (-0.466, 0.238)	0.598 (0.117, 1.079)	0.543 (0.166, 0.919)	0.313 (-0.115, 0.74)	0.711 (0.242, 1.181)	0.656 (0.297, 1.015)	0.426 (0.015, 0.837)	-0.055 (-0.543, 0.433)	-0.285 (-0.814, 0.244)	-0.23 (-0.659, 0.199)	1.543	0.852	3.809	5.093	2.961	-0.635	2.445	2.837	1.439	2.981	3.598	2.039	-0.223	-1.06	-1.054	0.123794	0.394925	0.000165916	5.90694e-07	0.00328994	0.525999	0.0149995	0.00483226	0.151118	0.0030872	0.000368838	0.0422236	0.823683	0.289739	0.292813
COTL1	Q14019	187/137/124/24/78/56	0.371 (0.846)	0.832 (0.802)	0.963 (1.082)	0.22 (0.88)	-0.347 (0.927)	21.061	1.99581e-19	1	1	1	0	0	0	0	0	0	1	3	1	0	5.85	2.3	4.84	14.2333	0.9	20.8012	8.17826	17.2099	50.6104	3.20019	microglia.macrophage	NA						-0.372 (-0.572, -0.171)	-0.832 (-1.039, -0.626)	-0.963 (-1.35, -0.576)	-0.22 (-0.461, 0.02)	0.347 (0.075, 0.619)	-0.461 (-0.682, -0.24)	-0.592 (-0.987, -0.196)	0.151 (-0.102, 0.405)	0.718 (0.435, 1.001)	-0.131 (-0.529, 0.267)	0.612 (0.354, 0.87)	1.179 (0.892, 1.467)	0.743 (0.326, 1.16)	1.31 (0.874, 1.746)	0.567 (0.254, 0.88)	-3.633	-7.905	-4.885	-1.797	2.503	-4.089	-2.94	1.173	4.98	-0.645	4.659	8.054	3.5	5.904	3.559	0.000303916	1.29405e-14	1.32737e-06	0.0728751	0.0125927	4.92109e-05	0.00340412	0.241222	8.33916e-07	0.519247	3.92421e-06	4.34176e-15	0.000499216	5.9346e-09	0.000401278		0.000825185	1.04943e-14	2.95663e-06	0.0516003	0.031366	9.95764e-06	0.00367636	0.412563	1.12942e-05	0.703888	4.9042e-06	2.74064e-14	0.00119833	4.98412e-08	0.000768502	51/32/15/8	0.332 (0.859)	0.746 (0.852)	-0.086 (0.957)	-0.536 (1.182)	4.971	0.000688976	-0.266 (-0.568, 0.036)	-0.722 (-1.094, -0.35)	0.124 (-0.382, 0.63)	0.49 (-0.191, 1.172)	-0.456 (-0.89, -0.023)	0.39 (-0.164, 0.943)	0.756 (0.035, 1.477)	0.846 (0.251, 1.441)	1.212 (0.463, 1.961)	0.366 (-0.461, 1.193)	-1.732	-3.817	0.482	1.416	-2.073	1.386	2.063	2.798	3.187	0.871	0.0842675	0.000165662	0.630456	0.157992	0.0391134	0.166965	0.0400466	0.00549164	0.00159826	0.384226	37/28/16/19	0.084 (0.791)	0.759 (0.741)	0.289 (0.765)	-0.407 (0.891)	4.75	0.00100826	-0.084 (-0.414, 0.246)	-0.704 (-1.082, -0.325)	-0.344 (-0.826, 0.138)	0.363 (-0.083, 0.809)	-0.62 (-1.084, -0.155)	-0.26 (-0.812, 0.293)	0.447 (-0.074, 0.968)	0.36 (-0.224, 0.944)	1.067 (0.514, 1.62)	0.707 (0.084, 1.329)	-0.5	-3.661	-1.403	1.603	-2.627	-0.926	1.688	1.214	3.796	2.236	0.617145	0.000300425	0.161645	0.110133	0.0090876	0.355366	0.0924949	0.225912	0.000180028	0.0261672	49/64/20/47/29	0.628 (0.81)	0.907 (0.807)	1.099 (1.099)	0.293 (0.887)	-0.257 (0.897)	14.152	9.957e-13	-0.589 (-0.883, -0.295)	-0.892 (-1.158, -0.625)	-1.034 (-1.465, -0.602)	-0.304 (-0.601, -0.006)	0.233 (-0.131, 0.598)	-0.303 (-0.65, 0.044)	-0.445 (-0.929, 0.039)	0.285 (-0.089, 0.66)	0.822 (0.393, 1.252)	-0.142 (-0.612, 0.327)	0.588 (0.235, 0.941)	1.125 (0.715, 1.535)	0.73 (0.24, 1.22)	1.267 (0.733, 1.801)	0.537 (0.106, 0.968)	-3.934	-6.581	-4.71	-2.006	1.258	-1.715	-1.807	1.497	3.763	-0.595	3.276	5.4	2.93	4.666	2.449	9.89738e-05	1.51473e-10	3.45557e-06	0.0455346	0.209216	0.0870879	0.071601	0.13518	0.000194194	0.552235	0.00114806	1.16169e-07	0.00358651	4.23297e-06	0.0147778
COX16	Q9P0S2	179/128/117/22/78/54	0.115 (0.797)	0.174 (0.903)	-0.319 (0.673)	0.593 (0.912)	-0.219 (0.964)	7.336	1.11864e-06	0	0	0	1	0	0	0	0	0	0	4	0	0	5.15833	8.2	6.06	3.06667	1.05	21.9177	34.8417	25.7489	13.0302	4.46144	NS	NA						-0.111 (-0.319, 0.097)	-0.17 (-0.383, 0.043)	0.322 (-0.083, 0.727)	-0.589 (-0.833, -0.346)	0.222 (-0.056, 0.501)	-0.059 (-0.288, 0.17)	0.433 (0.019, 0.847)	-0.478 (-0.736, -0.221)	0.333 (0.042, 0.624)	0.492 (0.075, 0.909)	-0.419 (-0.681, -0.157)	0.393 (0.098, 0.688)	-0.912 (-1.344, -0.479)	-0.1 (-0.553, 0.354)	0.812 (0.494, 1.129)	-1.05	-1.567	1.561	-4.758	1.569	-0.506	2.055	-3.648	2.251	2.32	-3.142	2.613	-4.135	-0.432	5.023	0.293981	0.117644	0.11896	2.47899e-06	0.117184	0.613067	0.0402996	0.000288924	0.0247908	0.0207024	0.00176721	0.00920545	4.07392e-05	0.666188	6.82277e-07		0.292384	0.110529	0.120393	2.61118e-06	0.123294	0.580514	0.0402075	0.000337216	0.0273055	0.0197552	0.00259167	0.0092292	4.40042e-05	0.662195	8.0036e-07	48/31/15/8	0.159 (0.677)	0.022 (0.883)	0.462 (0.769)	0.129 (1.187)	0.999	0.408297	-0.155 (-0.46, 0.15)	-0.004 (-0.375, 0.366)	-0.458 (-0.955, 0.04)	-0.12 (-0.79, 0.549)	0.151 (-0.284, 0.586)	-0.302 (-0.85, 0.245)	0.035 (-0.676, 0.746)	-0.453 (-1.04, 0.134)	-0.116 (-0.853, 0.621)	0.337 (-0.475, 1.149)	-1.002	-0.024	-1.809	-0.354	0.682	-1.088	0.096	-1.519	-0.31	0.817	0.317186	0.981213	0.0715479	0.72357	0.495507	0.277735	0.923373	0.12996	0.75699	0.414518	1/36/1/27/0/16/0/19	0.065 (0.939)	0.059 (0.866)	0.519 (0.926)	-0.083 (0.873)	1.113	0.350568	-0.062 (-0.412, 0.288)	-0.071 (-0.475, 0.332)	-0.516 (-1.02, -0.012)	0.084 (-0.383, 0.55)	-0.009 (-0.503, 0.485)	-0.454 (-1.034, 0.126)	0.146 (-0.401, 0.693)	-0.445 (-1.06, 0.171)	0.155 (-0.428, 0.739)	0.6 (-0.05, 1.25)	-0.349	-0.348	-2.014	0.354	-0.037	-1.542	0.525	-1.422	0.524	1.818	0.727716	0.728256	0.0450043	0.723271	0.970142	0.12433	0.600005	0.156118	0.600563	0.070211	5/44/5/59/1/19/0/47/2/27	0.106 (0.809)	0.306 (0.925)	-0.36 (0.621)	0.66 (0.96)	-0.418 (0.947)	6.772	4.68544e-06	-0.087 (-0.401, 0.228)	-0.291 (-0.573, -0.01)	0.387 (-0.065, 0.838)	-0.66 (-0.965, -0.355)	0.414 (0.029, 0.798)	-0.205 (-0.576, 0.167)	0.473 (-0.038, 0.984)	-0.574 (-0.966, -0.181)	0.5 (0.043, 0.958)	0.678 (0.185, 1.171)	-0.369 (-0.735, -0.002)	0.705 (0.271, 1.139)	-1.047 (-1.555, -0.538)	0.027 (-0.534, 0.588)	1.074 (0.624, 1.524)	-0.541	-2.034	1.685	-4.258	2.116	-1.084	1.821	-2.876	2.152	2.705	-1.98	3.196	-4.049	0.096	4.698	0.588691	0.0426439	0.0928805	2.62811e-05	0.0349866	0.279251	0.0693839	0.00426415	0.0320307	0.00715791	0.0485053	0.00151319	6.28875e-05	0.923846	3.72845e-06
COX17	Q14061	11/4/6/1/2/4	NA	NA	NA	NA	NA	NA	NA	0	0	0	0	0	0	0	0	0	0	0	0	1	2.61667	3.4	2.6	1.36667	5.05	17.4058	22.6164	17.2949	9.09091	33.592	NS	NA						NA	NA	NA	NA	NA	NA	NA	NA	NA	NA	NA	NA	NA	NA	NA	NA	NA	NA	NA	NA	NA	NA	NA	NA	NA	NA	NA	NA	NA	NA	NA	NA	NA	NA	NA	NA	NA	NA	NA	NA	NA	NA	NA	NA	NA		NA	NA	NA	NA	NA	NA	NA	NA	NA	NA	NA	NA	NA	NA	NA	NA	NA	NA	NA	NA	NA	NA	NA	NA	NA	NA	NA	NA	NA	NA	NA	NA	NA	NA	NA	NA	NA	NA	NA	NA	NA	NA	NA	NA	NA	NA	NA	NA	NA	NA	NA	NA	NA	NA	NA	NA	NA	NA	NA	NA	NA	NA	NA	NA	NA	NA	NA	NA	NA	NA	NA	NA	NA	NA	NA	NA	NA	NA	NA	NA	NA	NA	NA	NA	NA	NA	NA	NA	NA	NA	NA	NA	NA	NA	NA	NA	NA	NA	NA	NA	NA	NA	NA	NA	NA	NA	NA	NA	NA	NA	NA	NA	NA	NA	NA	NA	NA	NA	NA	NA	NA	NA	NA	NA	NA	NA	NA	NA	NA	NA	NA	NA	NA	NA	NA	NA	NA	NA	NA	NA	NA	NA
COX6B1	P14854	7/4/2/1/0/0	NA	NA	NA	NA	NA	NA	NA	0	0	0	0	0	0	0	0	0	0	0	0	0	100.675	115.1	58.14	53.5333	54.35	26.3686	30.1468	15.2279	14.0214	14.2353	NS	Per1; vSMC						NA	NA	NA	NA	NA	NA	NA	NA	NA	NA	NA	NA	NA	NA	NA	NA	NA	NA	NA	NA	NA	NA	NA	NA	NA	NA	NA	NA	NA	NA	NA	NA	NA	NA	NA	NA	NA	NA	NA	NA	NA	NA	NA	NA	NA		NA	NA	NA	NA	NA	NA	NA	NA	NA	NA	NA	NA	NA	NA	NA	NA	NA	NA	NA	NA	NA	NA	NA	NA	NA	NA	NA	NA	NA	NA	NA	NA	NA	NA	NA	NA	NA	NA	NA	NA	NA	NA	NA	NA	NA	NA	NA	NA	NA	NA	NA	NA	NA	NA	NA	NA	NA	NA	NA	NA	NA	NA	NA	NA	NA	NA	NA	NA	NA	NA	NA	NA	NA	NA	NA	NA	NA	NA	NA	NA	NA	NA	NA	NA	NA	NA	NA	NA	NA	NA	NA	NA	NA	NA	NA	NA	NA	NA	NA	NA	NA	NA	NA	NA	NA	NA	NA	NA	NA	NA	NA	NA	NA	NA	NA	NA	NA	NA	NA	NA	NA	NA	NA	NA	NA	NA	NA	NA	NA	NA	NA	NA	NA	NA	NA	NA	NA	NA	NA	NA	NA	NA
CP	P00450	187/137/124/24/78/56	-0.282 (0.789)	-0.254 (0.957)	-0.761 (0.816)	0.2 (0.858)	1.181 (0.954)	27.083	9.72009e-25	0	0	0	0	1	1	1	1	0	0	5	1	1	0.1	0.1	0.1	0.1	0.45	11.7647	11.7647	11.7647	11.7647	52.9412	endoth	aEndo; vSMC	aEndo; capEndo; vEndo	BEC, Arterial; BEC, Venous			Vascular	0.302 (0.099, 0.504)	0.274 (0.065, 0.482)	0.78 (0.389, 1.171)	-0.181 (-0.424, 0.062)	-1.162 (-1.436, -0.887)	-0.028 (-0.252, 0.195)	0.478 (0.079, 0.877)	-0.483 (-0.738, -0.227)	-1.463 (-1.749, -1.177)	0.507 (0.105, 0.909)	-0.455 (-0.715, -0.194)	-1.435 (-1.725, -1.145)	-0.961 (-1.382, -0.54)	-1.942 (-2.382, -1.502)	-0.981 (-1.296, -0.665)	2.923	2.573	3.92	-1.463	-8.307	-0.248	2.355	-3.707	-10.05	2.475	-3.426	-9.71	-4.485	-8.67	-6.099	0.00360076	0.010326	9.89455e-05	0.144057	6.55598e-16	0.804339	0.0188302	0.000228964	4.54001e-22	0.013605	0.000654202	8.42102e-21	8.71938e-06	4.03208e-17	1.91375e-09		0.00333187	0.0145845	9.13132e-05	0.137905	5.46393e-16	0.732239	0.018475	0.000204345	5.6316e-22	0.011846	0.000886752	1.9334e-20	7.79466e-06	3.69081e-17	1.63654e-09	51/32/15/8	-0.252 (0.683)	-0.135 (0.823)	0.091 (0.925)	1.092 (1.503)	3.702	0.00589018	0.273 (-0.027, 0.572)	0.194 (-0.176, 0.563)	-0.069 (-0.572, 0.433)	-1.057 (-1.733, -0.38)	-0.079 (-0.509, 0.351)	-0.342 (-0.891, 0.207)	-1.329 (-2.045, -0.614)	-0.263 (-0.854, 0.327)	-1.25 (-1.993, -0.508)	-0.987 (-1.808, -0.166)	1.792	1.033	-0.272	-3.076	-0.361	-1.226	-3.656	-0.878	-3.313	-2.368	0.0742163	0.302369	0.785721	0.00230257	0.718558	0.221081	0.000304719	0.380679	0.00104035	0.0185714	37/28/16/19	-0.401 (0.806)	-0.401 (1.137)	0.047 (0.851)	1.024 (0.82)	8.228	2.7512e-06	0.42 (0.075, 0.766)	0.43 (0.034, 0.827)	-0.063 (-0.568, 0.442)	-1.037 (-1.504, -0.57)	0.01 (-0.477, 0.496)	-0.484 (-1.062, 0.095)	-1.457 (-2.003, -0.911)	-0.493 (-1.105, 0.119)	-1.467 (-2.046, -0.888)	-0.974 (-1.626, -0.322)	2.394	2.135	-0.246	-4.371	0.039	-1.644	-5.255	-1.587	-4.983	-2.941	0.0173209	0.0336223	0.805696	1.74737e-05	0.96872	0.101199	2.93086e-07	0.113752	1.09674e-06	0.00354894	49/64/20/47/29	-0.224 (0.879)	-0.249 (0.94)	-0.616 (0.817)	0.288 (0.846)	1.309 (0.869)	15.02	1.72518e-13	0.247 (-0.052, 0.546)	0.257 (-0.013, 0.528)	0.649 (0.21, 1.087)	-0.268 (-0.571, 0.035)	-1.3 (-1.671, -0.93)	0.011 (-0.342, 0.364)	0.402 (-0.091, 0.894)	-0.515 (-0.895, -0.134)	-1.547 (-1.984, -1.11)	0.391 (-0.086, 0.869)	-0.525 (-0.884, -0.167)	-1.558 (-1.974, -1.141)	-0.917 (-1.415, -0.419)	-1.949 (-2.492, -1.406)	-1.032 (-1.471, -0.594)	1.623	1.869	2.907	-1.741	-6.897	0.059	1.604	-2.659	-6.965	1.611	-2.879	-7.355	-3.618	-7.059	-4.63	0.105489	0.0623795	0.00386113	0.0825534	2.16316e-11	0.953166	0.109467	0.00815894	1.41425e-11	0.10793	0.0042118	1.14797e-12	0.000335591	7.77385e-12	4.9885e-06
CPA1	P15085	80/60/45/15/30/26	-0.177 (0.835)	-0.124 (0.843)	-0.657 (0.969)	0.021 (1.153)	0.74 (1.178)	4.849	0.000298557	0	0	0	0	1	0	0	1	0	0	5	0	0	0.1	0.1	0.1	0.1	0.1	20	20	20	20	20	BD	NA						0.177 (-0.151, 0.506)	0.125 (-0.234, 0.483)	0.658 (0.117, 1.2)	-0.02 (-0.432, 0.392)	-0.74 (-1.174, -0.305)	-0.053 (-0.432, 0.327)	0.481 (-0.075, 1.036)	-0.197 (-0.628, 0.233)	-0.917 (-1.369, -0.465)	0.534 (-0.04, 1.107)	-0.145 (-0.598, 0.309)	-0.864 (-1.338, -0.39)	-0.678 (-1.287, -0.069)	-1.398 (-2.022, -0.774)	-0.72 (-1.235, -0.204)	1.062	0.684	2.393	-0.096	-3.352	-0.274	1.704	-0.903	-3.995	1.831	-0.628	-3.589	-2.194	-4.411	-2.748	0.289148	0.494543	0.0174362	0.923893	0.000926563	0.784682	0.0895751	0.367468	8.49788e-05	0.0682823	0.53078	0.000399025	0.0291424	1.53222e-05	0.00643886		0.33444	0.840975	0.021739	0.936488	0.0011436	0.532758	0.0942566	0.509695	0.000151263	0.0434483	0.929698	0.0019668	0.0470485	2.60194e-05	0.00491318	NA	NA	NA	NA	NA	NA	NA	NA	NA	NA	NA	NA	NA	NA	NA	NA	NA	NA	NA	NA	NA	NA	NA	NA	NA	NA	NA	NA	NA	NA	NA	NA	NA	NA	NA	NA	NA	21/16/19/9/11/5/9/10	0.319 (0.701)	-0.015 (0.668)	-0.539 (1.824)	0.76 (0.817)	1.939	0.108771	-0.312 (-0.836, 0.211)	-0.104 (-0.781, 0.574)	0.507 (-0.377, 1.392)	-0.722 (-1.366, -0.078)	0.209 (-0.591, 1.009)	0.819 (-0.159, 1.798)	-0.41 (-1.179, 0.359)	0.611 (-0.456, 1.678)	-0.619 (-1.504, 0.266)	-1.23 (-2.275, -0.184)	-1.181	-0.303	1.136	-2.221	0.516	1.659	-1.057	1.135	-1.385	-2.331	0.240015	0.762519	0.258235	0.0283161	0.60657	0.0998063	0.292901	0.258931	0.168688	0.0215389	23/26/41/23/7/13/28/19/16/13	-0.177 (0.879)	-0.107 (0.939)	-0.553 (0.949)	0.234 (0.994)	0.93 (1.466)	3.223	0.00836238	0.159 (-0.291, 0.609)	0.027 (-0.448, 0.503)	0.543 (-0.053, 1.139)	-0.145 (-0.658, 0.368)	-0.948 (-1.543, -0.352)	-0.132 (-0.706, 0.442)	0.384 (-0.291, 1.059)	-0.304 (-0.911, 0.303)	-1.107 (-1.786, -0.428)	0.516 (-0.179, 1.211)	-0.172 (-0.807, 0.462)	-0.975 (-1.667, -0.283)	-0.688 (-1.409, 0.033)	-1.491 (-2.274, -0.707)	-0.803 (-1.526, -0.079)	0.698	0.113	1.8	-0.558	-3.142	-0.454	1.123	-0.989	-3.219	1.466	-0.536	-2.783	-1.885	-3.757	-2.191	0.486137	0.910131	0.0736448	0.577305	0.00198733	0.650561	0.262858	0.323863	0.00154741	0.144558	0.592405	0.0060133	0.0611348	0.000238173	0.0298165
CPA2	P48052	117/90/82/9/53/40	0.128 (0.95)	-0.041 (1.2)	-0.469 (0.987)	-0.063 (1.03)	0.592 (0.907)	3.075	0.00981063	0	0	0	0	1	0	0	0	0	0	5	0	0	0.141667	0.1	0.1	0.1	0.1	26.1538	18.4615	18.4615	18.4615	18.4615	NS	NA						-0.126 (-0.409, 0.158)	0.043 (-0.248, 0.335)	0.471 (-0.229, 1.171)	0.065 (-0.27, 0.4)	-0.59 (-0.96, -0.219)	0.169 (-0.14, 0.478)	0.597 (-0.11, 1.304)	0.191 (-0.159, 0.541)	-0.464 (-0.849, -0.08)	0.428 (-0.283, 1.139)	0.022 (-0.335, 0.379)	-0.633 (-1.023, -0.243)	-0.406 (-1.136, 0.324)	-1.061 (-1.808, -0.315)	-0.655 (-1.079, -0.231)	-0.871	0.292	1.324	0.384	-3.129	1.075	1.659	1.072	-2.373	1.184	0.122	-3.189	-1.094	-2.795	-3.039	0.38456	0.770387	0.186305	0.701533	0.00188958	0.283036	0.0979085	0.284532	0.0181209	0.236975	0.903246	0.00154239	0.27457	0.00545619	0.00253405		0.328631	0.986499	0.221436	0.725913	0.00147208	0.361234	0.10756	0.261455	0.0190474	0.229313	0.755795	0.00247699	0.311403	0.00675973	0.00213922	37/17/10/5	0.329 (1.117)	-0.035 (1.066)	0.445 (1.364)	0.948 (1.586)	1.776	0.135505	-0.328 (-0.732, 0.076)	-0.04 (-0.606, 0.525)	-0.46 (-1.156, 0.236)	-0.965 (-1.929, -0.002)	0.288 (-0.34, 0.916)	-0.132 (-0.883, 0.619)	-0.637 (-1.649, 0.374)	-0.42 (-1.265, 0.425)	-0.925 (-2.009, 0.159)	-0.505 (-1.663, 0.653)	-1.604	-0.14	-1.305	-1.977	0.904	-0.347	-1.243	-0.981	-1.685	-0.861	0.110536	0.888601	0.193702	0.0495841	0.367029	0.728697	0.21535	0.327804	0.0938162	0.390583	12/25/11/17/4/12/4/15	-0.265 (0.873)	-0.141 (1.414)	0.214 (1.132)	0.386 (0.851)	1.278	0.280266	0.265 (-0.182, 0.711)	0.105 (-0.431, 0.642)	-0.244 (-0.862, 0.374)	-0.444 (-1.008, 0.121)	-0.159 (-0.802, 0.484)	-0.509 (-1.225, 0.207)	-0.709 (-1.379, -0.038)	-0.35 (-1.128, 0.428)	-0.549 (-1.281, 0.183)	-0.2 (-0.985, 0.586)	1.17	0.388	-0.779	-1.551	-0.489	-1.402	-2.087	-0.887	-1.481	-0.501	0.243417	0.698649	0.436727	0.122685	0.62538	0.162551	0.0383338	0.376281	0.140481	0.616758	21/28/16/48/12/8/16/31/9/20	0.215 (0.655)	-0.007 (1.187)	-0.531 (1.036)	-0.333 (0.786)	0.658 (0.745)	3.432	0.00513894	-0.239 (-0.644, 0.166)	-0.021 (-0.352, 0.31)	0.491 (-0.217, 1.198)	0.338 (-0.047, 0.724)	-0.681 (-1.144, -0.217)	0.218 (-0.237, 0.672)	0.73 (-0.039, 1.498)	0.577 (0.076, 1.079)	-0.442 (-1.001, 0.118)	0.512 (-0.223, 1.247)	0.36 (-0.084, 0.803)	-0.66 (-1.168, -0.152)	-0.152 (-0.921, 0.617)	-1.172 (-1.977, -0.366)	-1.019 (-1.568, -0.47)	-1.163	-0.126	1.367	1.728	-2.894	0.944	1.87	2.267	-1.556	1.372	1.598	-2.558	-0.39	-2.865	-3.656	0.24591	0.899668	0.173038	0.0852727	0.00415427	0.346158	0.0626758	0.024253	0.121077	0.171336	0.111408	0.0111319	0.696663	0.00452935	0.000313413
CPA4	Q9UI42	144/89/95/21/56/42	-0.18 (1.244)	-0.238 (0.861)	0.519 (1.623)	0.125 (1.106)	0.1 (1.396)	2.347	0.0403408	0	0	1	0	0	0	0	0	0	0	3	0	0	0.1	0.1	0.1	0.1	0.1	20	20	20	20	20	BD	NA						0.18 (-0.116, 0.475)	0.238 (-0.052, 0.528)	-0.519 (-1.031, -0.007)	-0.125 (-0.47, 0.22)	-0.1 (-0.484, 0.285)	0.058 (-0.265, 0.382)	-0.699 (-1.231, -0.167)	-0.305 (-0.679, 0.069)	-0.28 (-0.69, 0.131)	-0.757 (-1.286, -0.229)	-0.363 (-0.732, 0.006)	-0.338 (-0.744, 0.068)	0.394 (-0.167, 0.955)	0.419 (-0.167, 1.005)	0.025 (-0.423, 0.473)	1.195	1.615	-1.993	-0.711	-0.51	0.354	-2.583	-1.601	-1.339	-2.815	-1.931	-1.635	1.382	1.407	0.11	0.232596	0.10711	0.0469017	0.477468	0.609979	0.723414	0.0101125	0.110007	0.181214	0.00508888	0.0540784	0.102797	0.167805	0.160206	0.912473		0.241004	0.121995	0.0474288	0.482767	0.614586	0.733062	0.0103234	0.117073	0.189594	0.0055973	0.0631486	0.11205	0.167764	0.161619	0.914085	34/25/12/7	-0.318 (1.091)	-0.183 (0.742)	0.325 (0.921)	0.602 (2.034)	1.908	0.110198	0.326 (-0.065, 0.718)	0.228 (-0.229, 0.685)	-0.327 (-0.939, 0.285)	-0.591 (-1.38, 0.198)	-0.099 (-0.646, 0.449)	-0.653 (-1.337, 0.031)	-0.917 (-1.766, -0.068)	-0.554 (-1.281, 0.172)	-0.818 (-1.694, 0.057)	-0.264 (-1.235, 0.707)	1.642	0.982	-1.052	-1.476	-0.355	-1.882	-2.13	-1.505	-1.843	-0.536	0.102032	0.32723	0.29392	0.141381	0.722598	0.0611639	0.0343496	0.133828	0.0667483	0.592347	11/26/7/21/3/13/4/15	0.12 (1.502)	-0.367 (0.554)	0.152 (0.715)	0.272 (1.385)	0.867	0.484681	-0.127 (-0.572, 0.319)	0.331 (-0.167, 0.829)	-0.141 (-0.75, 0.468)	-0.268 (-0.838, 0.301)	0.458 (-0.16, 1.076)	-0.015 (-0.729, 0.699)	-0.142 (-0.822, 0.538)	-0.473 (-1.224, 0.278)	-0.6 (-1.317, 0.117)	-0.127 (-0.919, 0.665)	-0.56	1.312	-0.458	-0.929	1.461	-0.041	-0.411	-1.241	-1.649	-0.316	0.575741	0.190958	0.647527	0.354175	0.145495	0.967412	0.681521	0.21607	0.100727	0.75208	20/29/15/49/3/17/16/31/9/20	-0.287 (1.154)	-0.211 (1.02)	0.189 (1.186)	0.036 (1.305)	-0.205 (1.127)	0.792	0.556339	0.285 (-0.148, 0.719)	0.207 (-0.147, 0.562)	-0.177 (-0.731, 0.376)	-0.036 (-0.457, 0.385)	0.2 (-0.307, 0.707)	-0.078 (-0.575, 0.42)	-0.463 (-1.116, 0.191)	-0.321 (-0.873, 0.23)	-0.085 (-0.704, 0.533)	-0.385 (-0.989, 0.22)	-0.244 (-0.735, 0.248)	-0.007 (-0.573, 0.558)	0.141 (-0.51, 0.792)	0.377 (-0.334, 1.088)	0.236 (-0.374, 0.846)	1.295	1.152	-0.63	-0.169	0.776	-0.308	-1.393	-1.148	-0.272	-1.253	-0.975	-0.026	0.427	1.045	0.762	0.196316	0.250364	0.529032	0.865913	0.438491	0.758149	0.164801	0.252089	0.78604	0.211346	0.330562	0.979256	0.669971	0.297132	0.446612
CPAMD8	Q8IZJ3	187/137/124/24/78/56	-0.29 (1.004)	-0.15 (0.85)	-0.167 (1.065)	0.597 (0.849)	0.446 (0.852)	12.119	3.34799e-11	0	0	0	1	1	1	0	0	0	0	4	0	0	0.1	0.1	0.1	0.1	0.1	20	20	20	20	20	BD	Fib3; Fib2	aEndo; Fib3					0.31 (0.102, 0.517)	0.17 (-0.045, 0.384)	0.187 (-0.214, 0.588)	-0.577 (-0.826, -0.328)	-0.426 (-0.708, -0.145)	-0.14 (-0.369, 0.089)	-0.123 (-0.532, 0.287)	-0.887 (-1.149, -0.624)	-0.736 (-1.029, -0.443)	0.017 (-0.395, 0.43)	-0.747 (-1.014, -0.48)	-0.596 (-0.894, -0.298)	-0.764 (-1.196, -0.333)	-0.613 (-1.065, -0.162)	0.151 (-0.173, 0.475)	2.924	1.555	0.916	-4.549	-2.974	-1.2	-0.588	-6.641	-4.929	0.083	-5.489	-3.933	-3.477	-2.671	0.914	0.00358776	0.120414	0.360055	6.5343e-06	0.00305764	0.230751	0.556478	7.0084e-11	1.06876e-06	0.933943	5.97644e-08	9.38709e-05	0.000542861	0.00776967	0.361096		0.0145906	0.386332	0.539315	9.11494e-06	0.00541467	0.166001	0.516724	1.28721e-09	1.33865e-05	0.890961	1.91313e-06	0.00120072	0.00173129	0.022712	0.314944	51/32/15/8	-0.324 (1.047)	-0.012 (0.947)	0.679 (1.023)	0.435 (0.409)	3.146	0.014872	0.258 (-0.05, 0.567)	-0.028 (-0.409, 0.352)	-0.71 (-1.227, -0.192)	-0.371 (-1.067, 0.325)	-0.287 (-0.73, 0.156)	-0.968 (-1.534, -0.403)	-0.629 (-1.366, 0.107)	-0.681 (-1.289, -0.073)	-0.343 (-1.107, 0.422)	0.339 (-0.506, 1.184)	1.649	-0.147	-2.7	-1.049	-1.276	-3.37	-1.681	-2.205	-0.882	0.789	0.10016	0.883127	0.00733774	0.295114	0.203083	0.000856136	0.093761	0.028227	0.378787	0.430878	37/28/16/19	-0.319 (1.131)	-0.343 (0.678)	0.518 (0.921)	0.5 (1.01)	3.327	0.0110463	0.338 (-0.009, 0.684)	0.282 (-0.115, 0.68)	-0.442 (-0.949, 0.064)	-0.439 (-0.907, 0.03)	-0.055 (-0.543, 0.433)	-0.78 (-1.36, -0.199)	-0.776 (-1.324, -0.229)	-0.724 (-1.338, -0.111)	-0.721 (-1.302, -0.14)	0.003 (-0.65, 0.657)	1.917	1.397	-1.718	-1.844	-0.223	-2.644	-2.792	-2.323	-2.442	0.01	0.056259	0.163394	0.0869191	0.066241	0.823772	0.00865753	0.00560665	0.0208815	0.015216	0.992038	49/64/20/47/29	-0.232 (0.865)	-0.134 (0.863)	-0.229 (0.893)	0.598 (0.779)	0.414 (0.853)	5.216	0.000120004	0.204 (-0.085, 0.492)	0.102 (-0.16, 0.363)	0.19 (-0.234, 0.614)	-0.563 (-0.855, -0.271)	-0.391 (-0.749, -0.033)	-0.102 (-0.442, 0.239)	-0.014 (-0.489, 0.462)	-0.766 (-1.134, -0.399)	-0.594 (-1.016, -0.173)	0.088 (-0.373, 0.549)	-0.665 (-1.011, -0.319)	-0.493 (-0.895, -0.091)	-0.753 (-1.234, -0.272)	-0.581 (-1.105, -0.057)	0.172 (-0.251, 0.595)	1.385	0.767	0.882	-3.789	-2.147	-0.586	-0.056	-4.101	-2.771	0.376	-3.774	-2.41	-3.079	-2.179	0.8	0.166696	0.443813	0.37844	0.000175582	0.032398	0.558139	0.955263	5.01455e-05	0.00585148	0.707463	0.0001857	0.0164296	0.00222515	0.0299416	0.42405
CPB1	P15086	187/137/124/24/78/56	0.403 (0.993)	0.332 (0.923)	-0.094 (1.023)	0.065 (0.985)	-0.222 (0.992)	5.587	4.82209e-05	1	1	0	0	0	0	0	0	0	0	1	1	0	0.1	0.1	0.44	0.1	0.1	11.9048	11.9048	52.381	11.9048	11.9048	oligo	NA						-0.404 (-0.621, -0.187)	-0.334 (-0.557, -0.11)	0.092 (-0.325, 0.51)	-0.066 (-0.326, 0.194)	0.221 (-0.072, 0.514)	0.071 (-0.168, 0.309)	0.497 (0.07, 0.923)	0.338 (0.065, 0.611)	0.625 (0.32, 0.931)	0.426 (-0.004, 0.856)	0.268 (-0.011, 0.546)	0.554 (0.244, 0.865)	-0.158 (-0.608, 0.291)	0.128 (-0.342, 0.598)	0.287 (-0.051, 0.624)	-3.664	-2.936	0.435	-0.499	1.479	0.581	2.288	2.431	4.018	1.948	1.888	3.511	-0.692	0.537	1.67	0.000270582	0.00345066	0.663828	0.61813	0.139728	0.561657	0.0224825	0.0153599	6.61733e-05	0.0519297	0.0595449	0.000479724	0.489245	0.59158	0.0954539		0.000555046	0.0470495	0.583901	0.613734	0.0939142	0.212692	0.0210916	0.0234403	5.83863e-05	0.113823	0.253929	0.00259351	0.424493	0.575068	0.0645536	51/32/15/8	0.469 (0.937)	0.42 (0.879)	0.085 (0.569)	-0.338 (1.642)	2.428	0.0480689	-0.412 (-0.717, -0.108)	-0.26 (-0.636, 0.115)	-0.048 (-0.558, 0.462)	0.361 (-0.326, 1.048)	0.152 (-0.285, 0.589)	0.364 (-0.194, 0.922)	0.773 (0.047, 1.5)	0.212 (-0.387, 0.812)	0.621 (-0.133, 1.376)	0.409 (-0.424, 1.243)	-2.667	-1.366	-0.185	1.035	0.685	1.285	2.095	0.697	1.621	0.966	0.00808151	0.173147	0.853017	0.301468	0.493762	0.199687	0.0370819	0.48657	0.106047	0.334674	37/28/16/19	0.112 (0.825)	0.223 (1.033)	-0.217 (0.991)	-0.201 (0.983)	0.614	0.653111	-0.109 (-0.45, 0.232)	-0.094 (-0.486, 0.297)	0.218 (-0.281, 0.716)	0.219 (-0.242, 0.68)	0.015 (-0.465, 0.495)	0.327 (-0.244, 0.898)	0.328 (-0.21, 0.867)	0.312 (-0.292, 0.916)	0.313 (-0.259, 0.885)	0.001 (-0.642, 0.645)	-0.631	-0.474	0.859	0.935	0.062	1.127	1.2	1.016	1.078	0.004	0.528486	0.635579	0.391002	0.350518	0.950851	0.260869	0.231257	0.310289	0.281853	0.99658	49/64/20/47/29	0.554 (1.129)	0.336 (0.904)	-0.121 (1.047)	0.154 (1.081)	-0.204 (0.794)	3.571	0.00360944	-0.538 (-0.85, -0.225)	-0.272 (-0.555, 0.011)	0.111 (-0.347, 0.57)	-0.165 (-0.481, 0.151)	0.236 (-0.151, 0.623)	0.266 (-0.103, 0.634)	0.649 (0.135, 1.163)	0.372 (-0.025, 0.77)	0.773 (0.317, 1.229)	0.384 (-0.115, 0.882)	0.107 (-0.268, 0.482)	0.508 (0.073, 0.943)	-0.277 (-0.797, 0.243)	0.124 (-0.443, 0.691)	0.401 (-0.057, 0.859)	-3.384	-1.892	0.478	-1.028	1.197	1.416	2.482	1.842	3.334	1.513	0.561	2.296	-1.046	0.431	1.722	0.000788294	0.0592348	0.633012	0.304405	0.232047	0.157558	0.0134925	0.0662621	0.000939072	0.131161	0.575258	0.0222063	0.296261	0.666693	0.085832
CPB2	Q96IY4	187/137/124/24/78/56	-0.421 (0.898)	-0.49 (0.789)	-1.145 (0.896)	0.067 (0.798)	1.316 (0.911)	43.94	1.23433e-38	0	0	0	0	1	1	1	1	0	0	5	1	0	0.116667	0.1	0.4	0.133333	0.1	13.7255	11.7647	47.0588	15.6863	11.7647	oligo	NA						0.438 (0.24, 0.636)	0.506 (0.303, 0.71)	1.162 (0.78, 1.543)	-0.051 (-0.288, 0.186)	-1.299 (-1.567, -1.031)	0.068 (-0.15, 0.286)	0.723 (0.334, 1.113)	-0.489 (-0.738, -0.239)	-1.738 (-2.017, -1.459)	0.655 (0.263, 1.047)	-0.557 (-0.811, -0.303)	-1.806 (-2.089, -1.523)	-1.212 (-1.623, -0.802)	-2.461 (-2.89, -2.032)	-1.249 (-1.557, -0.941)	4.351	4.883	5.982	-0.42	-9.524	0.615	3.65	-3.849	-12.233	3.28	-4.305	-12.524	-5.799	-11.263	-7.96	1.59208e-05	1.33961e-06	3.79023e-09	0.674575	4.02337e-20	0.53883	0.000284822	0.000131396	7.07894e-31	0.00109715	1.94913e-05	3.92342e-32	1.07821e-08	7.92319e-27	8.61972e-15		6.01214e-05	2.34642e-05	9.73354e-09	0.730645	6.99966e-20	0.702046	0.000287662	0.000455302	2.40296e-29	0.00075338	0.000189563	7.64495e-30	3.34961e-08	5.98018e-26	7.14878e-15	51/32/15/8	-0.516 (0.802)	-0.671 (0.654)	-0.029 (0.757)	1.128 (1.595)	8.338	2.24939e-06	0.473 (0.179, 0.767)	0.666 (0.304, 1.029)	0.011 (-0.482, 0.504)	-1.071 (-1.734, -0.407)	0.193 (-0.229, 0.615)	-0.462 (-1.001, 0.077)	-1.544 (-2.246, -0.842)	-0.655 (-1.235, -0.076)	-1.737 (-2.466, -1.008)	-1.082 (-1.887, -0.277)	3.168	3.617	0.044	-3.177	0.9	-1.688	-4.328	-2.226	-4.69	-2.644	0.00169913	0.000352107	0.965187	0.00165169	0.368727	0.092429	2.08417e-05	0.0267901	4.22848e-06	0.00864194	37/28/16/19	-0.534 (0.983)	-0.503 (0.978)	-0.104 (0.874)	1.277 (0.83)	12.12	4.23168e-09	0.55 (0.206, 0.893)	0.458 (0.064, 0.853)	0.145 (-0.358, 0.647)	-1.246 (-1.711, -0.782)	-0.091 (-0.575, 0.393)	-0.405 (-0.981, 0.171)	-1.796 (-2.339, -1.253)	-0.314 (-0.922, 0.295)	-1.705 (-2.281, -1.128)	-1.391 (-2.039, -0.743)	3.147	2.288	0.567	-5.281	-0.371	-1.385	-6.512	-1.014	-5.822	-4.223	0.0018256	0.0228863	0.571224	2.57864e-07	0.710805	0.167253	3.43114e-10	0.311256	1.59276e-08	3.26104e-05	49/64/20/47/29	-0.237 (0.914)	-0.393 (0.753)	-1.017 (0.886)	0.156 (0.788)	1.394 (0.731)	21.052	1.24342e-18	0.207 (-0.076, 0.489)	0.358 (0.103, 0.614)	0.976 (0.562, 1.39)	-0.125 (-0.411, 0.161)	-1.374 (-1.724, -1.024)	0.151 (-0.182, 0.484)	0.769 (0.305, 1.234)	-0.332 (-0.691, 0.027)	-1.581 (-1.993, -1.168)	0.618 (0.168, 1.069)	-0.483 (-0.822, -0.144)	-1.732 (-2.125, -1.339)	-1.101 (-1.571, -0.631)	-2.35 (-2.862, -1.838)	-1.249 (-1.663, -0.835)	1.44	2.755	4.635	-0.86	-7.721	0.893	3.255	-1.816	-7.539	2.697	-2.805	-8.664	-4.606	-9.019	-5.935	0.150597	0.00615342	4.87938e-06	0.390293	9.8862e-14	0.372535	0.00123264	0.0701744	3.37577e-13	0.00729318	0.00528918	1.24462e-16	5.57384e-06	8.85511e-18	6.51655e-09
CPD	O75976	187/137/124/24/78/56	0.749 (0.747)	0.169 (0.947)	-0.288 (1.092)	-0.466 (0.76)	-0.611 (0.828)	29.193	1.48097e-26	1	0	0	0	0	0	0	0	1	1	1	1	0	2.35833	5.5	4.16	2.96667	6.5	10.9767	25.5993	19.3623	13.8081	30.2537	NS	vEndo	capEndo; vEndo					-0.756 (-0.954, -0.559)	-0.177 (-0.38, 0.027)	0.281 (-0.1, 0.662)	0.458 (0.221, 0.695)	0.604 (0.336, 0.872)	0.58 (0.362, 0.797)	1.037 (0.648, 1.426)	1.215 (0.965, 1.464)	1.36 (1.081, 1.639)	0.457 (0.065, 0.849)	0.635 (0.381, 0.889)	0.781 (0.498, 1.064)	0.178 (-0.233, 0.588)	0.323 (-0.106, 0.752)	0.146 (-0.162, 0.453)	-7.514	-1.705	1.446	3.799	4.429	5.225	5.236	9.567	9.582	2.291	4.909	5.417	0.85	1.48	0.929	2.09175e-13	0.0887904	0.148667	0.000160325	1.12503e-05	2.40891e-07	2.27602e-07	2.81411e-20	2.49325e-20	0.022293	1.18179e-06	8.80113e-08	0.395559	0.139356	0.353407		1.52552e-12	0.201335	0.106196	0.000206632	1.83994e-05	1.66335e-07	1.79072e-07	4.0066e-19	5.25365e-19	0.025121	9.74138e-06	7.95363e-07	0.516678	0.208157	0.370284	51/32/15/8	0.787 (0.579)	0.342 (1.016)	-0.337 (0.603)	-0.019 (0.68)	7.837	5.25518e-06	-0.736 (-1.023, -0.448)	-0.322 (-0.677, 0.032)	0.364 (-0.118, 0.846)	-0.025 (-0.674, 0.624)	0.413 (0.001, 0.826)	1.099 (0.572, 1.626)	0.71 (0.024, 1.397)	0.686 (0.12, 1.253)	0.297 (-0.416, 1.01)	-0.389 (-1.176, 0.399)	-5.036	-1.79	1.485	-0.076	1.971	4.106	2.036	2.384	0.821	-0.972	8.42394e-07	0.0745343	0.13855	0.939377	0.0496609	5.26392e-05	0.0426283	0.0177976	0.412392	0.331907	37/28/16/19	0.667 (0.888)	0.073 (0.925)	-0.535 (0.816)	-0.578 (0.88)	6.773	3.23777e-05	-0.674 (-1.013, -0.335)	-0.039 (-0.428, 0.35)	0.468 (-0.028, 0.963)	0.52 (0.062, 0.979)	0.635 (0.157, 1.113)	1.142 (0.573, 1.71)	1.194 (0.659, 1.73)	0.507 (-0.094, 1.107)	0.559 (-0.009, 1.128)	0.053 (-0.587, 0.693)	-3.91	-0.197	1.857	2.235	2.616	3.955	4.388	1.66	1.936	0.162	0.000115689	0.84382	0.0643938	0.0262338	0.0093699	9.68508e-05	1.62251e-05	0.0979813	0.0538966	0.871222	49/64/20/47/29	0.772 (0.795)	0.125 (0.925)	-0.238 (1.124)	-0.483 (0.795)	-0.796 (0.772)	13.079	8.86013e-12	-0.744 (-1.039, -0.449)	-0.105 (-0.372, 0.162)	0.279 (-0.153, 0.712)	0.466 (0.168, 0.764)	0.779 (0.414, 1.144)	0.639 (0.292, 0.987)	1.024 (0.539, 1.508)	1.21 (0.835, 1.585)	1.523 (1.093, 1.953)	0.384 (-0.086, 0.855)	0.571 (0.217, 0.924)	0.884 (0.473, 1.294)	0.186 (-0.304, 0.677)	0.499 (-0.035, 1.034)	0.313 (-0.119, 0.745)	-4.965	-0.773	1.272	3.073	4.194	3.615	4.15	6.345	6.961	1.607	3.176	4.236	0.747	1.836	1.425	1.03279e-06	0.439938	0.204295	0.00226857	3.39515e-05	0.000340508	4.09208e-05	6.19593e-10	1.45297e-11	0.108786	0.0016152	2.8451e-05	0.455429	0.0671184	0.15504
CPE	P16870	187/137/124/24/78/56	0.756 (0.785)	-0.362 (0.933)	0.164 (0.959)	0.201 (0.795)	-1.199 (1.251)	40.268	1.00433e-35	1	0	0	0	0	0	1	0	0	1	1	0	0	657.233	92.1	28.48	1.53333	26.65	81.5429	11.4268	3.53351	0.190241	3.30647	astro	Per2; aSMC; Per1; vSMC	aSMC; Per1; Per2; Per3			1		-0.762 (-0.97, -0.554)	0.356 (0.141, 0.57)	-0.171 (-0.572, 0.23)	-0.207 (-0.457, 0.042)	1.193 (0.911, 1.475)	1.118 (0.888, 1.347)	0.592 (0.182, 1.001)	0.555 (0.293, 0.818)	1.955 (1.662, 2.249)	-0.526 (-0.939, -0.114)	-0.563 (-0.83, -0.295)	0.837 (0.539, 1.135)	-0.036 (-0.468, 0.395)	1.364 (0.912, 1.815)	1.4 (1.076, 1.724)	-7.195	3.259	-0.836	-1.632	8.312	9.572	2.838	4.154	13.085	-2.505	-4.133	5.52	-0.166	5.933	8.485	1.87201e-12	0.00118297	0.403575	0.103275	6.30608e-16	2.69112e-20	0.00469995	3.74394e-05	1.35334e-34	0.0125113	4.0875e-05	5.03914e-08	0.868389	5.03969e-09	1.69133e-16		8.93947e-12	0.0031745	0.528351	0.0710921	8.44535e-15	1.88585e-18	0.00343011	0.000156753	4.84373e-32	0.0297895	5.77599e-05	1.40355e-07	0.648698	4.95612e-08	5.25932e-16	51/32/15/8	0.768 (0.777)	-0.334 (0.62)	0.052 (0.773)	-1.761 (2.281)	13.148	7.62639e-10	-0.709 (-1.006, -0.412)	0.206 (-0.16, 0.571)	-0.026 (-0.523, 0.472)	1.645 (0.976, 2.314)	0.915 (0.489, 1.34)	0.683 (0.14, 1.227)	2.354 (1.645, 3.063)	-0.231 (-0.816, 0.353)	1.439 (0.704, 2.175)	1.671 (0.858, 2.483)	-4.705	1.106	-0.102	4.837	4.229	2.473	6.539	-0.779	3.852	4.047	3.96464e-06	0.269529	0.919087	2.15901e-06	3.16603e-05	0.0139653	2.83809e-10	0.436796	0.000144556	6.67531e-05	37/28/16/19	0.811 (0.772)	-0.653 (1.185)	0.219 (0.832)	-0.969 (1.188)	12.983	1.03581e-09	-0.821 (-1.17, -0.471)	0.604 (0.203, 1.005)	-0.314 (-0.825, 0.197)	0.873 (0.4, 1.345)	1.425 (0.933, 1.917)	0.507 (-0.079, 1.092)	1.693 (1.141, 2.246)	-0.918 (-1.538, -0.299)	0.268 (-0.318, 0.855)	1.187 (0.527, 1.846)	-4.619	2.966	-1.21	3.636	5.696	1.703	6.036	-2.92	0.901	3.542	5.87574e-06	0.00328228	0.227446	0.000329629	3.09209e-08	0.0897058	5.00311e-09	0.00378866	0.368234	0.000464607	49/64/20/47/29	0.701 (0.815)	-0.249 (0.925)	0.276 (0.987)	0.242 (0.8)	-1.196 (0.859)	15.834	3.3694e-14	-0.661 (-0.953, -0.37)	0.244 (-0.02, 0.508)	-0.197 (-0.625, 0.231)	-0.258 (-0.553, 0.037)	1.151 (0.79, 1.513)	0.906 (0.561, 1.25)	0.464 (-0.016, 0.944)	0.403 (0.032, 0.774)	1.813 (1.387, 2.238)	-0.441 (-0.907, 0.024)	-0.502 (-0.852, -0.152)	0.907 (0.501, 1.313)	-0.061 (-0.546, 0.425)	1.348 (0.819, 1.878)	1.409 (0.982, 1.837)	-4.458	1.819	-0.906	-1.719	6.265	5.174	1.901	2.137	8.37	-1.865	-2.823	4.393	-0.246	5.01	6.484	1.08537e-05	0.0696491	0.365414	0.0863868	9.92239e-10	3.68423e-07	0.058006	0.0332249	1.05318e-15	0.0629235	0.00499881	1.44584e-05	0.805547	8.27848e-07	2.71447e-10
CPED1	A4D0V7	9/3/9/1/2/3	NA	NA	NA	NA	NA	NA	NA	0	0	0	0	0	0	0	0	0	0	0	0	1	0.716667	0.5	1.12	15.7	0.5	3.86621	2.69736	6.04208	84.697	2.69736	microglia.macrophage	aSMC; Fib1; Fib2	aSMC; Fib1; Fib2; Fib3	Macrophage/ Microglia; Perivascular Fibroblast				NA	NA	NA	NA	NA	NA	NA	NA	NA	NA	NA	NA	NA	NA	NA	NA	NA	NA	NA	NA	NA	NA	NA	NA	NA	NA	NA	NA	NA	NA	NA	NA	NA	NA	NA	NA	NA	NA	NA	NA	NA	NA	NA	NA	NA		NA	NA	NA	NA	NA	NA	NA	NA	NA	NA	NA	NA	NA	NA	NA	NA	NA	NA	NA	NA	NA	NA	NA	NA	NA	NA	NA	NA	NA	NA	NA	NA	NA	NA	NA	NA	NA	NA	NA	NA	NA	NA	NA	NA	NA	NA	NA	NA	NA	NA	NA	NA	NA	NA	NA	NA	NA	NA	NA	NA	NA	NA	NA	NA	NA	NA	NA	NA	NA	NA	NA	NA	NA	NA	NA	NA	NA	NA	NA	NA	NA	NA	NA	NA	NA	NA	NA	NA	NA	NA	NA	NA	NA	NA	NA	NA	NA	NA	NA	NA	NA	NA	NA	NA	NA	NA	NA	NA	NA	NA	NA	NA	NA	NA	NA	NA	NA	NA	NA	NA	NA	NA	NA	NA	NA	NA	NA	NA	NA	NA	NA	NA	NA	NA	NA	NA	NA	NA	NA	NA	NA	NA
CPLX1	O14810	32/19/8/7/7/10	0.502 (1.342)	0.795 (0.786)	1.536 (1.332)	-0.188 (0.496)	-0.9 (1.743)	4.522	0.00114578	0	0	1	0	0	0	0	0	0	1	3	0	0	0.158333	0.7	0.1	0.1	0.15	13.1034	57.931	8.27586	8.27586	12.4138	neuron	NA	vEndo					-0.502 (-1.182, 0.179)	-0.795 (-1.723, 0.134)	-1.536 (-2.516, -0.555)	0.188 (-0.792, 1.168)	0.9 (0.049, 1.751)	-0.293 (-1.283, 0.697)	-1.034 (-2.073, 0.005)	0.69 (-0.349, 1.728)	1.402 (0.484, 2.319)	-0.741 (-1.957, 0.475)	0.983 (-0.233, 2.199)	1.695 (0.58, 2.809)	1.723 (0.468, 2.979)	2.435 (1.278, 3.593)	0.712 (-0.446, 1.87)	-1.468	-1.704	-3.119	0.382	2.105	-0.589	-1.982	1.322	3.041	-1.213	1.609	3.028	2.733	4.189	1.225	0.146087	0.0923448	0.00255173	0.703859	0.0385267	0.557262	0.0510688	0.190118	0.00322422	0.228832	0.111636	0.003346	0.00778737	7.40074e-05	0.22444		0.165917	0.103941	0.00377068	0.762874	0.0470123	0.548435	0.0584421	0.241579	0.00504554	0.267452	0.145191	0.00430558	0.0134009	0.000161404	0.229125	NA	NA	NA	NA	NA	NA	NA	NA	NA	NA	NA	NA	NA	NA	NA	NA	NA	NA	NA	NA	NA	NA	NA	NA	NA	NA	NA	NA	NA	NA	NA	NA	NA	NA	NA	NA	NA	7/2/4/5	NA	NA	NA	NA	NA	NA	NA	NA	NA	NA	NA	NA	NA	NA	NA	NA	NA	NA	NA	NA	NA	NA	NA	NA	NA	NA	NA	NA	NA	NA	NA	NA	NA	NA	NA	NA	6/2/6/2/3	NA	NA	NA	NA	NA	NA	NA	NA	NA	NA	NA	NA	NA	NA	NA	NA	NA	NA	NA	NA	NA	NA	NA	NA	NA	NA	NA	NA	NA	NA	NA	NA	NA	NA	NA	NA	NA	NA	NA	NA	NA	NA	NA	NA	NA	NA	NA	NA	NA	NA	NA	NA
CPLX2	Q6PUV4	182/132/117/22/74/52	0.657 (0.841)	1.115 (0.857)	0.729 (1.119)	-0.344 (1.075)	-0.688 (1.21)	41.581	1.55331e-36	1	1	1	0	0	0	0	0	1	1	2	0	0	0.25	8.9	0.2	0.1	1.05	2.38095	84.7619	1.90476	0.952381	10	neuron	NA						-0.672 (-0.891, -0.453)	-1.13 (-1.357, -0.902)	-0.743 (-1.176, -0.311)	0.33 (0.065, 0.594)	0.673 (0.372, 0.975)	-0.457 (-0.701, -0.214)	-0.071 (-0.513, 0.37)	1.002 (0.723, 1.28)	1.346 (1.032, 1.659)	0.386 (-0.059, 0.832)	1.459 (1.175, 1.744)	1.803 (1.483, 2.123)	1.073 (0.608, 1.539)	1.417 (0.929, 1.904)	0.344 (-0.003, 0.691)	-6.023	-9.766	-3.374	2.45	4.388	-3.691	-0.317	7.068	8.419	1.703	10.066	11.083	4.527	5.707	1.946	3.06294e-09	6.10541e-21	0.000791612	0.0145703	1.36451e-05	0.000245098	0.751544	4.59122e-12	3.04223e-16	0.089173	4.70028e-22	5.38194e-26	7.27455e-06	1.84759e-08	0.0521746		5.42445e-09	9.2537e-20	0.00093993	0.0155595	1.61013e-05	0.000338713	0.756647	1.02584e-11	8.87115e-16	0.0934695	4.92033e-21	3.52783e-25	9.87357e-06	2.89596e-08	0.0527877	50/28/15/7	0.536 (0.762)	0.977 (0.708)	-0.963 (0.783)	-0.854 (1.532)	14.705	6.71787e-11	-0.543 (-0.845, -0.241)	-0.939 (-1.33, -0.548)	0.956 (0.454, 1.457)	0.854 (0.135, 1.572)	-0.396 (-0.846, 0.053)	1.498 (0.949, 2.047)	1.396 (0.64, 2.152)	1.895 (1.292, 2.497)	1.793 (1.001, 2.584)	-0.102 (-0.957, 0.753)	-3.538	-4.724	3.75	2.338	-1.736	5.374	3.636	6.188	4.457	-0.235	0.00047285	3.68506e-06	0.000215288	0.0201078	0.0836002	1.64777e-07	0.000330055	2.20048e-09	1.21161e-05	0.814328	0/37/2/26/2/14/0/19	0.651 (0.891)	1.251 (0.947)	0.09 (1.086)	-0.89 (1.198)	15.485	2.02076e-11	-0.664 (-1.021, -0.307)	-1.23 (-1.652, -0.807)	-0.114 (-0.667, 0.439)	0.875 (0.393, 1.357)	-0.566 (-1.078, -0.053)	0.55 (-0.075, 1.175)	1.539 (0.977, 2.102)	1.116 (0.45, 1.782)	2.105 (1.5, 2.711)	0.989 (0.292, 1.687)	-3.662	-5.729	-0.406	3.575	-2.174	1.734	5.386	3.299	6.846	2.792	0.000301	2.67587e-08	0.684859	0.000414524	0.0305777	0.0841345	1.56756e-07	0.00110154	5.06417e-11	0.00561634	4/45/1/63/2/18/2/45/3/26	0.797 (0.878)	1.12 (0.883)	0.719 (1.132)	-0.273 (1.086)	-0.496 (1.145)	19.908	1.36908e-17	-0.804 (-1.133, -0.475)	-1.117 (-1.407, -0.827)	-0.731 (-1.22, -0.242)	0.254 (-0.073, 0.582)	0.488 (0.075, 0.9)	-0.313 (-0.697, 0.072)	0.073 (-0.477, 0.622)	1.058 (0.641, 1.475)	1.292 (0.806, 1.777)	0.385 (-0.143, 0.914)	1.371 (0.984, 1.758)	1.604 (1.145, 2.064)	0.986 (0.433, 1.538)	1.219 (0.612, 1.825)	0.233 (-0.251, 0.718)	-4.808	-7.568	-2.94	1.526	2.325	-1.599	0.26	4.99	5.23	1.434	6.961	6.869	3.506	3.951	0.947	2.22179e-06	3.02215e-13	0.00348729	0.127841	0.02062	0.110603	0.795062	9.30791e-07	2.84133e-07	0.152539	1.54045e-11	2.74028e-11	0.000509862	9.29963e-05	0.344321
CPLX3	Q8WVH0	49/42/30/8/29/20	0.215 (0.819)	0.487 (0.91)	0.38 (1.171)	-0.348 (0.95)	-0.154 (1.039)	2.923	0.0146862	0	1	0	0	0	0	0	0	0	0	2	0	0	0.133333	1.8	0.1	0.1	0.25	5.59441	75.5245	4.1958	4.1958	10.4895	neuron	NA						-0.215 (-0.609, 0.179)	-0.487 (-0.921, -0.053)	-0.38 (-1.094, 0.334)	0.348 (-0.091, 0.786)	0.154 (-0.343, 0.651)	-0.272 (-0.719, 0.176)	-0.165 (-0.887, 0.558)	0.563 (0.11, 1.015)	0.369 (-0.14, 0.878)	0.107 (-0.638, 0.852)	0.834 (0.347, 1.322)	0.641 (0.1, 1.181)	0.727 (-0.021, 1.475)	0.534 (-0.25, 1.317)	-0.194 (-0.738, 0.351)	-1.078	-2.214	-1.05	1.563	0.611	-1.198	-0.45	2.456	1.432	0.284	3.377	2.34	1.92	1.345	-0.702	0.282421	0.0281709	0.2953	0.119807	0.541826	0.232488	0.653335	0.0150358	0.15407	0.777027	0.000905962	0.0204568	0.0565707	0.180516	0.483555		0.430649	0.0830518	0.624681	0.135152	0.560756	0.313979	0.952475	0.0343832	0.240323	0.583119	0.00440746	0.0539834	0.185117	0.418672	0.498181	NA	NA	NA	NA	NA	NA	NA	NA	NA	NA	NA	NA	NA	NA	NA	NA	NA	NA	NA	NA	NA	NA	NA	NA	NA	NA	NA	NA	NA	NA	NA	NA	NA	NA	NA	NA	NA	27/10/20/8/10/6/11/8	-0.103 (0.953)	0.361 (0.907)	-0.539 (1.051)	0.23 (1.224)	0.508	0.729697	0.012 (-0.66, 0.684)	-0.21 (-0.955, 0.536)	0.465 (-0.378, 1.308)	-0.194 (-0.93, 0.543)	-0.222 (-1.153, 0.71)	0.453 (-0.549, 1.455)	-0.206 (-1.125, 0.714)	0.675 (-0.379, 1.728)	0.016 (-0.954, 0.986)	-0.659 (-1.709, 0.391)	0.035	-0.56	1.1	-0.524	-0.474	0.901	-0.446	1.275	0.032	-1.25	0.971778	0.576937	0.275096	0.601647	0.636877	0.370502	0.656986	0.206171	0.974177	0.215129	32/17/48/16/12/8/27/20/20/9	0.108 (0.728)	0.631 (0.815)	0.38 (1.171)	-0.256 (0.923)	-0.696 (0.737)	2.256	0.053685	-0.125 (-0.628, 0.378)	-0.509 (-1.031, 0.014)	-0.182 (-0.883, 0.518)	0.24 (-0.235, 0.714)	0.644 (-0.005, 1.293)	-0.383 (-1.014, 0.248)	-0.057 (-0.842, 0.728)	0.365 (-0.224, 0.955)	0.77 (0.033, 1.507)	0.326 (-0.456, 1.109)	0.748 (0.14, 1.357)	1.153 (0.398, 1.908)	0.422 (-0.344, 1.188)	0.827 (-0.064, 1.717)	0.405 (-0.313, 1.122)	-0.494	-1.929	-0.515	1.002	1.967	-1.204	-0.144	1.228	2.069	0.826	2.438	3.027	1.092	1.839	1.117	0.622597	0.0562626	0.60725	0.318546	0.051633	0.231219	0.886027	0.222207	0.0408315	0.410492	0.0163729	0.00307534	0.277104	0.0685206	0.2666
CPM	P14384	187/137/124/24/78/56	0.31 (0.816)	-0.406 (0.903)	-0.166 (0.87)	0.014 (0.96)	-0.265 (0.746)	8.982	3.04224e-08	1	0	0	0	0	0	1	0	0	0	1	0	0	2.48333	0.6	3.58	4.56667	3.15	17.2694	4.17246	24.8957	31.7571	21.9054	NS	Per2; Per1; vSMC	Per1; Per2; Per3; vSMC	Pericyte				-0.319 (-0.52, -0.119)	0.398 (0.191, 0.604)	0.157 (-0.23, 0.544)	-0.023 (-0.263, 0.218)	0.257 (-0.015, 0.529)	0.717 (0.496, 0.938)	0.476 (0.081, 0.871)	0.296 (0.043, 0.549)	0.576 (0.293, 0.859)	-0.241 (-0.639, 0.157)	-0.42 (-0.678, -0.162)	-0.141 (-0.428, 0.146)	-0.18 (-0.596, 0.237)	0.1 (-0.335, 0.535)	0.279 (-0.033, 0.592)	-3.124	3.778	0.795	-0.186	1.854	6.364	2.367	2.299	3.996	-1.188	-3.201	-0.963	-0.847	0.451	1.756	0.00187289	0.00017402	0.426672	0.852168	0.0641938	3.91425e-10	0.0182563	0.0218309	7.25601e-05	0.235124	0.00144063	0.335935	0.397591	0.65229	0.0795743		0.00171544	0.000781665	0.435887	0.840845	0.0810438	3.07505e-09	0.0178351	0.0215365	0.000112343	0.303713	0.00375953	0.415524	0.401784	0.689781	0.0936947	51/32/15/8	0.33 (0.843)	-0.363 (1.061)	0.087 (0.879)	-0.79 (0.573)	3.367	0.0103083	-0.342 (-0.647, -0.037)	0.275 (-0.101, 0.65)	-0.101 (-0.611, 0.41)	0.749 (0.061, 1.436)	0.617 (0.18, 1.054)	0.242 (-0.317, 0.8)	1.091 (0.363, 1.818)	-0.375 (-0.975, 0.225)	0.474 (-0.281, 1.229)	0.849 (0.015, 1.683)	-2.211	1.439	-0.387	2.144	2.777	0.851	2.951	-1.23	1.236	2.003	0.02786	0.151215	0.698725	0.0328896	0.00585158	0.395212	0.00343124	0.219688	0.217643	0.0460729	37/28/16/19	0.387 (0.682)	-0.532 (0.909)	-0.287 (1.025)	-0.047 (0.69)	3.718	0.00575099	-0.397 (-0.729, -0.066)	0.487 (0.106, 0.867)	0.229 (-0.256, 0.714)	-0.013 (-0.462, 0.435)	0.884 (0.417, 1.352)	0.626 (0.07, 1.182)	0.384 (-0.14, 0.908)	-0.258 (-0.846, 0.33)	-0.5 (-1.057, 0.056)	-0.242 (-0.868, 0.384)	-2.357	2.516	0.929	-0.059	3.724	2.218	1.442	-0.864	-1.769	-0.762	0.019092	0.0124236	0.353928	0.95295	0.000237081	0.0273546	0.150379	0.388429	0.0779588	0.446823	49/64/20/47/29	0.233 (0.886)	-0.373 (0.822)	-0.22 (0.934)	0.093 (0.961)	-0.264 (0.771)	2.902	0.0138192	-0.238 (-0.535, 0.059)	0.344 (0.076, 0.613)	0.23 (-0.205, 0.665)	-0.101 (-0.401, 0.199)	0.238 (-0.13, 0.605)	0.582 (0.232, 0.932)	0.468 (-0.02, 0.956)	0.137 (-0.24, 0.515)	0.475 (0.043, 0.908)	-0.114 (-0.587, 0.359)	-0.445 (-0.8, -0.089)	-0.107 (-0.519, 0.306)	-0.331 (-0.825, 0.163)	0.007 (-0.531, 0.545)	0.338 (-0.096, 0.773)	-1.577	2.519	1.041	-0.66	1.271	3.27	1.886	0.715	2.159	-0.473	-2.458	-0.507	-1.318	0.026	1.53	0.115534	0.0121571	0.298468	0.509867	0.204433	0.0011723	0.060015	0.47485	0.0314362	0.636803	0.0144012	0.612207	0.188271	0.978968	0.126753
CPN1	P15169	187/137/124/24/78/56	-0.164 (0.894)	-0.399 (0.845)	-0.642 (0.919)	-0.346 (0.871)	1.451 (0.995)	37.366	2.21743e-33	0	0	0	0	1	0	1	1	1	0	5	1	0	0.1	0.1	0.1	0.1	0.1	20	20	20	20	20	BD	NA						0.17 (-0.034, 0.374)	0.404 (0.195, 0.614)	0.648 (0.255, 1.041)	0.352 (0.108, 0.596)	-1.445 (-1.721, -1.169)	0.234 (0.01, 0.459)	0.478 (0.077, 0.879)	0.182 (-0.075, 0.439)	-1.615 (-1.902, -1.328)	0.244 (-0.16, 0.647)	-0.053 (-0.314, 0.209)	-1.85 (-2.141, -1.558)	-0.296 (-0.719, 0.126)	-2.093 (-2.535, -1.651)	-1.797 (-2.114, -1.48)	1.641	3.788	3.242	2.831	-10.288	2.05	2.342	1.389	-11.044	1.185	-0.395	-12.459	-1.376	-9.305	-11.126	0.101366	0.000167321	0.00125466	0.00479689	5.6612e-23	0.0407635	0.0194845	0.165271	6.07106e-26	0.236602	0.692975	7.53365e-32	0.169218	2.49243e-19	2.83911e-26		0.145535	0.00109457	0.00177557	0.00430057	6.75856e-23	0.0752196	0.0196982	0.121064	4.61871e-25	0.190943	0.987784	4.82758e-30	0.207309	6.8386e-19	2.08187e-26	51/32/15/8	-0.259 (0.912)	-0.45 (0.921)	-0.517 (0.891)	1.237 (1.767)	5.286	0.000403522	0.213 (-0.098, 0.524)	0.375 (-0.009, 0.759)	0.491 (-0.031, 1.012)	-1.224 (-1.926, -0.522)	0.162 (-0.285, 0.608)	0.277 (-0.293, 0.848)	-1.437 (-2.181, -0.694)	0.116 (-0.497, 0.729)	-1.599 (-2.37, -0.828)	-1.715 (-2.567, -0.863)	1.35	1.924	1.852	-3.432	0.713	0.957	-3.808	0.372	-4.081	-3.961	0.178095	0.0553498	0.0650838	0.000687051	0.47672	0.339225	0.000171564	0.710475	5.82676e-05	9.41706e-05	37/28/16/19	-0.245 (0.804)	-0.348 (0.844)	-0.952 (0.729)	1.261 (0.696)	14.556	8.19286e-11	0.248 (-0.076, 0.573)	0.263 (-0.109, 0.635)	0.972 (0.498, 1.447)	-1.255 (-1.693, -0.816)	0.015 (-0.442, 0.472)	0.724 (0.18, 1.268)	-1.503 (-2.016, -0.99)	0.709 (0.135, 1.284)	-1.518 (-2.062, -0.973)	-2.227 (-2.839, -1.615)	1.505	1.39	4.035	-5.63	0.063	2.622	-5.77	2.43	-5.488	-7.16	0.133341	0.165706	7.06059e-05	4.37824e-08	0.949719	0.00921992	2.0943e-08	0.0157441	9.09788e-08	7.12521e-12	49/64/20/47/29	-0.004 (0.933)	-0.395 (0.818)	-0.587 (0.996)	-0.085 (0.805)	1.634 (0.884)	21.395	6.46088e-19	-0.016 (-0.31, 0.278)	0.367 (0.101, 0.632)	0.565 (0.134, 0.995)	0.1 (-0.197, 0.397)	-1.631 (-1.995, -1.267)	0.383 (0.036, 0.729)	0.581 (0.097, 1.064)	0.116 (-0.258, 0.489)	-1.615 (-2.044, -1.186)	0.198 (-0.27, 0.667)	-0.267 (-0.619, 0.085)	-1.997 (-2.406, -1.589)	-0.465 (-0.954, 0.024)	-2.195 (-2.728, -1.663)	-1.73 (-2.161, -1.3)	-0.107	2.71	2.577	0.66	-8.812	2.17	2.362	0.609	-7.405	0.831	-1.489	-9.606	-1.87	-8.1	-7.907	0.914651	0.00702453	0.0103211	0.509752	4.17546e-17	0.0305969	0.0186728	0.542961	8.26282e-13	0.406292	0.137243	9.67333e-20	0.0622772	7.19273e-15	2.7748e-14
CPN2	P22792	187/137/124/24/78/56	-0.181 (0.986)	-0.22 (0.943)	-0.395 (0.881)	-0.391 (0.918)	1.72 (1.339)	38.273	4.06604e-34	0	0	0	0	1	0	1	0	1	0	5	1	0	0.1	0.1	0.1	0.1	0.1	20	20	20	20	20	BD	NA						0.19 (-0.031, 0.411)	0.229 (0.002, 0.457)	0.404 (-0.022, 0.83)	0.4 (0.135, 0.665)	-1.711 (-2.01, -1.411)	0.039 (-0.204, 0.283)	0.214 (-0.221, 0.649)	0.21 (-0.069, 0.489)	-1.901 (-2.212, -1.589)	0.174 (-0.264, 0.613)	0.17 (-0.114, 0.454)	-1.94 (-2.256, -1.624)	-0.004 (-0.463, 0.455)	-2.114 (-2.594, -1.635)	-2.11 (-2.455, -1.766)	1.686	1.978	1.86	2.962	-11.22	0.318	0.966	1.478	-11.972	0.782	1.178	-12.039	-0.018	-8.659	-12.038	0.0922993	0.0484352	0.0633358	0.00317633	1.18283e-26	0.750642	0.334465	0.139932	9.10348e-30	0.434665	0.239273	4.75051e-30	0.985996	4.3952e-17	4.77376e-30		0.155856	0.0990436	0.0902535	0.00237513	5.23474e-26	0.780278	0.347538	0.079476	5.08347e-28	0.440599	0.142195	3.38256e-28	0.854818	3.27436e-16	7.36895e-30	51/32/15/8	-0.382 (0.987)	-0.208 (0.918)	-0.885 (0.861)	1.641 (2.643)	8.181	2.93354e-06	0.315 (-0.01, 0.641)	0.171 (-0.231, 0.573)	0.849 (0.303, 1.396)	-1.59 (-2.325, -0.854)	-0.144 (-0.612, 0.323)	0.534 (-0.063, 1.131)	-1.905 (-2.683, -1.127)	0.679 (0.037, 1.321)	-1.76 (-2.568, -0.953)	-2.439 (-3.331, -1.547)	1.905	0.837	3.061	-4.256	-0.608	1.76	-4.818	2.08	-4.29	-5.38	0.0577861	0.403364	0.00241785	2.82514e-05	0.543471	0.0794381	2.35165e-06	0.0383917	2.44848e-05	1.55205e-07	37/28/16/19	-0.227 (0.897)	0.039 (0.92)	-0.732 (0.798)	1.463 (0.793)	14.143	1.58732e-10	0.235 (-0.098, 0.568)	-0.092 (-0.474, 0.289)	0.79 (0.304, 1.277)	-1.416 (-1.866, -0.966)	-0.328 (-0.796, 0.141)	0.555 (-0.002, 1.112)	-1.651 (-2.177, -1.126)	0.883 (0.293, 1.472)	-1.324 (-1.882, -0.766)	-2.206 (-2.834, -1.579)	1.391	-0.477	3.198	-6.198	-1.376	1.96	-6.183	2.948	-4.669	-6.918	0.165445	0.633961	0.00154345	2.04335e-09	0.169949	0.050952	2.21369e-09	0.00346571	4.70703e-06	3.10821e-11	49/64/20/47/29	0.064 (1.014)	-0.34 (0.956)	-0.247 (0.889)	-0.117 (0.883)	1.91 (1.135)	23.146	2.3555e-20	-0.093 (-0.401, 0.216)	0.324 (0.045, 0.604)	0.2 (-0.252, 0.653)	0.136 (-0.176, 0.448)	-1.886 (-2.268, -1.504)	0.417 (0.053, 0.781)	0.293 (-0.215, 0.801)	0.229 (-0.164, 0.621)	-1.793 (-2.244, -1.343)	-0.124 (-0.617, 0.368)	-0.188 (-0.559, 0.182)	-2.21 (-2.64, -1.781)	-0.064 (-0.578, 0.45)	-2.086 (-2.646, -1.526)	-2.022 (-2.474, -1.57)	-0.591	2.282	0.87	0.856	-9.699	2.252	1.134	1.145	-7.826	-0.496	-1.001	-10.117	-0.246	-7.325	-8.792	0.554666	0.0230005	0.385053	0.392425	4.65437e-20	0.0248568	0.25741	0.252734	4.84667e-14	0.620327	0.317538	1.64859e-21	0.805943	1.39088e-12	4.83229e-17
CPNE1	Q99829	6/2/1/3/0/0	NA	NA	NA	NA	NA	NA	NA	0	0	0	0	0	0	0	0	0	0	0	0	0	2.025	3	0.68	1	0.9	26.6272	39.4477	8.94149	13.1492	11.8343	NS	NA						NA	NA	NA	NA	NA	NA	NA	NA	NA	NA	NA	NA	NA	NA	NA	NA	NA	NA	NA	NA	NA	NA	NA	NA	NA	NA	NA	NA	NA	NA	NA	NA	NA	NA	NA	NA	NA	NA	NA	NA	NA	NA	NA	NA	NA		NA	NA	NA	NA	NA	NA	NA	NA	NA	NA	NA	NA	NA	NA	NA	NA	NA	NA	NA	NA	NA	NA	NA	NA	NA	NA	NA	NA	NA	NA	NA	NA	NA	NA	NA	NA	NA	NA	NA	NA	NA	NA	NA	NA	NA	NA	NA	NA	NA	NA	NA	NA	NA	NA	NA	NA	NA	NA	NA	NA	NA	NA	NA	NA	NA	NA	NA	NA	NA	NA	NA	NA	NA	NA	NA	NA	NA	NA	NA	NA	NA	NA	NA	NA	NA	NA	NA	NA	NA	NA	NA	NA	NA	NA	NA	NA	NA	NA	NA	NA	NA	NA	NA	NA	NA	NA	NA	NA	NA	NA	NA	NA	NA	NA	NA	NA	NA	NA	NA	NA	NA	NA	NA	NA	NA	NA	NA	NA	NA	NA	NA	NA	NA	NA	NA	NA	NA	NA	NA	NA	NA	NA
CPPED1	Q9BRF8	167/127/112/24/68/52	0.129 (1.011)	0.048 (1.198)	0.171 (1.308)	-0.007 (0.922)	-0.195 (1.292)	0.777	0.566676	0	0	0	0	0	0	0	0	0	0	0	0	0	0.525	0.6	2.52	0.766667	0.65	10.3721	11.8538	49.786	15.1465	12.8416	oligo	NA	Per1; Per2					-0.11 (-0.359, 0.138)	-0.029 (-0.287, 0.229)	-0.152 (-0.613, 0.308)	0.026 (-0.278, 0.329)	0.213 (-0.122, 0.548)	0.081 (-0.193, 0.354)	-0.042 (-0.512, 0.427)	0.136 (-0.181, 0.453)	0.323 (-0.024, 0.671)	-0.123 (-0.598, 0.351)	0.055 (-0.27, 0.379)	0.242 (-0.112, 0.597)	0.178 (-0.323, 0.679)	0.366 (-0.155, 0.887)	0.188 (-0.201, 0.576)	-0.87	-0.223	-0.65	0.166	1.25	0.581	-0.177	0.841	1.828	-0.51	0.333	1.345	0.699	1.379	0.948	0.384628	0.824002	0.515885	0.867868	0.211867	0.56171	0.859283	0.400667	0.0681132	0.610164	0.739627	0.17925	0.485106	0.16832	0.343802		0.423159	0.897864	0.547076	0.883883	0.22445	0.549888	0.867885	0.443662	0.0829774	0.609028	0.812457	0.216249	0.521377	0.190068	0.34934	43/30/14/7	0.308 (0.887)	0.222 (1.285)	-0.254 (1.002)	0.258 (1.419)	1.217	0.304094	-0.268 (-0.614, 0.078)	-0.219 (-0.631, 0.193)	0.285 (-0.273, 0.843)	-0.262 (-1.036, 0.513)	0.048 (-0.439, 0.536)	0.552 (-0.065, 1.17)	0.006 (-0.815, 0.826)	0.504 (-0.154, 1.162)	-0.043 (-0.888, 0.803)	-0.547 (-1.476, 0.383)	-1.524	-1.048	1.004	-0.666	0.196	1.762	0.014	1.509	-0.099	-1.158	0.128676	0.29575	0.31612	0.506027	0.845004	0.0791884	0.988926	0.132589	0.92096	0.248092	1/36/2/26/3/13/1/18	-0.076 (1.162)	0.051 (1.086)	0.19 (0.872)	0.002 (0.907)	0.253	0.907837	0.096 (-0.268, 0.46)	-0.022 (-0.445, 0.402)	-0.227 (-0.801, 0.347)	-0.036 (-0.531, 0.46)	-0.118 (-0.632, 0.397)	-0.323 (-0.968, 0.321)	-0.132 (-0.707, 0.444)	-0.206 (-0.885, 0.474)	-0.014 (-0.629, 0.6)	0.191 (-0.529, 0.912)	0.521	-0.1	-0.779	-0.142	-0.451	-0.988	-0.451	-0.596	-0.045	0.523	0.602792	0.92022	0.436667	0.887289	0.652443	0.32404	0.652043	0.551786	0.963905	0.601175	1/48/8/56/0/20/6/41/2/27	0.122 (0.985)	-0.047 (1.209)	0.277 (1.361)	0.014 (0.914)	-0.443 (1.459)	1.268	0.277237	-0.104 (-0.454, 0.245)	0.053 (-0.278, 0.383)	-0.255 (-0.76, 0.25)	0.007 (-0.363, 0.376)	0.454 (0.014, 0.895)	0.157 (-0.262, 0.575)	-0.151 (-0.716, 0.414)	0.111 (-0.342, 0.565)	0.559 (0.046, 1.071)	-0.308 (-0.863, 0.247)	-0.046 (-0.485, 0.393)	0.402 (-0.096, 0.9)	0.262 (-0.32, 0.844)	0.71 (0.08, 1.339)	0.447 (-0.079, 0.973)	-0.587	0.313	-0.994	0.037	2.029	0.737	-0.526	0.482	2.142	-1.091	-0.205	1.586	0.886	2.216	1.673	0.557784	0.754381	0.320683	0.970887	0.0431701	0.461616	0.599035	0.630187	0.0328621	0.276007	0.83792	0.113627	0.376146	0.0273445	0.0952518
CPQ	Q9Y646	187/137/124/24/78/56	0.56 (0.956)	-0.575 (1.049)	-0.653 (1.211)	0.483 (1.008)	-0.695 (1.237)	26.027	8.05216e-24	1	0	0	1	0	0	1	1	0	1	1	0	1	17.9333	3.3	9.08	7.66667	5.9	40.869	7.52051	20.6928	17.4719	13.4458	astro	Fib1; Fib3	Fib1; Fib2; Per1					-0.568 (-0.797, -0.34)	0.568 (0.332, 0.803)	0.645 (0.205, 1.086)	-0.491 (-0.765, -0.217)	0.687 (0.377, 0.996)	1.136 (0.884, 1.388)	1.213 (0.764, 1.663)	0.078 (-0.211, 0.366)	1.255 (0.933, 1.578)	0.078 (-0.376, 0.531)	-1.058 (-1.352, -0.765)	0.119 (-0.208, 0.447)	-1.136 (-1.61, -0.662)	0.042 (-0.454, 0.538)	1.178 (0.822, 1.533)	-4.885	4.737	2.876	-3.519	4.359	8.858	5.301	0.529	7.65	0.336	-7.078	0.717	-4.703	0.166	6.499	1.32906e-06	2.70782e-06	0.0041707	0.000466666	1.53592e-05	9.17816e-18	1.62367e-07	0.596783	8.02725e-14	0.736832	4.09974e-12	0.473705	3.18e-06	0.868377	1.70066e-10		4.80045e-07	4.56472e-05	0.00594809	0.000509265	1.72476e-05	2.16821e-16	1.52687e-07	0.46546	4.81302e-14	0.613768	1.46266e-10	0.27906	5.83273e-06	0.796736	2.08608e-10	51/32/15/8	0.625 (0.87)	-0.646 (0.67)	0.666 (0.953)	-0.995 (1.211)	12.078	4.39118e-09	-0.66 (-0.959, -0.361)	0.54 (0.171, 0.91)	-0.693 (-1.195, -0.191)	0.965 (0.29, 1.641)	1.2 (0.771, 1.63)	-0.033 (-0.582, 0.516)	1.625 (0.91, 2.341)	-1.233 (-1.823, -0.643)	0.425 (-0.317, 1.168)	1.658 (0.838, 2.479)	-4.338	2.88	-2.716	2.812	5.497	-0.118	4.473	-4.113	1.127	3.979	1.99685e-05	0.00427805	0.00700096	0.00526709	8.55011e-08	0.905988	1.11619e-05	5.11057e-05	0.260717	8.76333e-05	37/28/16/19	0.437 (1.015)	-0.507 (1.248)	0.472 (0.916)	-0.369 (1.544)	3.986	0.00366735	-0.448 (-0.825, -0.07)	0.423 (-0.01, 0.855)	-0.484 (-1.036, 0.067)	0.346 (-0.163, 0.856)	0.87 (0.339, 1.401)	-0.037 (-0.668, 0.594)	0.794 (0.198, 1.389)	-0.907 (-1.575, -0.239)	-0.076 (-0.709, 0.556)	0.831 (0.12, 1.542)	-2.336	1.923	-1.731	1.338	3.226	-0.115	2.624	-2.674	-0.238	2.299	0.0201723	0.0554974	0.0846012	0.182102	0.0014048	0.908398	0.00916929	0.00792761	0.812314	0.0222166	49/64/20/47/29	0.586 (1.005)	-0.57 (1.12)	-0.504 (1.209)	0.428 (1.066)	-0.826 (0.994)	12.447	3.23375e-11	-0.629 (-0.955, -0.302)	0.5 (0.204, 0.795)	0.47 (-0.009, 0.949)	-0.422 (-0.753, -0.092)	0.802 (0.397, 1.206)	1.128 (0.743, 1.514)	1.099 (0.561, 1.637)	0.206 (-0.209, 0.622)	1.431 (0.954, 1.907)	-0.029 (-0.551, 0.492)	-0.922 (-1.314, -0.53)	0.302 (-0.152, 0.757)	-0.893 (-1.436, -0.349)	0.332 (-0.261, 0.924)	1.224 (0.746, 1.703)	-3.786	3.322	1.93	-2.514	3.896	5.757	4.02	0.977	5.9	-0.111	-4.628	1.307	-3.228	1.101	5.031	0.000177664	0.000978525	0.0543624	0.0123397	0.000114942	1.74093e-08	6.99734e-05	0.329377	7.92393e-09	0.911553	5.03904e-06	0.191896	0.00135383	0.271744	7.49191e-07
CPVL	Q9H3G5	187/137/124/24/78/56	0.028 (1.092)	-0.498 (1.042)	-0.402 (1.085)	0.875 (1.004)	-0.414 (1.092)	18.972	1.53861e-17	0	0	0	1	0	0	1	0	0	1	4	1	1	0.95	1.1	5.9	46	1.2	1.72257	1.99456	10.6981	83.4089	2.17588	microglia.macrophage	vSMC		Macrophage/ Microglia				-0.037 (-0.267, 0.193)	0.489 (0.252, 0.726)	0.393 (-0.051, 0.837)	-0.884 (-1.16, -0.608)	0.406 (0.094, 0.718)	0.526 (0.272, 0.78)	0.43 (-0.023, 0.884)	-0.847 (-1.137, -0.556)	0.443 (0.118, 0.767)	-0.095 (-0.552, 0.361)	-1.373 (-1.669, -1.077)	-0.083 (-0.413, 0.246)	-1.277 (-1.755, -0.799)	0.012 (-0.487, 0.512)	1.29 (0.931, 1.648)	-0.316	4.049	1.74	-6.29	2.554	4.07	1.866	-5.727	2.677	-0.411	-9.111	-0.496	-5.249	0.048	7.062	0.75219	5.82089e-05	0.0823133	6.12449e-10	0.010897	5.33959e-05	0.0625515	1.62102e-08	0.00763484	0.68156	1.20752e-18	0.620068	2.1292e-07	0.961792	4.56973e-12		0.892582	0.000508979	0.0561702	1.56325e-10	0.0316482	0.000675769	0.0518634	2.65656e-09	0.0319402	0.994238	1.4467e-17	0.603788	4.91041e-08	0.725667	1.45899e-11	51/32/15/8	0.254 (0.856)	-0.666 (1.01)	1.104 (0.919)	-0.42 (1.593)	7.768	5.90613e-06	-0.236 (-0.543, 0.071)	0.513 (0.135, 0.891)	-1.103 (-1.617, -0.588)	0.325 (-0.368, 1.017)	0.749 (0.309, 1.189)	-0.867 (-1.429, -0.304)	0.561 (-0.172, 1.293)	-1.615 (-2.22, -1.011)	-0.188 (-0.949, 0.572)	1.427 (0.587, 2.267)	-1.516	2.669	-4.221	0.923	3.35	-3.034	1.507	-5.261	-0.488	3.344	0.130739	0.00803076	3.26769e-05	0.356777	0.000917334	0.00263457	0.13304	2.80698e-07	0.626246	0.000934875	37/28/16/19	0.002 (0.963)	-0.442 (1.463)	1.016 (0.674)	-0.207 (0.877)	5.198	0.000471211	-0.016 (-0.373, 0.341)	0.31 (-0.099, 0.72)	-1.081 (-1.602, -0.559)	0.129 (-0.353, 0.611)	0.326 (-0.176, 0.829)	-1.065 (-1.662, -0.467)	0.145 (-0.419, 0.708)	-1.391 (-2.023, -0.759)	-0.182 (-0.78, 0.417)	1.209 (0.537, 1.882)	-0.088	1.493	-4.079	0.526	1.279	-3.508	0.506	-4.334	-0.597	3.538	0.929994	0.13656	5.89247e-05	0.599075	0.202032	0.000526721	0.613246	2.04147e-05	0.550767	0.000471743	49/64/20/47/29	-0.187 (1.348)	-0.438 (0.826)	-0.356 (0.982)	0.754 (1.115)	-0.548 (1.079)	9.22	2.63225e-08	0.207 (-0.118, 0.532)	0.396 (0.102, 0.69)	0.423 (-0.053, 0.9)	-0.766 (-1.095, -0.437)	0.491 (0.088, 0.893)	0.189 (-0.195, 0.572)	0.216 (-0.319, 0.751)	-0.973 (-1.386, -0.559)	0.284 (-0.191, 0.758)	0.028 (-0.491, 0.546)	-1.162 (-1.551, -0.772)	0.095 (-0.357, 0.547)	-1.189 (-1.73, -0.648)	0.067 (-0.522, 0.657)	1.257 (0.78, 1.733)	1.253	2.645	1.746	-4.58	2.397	0.967	0.795	-4.626	1.176	0.104	-5.86	0.413	-4.322	0.225	5.189	0.211028	0.00850828	0.0815833	6.25995e-06	0.0170156	0.333977	0.42728	5.08092e-06	0.240457	0.916963	9.90573e-09	0.679874	1.97079e-05	0.822067	3.41171e-07
CPXM1	Q96SM3	145/102/100/22/63/48	-0.114 (1.178)	-0.332 (1.159)	-0.685 (1.014)	0.439 (1.19)	0.103 (0.881)	5.806	3.23258e-05	0	0	0	1	0	0	1	1	0	0	4	0	0	0.1	0.1	0.12	0.1	0.1	19.2308	19.2308	23.0769	19.2308	19.2308	NS	NA						0.133 (-0.142, 0.408)	0.351 (0.074, 0.627)	0.703 (0.216, 1.19)	-0.42 (-0.741, -0.099)	-0.084 (-0.439, 0.27)	0.218 (-0.082, 0.517)	0.57 (0.07, 1.071)	-0.553 (-0.894, -0.212)	-0.217 (-0.59, 0.156)	0.353 (-0.149, 0.854)	-0.771 (-1.113, -0.428)	-0.435 (-0.809, -0.061)	-1.123 (-1.651, -0.596)	-0.787 (-1.336, -0.239)	0.336 (-0.072, 0.744)	0.949	2.489	2.836	-2.569	-0.467	1.428	2.239	-3.185	-1.144	1.382	-4.422	-2.285	-4.186	-2.822	1.618	0.343327	0.0131381	0.00475768	0.0104933	0.640993	0.153853	0.0255985	0.0015454	0.253097	0.167689	1.21347e-05	0.0227348	3.38209e-05	0.00496606	0.106312		0.297302	0.046704	0.00525264	0.00924606	0.481095	0.366442	0.03149	0.00111928	0.153501	0.110456	6.65069e-05	0.0313381	3.57045e-05	0.0034275	0.150009	31/25/11/8	-0.182 (0.838)	-0.564 (0.889)	0.591 (1.318)	-0.324 (1.049)	2.346	0.0556507	0.194 (-0.186, 0.574)	0.416 (-0.005, 0.837)	-0.561 (-1.147, 0.026)	0.28 (-0.403, 0.963)	0.222 (-0.292, 0.736)	-0.755 (-1.417, -0.093)	0.086 (-0.668, 0.839)	-0.977 (-1.664, -0.289)	-0.136 (-0.905, 0.633)	0.841 (-0.033, 1.715)	1.007	1.949	-1.884	0.808	0.85	-2.248	0.225	-2.8	-0.349	1.896	0.315249	0.0525567	0.0609946	0.419944	0.396096	0.0256144	0.822479	0.00558333	0.727539	0.0592876	7/30/5/23/5/11/4/15	-0.232 (1.149)	0.093 (1.576)	0.324 (1.484)	0.319 (0.792)	0.998	0.409513	0.252 (-0.18, 0.683)	-0.147 (-0.639, 0.345)	-0.326 (-1.005, 0.352)	-0.302 (-0.889, 0.285)	-0.399 (-1.003, 0.206)	-0.578 (-1.341, 0.185)	-0.554 (-1.237, 0.13)	-0.179 (-0.974, 0.615)	-0.155 (-0.877, 0.567)	0.024 (-0.83, 0.879)	1.15	-0.588	-0.948	-1.013	-1.3	-1.492	-1.596	-0.445	-0.423	0.056	0.251539	0.557099	0.344235	0.312222	0.194863	0.13709	0.111964	0.656745	0.672725	0.955059	8/41/12/52/2/18/6/41/4/25	0.023 (1.409)	-0.409 (1.025)	-0.64 (1.066)	0.429 (1.095)	0.11 (0.863)	4.115	0.00123789	0.03 (-0.338, 0.399)	0.398 (0.06, 0.736)	0.687 (0.167, 1.207)	-0.407 (-0.774, -0.04)	-0.14 (-0.59, 0.31)	0.368 (-0.068, 0.803)	0.657 (0.071, 1.243)	-0.437 (-0.898, 0.024)	-0.17 (-0.701, 0.36)	0.289 (-0.28, 0.857)	-0.805 (-1.243, -0.367)	-0.538 (-1.044, -0.032)	-1.094 (-1.684, -0.503)	-0.827 (-1.472, -0.182)	0.267 (-0.261, 0.794)	0.161	2.319	2.598	-2.179	-0.612	1.662	2.204	-1.864	-0.632	1	-3.618	-2.093	-3.646	-2.523	0.994	0.872081	0.0210367	0.00982722	0.030052	0.540657	0.0974798	0.0282199	0.0632746	0.527995	0.318303	0.000346192	0.0371907	0.000311589	0.0121326	0.320941
CPXM2	Q8N436	187/137/124/24/78/56	0.05 (0.935)	-0.452 (0.802)	-0.498 (0.924)	1.409 (1.072)	-0.176 (0.896)	41.89	5.1168e-37	0	0	0	1	0	0	1	1	0	0	4	1	1	0.1	0.1	0.1	0.1	0.1	20	20	20	20	20	BD	Fib3	Fib3					-0.037 (-0.245, 0.171)	0.466 (0.252, 0.68)	0.511 (0.11, 0.912)	-1.396 (-1.645, -1.147)	0.19 (-0.092, 0.471)	0.503 (0.274, 0.732)	0.548 (0.139, 0.957)	-1.359 (-1.621, -1.097)	0.227 (-0.067, 0.52)	0.045 (-0.367, 0.457)	-1.862 (-2.129, -1.595)	-0.276 (-0.574, 0.022)	-1.907 (-2.339, -1.476)	-0.321 (-0.772, 0.13)	1.586 (1.262, 1.91)	-0.348	4.274	2.504	-11.003	1.324	4.309	2.63	-10.18	1.518	0.215	-13.687	-1.821	-8.68	-1.399	9.619	0.727908	2.23595e-05	0.0125438	8.88384e-26	0.185993	1.91771e-05	0.008745	1.46626e-22	0.12943	0.829651	2.61868e-37	0.0690473	3.73768e-17	0.162422	1.81613e-20		0.628281	0.00280596	0.0104327	9.5365e-28	0.371208	0.00115596	0.00576636	1.1806e-23	0.232441	0.366065	4.35527e-34	0.179891	2.99385e-18	0.0865664	1.92989e-20	51/32/15/8	0.267 (0.902)	-0.753 (0.725)	1.864 (0.841)	-0.206 (0.893)	19.623	2.76158e-14	-0.287 (-0.569, -0.004)	0.525 (0.176, 0.874)	-1.877 (-2.351, -1.402)	0.138 (-0.501, 0.776)	0.812 (0.406, 1.217)	-1.59 (-2.109, -1.072)	0.424 (-0.251, 1.1)	-2.402 (-2.959, -1.844)	-0.387 (-1.089, 0.314)	2.014 (1.24, 2.789)	-1.995	2.963	-7.79	0.424	3.936	-6.037	1.236	-8.481	-1.088	5.118	0.0470406	0.00330288	1.24645e-13	0.671736	0.000104209	4.87302e-09	0.217554	1.21268e-15	0.277726	5.68371e-07	37/28/16/19	-0.141 (0.913)	-0.57 (0.894)	0.993 (1.442)	0.029 (0.576)	5.916	0.000139096	0.148 (-0.183, 0.479)	0.394 (0.014, 0.774)	-1.003 (-1.487, -0.519)	-0.064 (-0.512, 0.383)	0.246 (-0.22, 0.712)	-1.15 (-1.705, -0.596)	-0.212 (-0.735, 0.311)	-1.396 (-1.983, -0.81)	-0.458 (-1.013, 0.098)	0.939 (0.314, 1.563)	0.878	2.04	-4.078	-0.282	1.038	-4.083	-0.797	-4.687	-1.623	2.958	0.380539	0.042326	5.92212e-05	0.778215	0.300199	5.79693e-05	0.425932	4.32611e-06	0.105777	0.00336071	49/64/20/47/29	-0.031 (0.958)	-0.25 (0.749)	-0.485 (0.927)	1.406 (0.95)	-0.303 (1.058)	23.433	1.37546e-20	0.039 (-0.249, 0.327)	0.179 (-0.081, 0.44)	0.541 (0.119, 0.963)	-1.384 (-1.675, -1.093)	0.26 (-0.096, 0.617)	0.14 (-0.199, 0.48)	0.502 (0.028, 0.975)	-1.423 (-1.789, -1.057)	0.221 (-0.199, 0.641)	0.361 (-0.098, 0.82)	-1.563 (-1.908, -1.218)	0.081 (-0.32, 0.481)	-1.924 (-2.403, -1.446)	-0.281 (-0.802, 0.241)	1.644 (1.222, 2.065)	0.267	1.355	2.519	-9.349	1.435	0.813	2.083	-7.642	1.035	1.547	-8.908	0.396	-7.9	-1.057	7.668	0.789607	0.176304	0.012157	7.15527e-19	0.1521	0.416668	0.0379265	1.68944e-13	0.301386	0.122676	2.04325e-17	0.692291	2.90079e-14	0.291306	1.41769e-13
CPZ	Q66K79	187/133/120/24/75/55	-0.179 (1.321)	0.151 (0.833)	0.01 (0.972)	0.523 (0.806)	0.062 (1.152)	4.651	0.000357944	0	0	0	1	0	0	0	0	0	0	4	0	1	0.1	0.1	0.1	0.1	0.1	20	20	20	20	20	BD	NA						0.182 (-0.051, 0.414)	-0.149 (-0.388, 0.091)	-0.007 (-0.451, 0.438)	-0.52 (-0.801, -0.24)	-0.059 (-0.374, 0.255)	-0.33 (-0.588, -0.072)	-0.188 (-0.643, 0.266)	-0.702 (-0.998, -0.406)	-0.241 (-0.569, 0.088)	0.142 (-0.317, 0.6)	-0.372 (-0.674, -0.07)	0.089 (-0.244, 0.423)	-0.514 (-0.994, -0.033)	-0.052 (-0.554, 0.449)	0.461 (0.097, 0.825)	1.533	-1.217	-0.03	-3.648	-0.369	-2.512	-0.813	-4.657	-1.438	0.608	-2.42	0.526	-2.098	-0.205	2.49	0.125693	0.22424	0.976337	0.000288213	0.71232	0.0122793	0.416359	3.96917e-06	0.150962	0.543676	0.0158137	0.598827	0.0362981	0.837629	0.0130659		0.219446	0.0965495	0.836293	0.000377289	0.792786	0.00805091	0.403837	1.79956e-05	0.26597	0.492651	0.0528902	0.336116	0.0596014	0.985747	0.0118595	49/32/14/8	-0.14 (1.222)	0.064 (0.781)	0.94 (0.839)	0.378 (1.31)	3.402	0.00973929	0.057 (-0.267, 0.381)	-0.142 (-0.535, 0.251)	-0.975 (-1.527, -0.424)	-0.341 (-1.061, 0.378)	-0.199 (-0.66, 0.262)	-1.032 (-1.636, -0.429)	-0.398 (-1.162, 0.366)	-0.833 (-1.476, -0.19)	-0.199 (-0.989, 0.592)	0.634 (-0.249, 1.517)	0.347	-0.712	-3.481	-0.933	-0.851	-3.368	-1.026	-2.549	-0.495	1.413	0.728796	0.476822	0.000579109	0.351458	0.39532	0.000863289	0.305594	0.0113222	0.620857	0.158857	0/37/1/27/0/16/1/18	-0.346 (1.766)	0.044 (0.66)	0.4 (0.776)	0.266 (0.656)	1.396	0.23547	0.349 (-0.029, 0.726)	-0.097 (-0.537, 0.343)	-0.286 (-0.838, 0.265)	-0.148 (-0.672, 0.377)	-0.446 (-0.983, 0.092)	-0.635 (-1.267, -0.003)	-0.496 (-1.105, 0.112)	-0.189 (-0.862, 0.483)	-0.051 (-0.7, 0.598)	0.139 (-0.582, 0.86)	1.818	-0.434	-1.022	-0.555	-1.633	-1.977	-1.606	-0.554	-0.154	0.378	0.0701659	0.664495	0.307819	0.579361	0.103586	0.0490249	0.109352	0.579832	0.877729	0.705463	2/47/3/61/0/20/2/45/0/29	-0.087 (0.988)	0.245 (0.923)	-0.046 (0.925)	0.438 (0.781)	-0.152 (1.329)	2.39	0.0374341	0.069 (-0.25, 0.389)	-0.271 (-0.561, 0.018)	0.032 (-0.429, 0.492)	-0.429 (-0.752, -0.106)	0.15 (-0.239, 0.538)	-0.341 (-0.719, 0.038)	-0.038 (-0.557, 0.482)	-0.498 (-0.907, -0.09)	0.08 (-0.382, 0.543)	0.303 (-0.2, 0.806)	-0.158 (-0.542, 0.227)	0.421 (-0.019, 0.861)	-0.461 (-0.987, 0.066)	0.118 (-0.451, 0.687)	0.579 (0.115, 1.042)	0.426	-1.846	0.135	-2.611	0.756	-1.769	-0.143	-2.399	0.342	1.184	-0.805	1.881	-1.721	0.408	2.455	0.670204	0.0656841	0.892927	0.00937351	0.449824	0.0776125	0.886477	0.016929	0.732886	0.237341	0.421342	0.0607755	0.0859948	0.683802	0.0145483
CR1	P17927	114/70/64/18/41/34	-0.242 (1.002)	0.011 (0.859)	-0.628 (1.297)	0.232 (1.014)	0.424 (1.199)	3.772	0.00245528	0	0	0	0	1	0	0	1	0	0	5	0	0	0.1	0.1	0.1	0.133333	0.1	18.75	18.75	18.75	25	18.75	NS	NA						0.242 (-0.062, 0.545)	-0.011 (-0.323, 0.301)	0.628 (0.121, 1.135)	-0.232 (-0.596, 0.132)	-0.424 (-0.815, -0.034)	-0.253 (-0.598, 0.093)	0.386 (-0.142, 0.914)	-0.474 (-0.867, -0.081)	-0.666 (-1.084, -0.248)	0.638 (0.105, 1.172)	-0.221 (-0.621, 0.179)	-0.413 (-0.838, 0.011)	-0.86 (-1.425, -0.295)	-1.052 (-1.635, -0.469)	-0.192 (-0.656, 0.272)	1.566	-0.069	2.435	-1.255	-2.136	-1.437	1.437	-2.371	-3.134	2.355	-1.089	-1.916	-2.992	-3.551	-0.815	0.118328	0.945311	0.0154216	0.210444	0.0333867	0.151704	0.15165	0.0183101	0.00187469	0.0191084	0.277086	0.0561582	0.00297543	0.000439383	0.415918		0.256232	0.484517	0.0292441	0.226969	0.0378828	0.102873	0.147917	0.0476744	0.00618096	0.0132081	0.596531	0.171456	0.00656859	0.00110983	0.41907	NA	NA	NA	NA	NA	NA	NA	NA	NA	NA	NA	NA	NA	NA	NA	NA	NA	NA	NA	NA	NA	NA	NA	NA	NA	NA	NA	NA	NA	NA	NA	NA	NA	NA	NA	NA	NA	17/20/14/14/7/9/11/8	-0.051 (1.019)	0.215 (0.829)	-0.091 (1.009)	0.572 (0.767)	0.85	0.495564	0.023 (-0.442, 0.489)	-0.278 (-0.83, 0.273)	0.104 (-0.567, 0.774)	-0.538 (-1.241, 0.165)	-0.301 (-0.974, 0.371)	0.081 (-0.695, 0.856)	-0.561 (-1.366, 0.243)	0.382 (-0.44, 1.204)	-0.26 (-1.114, 0.595)	-0.642 (-1.575, 0.292)	0.098	-0.997	0.305	-1.512	-0.885	0.205	-1.378	0.918	-0.6	-1.358	0.921864	0.320453	0.760507	0.132612	0.377366	0.83771	0.170152	0.360019	0.549142	0.176358	20/29/34/30/4/16/24/23/7/22	-0.19 (0.896)	-0.005 (0.765)	-0.434 (1.128)	0.336 (0.943)	0.38 (1.385)	1.8	0.113877	0.165 (-0.247, 0.578)	-0.073 (-0.485, 0.338)	0.412 (-0.119, 0.942)	-0.327 (-0.778, 0.125)	-0.391 (-0.852, 0.07)	-0.239 (-0.755, 0.278)	0.246 (-0.369, 0.861)	-0.492 (-1.047, 0.063)	-0.556 (-1.118, 0.006)	0.485 (-0.129, 1.099)	-0.253 (-0.807, 0.301)	-0.318 (-0.877, 0.242)	-0.738 (-1.387, -0.09)	-0.803 (-1.457, -0.148)	-0.064 (-0.653, 0.524)	0.789	-0.352	1.529	-1.425	-1.673	-0.911	0.789	-1.747	-1.951	1.556	-0.901	-1.119	-2.244	-2.416	-0.215	0.430664	0.725534	0.127722	0.155419	0.0957023	0.363443	0.430702	0.0819589	0.0523034	0.121172	0.368569	0.264233	0.0257991	0.0164972	0.829649
CRABP1	P29762	187/137/124/24/78/56	-0.247 (1.109)	0.086 (1.07)	0.23 (2.132)	0.223 (1.068)	0.581 (1.566)	4.613	0.000387405	0	0	0	0	1	0	0	0	0	0	5	0	0	0.841667	4.2	0.18	0.1	0.45	14.5827	72.7693	3.11868	1.7326	7.79671	neuron	NA			1			0.248 (-0.011, 0.506)	-0.085 (-0.352, 0.181)	-0.229 (-0.727, 0.269)	-0.222 (-0.532, 0.088)	-0.58 (-0.93, -0.23)	-0.333 (-0.618, -0.048)	-0.477 (-0.985, 0.032)	-0.47 (-0.796, -0.144)	-0.828 (-1.192, -0.463)	-0.144 (-0.656, 0.369)	-0.137 (-0.469, 0.196)	-0.495 (-0.864, -0.125)	0.007 (-0.529, 0.543)	-0.351 (-0.912, 0.209)	-0.358 (-0.76, 0.044)	1.883	-0.631	-0.903	-1.407	-3.255	-2.297	-1.841	-2.83	-4.461	-0.55	-0.807	-2.626	0.026	-1.23	-1.747	0.0602284	0.528577	0.367129	0.1598	0.00119948	0.0219478	0.0660899	0.00480882	9.75685e-06	0.582461	0.419726	0.00886661	0.97956	0.219199	0.0810779		0.0806826	0.635513	0.320295	0.180743	0.00239031	0.0436526	0.061815	0.00823931	3.91469e-05	0.475688	0.396795	0.0119529	0.879851	0.307684	0.103559	51/32/15/8	-0.448 (1.026)	-0.056 (1.095)	0.228 (0.75)	0.816 (1.717)	3.411	0.00958265	0.432 (0.108, 0.756)	0.109 (-0.29, 0.509)	-0.235 (-0.779, 0.308)	-0.778 (-1.51, -0.046)	-0.323 (-0.788, 0.143)	-0.668 (-1.262, -0.073)	-1.21 (-1.985, -0.436)	-0.345 (-0.984, 0.294)	-0.888 (-1.691, -0.084)	-0.543 (-1.431, 0.345)	2.624	0.539	-0.853	-2.093	-1.365	-2.211	-3.076	-1.063	-2.173	-1.203	0.00916257	0.590263	0.394611	0.0372204	0.173308	0.0278234	0.00230147	0.288853	0.0305858	0.230115	37/28/16/19	-0.167 (1.15)	0.216 (0.723)	0.404 (1.386)	0.566 (1.435)	1.706	0.14883	0.169 (-0.202, 0.541)	-0.202 (-0.628, 0.224)	-0.323 (-0.865, 0.22)	-0.486 (-0.988, 0.016)	-0.371 (-0.894, 0.152)	-0.492 (-1.114, 0.13)	-0.656 (-1.242, -0.069)	-0.12 (-0.778, 0.537)	-0.284 (-0.907, 0.338)	-0.164 (-0.864, 0.537)	0.898	-0.934	-1.17	-1.908	-1.398	-1.557	-2.201	-0.36	-0.899	-0.46	0.370217	0.351199	0.243082	0.0574564	0.163174	0.120647	0.0285864	0.718762	0.369683	0.64562	49/64/20/47/29	-0.098 (1.15)	0.1 (1.185)	0.023 (1.936)	0.159 (1.047)	0.525 (1.655)	1.08	0.370864	0.065 (-0.306, 0.435)	-0.099 (-0.434, 0.236)	-0.087 (-0.631, 0.456)	-0.151 (-0.526, 0.224)	-0.495 (-0.954, -0.036)	-0.164 (-0.601, 0.273)	-0.152 (-0.762, 0.457)	-0.216 (-0.687, 0.255)	-0.56 (-1.1, -0.019)	0.011 (-0.579, 0.602)	-0.052 (-0.496, 0.392)	-0.396 (-0.911, 0.119)	-0.064 (-0.68, 0.553)	-0.407 (-1.079, 0.264)	-0.344 (-0.886, 0.199)	0.343	-0.58	-0.316	-0.793	-2.121	-0.736	-0.491	-0.9	-2.035	0.038	-0.231	-1.511	-0.203	-1.192	-1.246	0.731431	0.562527	0.75181	0.428396	0.0345779	0.462303	0.623901	0.368553	0.0425278	0.969732	0.817319	0.131711	0.839302	0.233901	0.213573
CRABP2	P29373	50/28/23/6/23/9	-0.303 (0.84)	-0.275 (0.498)	0.987 (2.311)	-0.139 (0.708)	0.278 (0.999)	2.388	0.0413283	0	0	1	0	0	0	0	0	0	0	3	0	1	0.266667	0.3	0.14	0.566667	0.1	19.4175	21.8447	10.1942	41.2621	7.28155	microglia.macrophage	NA						0.318 (-0.125, 0.76)	0.29 (-0.183, 0.762)	-0.973 (-1.783, -0.162)	0.154 (-0.319, 0.626)	-0.263 (-0.942, 0.416)	-0.028 (-0.556, 0.5)	-1.29 (-2.134, -0.446)	-0.164 (-0.692, 0.364)	-0.581 (-1.299, 0.138)	-1.262 (-2.122, -0.402)	-0.136 (-0.689, 0.417)	-0.553 (-1.29, 0.185)	1.126 (0.266, 1.986)	0.71 (-0.279, 1.699)	-0.417 (-1.154, 0.321)	1.418	1.212	-2.374	0.643	-0.766	-0.105	-3.024	-0.614	-1.597	-2.903	-0.486	-1.482	2.59	1.42	-1.117	0.158458	0.227761	0.0190503	0.521626	0.445237	0.916769	0.00299772	0.540063	0.112602	0.00432858	0.627541	0.140811	0.0106628	0.158041	0.266066		0.141332	0.156296	0.0249956	0.4942	0.45059	0.885186	0.00380009	0.52726	0.106493	0.00340936	0.474101	0.103226	0.0127694	0.179468	0.257426	NA	NA	NA	NA	NA	NA	NA	NA	NA	NA	NA	NA	NA	NA	NA	NA	NA	NA	NA	NA	NA	NA	NA	NA	NA	NA	NA	NA	NA	NA	NA	NA	NA	NA	NA	NA	NA	9/4/2/0	NA	NA	NA	NA	NA	NA	NA	NA	NA	NA	NA	NA	NA	NA	NA	NA	NA	NA	NA	NA	NA	NA	NA	NA	NA	NA	NA	NA	NA	NA	NA	NA	NA	NA	NA	NA	43/6/54/10/15/5/32/15/22/7	-0.501 (0.276)	-0.374 (0.577)	0.459 (2.141)	-0.315 (0.477)	0.232 (1.146)	1.237	0.298885	0.539 (-0.341, 1.419)	0.557 (-0.177, 1.291)	-0.407 (-1.325, 0.511)	0.354 (-0.22, 0.928)	-0.209 (-0.994, 0.575)	0.018 (-1.025, 1.062)	-0.946 (-2.18, 0.288)	-0.185 (-1.171, 0.802)	-0.748 (-1.875, 0.378)	-0.964 (-2.068, 0.14)	-0.203 (-1.041, 0.636)	-0.767 (-1.77, 0.237)	0.761 (-0.242, 1.765)	0.198 (-0.94, 1.335)	-0.564 (-1.452, 0.324)	1.218	1.51	-0.881	1.228	-0.531	0.035	-1.524	-0.372	-1.321	-1.736	-0.481	-1.518	1.508	0.345	-1.262	0.226594	0.134867	0.380756	0.222952	0.597063	0.972484	0.131114	0.710793	0.190064	0.0861657	0.631921	0.132611	0.135229	0.730725	0.210276
CRB2	Q5IJ48	187/137/124/24/78/56	0.12 (0.909)	0.157 (0.719)	-0.38 (1.011)	-0.061 (1.045)	-0.191 (1.095)	2.381	0.037344	0	0	0	0	0	0	0	0	0	0	0	0	1	0.308333	0.1	0.1	0.1	0.1	43.5294	14.1176	14.1176	14.1176	14.1176	astro	NA						-0.121 (-0.329, 0.088)	-0.157 (-0.372, 0.057)	0.38 (-0.023, 0.782)	0.061 (-0.189, 0.311)	0.191 (-0.092, 0.473)	-0.037 (-0.267, 0.193)	0.5 (0.09, 0.911)	0.181 (-0.082, 0.444)	0.311 (0.017, 0.606)	0.537 (0.123, 0.951)	0.218 (-0.05, 0.486)	0.348 (0.049, 0.647)	-0.319 (-0.752, 0.114)	-0.189 (-0.642, 0.264)	0.13 (-0.195, 0.455)	-1.135	-1.439	1.853	0.476	1.325	-0.315	2.392	1.352	2.077	2.549	1.597	2.289	-1.446	-0.82	0.786	0.256949	0.150719	0.0643555	0.633937	0.185648	0.752992	0.0170411	0.176766	0.0382086	0.0110508	0.110703	0.0224441	0.14863	0.41278	0.432297		0.23942	0.0936051	0.0681192	0.639374	0.213169	0.600631	0.0168524	0.169579	0.0439057	0.00802425	0.0746644	0.0170033	0.154517	0.400735	0.467696	51/32/15/8	0.18 (0.995)	0.092 (0.629)	-0.58 (1.417)	-0.56 (1.393)	2.345	0.0548866	-0.169 (-0.485, 0.147)	-0.151 (-0.541, 0.239)	0.584 (0.054, 1.114)	0.523 (-0.191, 1.236)	0.018 (-0.436, 0.472)	0.753 (0.173, 1.332)	0.691 (-0.064, 1.446)	0.735 (0.112, 1.358)	0.673 (-0.11, 1.457)	-0.062 (-0.928, 0.804)	-1.05	-0.762	2.169	1.442	0.078	2.557	1.802	2.322	1.691	-0.14	0.294406	0.446954	0.0308816	0.15047	0.938222	0.0110706	0.0726181	0.0209324	0.0919271	0.888728	37/28/16/19	-0.028 (0.942)	0.091 (0.782)	0.057 (0.793)	-0.518 (0.868)	1.517	0.197191	0.028 (-0.312, 0.367)	-0.102 (-0.491, 0.287)	-0.031 (-0.527, 0.465)	0.541 (0.082, 0.999)	-0.13 (-0.607, 0.348)	-0.059 (-0.627, 0.509)	0.513 (-0.023, 1.049)	0.071 (-0.53, 0.672)	0.643 (0.074, 1.211)	0.572 (-0.068, 1.212)	0.16	-0.517	-0.124	2.321	-0.534	-0.204	1.885	0.232	2.224	1.759	0.873294	0.605892	0.901399	0.0209794	0.59365	0.838864	0.0604372	0.816471	0.0269236	0.0796144	49/64/20/47/29	0.168 (0.79)	0.218 (0.738)	-0.089 (0.69)	0.064 (0.951)	0.124 (1.082)	0.86	0.507833	-0.185 (-0.479, 0.109)	-0.234 (-0.5, 0.032)	0.068 (-0.363, 0.499)	-0.06 (-0.357, 0.237)	-0.122 (-0.486, 0.242)	-0.049 (-0.396, 0.298)	0.253 (-0.231, 0.736)	0.125 (-0.249, 0.499)	0.063 (-0.366, 0.491)	0.302 (-0.167, 0.771)	0.174 (-0.178, 0.527)	0.112 (-0.297, 0.521)	-0.128 (-0.617, 0.361)	-0.19 (-0.723, 0.343)	-0.063 (-0.493, 0.368)	-1.238	-1.73	0.31	-0.395	-0.661	-0.278	1.028	0.659	0.287	1.266	0.972	0.537	-0.513	-0.702	-0.286	0.216535	0.0844806	0.756758	0.692832	0.508853	0.781147	0.304424	0.510536	0.774382	0.206163	0.331531	0.591888	0.608051	0.483071	0.774897
CRCT1	Q9UGL9	9/6/4/1/1/1	NA	NA	NA	NA	NA	NA	NA	0	0	0	0	0	0	0	0	0	0	0	0	0	0.1	0.1	0.1	0.1	0.1	20	20	20	20	20	BD	NA						NA	NA	NA	NA	NA	NA	NA	NA	NA	NA	NA	NA	NA	NA	NA	NA	NA	NA	NA	NA	NA	NA	NA	NA	NA	NA	NA	NA	NA	NA	NA	NA	NA	NA	NA	NA	NA	NA	NA	NA	NA	NA	NA	NA	NA		NA	NA	NA	NA	NA	NA	NA	NA	NA	NA	NA	NA	NA	NA	NA	NA	NA	NA	NA	NA	NA	NA	NA	NA	NA	NA	NA	NA	NA	NA	NA	NA	NA	NA	NA	NA	NA	NA	NA	NA	NA	NA	NA	NA	NA	NA	NA	NA	NA	NA	NA	NA	NA	NA	NA	NA	NA	NA	NA	NA	NA	NA	NA	NA	NA	NA	NA	NA	NA	NA	NA	NA	NA	NA	NA	NA	NA	NA	NA	NA	NA	NA	NA	NA	NA	NA	NA	NA	NA	NA	NA	NA	NA	NA	NA	NA	NA	NA	NA	NA	NA	NA	NA	NA	NA	NA	NA	NA	NA	NA	NA	NA	NA	NA	NA	NA	NA	NA	NA	NA	NA	NA	NA	NA	NA	NA	NA	NA	NA	NA	NA	NA	NA	NA	NA	NA	NA	NA	NA	NA	NA	NA
CREB3L3	Q68CJ9	135/98/77/18/43/37	-0.144 (0.921)	-0.182 (1.079)	-0.514 (0.64)	-0.191 (0.893)	0.495 (0.87)	3.947	0.00166442	0	0	0	0	1	0	0	1	0	0	5	0	0	0.1	0.1	0.1	0.1	0.1	20	20	20	20	20	BD	NA						0.148 (-0.103, 0.399)	0.186 (-0.084, 0.456)	0.518 (0.044, 0.993)	0.196 (-0.135, 0.527)	-0.491 (-0.842, -0.14)	0.038 (-0.25, 0.326)	0.37 (-0.114, 0.855)	0.048 (-0.298, 0.394)	-0.639 (-1.004, -0.274)	0.332 (-0.163, 0.827)	0.009 (-0.351, 0.369)	-0.678 (-1.056, -0.299)	-0.323 (-0.853, 0.208)	-1.009 (-1.553, -0.466)	-0.687 (-1.111, -0.263)	1.159	1.357	2.148	1.162	-2.753	0.262	1.502	0.271	-3.445	1.318	0.051	-3.522	-1.195	-3.653	-3.185	0.246989	0.175591	0.0323197	0.245957	0.0061807	0.793396	0.133952	0.786395	0.000632157	0.188093	0.959419	0.00047718	0.232767	0.000293613	0.00155929		0.256921	0.28996	0.03218	0.212184	0.00627907	0.987664	0.128683	0.709527	0.000713538	0.141766	0.731935	0.0010838	0.255583	0.000318594	0.00122497	NA	NA	NA	NA	NA	NA	NA	NA	NA	NA	NA	NA	NA	NA	NA	NA	NA	NA	NA	NA	NA	NA	NA	NA	NA	NA	NA	NA	NA	NA	NA	NA	NA	NA	NA	NA	NA	9/28/12/16/6/10/6/13	-0.237 (0.68)	-0.189 (1.186)	-0.296 (1.129)	0.475 (0.844)	1.537	0.193104	0.245 (-0.154, 0.643)	0.149 (-0.361, 0.66)	0.335 (-0.3, 0.971)	-0.473 (-1.04, 0.093)	-0.095 (-0.7, 0.509)	0.091 (-0.623, 0.804)	-0.718 (-1.371, -0.065)	0.186 (-0.597, 0.969)	-0.623 (-1.347, 0.101)	-0.809 (-1.617, 0)	1.211	0.577	1.04	-1.647	-0.311	0.25	-2.17	0.468	-1.696	-1.972	0.227262	0.564317	0.299593	0.101076	0.756089	0.802499	0.031228	0.640194	0.0915097	0.0500258	11/38/25/39/4/16/22/25/9/20	-0.297 (0.887)	-0.243 (1.156)	-0.441 (0.599)	-0.114 (0.828)	0.537 (0.937)	2.857	0.0156671	0.294 (-0.056, 0.644)	0.208 (-0.14, 0.555)	0.452 (-0.056, 0.959)	0.14 (-0.275, 0.555)	-0.549 (-1.004, -0.094)	-0.086 (-0.52, 0.347)	0.158 (-0.41, 0.726)	-0.154 (-0.646, 0.339)	-0.843 (-1.368, -0.318)	0.244 (-0.323, 0.812)	-0.067 (-0.559, 0.424)	-0.756 (-1.279, -0.233)	-0.312 (-0.928, 0.305)	-1.001 (-1.642, -0.359)	-0.689 (-1.26, -0.118)	1.656	1.177	1.753	0.666	-2.374	-0.392	0.547	-0.615	-3.16	0.847	-0.27	-2.848	-0.995	-3.072	-2.375	0.0989236	0.240116	0.0807418	0.506262	0.0183025	0.695303	0.584935	0.539054	0.00176088	0.397717	0.787178	0.00474231	0.320583	0.0023489	0.0182575
CREG1	O75629	184/133/121/24/75/55	0.53 (0.962)	-0.271 (1.076)	-0.231 (1.261)	0.634 (1.281)	-1.14 (1.659)	23.247	2.47346e-21	1	0	0	1	0	0	1	0	0	1	4	0	0	16.2583	24.3	19	88.2667	15.1	9.97903	14.9148	11.6618	54.1763	9.26807	microglia.macrophage	vSMC						-0.537 (-0.789, -0.284)	0.264 (0.004, 0.524)	0.225 (-0.257, 0.707)	-0.64 (-0.944, -0.336)	1.134 (0.792, 1.475)	0.801 (0.522, 1.08)	0.761 (0.269, 1.254)	-0.103 (-0.424, 0.217)	1.67 (1.314, 2.026)	-0.04 (-0.536, 0.457)	-0.904 (-1.231, -0.578)	0.869 (0.508, 1.23)	-0.865 (-1.386, -0.344)	0.909 (0.365, 1.452)	1.774 (1.379, 2.168)	-4.169	1.997	0.915	-4.13	6.521	5.637	3.035	-0.633	9.211	-0.157	-5.44	4.725	-3.26	3.285	8.833	3.52883e-05	0.0462991	0.360495	4.15233e-05	1.50583e-10	2.69481e-08	0.00251388	0.527078	5.71108e-19	0.875193	7.81619e-08	2.87825e-06	0.00118056	0.0010817	1.18402e-17		7.03232e-05	0.119984	0.282402	1.74464e-05	1.46006e-09	5.62365e-07	0.00188673	0.35143	4.0077e-17	0.832645	2.37691e-07	4.28089e-06	0.000470753	0.0037963	3.89391e-17	49/31/14/8	0.742 (0.791)	-0.555 (0.867)	1.038 (0.768)	-1.734 (2.551)	16.236	5.73105e-12	-0.727 (-1.05, -0.405)	0.443 (0.046, 0.84)	-1.039 (-1.589, -0.49)	1.666 (0.951, 2.381)	1.171 (0.707, 1.634)	-0.312 (-0.911, 0.287)	2.393 (1.635, 3.152)	-1.482 (-2.124, -0.841)	1.223 (0.435, 2.011)	2.705 (1.827, 3.584)	-4.438	2.198	-3.723	4.588	4.973	-1.026	6.209	-4.548	3.056	6.061	1.31012e-05	0.0287805	0.000237734	6.77663e-06	1.15151e-06	0.305996	1.92187e-09	8.09995e-06	0.0024601	4.38366e-09	1/36/1/27/0/16/0/19	0.457 (1.012)	0.035 (1.551)	0.196 (1.262)	-0.812 (1.25)	4.008	0.00354752	-0.469 (-0.86, -0.078)	-0.086 (-0.536, 0.364)	-0.276 (-0.84, 0.289)	0.73 (0.208, 1.252)	0.382 (-0.17, 0.935)	0.193 (-0.455, 0.842)	1.199 (0.587, 1.811)	-0.189 (-0.876, 0.498)	0.816 (0.165, 1.467)	1.006 (0.278, 1.733)	-2.362	-0.378	-0.962	2.754	1.363	0.586	3.857	-0.542	2.468	2.721	0.0188983	0.705617	0.336949	0.00627793	0.173949	0.558137	0.000142909	0.588117	0.0141804	0.00693184	1/48/1/63/0/20/2/45/1/28	0.369 (1.06)	-0.262 (0.887)	-0.104 (1.259)	0.664 (1.386)	-1.192 (1.61)	11.058	5.86711e-10	-0.357 (-0.71, -0.004)	0.233 (-0.086, 0.552)	0.147 (-0.366, 0.66)	-0.676 (-1.036, -0.316)	1.147 (0.707, 1.587)	0.59 (0.174, 1.006)	0.504 (-0.072, 1.081)	-0.319 (-0.771, 0.133)	1.504 (0.986, 2.022)	-0.085 (-0.644, 0.473)	-0.909 (-1.335, -0.483)	0.914 (0.421, 1.408)	-0.823 (-1.41, -0.237)	1 (0.361, 1.639)	1.823 (1.301, 2.345)	-1.991	1.436	0.565	-3.69	5.124	2.788	1.72	-1.387	5.71	-0.301	-4.195	3.643	-2.762	3.076	6.87	0.0471684	0.15188	0.572546	0.000257474	4.77407e-07	0.00556261	0.0862208	0.16628	2.28154e-08	0.763647	3.40224e-05	0.000307349	0.0060183	0.00225245	2.63396e-11
CREG2	Q8IUH2	76/63/38/12/24/24	0.08 (0.985)	-0.078 (1.153)	0.223 (0.627)	-0.51 (1.307)	-0.958 (0.967)	4.793	0.00034506	0	0	0	0	0	0	0	0	1	1	3	0	0	0.175	18.7	2.12	0.133333	0.9	0.794431	84.8907	9.62397	0.605281	4.08565	neuron	NA				1		-0.063 (-0.412, 0.286)	0.095 (-0.312, 0.503)	-0.206 (-0.843, 0.431)	0.527 (0.047, 1.007)	0.975 (0.495, 1.455)	0.158 (-0.263, 0.58)	-0.143 (-0.789, 0.503)	0.59 (0.099, 1.082)	1.038 (0.547, 1.53)	-0.301 (-0.98, 0.377)	0.432 (-0.103, 0.966)	0.88 (0.345, 1.414)	0.733 (0.008, 1.458)	1.181 (0.457, 1.906)	0.448 (-0.144, 1.04)	-0.356	0.462	-0.637	2.164	4.004	0.742	-0.436	2.365	4.161	-0.875	1.592	3.244	1.993	3.211	1.492	0.722355	0.644862	0.524515	0.0314907	8.40821e-05	0.45913	0.663139	0.0188574	4.47642e-05	0.382582	0.112832	0.00135439	0.047424	0.00150849	0.137021		0.861313	0.582332	0.725909	0.0400704	9.47862e-05	0.496184	0.799224	0.0349521	8.73383e-05	0.507468	0.164304	0.00198536	0.0999977	0.00393886	0.122775	NA	NA	NA	NA	NA	NA	NA	NA	NA	NA	NA	NA	NA	NA	NA	NA	NA	NA	NA	NA	NA	NA	NA	NA	NA	NA	NA	NA	NA	NA	NA	NA	NA	NA	NA	NA	NA	15/22/20/8/11/5/10/9	0.153 (1.038)	-0.355 (1.442)	-0.873 (0.958)	-0.972 (0.591)	2.908	0.0247544	-0.144 (-0.635, 0.346)	0.448 (-0.316, 1.212)	0.797 (-0.143, 1.738)	0.972 (0.258, 1.685)	0.592 (-0.261, 1.446)	0.941 (-0.067, 1.95)	1.116 (0.312, 1.92)	0.349 (-0.828, 1.527)	0.524 (-0.467, 1.514)	0.174 (-0.957, 1.306)	-0.582	1.162	1.679	2.698	1.375	1.85	2.749	0.587	1.047	0.306	0.561556	0.247596	0.0958917	0.00804766	0.171766	0.0669381	0.00695206	0.558106	0.297148	0.760435	29/20/44/20/10/10/29/18/17/12	-0.055 (0.833)	-0.1 (1.083)	0.24 (0.667)	-0.464 (1.413)	-0.982 (0.863)	2.538	0.0309495	0.066 (-0.451, 0.584)	0.103 (-0.425, 0.631)	-0.202 (-0.914, 0.51)	0.478 (-0.055, 1.011)	0.989 (0.354, 1.624)	0.037 (-0.608, 0.682)	-0.268 (-1.066, 0.53)	0.412 (-0.256, 1.079)	0.923 (0.18, 1.666)	-0.305 (-1.1, 0.49)	0.375 (-0.302, 1.052)	0.886 (0.141, 1.632)	0.68 (-0.151, 1.51)	1.191 (0.307, 2.075)	0.512 (-0.25, 1.273)	0.253	0.385	-0.56	1.77	3.079	0.113	-0.664	1.218	2.456	-0.758	1.094	2.349	1.617	2.663	1.327	0.80076	0.700685	0.576139	0.0787049	0.00247366	0.910493	0.507863	0.225103	0.0152069	0.449899	0.275686	0.0201551	0.107945	0.00859844	0.18649
CRELD1	Q96HD1	187/137/124/24/78/56	0.183 (0.872)	0.556 (0.883)	-0.078 (1.193)	-0.341 (0.865)	-0.746 (0.936)	18.86	1.94656e-17	0	1	0	0	0	0	0	0	1	1	2	1	0	2.04167	3.5	1.26	0.966667	1.15	22.8929	39.245	14.1282	10.8391	12.8948	NS	NA						-0.182 (-0.389, 0.024)	-0.556 (-0.768, -0.343)	0.078 (-0.32, 0.476)	0.342 (0.094, 0.589)	0.746 (0.466, 1.026)	-0.373 (-0.601, -0.146)	0.261 (-0.145, 0.667)	0.524 (0.264, 0.784)	0.928 (0.637, 1.22)	0.634 (0.225, 1.043)	0.897 (0.632, 1.162)	1.302 (1.006, 1.597)	0.263 (-0.165, 0.692)	0.668 (0.22, 1.115)	0.404 (0.083, 0.726)	-1.736	-5.134	0.386	2.712	5.241	-3.222	1.261	3.954	6.265	3.042	6.644	8.652	1.207	2.929	2.471	0.0830477	3.83516e-07	0.699331	0.00687633	2.21257e-07	0.00134288	0.20781	8.61136e-05	7.12505e-10	0.00245302	6.86021e-11	4.63827e-17	0.22784	0.003529	0.0137425		0.107761	2.28071e-06	0.651113	0.00745361	2.67612e-07	0.00237909	0.205433	0.000152728	1.8918e-09	0.00317125	5.19314e-10	4.24476e-16	0.260492	0.00460178	0.0135647	51/32/15/8	0.178 (0.741)	0.613 (0.677)	-0.588 (0.728)	-0.709 (1.106)	5.888	0.000144559	-0.146 (-0.436, 0.144)	-0.568 (-0.926, -0.21)	0.608 (0.121, 1.095)	0.703 (0.047, 1.358)	-0.422 (-0.838, -0.005)	0.754 (0.222, 1.286)	0.849 (0.155, 1.543)	1.176 (0.603, 1.748)	1.271 (0.55, 1.991)	0.095 (-0.701, 0.89)	-0.99	-3.121	2.457	2.111	-1.992	2.788	2.409	4.043	3.473	0.235	0.322927	0.00198851	0.0145953	0.0356725	0.0473728	0.00566635	0.0166467	6.78791e-05	0.000594048	0.814513	37/28/16/19	0.298 (1.115)	0.626 (1.164)	-0.054 (1.043)	-0.763 (1.054)	5.366	0.000354023	-0.297 (-0.666, 0.071)	-0.597 (-1.02, -0.174)	0.052 (-0.486, 0.591)	0.766 (0.268, 1.264)	-0.3 (-0.819, 0.219)	0.35 (-0.267, 0.967)	1.063 (0.481, 1.645)	0.65 (-0.003, 1.302)	1.363 (0.745, 1.981)	0.713 (0.018, 1.409)	-1.589	-2.781	0.192	3.028	-1.137	1.116	3.597	1.96	4.343	2.021	0.11321	0.00579064	0.848003	0.00269429	0.256475	0.265279	0.000381046	0.0509898	1.96981e-05	0.04428	49/64/20/47/29	0.1 (0.795)	0.496 (0.841)	0.063 (1.236)	-0.361 (0.83)	-0.745 (0.838)	8.142	2.53529e-07	-0.069 (-0.366, 0.227)	-0.47 (-0.738, -0.201)	-0.023 (-0.457, 0.411)	0.352 (0.052, 0.652)	0.738 (0.371, 1.105)	-0.4 (-0.75, -0.051)	0.047 (-0.441, 0.534)	0.422 (0.045, 0.798)	0.808 (0.375, 1.24)	0.447 (-0.026, 0.919)	0.822 (0.466, 1.177)	1.208 (0.796, 1.62)	0.375 (-0.118, 0.868)	0.761 (0.224, 1.299)	0.386 (-0.048, 0.82)	-0.461	-3.443	-0.104	2.31	3.956	-2.251	0.188	2.199	3.674	1.858	4.548	5.761	1.495	2.785	1.75	0.644938	0.000637283	0.9174	0.0213939	9.04384e-05	0.0249442	0.851171	0.0284498	0.000272818	0.0638813	7.25537e-06	1.70271e-08	0.135649	0.00560853	0.080861
CRELD2	Q6UXH1	143/115/103/18/57/43	0.21 (0.897)	0.294 (0.885)	0.018 (0.975)	-0.009 (1.183)	-0.488 (0.844)	4.755	0.000299441	0	1	0	0	0	0	0	0	0	1	2	0	1	3.38333	0.4	1.2	0.466667	0.7	55.0136	6.50407	19.5122	7.58808	11.3821	astro	NA						-0.214 (-0.451, 0.023)	-0.298 (-0.542, -0.053)	-0.021 (-0.494, 0.451)	0.005 (-0.291, 0.302)	0.485 (0.156, 0.813)	-0.084 (-0.34, 0.173)	0.192 (-0.287, 0.672)	0.219 (-0.087, 0.525)	0.698 (0.36, 1.036)	0.276 (-0.207, 0.759)	0.303 (-0.009, 0.615)	0.782 (0.439, 1.125)	0.027 (-0.484, 0.538)	0.506 (-0.025, 1.037)	0.479 (0.097, 0.861)	-1.774	-2.394	-0.089	0.036	2.896	-0.643	0.789	1.406	4.061	1.124	1.908	4.479	0.103	1.873	2.466	0.0767498	0.0170508	0.929388	0.9714	0.00395032	0.520539	0.430507	0.160316	5.71809e-05	0.261454	0.0569662	9.43105e-06	0.918167	0.0616368	0.0140144		0.163688	0.0142123	0.993651	0.94149	0.00895877	0.279016	0.483671	0.313667	0.000483595	0.201976	0.0611637	2.2175e-05	0.960248	0.105572	0.0206664	43/23/10/7	0.24 (0.965)	0.092 (0.843)	0.409 (0.574)	-0.253 (0.64)	0.681	0.60606	-0.149 (-0.471, 0.173)	-0.139 (-0.566, 0.288)	-0.378 (-0.977, 0.221)	0.18 (-0.528, 0.888)	0.01 (-0.475, 0.495)	-0.229 (-0.871, 0.413)	0.329 (-0.419, 1.078)	-0.239 (-0.936, 0.457)	0.319 (-0.474, 1.113)	0.558 (-0.343, 1.46)	-0.913	-0.642	-1.244	0.501	0.041	-0.703	0.867	-0.677	0.793	1.221	0.362025	0.521451	0.214731	0.616532	0.967524	0.482673	0.386789	0.499398	0.428623	0.223455	6/31/4/24/5/11/6/13	0.243 (0.814)	0.45 (0.999)	0.428 (0.656)	-0.916 (0.874)	4.97	0.000750864	-0.24 (-0.601, 0.122)	-0.456 (-0.866, -0.046)	-0.584 (-1.161, -0.008)	0.764 (0.23, 1.298)	-0.216 (-0.718, 0.286)	-0.345 (-0.991, 0.301)	1.004 (0.396, 1.612)	-0.129 (-0.806, 0.549)	1.22 (0.584, 1.856)	1.349 (0.6, 2.097)	-1.307	-2.192	-1.998	2.821	-0.849	-1.052	3.255	-0.374	3.783	3.55	0.192491	0.0294889	0.0469778	0.00522777	0.396969	0.294019	0.00131583	0.708678	0.000200646	0.000472987	8/41/8/56/6/14/11/36/6/23	0.155 (0.902)	0.311 (0.851)	0.275 (0.917)	-0.258 (1.363)	-0.317 (0.823)	2.089	0.0666708	-0.077 (-0.419, 0.264)	-0.292 (-0.596, 0.012)	-0.202 (-0.739, 0.335)	0.26 (-0.096, 0.617)	0.299 (-0.131, 0.729)	-0.214 (-0.609, 0.181)	-0.124 (-0.717, 0.468)	0.338 (-0.101, 0.776)	0.376 (-0.124, 0.877)	0.09 (-0.483, 0.663)	0.552 (0.142, 0.962)	0.591 (0.116, 1.065)	0.462 (-0.142, 1.066)	0.501 (-0.149, 1.151)	0.039 (-0.472, 0.55)	-0.446	-1.889	-0.739	1.436	1.367	-1.068	-0.413	1.515	1.48	0.309	2.647	2.451	1.506	1.516	0.149	0.655665	0.0598318	0.460307	0.152154	0.172545	0.28648	0.679783	0.130788	0.139955	0.757432	0.0085441	0.0148124	0.133022	0.130606	0.881402
CRH	P06850	27/23/13/3/12/5	NA	NA	NA	NA	NA	NA	NA	0	0	0	0	0	0	0	0	0	0	0	0	0	0.191667	17.1	0.1	0.1	0.9	1.04214	92.9769	0.543725	0.543725	4.89352	neuron	NA						NA	NA	NA	NA	NA	NA	NA	NA	NA	NA	NA	NA	NA	NA	NA	NA	NA	NA	NA	NA	NA	NA	NA	NA	NA	NA	NA	NA	NA	NA	NA	NA	NA	NA	NA	NA	NA	NA	NA	NA	NA	NA	NA	NA	NA		NA	NA	NA	NA	NA	NA	NA	NA	NA	NA	NA	NA	NA	NA	NA	NA	NA	NA	NA	NA	NA	NA	NA	NA	NA	NA	NA	NA	NA	NA	NA	NA	NA	NA	NA	NA	NA	NA	NA	NA	NA	NA	NA	NA	NA	NA	NA	NA	NA	NA	NA	NA	NA	NA	NA	NA	NA	NA	NA	NA	NA	NA	NA	NA	NA	NA	NA	NA	NA	NA	NA	NA	NA	NA	NA	NA	NA	NA	NA	NA	NA	NA	NA	NA	NA	NA	NA	NA	NA	NA	NA	NA	NA	NA	NA	NA	NA	NA	NA	NA	NA	NA	NA	NA	NA	NA	NA	NA	NA	NA	NA	NA	NA	NA	NA	NA	NA	NA	NA	NA	NA	NA	NA	NA	NA	NA	NA	NA	NA	NA	NA	NA	NA	NA	NA	NA	NA	NA	NA	NA	NA	NA
CRHBP	P24387	185/134/120/23/76/53	0.069 (0.97)	-0.479 (0.948)	-0.738 (1.026)	0.716 (1.253)	-0.071 (1.493)	13.818	8.95674e-13	0	0	0	1	0	0	1	1	0	0	4	0	0	0.166667	16.6	1.56	0.6	0.4	0.862366	85.8917	8.07175	3.10452	2.06968	neuron	NA						-0.07 (-0.309, 0.169)	0.478 (0.231, 0.725)	0.736 (0.271, 1.202)	-0.717 (-1.005, -0.43)	0.07 (-0.259, 0.398)	0.548 (0.283, 0.813)	0.806 (0.331, 1.282)	-0.647 (-0.95, -0.345)	0.14 (-0.202, 0.482)	0.259 (-0.221, 0.739)	-1.195 (-1.504, -0.886)	-0.408 (-0.755, -0.06)	-1.454 (-1.955, -0.952)	-0.667 (-1.193, -0.14)	0.787 (0.41, 1.164)	-0.575	3.798	3.104	-4.907	0.417	4.061	3.33	-4.202	0.803	1.06	-7.597	-2.305	-5.693	-2.488	4.099	0.565654	0.000161128	0.00199939	1.20132e-06	0.6765	5.55614e-05	0.000923535	3.06416e-05	0.42251	0.289773	1.20785e-13	0.0215254	1.97371e-08	0.0131119	4.7316e-05		0.601202	0.00121345	0.00167987	8.28065e-07	0.854831	0.00044816	0.0008236	2.13602e-05	0.590292	0.177738	2.24193e-12	0.0304378	1.24578e-08	0.00773696	8.81846e-05	50/32/14/7	0.173 (0.859)	-0.57 (0.999)	0.876 (1.148)	-0.053 (1.58)	4.507	0.00152003	-0.167 (-0.482, 0.148)	0.443 (0.058, 0.829)	-0.87 (-1.412, -0.328)	-0.001 (-0.753, 0.75)	0.61 (0.16, 1.06)	-0.703 (-1.292, -0.113)	0.166 (-0.624, 0.957)	-1.313 (-1.944, -0.682)	-0.444 (-1.261, 0.373)	0.869 (-0.036, 1.774)	-1.045	2.262	-3.161	-0.003	2.669	-2.347	0.413	-4.097	-1.07	1.89	0.29691	0.0244501	0.00174146	0.997542	0.00805595	0.0196167	0.679569	5.48045e-05	0.285545	0.0597647	0/37/1/27/0/16/1/18	0.106 (0.882)	-0.393 (0.714)	0.372 (0.914)	0.529 (0.968)	3.009	0.0187074	-0.11 (-0.443, 0.223)	0.281 (-0.108, 0.67)	-0.425 (-0.911, 0.061)	-0.591 (-1.051, -0.13)	0.391 (-0.083, 0.865)	-0.315 (-0.872, 0.242)	-0.481 (-1.015, 0.054)	-0.706 (-1.3, -0.112)	-0.872 (-1.443, -0.3)	-0.166 (-0.801, 0.469)	-0.651	1.422	-1.72	-2.526	1.623	-1.113	-1.77	-2.339	-3.002	-0.514	0.515591	0.156099	0.0865139	0.0120852	0.105679	0.266836	0.0778077	0.0200529	0.00292776	0.607886	2/47/3/61/1/19/1/46/1/28	-0.072 (1.138)	-0.469 (1.018)	-0.722 (1.053)	0.787 (1.379)	-0.461 (1.659)	8.358	1.64403e-07	0.062 (-0.301, 0.425)	0.414 (0.085, 0.743)	0.739 (0.205, 1.273)	-0.78 (-1.144, -0.417)	0.427 (-0.02, 0.875)	0.352 (-0.077, 0.782)	0.677 (0.077, 1.277)	-0.842 (-1.303, -0.382)	0.366 (-0.164, 0.895)	0.325 (-0.257, 0.907)	-1.194 (-1.628, -0.76)	0.013 (-0.492, 0.518)	-1.519 (-2.124, -0.915)	-0.312 (-0.971, 0.348)	1.208 (0.678, 1.737)	0.335	2.477	2.721	-4.22	1.876	1.612	2.219	-3.596	1.357	1.098	-5.409	0.052	-4.941	-0.929	4.485	0.737613	0.0136871	0.00680992	3.06126e-05	0.0613729	0.107697	0.0270631	0.000366398	0.175542	0.273101	1.12377e-07	0.958571	1.16785e-06	0.353581	9.66756e-06
CRIM1	Q9NZV1	187/137/124/24/78/56	0.224 (0.544)	0.19 (0.677)	-0.004 (0.512)	-0.069 (1.182)	-0.02 (0.67)	2.233	0.0496001	1	0	0	0	0	0	0	0	0	0	1	1	1	8.53333	6.1	1.4	1.06667	6.15	36.7025	26.2366	6.02151	4.58781	26.4516	NS	vEndo	aEndo; aSMC; capEndo; vEndo	BEC, Arterial; BEC, Capillary; BEC, Venous				-0.218 (-0.403, -0.033)	-0.184 (-0.375, 0.006)	0.01 (-0.347, 0.366)	0.074 (-0.147, 0.296)	0.026 (-0.225, 0.276)	0.034 (-0.17, 0.238)	0.228 (-0.136, 0.592)	0.293 (0.059, 0.526)	0.244 (-0.017, 0.504)	0.194 (-0.172, 0.561)	0.259 (0.021, 0.496)	0.21 (-0.055, 0.474)	0.065 (-0.319, 0.448)	0.016 (-0.385, 0.417)	-0.049 (-0.337, 0.239)	-2.318	-1.901	0.054	0.66	0.201	0.326	1.231	2.465	1.836	1.04	2.139	1.558	0.331	0.078	-0.333	0.0208062	0.0577583	0.957037	0.509321	0.840878	0.744231	0.218938	0.0139835	0.0668269	0.29889	0.0328077	0.119861	0.740597	0.938242	0.738915		0.0403154	0.0897723	0.823928	0.569811	0.993433	0.80507	0.204963	0.0308408	0.145717	0.265563	0.0587795	0.213836	0.903799	0.847864	0.667383	51/32/15/8	0.28 (0.502)	0.203 (0.62)	0.511 (0.692)	-0.185 (0.49)	1.646	0.162781	-0.212 (-0.485, 0.06)	-0.17 (-0.506, 0.165)	-0.47 (-0.926, -0.013)	0.151 (-0.464, 0.765)	0.042 (-0.349, 0.433)	-0.257 (-0.757, 0.242)	0.363 (-0.288, 1.014)	-0.299 (-0.836, 0.238)	0.321 (-0.354, 0.996)	0.62 (-0.126, 1.366)	-1.535	-0.999	-2.024	0.483	0.211	-1.014	1.098	-1.097	0.936	1.637	0.125944	0.318706	0.0438808	0.629774	0.832916	0.311373	0.272937	0.27353	0.350065	0.10281	37/28/16/19	0.223 (0.487)	0.006 (0.863)	0.019 (0.494)	0.029 (0.81)	0.5	0.735995	-0.218 (-0.536, 0.101)	0.03 (-0.336, 0.395)	-0.069 (-0.535, 0.397)	-0.072 (-0.503, 0.358)	0.247 (-0.201, 0.696)	0.148 (-0.385, 0.682)	0.145 (-0.358, 0.649)	-0.099 (-0.663, 0.465)	-0.102 (-0.637, 0.432)	-0.003 (-0.604, 0.598)	-1.344	0.16	-0.292	-0.331	1.085	0.547	0.568	-0.345	-0.376	-0.011	0.180114	0.872758	0.770128	0.740876	0.278906	0.584696	0.570743	0.730152	0.706863	0.99161	49/64/20/47/29	0.166 (0.625)	0.264 (0.604)	-0.013 (0.509)	-0.284 (1.398)	-0.007 (0.626)	1.943	0.0864215	-0.136 (-0.429, 0.157)	-0.245 (-0.51, 0.02)	0.056 (-0.374, 0.486)	0.283 (-0.013, 0.579)	0.001 (-0.361, 0.364)	-0.109 (-0.454, 0.237)	0.192 (-0.29, 0.674)	0.419 (0.047, 0.792)	0.138 (-0.29, 0.565)	0.301 (-0.166, 0.769)	0.528 (0.177, 0.88)	0.247 (-0.161, 0.654)	0.227 (-0.261, 0.715)	-0.055 (-0.586, 0.477)	-0.282 (-0.711, 0.147)	-0.915	-1.818	0.256	1.878	0.008	-0.619	0.784	2.213	0.633	1.267	2.956	1.189	0.916	-0.202	-1.29	0.36059	0.0698826	0.798079	0.0610934	0.993969	0.536378	0.43333	0.0274992	0.52679	0.206041	0.00330348	0.235145	0.360339	0.840197	0.197652
CRIP2	P52943	172/123/102/22/70/47	-0.019 (0.88)	0.896 (0.955)	0.653 (1.194)	0.584 (1.085)	0.282 (1.231)	14.163	5.08842e-13	0	1	1	1	0	0	0	0	0	0	2	0	0	0.141667	0.2	0.14	0.1	0.6	11.9887	16.9252	11.8477	8.46262	50.7757	endoth	aEndo; Per1	aEndo; aSMC; capEndo					0.024 (-0.21, 0.258)	-0.891 (-1.138, -0.643)	-0.648 (-1.097, -0.199)	-0.579 (-0.86, -0.298)	-0.277 (-0.603, 0.049)	-0.915 (-1.18, -0.649)	-0.672 (-1.131, -0.213)	-0.603 (-0.9, -0.307)	-0.301 (-0.641, 0.039)	0.243 (-0.223, 0.709)	0.311 (0.004, 0.619)	0.614 (0.264, 0.963)	0.069 (-0.416, 0.553)	0.371 (-0.141, 0.883)	0.302 (-0.072, 0.676)	0.203	-7.064	-2.836	-4.049	-1.668	-6.771	-2.878	-3.994	-1.741	1.023	1.989	3.45	0.279	1.423	1.588	0.839195	5.12399e-12	0.00473867	5.91088e-05	0.0958838	3.40954e-11	0.00416509	7.40681e-05	0.0822854	0.306648	0.0472186	0.000605673	0.780445	0.155263	0.112857		0.569407	2.60272e-07	0.00420597	1.80861e-05	0.197468	9.3686e-08	0.00197639	7.50908e-06	0.105408	0.938933	0.720757	0.0106877	0.875518	0.0913585	0.0343925	45/30/13/6	0.007 (0.925)	0.612 (1.161)	0.266 (1.273)	0.034 (1.062)	0.436	0.782273	0.072 (-0.228, 0.372)	-0.173 (-0.536, 0.19)	-0.162 (-0.673, 0.35)	0.082 (-0.654, 0.817)	-0.245 (-0.671, 0.181)	-0.234 (-0.791, 0.323)	0.01 (-0.762, 0.781)	0.011 (-0.582, 0.604)	0.254 (-0.54, 1.049)	0.243 (-0.632, 1.119)	0.473	-0.938	-0.623	0.219	-1.132	-0.827	0.024	0.037	0.63	0.548	0.636653	0.349363	0.534082	0.827106	0.258735	0.409217	0.980559	0.970823	0.528962	0.584498	2/35/5/23/0/16/2/17	-0.12 (0.894)	0.95 (0.835)	0.684 (1.173)	0.182 (1.235)	4.359	0.00198987	0.129 (-0.197, 0.455)	-0.636 (-1.035, -0.237)	-0.609 (-1.072, -0.146)	-0.088 (-0.537, 0.362)	-0.765 (-1.244, -0.286)	-0.738 (-1.271, -0.205)	-0.217 (-0.738, 0.305)	0.027 (-0.556, 0.611)	0.549 (-0.023, 1.12)	0.521 (-0.091, 1.133)	0.78	-3.142	-2.589	-0.384	-3.146	-2.726	-0.818	0.092	1.891	1.678	0.43626	0.00187455	0.0101845	0.701337	0.00185046	0.00686314	0.414093	0.927141	0.0597218	0.0945807	6/43/15/49/2/18/6/41/5/24	0.035 (0.834)	1.044 (0.843)	0.744 (1.285)	0.647 (0.994)	0.415 (1.298)	10.695	1.47292e-09	0.001 (-0.308, 0.309)	-0.887 (-1.181, -0.593)	-0.753 (-1.2, -0.305)	-0.664 (-0.976, -0.351)	-0.319 (-0.711, 0.074)	-0.887 (-1.264, -0.511)	-0.754 (-1.258, -0.249)	-0.664 (-1.059, -0.269)	-0.319 (-0.781, 0.142)	0.134 (-0.363, 0.631)	0.223 (-0.16, 0.607)	0.568 (0.119, 1.017)	0.089 (-0.422, 0.6)	0.434 (-0.13, 0.998)	0.345 (-0.118, 0.807)	0.004	-5.936	-3.31	-4.179	-1.598	-4.632	-2.938	-3.308	-1.363	0.53	1.144	2.486	0.343	1.513	1.466	0.996506	7.21763e-09	0.00103455	3.73733e-05	0.110961	5.16304e-06	0.00353472	0.00104092	0.173811	0.596504	0.253309	0.0133894	0.731569	0.131111	0.143473
CRISP2	P16562	27/5/18/2/12/6	NA	NA	NA	NA	NA	NA	NA	0	0	0	0	0	0	0	0	0	0	0	0	0	0.1	0.1	0.1	0.1	0.1	20	20	20	20	20	BD	NA						NA	NA	NA	NA	NA	NA	NA	NA	NA	NA	NA	NA	NA	NA	NA	NA	NA	NA	NA	NA	NA	NA	NA	NA	NA	NA	NA	NA	NA	NA	NA	NA	NA	NA	NA	NA	NA	NA	NA	NA	NA	NA	NA	NA	NA		NA	NA	NA	NA	NA	NA	NA	NA	NA	NA	NA	NA	NA	NA	NA	NA	NA	NA	NA	NA	NA	NA	NA	NA	NA	NA	NA	NA	NA	NA	NA	NA	NA	NA	NA	NA	NA	NA	NA	NA	NA	NA	NA	NA	NA	NA	NA	NA	NA	NA	NA	NA	NA	NA	NA	NA	NA	NA	NA	NA	NA	NA	NA	NA	NA	NA	NA	NA	NA	NA	NA	NA	NA	NA	NA	NA	NA	NA	NA	NA	NA	NA	NA	NA	NA	NA	NA	NA	NA	NA	NA	NA	NA	NA	NA	NA	NA	NA	NA	NA	NA	NA	NA	NA	NA	NA	NA	NA	NA	NA	NA	NA	NA	NA	NA	NA	NA	NA	NA	NA	NA	NA	NA	NA	NA	NA	NA	NA	NA	NA	NA	NA	NA	NA	NA	NA	NA	NA	NA	NA	NA	NA
CRISP3	P54108	187/137/124/24/78/56	-0.335 (0.829)	-0.449 (0.779)	-0.969 (0.844)	0.054 (0.798)	1.213 (0.834)	37.614	1.39257e-33	0	0	0	0	1	1	1	1	0	0	5	1	0	0.1	0.1	0.1	0.1	0.1	20	20	20	20	20	BD	NA						0.35 (0.158, 0.541)	0.465 (0.267, 0.662)	0.984 (0.615, 1.354)	-0.038 (-0.268, 0.191)	-1.198 (-1.457, -0.938)	0.115 (-0.096, 0.326)	0.634 (0.257, 1.011)	-0.388 (-0.63, -0.147)	-1.548 (-1.818, -1.277)	0.52 (0.14, 0.899)	-0.503 (-0.749, -0.257)	-1.662 (-1.937, -1.388)	-1.023 (-1.42, -0.625)	-2.182 (-2.598, -1.766)	-1.159 (-1.458, -0.861)	3.587	4.625	5.234	-0.328	-9.066	1.067	3.305	-3.156	-11.25	2.687	-4.013	-11.905	-5.051	-10.312	-7.632	0.000361957	4.58241e-06	2.30094e-07	0.742736	1.74274e-18	0.286242	0.00100491	0.00168065	8.94207e-27	0.00741761	6.75573e-05	1.74755e-29	5.83532e-07	4.59908e-23	9.13996e-14		0.00280174	0.000219599	8.81423e-07	0.884632	2.23311e-18	0.421053	0.000872516	0.0122126	1.03322e-24	0.00449911	0.00181183	1.48352e-26	3.33593e-06	5.37095e-22	3.42074e-14	51/32/15/8	-0.367 (0.789)	-0.541 (0.657)	-0.014 (0.899)	1.43 (1.192)	7.578	8.15601e-06	0.278 (-0.006, 0.562)	0.484 (0.134, 0.834)	-0.032 (-0.508, 0.443)	-1.36 (-2, -0.72)	0.206 (-0.201, 0.613)	-0.31 (-0.83, 0.21)	-1.638 (-2.315, -0.96)	-0.516 (-1.075, 0.043)	-1.844 (-2.547, -1.141)	-1.328 (-2.105, -0.551)	1.928	2.724	-0.133	-4.181	0.997	-1.174	-4.758	-1.818	-5.16	-3.363	0.0548194	0.00685264	0.89398	3.85509e-05	0.319717	0.241439	3.11032e-06	0.0701561	4.61455e-07	0.000874839	37/28/16/19	-0.285 (0.764)	-0.468 (0.895)	-0.003 (0.663)	1.147 (0.496)	9.091	6.43774e-07	0.298 (-0.017, 0.612)	0.355 (-0.005, 0.715)	0.091 (-0.368, 0.55)	-1.081 (-1.506, -0.657)	0.057 (-0.385, 0.5)	-0.207 (-0.733, 0.319)	-1.379 (-1.875, -0.883)	-0.264 (-0.82, 0.292)	-1.436 (-1.963, -0.91)	-1.172 (-1.765, -0.58)	1.865	1.938	0.389	-5.015	0.255	-0.774	-5.471	-0.935	-5.368	-3.894	0.0632549	0.0535714	0.697686	9.44163e-07	0.798967	0.439449	9.91041e-08	0.350607	1.67476e-07	0.000123291	49/64/20/47/29	-0.339 (0.925)	-0.395 (0.789)	-0.884 (0.876)	0.094 (0.82)	1.196 (0.914)	15.825	3.42696e-14	0.261 (-0.016, 0.538)	0.317 (0.066, 0.568)	0.783 (0.376, 1.189)	-0.051 (-0.332, 0.23)	-1.17 (-1.514, -0.827)	0.055 (-0.272, 0.383)	0.521 (0.065, 0.978)	-0.312 (-0.665, 0.041)	-1.431 (-1.836, -1.026)	0.466 (0.024, 0.909)	-0.368 (-0.7, -0.035)	-1.487 (-1.873, -1.101)	-0.834 (-1.295, -0.372)	-1.953 (-2.456, -1.45)	-1.119 (-1.525, -0.713)	1.852	2.479	3.784	-0.357	-6.697	0.333	2.247	-1.739	-6.951	2.071	-2.173	-7.573	-3.551	-7.631	-5.416	0.064849	0.0135871	0.000178872	0.72094	7.50473e-11	0.739313	0.0252267	0.0827434	1.53926e-11	0.0390164	0.0303815	2.69259e-13	0.000431597	1.82298e-13	1.07323e-07
CRISPLD1	Q9H336	182/129/123/24/76/55	-0.078 (1.132)	0.374 (0.971)	-0.686 (0.999)	0.275 (1.02)	-0.24 (1.249)	6.658	4.82388e-06	0	1	0	0	0	0	0	1	0	0	2	0	1	0.641667	1.1	1.36	0.1	0.2	18.8633	32.3371	39.9804	2.93974	5.87947	NS	NA		Ependymal				0.082 (-0.156, 0.32)	-0.37 (-0.611, -0.128)	0.691 (0.242, 1.14)	-0.27 (-0.553, 0.012)	0.245 (-0.073, 0.563)	-0.452 (-0.712, -0.191)	0.608 (0.149, 1.068)	-0.353 (-0.652, -0.054)	0.163 (-0.17, 0.495)	1.06 (0.599, 1.522)	0.099 (-0.202, 0.401)	0.614 (0.279, 0.95)	-0.961 (-1.445, -0.477)	-0.446 (-0.952, 0.06)	0.515 (0.149, 0.881)	0.679	-3.008	3.022	-1.881	1.511	-3.406	2.6	-2.317	0.959	4.514	0.646	3.598	-3.899	-1.732	2.764	0.497381	0.00274076	0.00262505	0.0605263	0.131268	0.000703504	0.00955369	0.0208689	0.338122	7.69761e-06	0.518331	0.000347546	0.00010767	0.0838548	0.00588379		0.360394	0.0174579	0.0014417	0.0503481	0.13671	0.00234787	0.00806229	0.0104122	0.443799	1.42314e-05	0.909745	0.00176829	4.60736e-05	0.0585657	0.00511503	47/31/15/8	0.017 (1.251)	0.184 (1.008)	0.545 (1.172)	-0.358 (1.555)	1.098	0.358035	0.043 (-0.303, 0.39)	-0.037 (-0.457, 0.382)	-0.5 (-1.063, 0.062)	0.374 (-0.383, 1.131)	-0.081 (-0.574, 0.413)	-0.544 (-1.164, 0.076)	0.331 (-0.474, 1.136)	-0.463 (-1.127, 0.201)	0.412 (-0.422, 1.246)	0.875 (-0.043, 1.793)	0.246	-0.176	-1.751	0.973	-0.322	-1.726	0.809	-1.373	0.972	1.875	0.806038	0.86078	0.0810002	0.331241	0.747735	0.0855017	0.419047	0.170854	0.332097	0.061783	2/35/0/28/1/15/0/19	-0.258 (1.04)	0.358 (0.82)	0.22 (0.866)	-0.068 (0.839)	1.283	0.277009	0.257 (-0.091, 0.604)	-0.221 (-0.61, 0.168)	-0.261 (-0.77, 0.249)	0.049 (-0.409, 0.507)	-0.477 (-0.96, 0.006)	-0.517 (-1.1, 0.066)	-0.208 (-0.746, 0.331)	-0.04 (-0.651, 0.571)	0.27 (-0.298, 0.837)	0.31 (-0.34, 0.959)	1.455	-1.117	-1.008	0.21	-1.946	-1.747	-0.759	-0.129	0.935	0.939	0.146789	0.264796	0.31437	0.833792	0.0526868	0.081802	0.448433	0.897658	0.350364	0.348762	2/47/0/64/0/20/1/46/1/28	-0.038 (1.08)	0.474 (1.014)	-0.66 (1.061)	0.205 (1.022)	-0.323 (1.412)	4.754	0.000316623	0.07 (-0.268, 0.409)	-0.42 (-0.722, -0.118)	0.693 (0.205, 1.181)	-0.214 (-0.554, 0.126)	0.342 (-0.077, 0.761)	-0.49 (-0.887, -0.093)	0.623 (0.072, 1.173)	-0.284 (-0.713, 0.146)	0.272 (-0.222, 0.766)	1.112 (0.582, 1.643)	0.206 (-0.196, 0.607)	0.762 (0.294, 1.229)	-0.906 (-1.462, -0.351)	-0.351 (-0.958, 0.256)	0.556 (0.061, 1.05)	0.407	-2.732	2.791	-1.236	1.605	-2.427	2.224	-1.3	1.082	4.124	1.009	3.2	-3.209	-1.136	2.21	0.684031	0.00658533	0.00552819	0.217337	0.109305	0.0156765	0.026743	0.194532	0.279808	4.57057e-05	0.313759	0.00148986	0.00144602	0.25671	0.0277132
CRISPLD2	Q9H0B8	102/80/66/10/38/34	-0.177 (0.85)	-0.065 (1.078)	-0.442 (1.494)	0.423 (0.786)	-0.498 (1.127)	3.71	0.00279573	0	0	0	1	0	0	0	0	0	1	4	0	0	0.291667	0.3	2.58	0.166667	0.5	7.59878	7.81589	67.2167	4.34216	13.0265	oligo	aSMC; Fib1	aSMC; Per2; vSMC	Pericyte; SMC				0.178 (-0.114, 0.47)	0.066 (-0.243, 0.375)	0.443 (-0.204, 1.09)	-0.422 (-0.793, -0.051)	0.499 (0.113, 0.886)	-0.112 (-0.437, 0.213)	0.265 (-0.39, 0.92)	-0.6 (-0.985, -0.215)	0.322 (-0.078, 0.721)	0.377 (-0.286, 1.04)	-0.488 (-0.886, -0.09)	0.433 (0.021, 0.846)	-0.865 (-1.559, -0.171)	0.056 (-0.646, 0.759)	0.922 (0.46, 1.383)	1.199	0.421	1.346	-2.237	2.54	-0.677	0.796	-3.067	1.582	1.119	-2.414	2.067	-2.451	0.158	3.931	0.23123	0.673952	0.179141	0.0259805	0.0115641	0.498772	0.426602	0.00234494	0.114719	0.26412	0.0163209	0.0395047	0.0147601	0.874651	0.000103385		0.283837	0.9883	0.225257	0.0201276	0.0113264	0.33245	0.468759	0.00235527	0.0955111	0.233343	0.031783	0.0179623	0.0179594	0.780451	7.3262e-05	NA	NA	NA	NA	NA	NA	NA	NA	NA	NA	NA	NA	NA	NA	NA	NA	NA	NA	NA	NA	NA	NA	NA	NA	NA	NA	NA	NA	NA	NA	NA	NA	NA	NA	NA	NA	NA	14/23/13/15/10/6/8/11	0.067 (0.722)	-0.288 (1.335)	0.434 (0.752)	-0.259 (1.193)	0.715	0.582657	-0.063 (-0.526, 0.399)	0.232 (-0.328, 0.793)	-0.485 (-1.329, 0.358)	0.24 (-0.403, 0.884)	0.296 (-0.378, 0.969)	-0.422 (-1.342, 0.498)	0.304 (-0.433, 1.041)	-0.718 (-1.686, 0.25)	0.008 (-0.801, 0.817)	0.726 (-0.293, 1.745)	-0.271	0.819	-1.138	0.738	0.868	-0.907	0.815	-1.465	0.02	1.408	0.786829	0.414103	0.257115	0.461516	0.386832	0.365968	0.416534	0.144947	0.98419	0.161262	17/32/27/37/10/10/23/24/10/19	-0.192 (0.744)	0.181 (0.819)	-0.442 (1.494)	0.396 (0.779)	-0.526 (1.153)	2.842	0.0165347	0.165 (-0.222, 0.551)	-0.227 (-0.596, 0.141)	0.405 (-0.227, 1.036)	-0.389 (-0.819, 0.04)	0.516 (0.043, 0.989)	-0.392 (-0.85, 0.066)	0.24 (-0.446, 0.926)	-0.554 (-1.068, -0.04)	0.352 (-0.198, 0.902)	0.632 (-0.044, 1.308)	-0.162 (-0.663, 0.339)	0.744 (0.207, 1.28)	-0.794 (-1.511, -0.077)	0.112 (-0.631, 0.855)	0.906 (0.324, 1.487)	0.839	-1.216	1.262	-1.787	2.151	-1.688	0.689	-2.124	1.26	1.844	-0.637	2.73	-2.182	0.296	3.07	0.402427	0.225334	0.208254	0.0752672	0.0326131	0.0927602	0.491267	0.0348394	0.209017	0.0665627	0.524848	0.0068494	0.0301891	0.767537	0.00241759
CRK	P46108	106/63/66/18/39/30	0.337 (1.242)	0.914 (0.89)	0.175 (1.925)	-0.161 (1.174)	-0.443 (1.089)	8.899	6.394e-08	0	1	0	0	0	0	0	0	0	0	2	0	0	4.525	5.6	3.54	5.63333	2.45	20.8062	25.7491	16.2771	25.9024	11.2652	NS	NA	capEndo					-0.337 (-0.689, 0.016)	-0.914 (-1.262, -0.566)	-0.175 (-0.74, 0.391)	0.161 (-0.254, 0.577)	0.443 (-0.015, 0.902)	-0.578 (-0.968, -0.187)	0.162 (-0.431, 0.755)	0.498 (0.046, 0.95)	0.78 (0.288, 1.272)	0.739 (0.15, 1.329)	1.075 (0.627, 1.523)	1.357 (0.869, 1.846)	0.336 (-0.297, 0.968)	0.618 (-0.044, 1.279)	0.282 (-0.257, 0.821)	-1.876	-5.17	-0.607	0.763	1.901	-2.908	0.538	2.166	3.118	2.466	4.721	5.467	1.045	1.838	1.031	0.0615682	4.16802e-07	0.544162	0.446077	0.0581935	0.0038995	0.591291	0.0310557	0.00198961	0.0141835	3.53533e-06	9.31611e-08	0.296982	0.0670182	0.303517		0.0623233	2.09635e-06	0.552385	0.447351	0.0505116	0.00780869	0.584899	0.0336228	0.0017741	0.0199056	1.33671e-05	1.86751e-07	0.30699	0.0635204	0.278321	20/19/6/6	0.389 (1.13)	1.025 (0.88)	-0.187 (0.81)	-0.796 (1.434)	4.642	0.00146232	-0.351 (-0.843, 0.14)	-0.885 (-1.401, -0.37)	0.191 (-0.646, 1.028)	0.837 (-0.001, 1.675)	-0.534 (-1.186, 0.118)	0.543 (-0.389, 1.475)	1.188 (0.256, 2.121)	1.077 (0.134, 2.019)	1.722 (0.784, 2.661)	0.646 (-0.506, 1.797)	-1.413	-3.392	0.451	1.973	-1.618	1.15	2.518	2.256	3.626	1.108	0.159639	0.000886748	0.652345	0.0503043	0.10781	0.251831	0.0128366	0.0255179	0.0003937	0.269642	15/22/11/17/6/10/9/10	0.581 (1.076)	0.899 (0.596)	-0.028 (1.546)	-0.808 (0.979)	5.933	0.000178869	-0.593 (-1.063, -0.122)	-0.829 (-1.367, -0.291)	0.063 (-0.608, 0.734)	0.862 (0.193, 1.531)	-0.236 (-0.898, 0.425)	0.656 (-0.117, 1.428)	1.455 (0.683, 2.226)	0.892 (0.077, 1.707)	1.691 (0.884, 2.498)	0.799 (-0.1, 1.698)	-2.489	-3.044	0.185	2.544	-0.705	1.676	3.722	2.161	4.139	1.755	0.0138547	0.00273698	0.853133	0.0119276	0.481683	0.0956615	0.000273992	0.0322338	5.66344e-05	0.0812035	28/21/34/30/6/14/24/23/15/14	0.03 (1.478)	0.853 (1.041)	0.481 (1.296)	-0.212 (1.115)	-0.032 (0.921)	3.187	0.00862386	-0.017 (-0.533, 0.5)	-0.813 (-1.264, -0.361)	-0.45 (-1.072, 0.172)	0.183 (-0.317, 0.683)	0.034 (-0.581, 0.648)	-0.796 (-1.411, -0.182)	-0.434 (-1.18, 0.312)	0.199 (-0.46, 0.859)	0.05 (-0.698, 0.799)	0.363 (-0.338, 1.063)	0.996 (0.383, 1.609)	0.847 (0.142, 1.551)	0.633 (-0.117, 1.383)	0.484 (-0.344, 1.312)	-0.149 (-0.881, 0.583)	-0.063	-3.55	-1.428	0.721	0.108	-2.554	-1.146	0.596	0.133	1.021	3.203	2.37	1.664	1.153	-0.401	0.949527	0.000480018	0.15498	0.472041	0.913782	0.0113792	0.253045	0.551869	0.89454	0.30869	0.00158308	0.0187301	0.0977664	0.25035	0.688742
CRKL	P46109	115/80/74/20/41/36	0.14 (1.132)	0.194 (1.013)	0.192 (1.205)	0.027 (1.135)	0.514 (1.137)	1.415	0.217954	0	0	0	0	1	0	0	0	0	0	5	0	0	11.4667	7.9	7.92	5.46667	2.45	32.5727	22.4411	22.4979	15.5288	6.95957	NS	NA				1		-0.142 (-0.449, 0.165)	-0.196 (-0.51, 0.118)	-0.194 (-0.705, 0.317)	-0.03 (-0.413, 0.354)	-0.516 (-0.919, -0.114)	-0.054 (-0.394, 0.286)	-0.052 (-0.579, 0.475)	0.112 (-0.293, 0.517)	-0.374 (-0.797, 0.049)	0.002 (-0.529, 0.533)	0.166 (-0.244, 0.577)	-0.32 (-0.749, 0.108)	0.164 (-0.411, 0.739)	-0.322 (-0.91, 0.266)	-0.487 (-0.968, -0.005)	-0.909	-1.227	-0.747	-0.152	-2.521	-0.313	-0.194	0.545	-1.74	0.007	0.797	-1.47	0.562	-1.078	-1.987	0.363838	0.220768	0.455615	0.87941	0.0121182	0.754722	0.846037	0.58581	0.082741	0.994152	0.425927	0.142382	0.574336	0.281826	0.0476343		0.256246	0.145407	0.364161	0.989179	0.0137493	0.732483	0.829173	0.400137	0.12729	0.994735	0.268334	0.212426	0.428438	0.36173	0.0386461	26/19/5/6	0.381 (1.638)	0.282 (1.196)	-0.113 (1.523)	0.826 (1.29)	1.358	0.250756	-0.426 (-0.934, 0.081)	-0.281 (-0.871, 0.309)	0.07 (-0.982, 1.122)	-0.811 (-1.776, 0.154)	0.145 (-0.56, 0.85)	0.496 (-0.625, 1.617)	-0.385 (-1.43, 0.66)	0.351 (-0.811, 1.513)	-0.53 (-1.608, 0.548)	-0.881 (-2.275, 0.513)	-1.658	-0.941	0.131	-1.659	0.406	0.874	-0.727	0.597	-0.97	-1.248	0.0992644	0.347999	0.895786	0.0989863	0.685052	0.383651	0.468223	0.551604	0.333305	0.213973	11/26/13/15/2/14/6/13	-0.016 (0.658)	0.221 (0.797)	0.084 (1.209)	0.34 (1.489)	0.416	0.797277	0.012 (-0.42, 0.444)	-0.214 (-0.77, 0.343)	-0.07 (-0.641, 0.502)	-0.323 (-0.913, 0.266)	-0.226 (-0.877, 0.425)	-0.082 (-0.752, 0.588)	-0.336 (-1.019, 0.348)	0.144 (-0.61, 0.898)	-0.11 (-0.87, 0.651)	-0.254 (-1.021, 0.513)	0.056	-0.757	-0.24	-1.083	-0.685	-0.241	-0.97	0.377	-0.285	-0.653	0.955141	0.449798	0.810445	0.280259	0.494259	0.809605	0.333538	0.706496	0.77609	0.514362	21/28/24/40/3/17/25/22/12/17	0.06 (0.883)	0.141 (1.013)	0.241 (1.294)	0.023 (1.05)	0.537 (0.762)	1.095	0.36377	-0.105 (-0.523, 0.313)	-0.181 (-0.546, 0.184)	-0.296 (-0.812, 0.221)	0.007 (-0.453, 0.468)	-0.538 (-1.054, -0.022)	-0.076 (-0.561, 0.41)	-0.19 (-0.797, 0.416)	0.112 (-0.456, 0.681)	-0.433 (-1.044, 0.179)	-0.115 (-0.687, 0.457)	0.188 (-0.342, 0.717)	-0.357 (-0.931, 0.217)	0.303 (-0.343, 0.948)	-0.242 (-0.927, 0.442)	-0.545 (-1.184, 0.094)	-0.495	-0.975	-1.128	0.031	-2.052	-0.307	-0.619	0.389	-1.394	-0.396	0.699	-1.225	0.924	-0.697	-1.68	0.621127	0.330451	0.260396	0.975289	0.041251	0.75948	0.536402	0.697553	0.164585	0.692518	0.485336	0.221717	0.356335	0.486699	0.0942963
CRLF1	O75462	156/122/113/19/72/50	0.211 (0.954)	0.228 (0.806)	0.311 (0.935)	0.316 (0.96)	0.154 (1.361)	1.313	0.25698	0	0	0	1	0	0	0	0	0	0	4	0	0	0.216667	0.1	0.1	0.1	0.1	35.1351	16.2162	16.2162	16.2162	16.2162	NS	NA						-0.199 (-0.433, 0.035)	-0.216 (-0.455, 0.024)	-0.298 (-0.769, 0.173)	-0.304 (-0.58, -0.028)	-0.142 (-0.457, 0.173)	-0.016 (-0.269, 0.237)	-0.099 (-0.577, 0.379)	-0.105 (-0.393, 0.183)	0.057 (-0.268, 0.383)	-0.083 (-0.563, 0.398)	-0.088 (-0.38, 0.204)	0.074 (-0.256, 0.403)	-0.005 (-0.505, 0.495)	0.156 (-0.366, 0.679)	0.162 (-0.195, 0.518)	-1.67	-1.769	-1.245	-2.16	-0.886	-0.127	-0.408	-0.713	0.345	-0.339	-0.592	0.439	-0.021	0.588	0.89	0.0955088	0.0775388	0.213763	0.0311912	0.376283	0.89864	0.683438	0.476134	0.730236	0.734951	0.553843	0.66082	0.983489	0.556558	0.373701		0.0601938	0.445773	0.106312	0.0298334	0.617914	0.312002	0.505219	0.593241	0.383083	0.232676	0.161909	0.931018	0.744509	0.249435	0.215048	46/27/14/7	0.186 (0.727)	0.272 (1.032)	0.005 (0.86)	0.129 (2.027)	0.333	0.855621	-0.165 (-0.477, 0.146)	0.031 (-0.359, 0.42)	0.035 (-0.474, 0.543)	0.044 (-0.659, 0.747)	0.196 (-0.253, 0.645)	0.2 (-0.354, 0.755)	0.21 (-0.532, 0.951)	0.004 (-0.599, 0.607)	0.014 (-0.759, 0.786)	0.009 (-0.834, 0.853)	-1.046	0.155	0.135	0.124	0.859	0.712	0.556	0.014	0.035	0.022	0.2967	0.87724	0.89266	0.901573	0.39096	0.477408	0.578483	0.988835	0.972369	0.982678	7/30/2/26/1/15/2/17	0.222 (1.455)	0.281 (0.897)	0.399 (1.102)	0.599 (1.663)	1.283	0.277164	-0.243 (-0.652, 0.167)	-0.034 (-0.477, 0.408)	-0.309 (-0.866, 0.249)	-0.499 (-1.025, 0.027)	0.208 (-0.346, 0.763)	-0.066 (-0.721, 0.589)	-0.257 (-0.885, 0.371)	-0.274 (-0.95, 0.401)	-0.465 (-1.114, 0.183)	-0.191 (-0.916, 0.534)	-1.168	-0.152	-1.09	-1.87	0.74	-0.198	-0.806	-0.8	-1.413	-0.519	0.244113	0.879461	0.276838	0.0627457	0.459932	0.842887	0.421324	0.42447	0.158958	0.604588	3/46/4/60/3/17/4/43/3/26	0.229 (0.742)	0.185 (0.647)	0.22 (0.946)	0.388 (0.94)	-0.13 (0.81)	2.439	0.0343025	-0.255 (-0.541, 0.031)	-0.135 (-0.394, 0.125)	-0.32 (-0.756, 0.116)	-0.388 (-0.679, -0.097)	0.181 (-0.177, 0.539)	0.12 (-0.212, 0.452)	-0.065 (-0.546, 0.415)	-0.133 (-0.493, 0.227)	0.435 (0.018, 0.853)	-0.185 (-0.652, 0.282)	-0.253 (-0.593, 0.087)	0.315 (-0.084, 0.715)	-0.068 (-0.556, 0.42)	0.501 (-0.032, 1.033)	0.569 (0.148, 0.989)	-1.751	-1.021	-1.442	-2.621	0.993	0.711	-0.266	-0.727	2.05	-0.779	-1.466	1.554	-0.275	1.847	2.662	0.0808141	0.308009	0.15027	0.00916448	0.32147	0.477789	0.790115	0.46749	0.0411654	0.436601	0.143569	0.121051	0.783673	0.0655627	0.0081464
CRP	P02741	187/137/124/24/78/56	-0.243 (0.892)	-0.133 (1.151)	-0.264 (1.069)	-0.23 (0.844)	0.341 (0.914)	3.66	0.00286109	0	0	0	0	1	1	0	0	0	0	5	1	0	0.1	0.1	0.1	0.1	0.1	20	20	20	20	20	BD	NA						0.25 (0.032, 0.469)	0.14 (-0.085, 0.365)	0.271 (-0.15, 0.692)	0.237 (-0.025, 0.499)	-0.334 (-0.63, -0.039)	-0.11 (-0.351, 0.13)	0.02 (-0.409, 0.45)	-0.013 (-0.289, 0.262)	-0.585 (-0.893, -0.277)	0.131 (-0.302, 0.564)	0.097 (-0.184, 0.377)	-0.474 (-0.787, -0.162)	-0.034 (-0.487, 0.419)	-0.605 (-1.079, -0.131)	-0.571 (-0.911, -0.231)	2.251	1.223	1.263	1.778	-2.221	-0.899	0.094	-0.095	-3.729	0.593	0.678	-2.981	-0.146	-2.509	-3.3	0.0247537	0.221733	0.20711	0.0759078	0.026716	0.368845	0.925486	0.924352	0.00021032	0.553604	0.497969	0.00298611	0.883638	0.0123633	0.00102406		0.0240794	0.0839409	0.212074	0.0667078	0.0464839	0.687182	0.943522	0.955199	0.000503513	0.767411	0.771831	0.00180379	0.919405	0.0191062	0.00169976	51/32/15/8	-0.156 (0.842)	0.24 (1.252)	-0.235 (1.014)	0.679 (1.309)	1.235	0.296197	0.153 (-0.162, 0.468)	-0.079 (-0.468, 0.31)	0.242 (-0.287, 0.77)	-0.595 (-1.307, 0.116)	-0.232 (-0.685, 0.221)	0.089 (-0.49, 0.667)	-0.748 (-1.502, 0.005)	0.321 (-0.301, 0.942)	-0.516 (-1.298, 0.266)	-0.837 (-1.701, 0.027)	0.955	-0.401	0.899	-1.646	-1.009	0.301	-1.955	1.015	-1.299	-1.907	0.340545	0.68902	0.369475	0.100819	0.313623	0.763365	0.0515608	0.31079	0.194951	0.0575846	37/28/16/19	-0.252 (0.914)	-0.047 (1.263)	-0.558 (0.712)	0.321 (1.091)	2.211	0.0679697	0.262 (-0.095, 0.619)	0.136 (-0.274, 0.546)	0.586 (0.064, 1.108)	-0.284 (-0.766, 0.199)	-0.126 (-0.629, 0.377)	0.324 (-0.274, 0.922)	-0.545 (-1.11, 0.019)	0.45 (-0.183, 1.082)	-0.42 (-1.019, 0.179)	-0.869 (-1.543, -0.195)	1.443	0.654	2.208	-1.157	-0.492	1.065	-1.903	1.399	-1.379	-2.539	0.150186	0.513935	0.0280565	0.248454	0.622962	0.287666	0.0580509	0.162937	0.168926	0.0116433	49/64/20/47/29	-0.328 (0.935)	-0.357 (1.004)	-0.162 (1.142)	-0.117 (0.814)	0.261 (0.638)	2.912	0.0135534	0.346 (0.041, 0.651)	0.388 (0.112, 0.664)	0.176 (-0.272, 0.623)	0.119 (-0.19, 0.428)	-0.247 (-0.625, 0.131)	0.041 (-0.319, 0.401)	-0.171 (-0.673, 0.331)	-0.227 (-0.615, 0.161)	-0.593 (-1.039, -0.148)	-0.212 (-0.699, 0.275)	-0.269 (-0.635, 0.097)	-0.635 (-1.059, -0.21)	-0.057 (-0.564, 0.451)	-0.423 (-0.976, 0.131)	-0.366 (-0.813, 0.081)	2.233	2.76	0.772	0.758	-1.285	0.226	-0.669	-1.152	-2.62	-0.857	-1.444	-2.939	-0.219	-1.501	-1.61	0.0261432	0.00604539	0.440763	0.448713	0.199507	0.821513	0.503902	0.250068	0.00913453	0.391984	0.149499	0.00348492	0.826735	0.134092	0.108151
CRTAC1	Q9NQ79	187/137/124/24/78/56	0.216 (0.76)	0.588 (0.876)	-0.126 (0.881)	-0.851 (0.73)	-1.271 (0.886)	50.741	7.29043e-44	1	1	0	0	0	0	0	0	1	1	2	1	0	0.1	1.5	0.72	0.1	0.15	3.89105	58.3658	28.0156	3.89105	5.83658	neuron	NA		Neuron; OPC				-0.229 (-0.423, -0.036)	-0.601 (-0.799, -0.402)	0.113 (-0.259, 0.486)	0.838 (0.607, 1.07)	1.258 (0.996, 1.52)	-0.371 (-0.584, -0.158)	0.343 (-0.037, 0.723)	1.068 (0.824, 1.311)	1.488 (1.215, 1.76)	0.714 (0.331, 1.097)	1.439 (1.191, 1.687)	1.859 (1.582, 2.135)	0.725 (0.324, 1.126)	1.145 (0.726, 1.564)	0.42 (0.119, 0.721)	-2.334	-5.932	0.598	7.112	9.446	-3.425	1.772	8.609	10.727	3.662	11.387	13.204	3.551	5.367	2.742	0.0199248	5.05668e-09	0.550077	3.26285e-12	7.72093e-20	0.000657075	0.0768836	6.48446e-17	1.11048e-24	0.000272315	2.46701e-27	3.95087e-35	0.000413213	1.14822e-07	0.0062838		0.0905802	1.81624e-06	0.292775	1.80144e-12	2.81404e-20	0.00263424	0.0578518	2.2615e-15	4.1835e-23	0.000385652	8.49308e-24	5.0886e-32	0.00160468	6.38517e-07	0.00510596	51/32/15/8	0.327 (0.853)	0.658 (0.822)	-0.822 (0.424)	-1.544 (1.264)	12.436	2.43974e-09	-0.209 (-0.493, 0.075)	-0.536 (-0.886, -0.186)	0.888 (0.411, 1.364)	1.483 (0.842, 2.124)	-0.327 (-0.734, 0.081)	1.097 (0.576, 1.617)	1.692 (1.014, 2.37)	1.424 (0.864, 1.983)	2.019 (1.315, 2.723)	0.595 (-0.182, 1.373)	-1.451	-3.013	3.67	4.555	-1.578	4.148	4.911	5.007	5.644	1.507	0.147981	0.00281598	0.000289761	7.7654e-06	0.115589	4.43423e-05	1.52847e-06	9.67179e-07	3.98943e-08	0.133018	37/28/16/19	0.154 (0.724)	0.734 (0.936)	-0.815 (0.788)	-1.39 (1.094)	14.702	6.48186e-11	-0.163 (-0.488, 0.163)	-0.579 (-0.953, -0.205)	0.728 (0.252, 1.204)	1.329 (0.889, 1.769)	-0.416 (-0.875, 0.042)	0.89 (0.345, 1.436)	1.492 (0.978, 2.006)	1.307 (0.73, 1.884)	1.908 (1.362, 2.455)	0.602 (-0.013, 1.216)	-0.983	-3.051	3.009	5.945	-1.787	3.213	5.709	4.46	6.879	1.928	0.326384	0.00249984	0.00285948	8.20779e-09	0.0749568	0.00146697	2.89288e-08	1.18676e-05	3.94429e-11	0.0548919	49/64/20/47/29	0.149 (0.683)	0.488 (0.876)	-0.084 (0.929)	-0.872 (0.796)	-1.118 (0.564)	20.425	4.13682e-18	-0.08 (-0.349, 0.189)	-0.404 (-0.647, -0.16)	0.166 (-0.229, 0.561)	0.833 (0.561, 1.105)	1.105 (0.772, 1.439)	-0.324 (-0.642, -0.006)	0.246 (-0.197, 0.689)	0.913 (0.57, 1.255)	1.185 (0.792, 1.578)	0.57 (0.141, 0.999)	1.237 (0.914, 1.56)	1.509 (1.135, 1.884)	0.667 (0.219, 1.115)	0.939 (0.451, 1.428)	0.272 (-0.122, 0.667)	-0.582	-3.258	0.828	6.015	6.518	-2.006	1.092	5.24	5.931	2.609	7.533	7.92	2.926	3.781	1.358	0.560596	0.00122279	0.408186	4.15151e-09	2.21614e-10	0.0455842	0.275622	2.63862e-07	6.68394e-09	0.00942278	3.52898e-13	2.52217e-14	0.00363735	0.000180542	0.175196
CRTAP	O75718	15/11/8/1/3/4	NA	NA	NA	NA	NA	NA	NA	0	0	0	0	0	0	0	0	0	0	0	0	1	6.1	3.2	11.56	3.5	2.25	22.9237	12.0256	43.4423	13.153	8.45547	oligo	vSMC						NA	NA	NA	NA	NA	NA	NA	NA	NA	NA	NA	NA	NA	NA	NA	NA	NA	NA	NA	NA	NA	NA	NA	NA	NA	NA	NA	NA	NA	NA	NA	NA	NA	NA	NA	NA	NA	NA	NA	NA	NA	NA	NA	NA	NA		NA	NA	NA	NA	NA	NA	NA	NA	NA	NA	NA	NA	NA	NA	NA	NA	NA	NA	NA	NA	NA	NA	NA	NA	NA	NA	NA	NA	NA	NA	NA	NA	NA	NA	NA	NA	NA	NA	NA	NA	NA	NA	NA	NA	NA	NA	NA	NA	NA	NA	NA	NA	NA	NA	NA	NA	NA	NA	NA	NA	NA	NA	NA	NA	NA	NA	NA	NA	NA	NA	NA	NA	NA	NA	NA	NA	NA	NA	NA	NA	NA	NA	NA	NA	NA	NA	NA	NA	NA	NA	NA	NA	NA	NA	NA	NA	NA	NA	NA	NA	NA	NA	NA	NA	NA	NA	NA	NA	NA	NA	NA	NA	NA	NA	NA	NA	NA	NA	NA	NA	NA	NA	NA	NA	NA	NA	NA	NA	NA	NA	NA	NA	NA	NA	NA	NA	NA	NA	NA	NA	NA	NA
CRYAB	P02511	184/134/119/23/77/55	-0.159 (0.703)	0.407 (0.809)	0.736 (2.416)	0.172 (0.95)	0.474 (1.054)	7.652	5.57182e-07	0	1	1	0	1	0	0	0	0	0	3	0	0	229.392	120.7	1418.96	17.3667	23.8	12.672	6.6677	78.3861	0.959369	1.31476	oligo	NA	aSMC; vSMC					0.166 (-0.056, 0.389)	-0.4 (-0.631, -0.17)	-0.729 (-1.162, -0.295)	-0.166 (-0.432, 0.1)	-0.467 (-0.768, -0.165)	-0.566 (-0.813, -0.32)	-0.895 (-1.337, -0.452)	-0.332 (-0.612, -0.051)	-0.633 (-0.947, -0.319)	-0.328 (-0.775, 0.118)	0.235 (-0.052, 0.521)	-0.066 (-0.386, 0.253)	0.563 (0.097, 1.029)	0.262 (-0.225, 0.749)	-0.301 (-0.647, 0.045)	1.466	-3.409	-3.301	-1.223	-3.043	-4.506	-3.973	-2.324	-3.96	-1.445	1.608	-0.408	2.374	1.057	-1.709	0.143237	0.000696158	0.00102046	0.221966	0.00244791	7.99505e-06	7.99478e-05	0.0204396	8.42911e-05	0.149033	0.108477	0.683191	0.0178995	0.290841	0.0880167		0.084509	0.0666432	0.000303345	0.209815	0.00953397	0.00110025	1.05753e-05	0.0109132	0.000238144	0.0108066	0.735955	0.273589	0.00797254	0.106537	0.191837	51/31/14/8	-0.23 (0.66)	0.419 (0.932)	-0.119 (1.151)	0.655 (1.368)	1.823	0.124411	0.254 (-0.012, 0.521)	-0.061 (-0.392, 0.271)	0.107 (-0.353, 0.566)	-0.499 (-1.099, 0.101)	-0.315 (-0.699, 0.069)	-0.148 (-0.648, 0.353)	-0.754 (-1.388, -0.119)	0.167 (-0.372, 0.707)	-0.439 (-1.099, 0.222)	-0.606 (-1.342, 0.131)	1.882	-0.36	0.457	-1.638	-1.615	-0.581	-2.337	0.611	-1.307	-1.62	0.0608165	0.718904	0.648	0.102459	0.107458	0.561869	0.0201176	0.541716	0.192419	0.106456	0/37/2/26/0/16/0/19	-0.139 (0.771)	0.514 (0.869)	0.496 (1.054)	0.482 (1.041)	2.447	0.0467145	0.152 (-0.152, 0.456)	-0.255 (-0.615, 0.105)	-0.428 (-0.872, 0.017)	-0.378 (-0.789, 0.033)	-0.407 (-0.844, 0.03)	-0.58 (-1.089, -0.07)	-0.53 (-1.01, -0.05)	-0.173 (-0.72, 0.374)	-0.123 (-0.642, 0.395)	0.05 (-0.524, 0.623)	0.983	-1.393	-1.893	-1.81	-1.831	-2.241	-2.173	-0.623	-0.468	0.17	0.326513	0.16484	0.0593841	0.0714161	0.0681395	0.0258286	0.0306503	0.533948	0.63997	0.864886	3/46/2/62/1/19/0/47/1/28	-0.097 (0.703)	0.357 (0.723)	0.164 (1.156)	0.149 (0.832)	0.416 (1.002)	2.115	0.0629073	0.128 (-0.145, 0.402)	-0.238 (-0.482, 0.007)	-0.224 (-0.625, 0.177)	-0.158 (-0.428, 0.112)	-0.354 (-0.689, -0.018)	-0.366 (-0.688, -0.044)	-0.352 (-0.804, 0.099)	-0.286 (-0.63, 0.058)	-0.482 (-0.88, -0.084)	0.014 (-0.422, 0.45)	0.08 (-0.242, 0.402)	-0.116 (-0.494, 0.262)	0.066 (-0.386, 0.519)	-0.13 (-0.625, 0.366)	-0.196 (-0.591, 0.199)	0.921	-1.912	-1.098	-1.148	-2.072	-2.233	-1.533	-1.633	-2.381	0.062	0.489	-0.604	0.288	-0.514	-0.976	0.357432	0.0565986	0.272839	0.251816	0.0389366	0.0261264	0.126048	0.103381	0.0177464	0.950649	0.624836	0.546418	0.773323	0.607203	0.329469
CRYGD	P07320	67/45/40/9/23/18	-0.159 (0.93)	-0.001 (1.163)	-0.194 (1.199)	-0.461 (1.303)	0.305 (1.254)	1.203	0.309326	0	0	0	0	0	0	0	0	0	0	0	0	0	0.108333	0.1	0.1	0.1	0.1	21.3115	19.6721	19.6721	19.6721	19.6721	NS	NA						0.164 (-0.249, 0.577)	0.007 (-0.421, 0.435)	0.2 (-0.561, 0.961)	0.466 (-0.052, 0.984)	-0.3 (-0.869, 0.269)	-0.157 (-0.623, 0.309)	0.036 (-0.747, 0.818)	0.302 (-0.247, 0.851)	-0.464 (-1.062, 0.134)	0.193 (-0.598, 0.984)	0.459 (-0.102, 1.02)	-0.306 (-0.915, 0.302)	0.266 (-0.576, 1.109)	-0.499 (-1.374, 0.376)	-0.766 (-1.44, -0.091)	0.783	0.032	0.518	1.774	-1.038	-0.666	0.09	1.084	-1.53	0.481	1.615	-0.994	0.623	-1.125	-2.239	0.434374	0.9749	0.605273	0.0775332	0.30033	0.506319	0.928512	0.27968	0.127649	0.630996	0.10798	0.32167	0.533827	0.26176	0.0262946		0.377331	0.932092	0.495798	0.0638972	0.217631	0.391165	0.843215	0.277195	0.0774461	0.483266	0.0805543	0.278108	0.597977	0.166793	0.0142712	NA	NA	NA	NA	NA	NA	NA	NA	NA	NA	NA	NA	NA	NA	NA	NA	NA	NA	NA	NA	NA	NA	NA	NA	NA	NA	NA	NA	NA	NA	NA	NA	NA	NA	NA	NA	NA	22/15/18/10/10/6/12/7	-0.333 (0.859)	0.412 (1.075)	-0.459 (0.882)	0.077 (1.292)	1.01	0.405887	0.347 (-0.221, 0.916)	-0.405 (-1.108, 0.299)	0.364 (-0.507, 1.235)	-0.163 (-0.967, 0.641)	-0.752 (-1.597, 0.094)	0.016 (-0.962, 0.995)	-0.51 (-1.432, 0.411)	0.768 (-0.325, 1.862)	0.241 (-0.788, 1.271)	-0.527 (-1.633, 0.579)	1.213	-1.141	0.829	-0.402	-1.765	0.033	-1.099	1.394	0.466	-0.945	0.22786	0.256567	0.409255	0.688413	0.0807009	0.973764	0.274552	0.166385	0.642477	0.346872	37/12/44/20/11/9/33/14/22/7	0.058 (0.895)	-0.195 (1.398)	-0.194 (1.199)	-0.385 (1.592)	0.581 (1.326)	1.028	0.404226	-0.026 (-0.738, 0.686)	0.176 (-0.403, 0.755)	0.274 (-0.538, 1.085)	0.498 (-0.177, 1.174)	-0.617 (-1.52, 0.287)	0.202 (-0.628, 1.032)	0.3 (-0.704, 1.303)	0.525 (-0.374, 1.423)	-0.591 (-1.672, 0.491)	0.098 (-0.819, 1.015)	0.323 (-0.48, 1.125)	-0.792 (-1.79, 0.205)	0.225 (-0.754, 1.204)	-0.89 (-2.039, 0.258)	-1.115 (-2.179, -0.051)	-0.073	0.601	0.668	1.46	-1.351	0.481	0.591	1.156	-1.081	0.212	0.796	-1.573	0.455	-1.535	-2.075	0.942207	0.549153	0.505689	0.146816	0.179235	0.63111	0.555356	0.249881	0.281962	0.832748	0.427467	0.118395	0.650195	0.127409	0.040085
CRYL1	Q9Y2S2	121/84/75/16/51/33	-0.15 (0.921)	-0.163 (0.855)	-0.465 (1.074)	-0.157 (0.989)	0.504 (0.855)	3.473	0.00442569	0	0	0	0	1	0	0	0	0	0	5	0	1	10.4083	2.1	6.62	2.13333	1.05	46.6497	9.41212	29.6706	9.56151	4.70606	astro	NA						0.151 (-0.113, 0.415)	0.164 (-0.109, 0.437)	0.465 (-0.029, 0.96)	0.158 (-0.152, 0.468)	-0.503 (-0.868, -0.138)	0.013 (-0.282, 0.308)	0.315 (-0.192, 0.822)	0.008 (-0.322, 0.337)	-0.654 (-1.035, -0.272)	0.302 (-0.21, 0.813)	-0.006 (-0.343, 0.332)	-0.667 (-1.055, -0.278)	-0.307 (-0.84, 0.225)	-0.968 (-1.534, -0.402)	-0.661 (-1.076, -0.246)	1.122	1.178	1.851	1.002	-2.71	0.087	1.221	0.045	-3.366	1.159	-0.032	-3.377	-1.134	-3.363	-3.131	0.262527	0.239498	0.0650028	0.316926	0.0070323	0.930947	0.223002	0.964333	0.000840373	0.247181	0.974384	0.000810201	0.257427	0.000849856	0.00187695		0.359138	0.311379	0.0859719	0.2996	0.0101923	0.889456	0.229918	0.81643	0.002309	0.272751	0.918591	0.00203454	0.320671	0.0017544	0.00244752	NA	NA	NA	NA	NA	NA	NA	NA	NA	NA	NA	NA	NA	NA	NA	NA	NA	NA	NA	NA	NA	NA	NA	NA	NA	NA	NA	NA	NA	NA	NA	NA	NA	NA	NA	NA	NA	9/28/13/15/4/12/5/14	-0.221 (1.068)	-0.666 (0.711)	0.142 (0.444)	0.563 (0.592)	3.126	0.016188	0.215 (-0.178, 0.608)	0.637 (0.116, 1.158)	-0.133 (-0.704, 0.438)	-0.547 (-1.08, -0.014)	0.422 (-0.185, 1.029)	-0.348 (-1.002, 0.306)	-0.762 (-1.383, -0.141)	-0.77 (-1.5, -0.04)	-1.184 (-1.887, -0.481)	-0.414 (-1.149, 0.321)	1.079	2.414	-0.459	-2.025	1.372	-1.049	-2.421	-2.082	-3.322	-1.112	0.282102	0.016779	0.646527	0.0442957	0.171795	0.295535	0.0164691	0.0387655	0.00107932	0.267765	19/30/28/36/6/14/17/30/14/15	0.096 (0.795)	-0.117 (0.954)	-0.426 (0.972)	-0.178 (1.132)	0.229 (0.95)	0.92	0.468694	-0.12 (-0.521, 0.281)	0.089 (-0.288, 0.466)	0.403 (-0.15, 0.955)	0.186 (-0.211, 0.583)	-0.217 (-0.75, 0.317)	0.209 (-0.274, 0.692)	0.522 (-0.107, 1.152)	0.306 (-0.202, 0.813)	-0.097 (-0.719, 0.525)	0.313 (-0.303, 0.93)	0.097 (-0.393, 0.587)	-0.306 (-0.911, 0.299)	-0.216 (-0.851, 0.418)	-0.619 (-1.35, 0.111)	-0.403 (-1.018, 0.213)	-0.589	0.466	1.434	0.924	-0.8	0.852	1.635	1.187	-0.307	1.002	0.391	-0.996	-0.672	-1.67	-1.289	0.556727	0.641749	0.1528	0.35633	0.424238	0.395092	0.103316	0.236284	0.759184	0.317294	0.69651	0.320413	0.50201	0.0961695	0.198578
CRYM	Q14894	187/137/124/24/78/56	1.168 (0.854)	0.784 (1.068)	0.806 (1.046)	-0.245 (1.074)	-0.359 (1.115)	39.598	3.46496e-35	1	1	1	0	0	0	0	0	0	1	1	1	0	1.09167	10.6	0.28	0.1	1.5	8.04372	78.1039	2.06312	0.736829	11.0524	neuron	NA						-1.181 (-1.403, -0.959)	-0.798 (-1.026, -0.57)	-0.819 (-1.247, -0.392)	0.231 (-0.035, 0.497)	0.345 (0.045, 0.646)	0.383 (0.139, 0.628)	0.362 (-0.074, 0.798)	1.412 (1.133, 1.692)	1.526 (1.214, 1.839)	-0.021 (-0.461, 0.418)	1.029 (0.744, 1.314)	1.143 (0.826, 1.461)	1.051 (0.59, 1.511)	1.165 (0.684, 1.646)	0.114 (-0.231, 0.459)	-10.462	-6.863	-3.764	1.709	2.257	3.08	1.629	9.918	9.586	-0.096	7.093	7.072	4.483	4.754	0.648	1.21112e-23	1.68894e-11	0.000183755	0.0880059	0.0243431	0.0021653	0.103884	1.42274e-21	2.40344e-20	0.923807	3.7022e-12	4.2605e-12	8.82013e-06	2.49369e-06	0.517069		2.02826e-22	3.12006e-10	0.000376166	0.106303	0.037244	0.00207318	0.0949756	3.00798e-20	9.32009e-19	0.933599	6.59634e-11	7.98363e-11	2.48333e-05	9.44197e-06	0.563665	51/32/15/8	0.84 (0.857)	0.565 (0.817)	-0.776 (1.059)	-1.01 (1.723)	13.656	3.33897e-10	-0.796 (-1.104, -0.488)	-0.52 (-0.9, -0.14)	0.796 (0.28, 1.313)	0.975 (0.28, 1.67)	0.276 (-0.166, 0.718)	1.592 (1.028, 2.157)	1.771 (1.035, 2.506)	1.316 (0.71, 1.923)	1.495 (0.731, 2.258)	0.178 (-0.665, 1.022)	-5.086	-2.695	3.036	2.761	1.228	5.552	4.738	4.27	3.854	0.416	6.62578e-07	0.00745409	0.00261496	0.00612743	0.220382	6.46427e-08	3.40267e-06	2.66834e-05	0.000143663	0.677362	37/28/16/19	1.242 (0.823)	0.881 (0.889)	-0.003 (0.98)	-0.487 (1.034)	18.048	3.3567e-13	-1.254 (-1.591, -0.917)	-0.803 (-1.189, -0.416)	-0.084 (-0.577, 0.409)	0.417 (-0.039, 0.872)	0.451 (-0.023, 0.926)	1.17 (0.605, 1.735)	1.671 (1.138, 2.203)	0.719 (0.122, 1.316)	1.219 (0.654, 1.785)	0.5 (-0.136, 1.136)	-7.32	-4.084	-0.335	1.799	1.871	4.079	6.175	2.369	4.245	1.549	2.63806e-12	5.78319e-05	0.737768	0.0730169	0.0623669	5.91108e-05	2.32504e-09	0.0184971	2.98243e-05	0.122522	49/64/20/47/29	1.453 (0.771)	0.852 (1.235)	0.725 (1.052)	-0.158 (1.076)	-0.095 (0.898)	21.154	1.02363e-18	-1.418 (-1.738, -1.098)	-0.815 (-1.105, -0.525)	-0.678 (-1.148, -0.208)	0.129 (-0.195, 0.453)	0.077 (-0.32, 0.473)	0.603 (0.225, 0.981)	0.74 (0.213, 1.267)	1.547 (1.14, 1.954)	1.495 (1.027, 1.962)	0.137 (-0.374, 0.648)	0.944 (0.56, 1.328)	0.892 (0.446, 1.337)	0.807 (0.274, 1.34)	0.755 (0.174, 1.336)	-0.052 (-0.522, 0.417)	-8.705	-5.526	-2.838	0.784	0.38	3.138	2.76	7.465	6.286	0.527	4.832	3.933	2.977	2.554	-0.22	9.23682e-17	6.0197e-08	0.00477403	0.433644	0.704082	0.00183311	0.00605138	5.54443e-13	8.77534e-10	0.598739	1.94593e-06	9.94812e-05	0.00309632	0.0110363	0.82616
CRYZ	Q08257	45/45/27/12/18/14	0.335 (1.109)	0.336 (1.3)	0.939 (1.582)	0.669 (1.247)	0.55 (1.23)	1.734	0.129926	0	0	1	1	0	0	0	0	0	0	3	0	1	4.19167	2.8	3.18	3.3	0.2	30.6595	20.4803	23.2598	24.1375	1.46288	NS	NA						-0.335 (-0.827, 0.156)	-0.336 (-0.903, 0.231)	-0.939 (-1.696, -0.181)	-0.669 (-1.319, -0.019)	-0.55 (-1.263, 0.163)	0 (-0.568, 0.567)	-0.603 (-1.36, 0.154)	-0.333 (-0.983, 0.316)	-0.214 (-0.928, 0.499)	-0.603 (-1.411, 0.206)	-0.333 (-1.042, 0.376)	-0.214 (-0.982, 0.553)	0.27 (-0.599, 1.138)	0.389 (-0.528, 1.305)	0.119 (-0.711, 0.949)	-1.349	-1.17	-2.449	-2.033	-1.523	-0.001	-1.574	-1.013	-0.594	-1.473	-0.928	-0.551	0.613	0.837	0.283	0.179329	0.243984	0.0154446	0.0437424	0.129718	0.998939	0.117622	0.312414	0.553346	0.142877	0.354955	0.582423	0.540507	0.403625	0.777545		0.135467	0.215027	0.00778612	0.0415009	0.224736	0.959956	0.083871	0.360405	0.849457	0.101667	0.382715	0.830571	0.407692	0.209376	0.58475	NA	NA	NA	NA	NA	NA	NA	NA	NA	NA	NA	NA	NA	NA	NA	NA	NA	NA	NA	NA	NA	NA	NA	NA	NA	NA	NA	NA	NA	NA	NA	NA	NA	NA	NA	NA	NA	9/4/5/5	NA	NA	NA	NA	NA	NA	NA	NA	NA	NA	NA	NA	NA	NA	NA	NA	NA	NA	NA	NA	NA	NA	NA	NA	NA	NA	NA	NA	NA	NA	NA	NA	NA	NA	NA	NA	25/24/47/17/9/11/39/8/20/9	0.421 (1.139)	0.594 (1.058)	0.896 (1.651)	0.974 (0.8)	0.602 (1.384)	2.423	0.0402137	-0.478 (-1.037, 0.08)	-0.597 (-1.228, 0.035)	-1.022 (-1.77, -0.273)	-0.975 (-1.82, -0.13)	-0.516 (-1.322, 0.29)	-0.118 (-0.825, 0.589)	-0.543 (-1.347, 0.26)	-0.497 (-1.396, 0.402)	-0.038 (-0.904, 0.829)	-0.425 (-1.294, 0.444)	-0.379 (-1.33, 0.573)	0.081 (-0.834, 0.996)	0.047 (-0.98, 1.073)	0.506 (-0.496, 1.508)	0.459 (-0.611, 1.53)	-1.7	-1.873	-2.707	-2.289	-1.27	-0.332	-1.341	-1.096	-0.086	-0.97	-0.789	0.175	0.09	1.001	0.85	0.092125	0.0638483	0.00791394	0.0240784	0.206962	0.740712	0.182649	0.275554	0.931498	0.334198	0.432048	0.8616	0.928577	0.319277	0.397021
CSDE1	O75534	6/2/1/4/1/0	NA	NA	NA	NA	NA	NA	NA	0	0	0	0	0	0	0	0	0	0	0	0	1	31.7167	59.3	61.3	53.2	23.75	13.834	25.8651	26.7374	23.2044	10.3591	NS	Per1; vSMC	aSMC					NA	NA	NA	NA	NA	NA	NA	NA	NA	NA	NA	NA	NA	NA	NA	NA	NA	NA	NA	NA	NA	NA	NA	NA	NA	NA	NA	NA	NA	NA	NA	NA	NA	NA	NA	NA	NA	NA	NA	NA	NA	NA	NA	NA	NA		NA	NA	NA	NA	NA	NA	NA	NA	NA	NA	NA	NA	NA	NA	NA	NA	NA	NA	NA	NA	NA	NA	NA	NA	NA	NA	NA	NA	NA	NA	NA	NA	NA	NA	NA	NA	NA	NA	NA	NA	NA	NA	NA	NA	NA	NA	NA	NA	NA	NA	NA	NA	NA	NA	NA	NA	NA	NA	NA	NA	NA	NA	NA	NA	NA	NA	NA	NA	NA	NA	NA	NA	NA	NA	NA	NA	NA	NA	NA	NA	NA	NA	NA	NA	NA	NA	NA	NA	NA	NA	NA	NA	NA	NA	NA	NA	NA	NA	NA	NA	NA	NA	NA	NA	NA	NA	NA	NA	NA	NA	NA	NA	NA	NA	NA	NA	NA	NA	NA	NA	NA	NA	NA	NA	NA	NA	NA	NA	NA	NA	NA	NA	NA	NA	NA	NA	NA	NA	NA	NA	NA	NA
CSE1L	P55060	15/8/4/6/7/1	NA	NA	NA	NA	NA	NA	NA	0	0	0	0	0	0	0	0	0	0	0	0	0	11.6167	22.5	21.74	10.6667	7.5	15.6932	30.3958	29.3691	14.4099	10.1319	NS	NA						NA	NA	NA	NA	NA	NA	NA	NA	NA	NA	NA	NA	NA	NA	NA	NA	NA	NA	NA	NA	NA	NA	NA	NA	NA	NA	NA	NA	NA	NA	NA	NA	NA	NA	NA	NA	NA	NA	NA	NA	NA	NA	NA	NA	NA		NA	NA	NA	NA	NA	NA	NA	NA	NA	NA	NA	NA	NA	NA	NA	NA	NA	NA	NA	NA	NA	NA	NA	NA	NA	NA	NA	NA	NA	NA	NA	NA	NA	NA	NA	NA	NA	NA	NA	NA	NA	NA	NA	NA	NA	NA	NA	NA	NA	NA	NA	NA	NA	NA	NA	NA	NA	NA	NA	NA	NA	NA	NA	NA	NA	NA	NA	NA	NA	NA	NA	NA	NA	NA	NA	NA	NA	NA	NA	NA	NA	NA	NA	NA	NA	NA	NA	NA	NA	NA	NA	NA	NA	NA	NA	NA	NA	NA	NA	NA	NA	NA	NA	NA	NA	NA	NA	NA	NA	NA	NA	NA	NA	NA	NA	NA	NA	NA	NA	NA	NA	NA	NA	NA	NA	NA	NA	NA	NA	NA	NA	NA	NA	NA	NA	NA	NA	NA	NA	NA	NA	NA
CSF1	P09603	187/137/124/24/78/56	0.287 (0.802)	0.502 (0.927)	-0.091 (1.034)	0.234 (0.673)	-0.79 (1.67)	14.818	1.00867e-13	1	1	0	0	0	0	0	0	0	1	2	1	0	2.625	0.4	0.92	9.56667	0.75	18.406	2.80472	6.45086	67.0796	5.25885	microglia.macrophage	NA	Fib1					-0.289 (-0.508, -0.069)	-0.503 (-0.729, -0.277)	0.089 (-0.334, 0.512)	-0.235 (-0.498, 0.028)	0.789 (0.491, 1.086)	-0.214 (-0.456, 0.028)	0.378 (-0.054, 0.809)	0.053 (-0.223, 0.33)	1.077 (0.768, 1.387)	0.592 (0.157, 1.027)	0.268 (-0.014, 0.549)	1.291 (0.977, 1.605)	-0.324 (-0.78, 0.131)	0.699 (0.223, 1.175)	1.024 (0.682, 1.365)	-2.584	-4.372	0.415	-1.757	5.213	-1.74	1.72	0.38	6.839	2.674	1.865	8.077	-1.4	2.886	5.886	0.00998924	1.453e-05	0.678494	0.0794622	2.56438e-07	0.082403	0.0859833	0.704385	1.97115e-11	0.00770956	0.0626971	3.66557e-15	0.162125	0.00404106	6.60282e-09		0.0158672	9.29894e-05	0.615545	0.0744301	2.92213e-07	0.125651	0.084195	0.819853	6.42762e-11	0.010476	0.125559	4.29219e-14	0.135401	0.0054475	6.12621e-09	51/32/15/8	0.411 (0.799)	0.425 (0.775)	0.307 (0.707)	-0.991 (2.385)	4.314	0.00209943	-0.368 (-0.68, -0.056)	-0.349 (-0.734, 0.036)	-0.28 (-0.804, 0.243)	0.987 (0.283, 1.691)	0.019 (-0.429, 0.467)	0.087 (-0.485, 0.659)	1.355 (0.609, 2.1)	0.068 (-0.547, 0.683)	1.336 (0.562, 2.11)	1.268 (0.413, 2.122)	-2.319	-1.784	-1.055	2.759	0.083	0.3	3.577	0.219	3.398	2.919	0.0210996	0.075465	0.292419	0.0061748	0.934011	0.76417	0.000407537	0.826825	0.000774236	0.00379495	37/28/16/19	0.233 (0.839)	0.455 (0.822)	0.201 (0.605)	-0.225 (1.565)	1.689	0.15266	-0.231 (-0.582, 0.119)	-0.379 (-0.781, 0.024)	-0.177 (-0.689, 0.336)	0.259 (-0.215, 0.732)	-0.147 (-0.641, 0.346)	0.054 (-0.532, 0.641)	0.49 (-0.064, 1.043)	0.202 (-0.419, 0.822)	0.637 (0.05, 1.225)	0.436 (-0.225, 1.096)	-1.298	-1.853	-0.679	1.076	-0.588	0.182	1.742	0.64	2.135	1.297	0.195433	0.0648757	0.497718	0.28284	0.556795	0.85537	0.0825365	0.52243	0.033605	0.195687	49/64/20/47/29	0.2 (0.774)	0.56 (1.042)	-0.004 (1.091)	0.222 (0.696)	-1.104 (1.467)	11.282	3.57567e-10	-0.176 (-0.492, 0.14)	-0.527 (-0.813, -0.241)	0.028 (-0.435, 0.491)	-0.232 (-0.551, 0.088)	1.107 (0.715, 1.498)	-0.351 (-0.724, 0.022)	0.204 (-0.316, 0.724)	-0.055 (-0.457, 0.347)	1.283 (0.822, 1.744)	0.555 (0.051, 1.059)	0.296 (-0.083, 0.674)	1.634 (1.194, 2.074)	-0.259 (-0.785, 0.266)	1.079 (0.506, 1.652)	1.338 (0.875, 1.801)	-1.096	-3.623	0.118	-1.425	5.559	-1.85	0.772	-0.271	5.469	2.164	1.533	7.305	-0.97	3.7	5.684	0.273553	0.000330082	0.905739	0.155104	5.04832e-08	0.0650248	0.440672	0.786751	8.12747e-08	0.0310358	0.126027	1.59394e-12	0.332655	0.000246645	2.58506e-08
CSF1R	P07333	187/137/124/24/78/56	0.082 (0.828)	0.288 (0.865)	-0.692 (1.082)	-0.238 (0.991)	-0.14 (1.07)	6.289	1.06049e-05	0	1	0	0	0	0	0	1	0	0	2	0	1	1.2	0.5	5.26	62.0333	1.95	1.69149	0.704788	7.41437	87.4407	2.74867	microglia.macrophage	vSMC	Per2	Macrophage/ Microglia				-0.084 (-0.293, 0.125)	-0.289 (-0.504, -0.074)	0.69 (0.287, 1.093)	0.236 (-0.014, 0.487)	0.138 (-0.145, 0.421)	-0.205 (-0.435, 0.025)	0.774 (0.363, 1.185)	0.32 (0.057, 0.584)	0.222 (-0.073, 0.517)	0.979 (0.565, 1.394)	0.526 (0.257, 0.794)	0.427 (0.128, 0.726)	-0.454 (-0.887, -0.02)	-0.552 (-1.005, -0.099)	-0.098 (-0.424, 0.227)	-0.789	-2.639	3.364	1.854	0.958	-1.75	3.697	2.387	1.479	4.641	3.844	2.804	-2.054	-2.392	-0.594	0.430542	0.00854283	0.000817551	0.0642471	0.338625	0.0807005	0.000238125	0.0172928	0.139655	4.26226e-06	0.000134219	0.00521066	0.04039	0.01708	0.552875		0.625754	0.0159426	0.000382069	0.0803136	0.468165	0.066261	0.000188193	0.04172	0.300329	2.64827e-06	0.000401483	0.0149259	0.0214687	0.00691894	0.475829	51/32/15/8	0.101 (0.818)	0.163 (0.946)	-0.297 (1.008)	-0.085 (1.355)	0.592	0.668894	-0.038 (-0.344, 0.268)	-0.125 (-0.502, 0.253)	0.333 (-0.18, 0.846)	0.048 (-0.643, 0.739)	-0.087 (-0.526, 0.352)	0.371 (-0.19, 0.932)	0.086 (-0.645, 0.817)	0.458 (-0.145, 1.061)	0.173 (-0.586, 0.932)	-0.285 (-1.124, 0.553)	-0.244	-0.651	1.278	0.137	-0.389	1.302	0.232	1.494	0.448	-0.669	0.807415	0.51581	0.20235	0.891151	0.697535	0.194028	0.817054	0.136226	0.654311	0.503827	37/28/16/19	-0.098 (0.884)	0.512 (0.878)	-0.242 (0.747)	-0.205 (1.047)	1.82	0.125116	0.097 (-0.242, 0.435)	-0.465 (-0.853, -0.076)	0.145 (-0.349, 0.64)	0.12 (-0.338, 0.577)	-0.561 (-1.038, -0.085)	0.049 (-0.518, 0.615)	0.023 (-0.511, 0.557)	0.61 (0.011, 1.209)	0.584 (0.017, 1.151)	-0.026 (-0.664, 0.612)	0.562	-2.356	0.579	0.515	-2.319	0.169	0.084	2.004	2.027	-0.079	0.57429	0.0191739	0.56335	0.607006	0.0211363	0.86587	0.932738	0.0460547	0.0436296	0.936793	49/64/20/47/29	0.2 (0.788)	0.252 (0.812)	-0.693 (1.119)	-0.218 (1.073)	-0.112 (1.039)	3.987	0.00154172	-0.159 (-0.464, 0.145)	-0.235 (-0.511, 0.04)	0.76 (0.313, 1.206)	0.206 (-0.102, 0.514)	0.087 (-0.29, 0.465)	-0.076 (-0.435, 0.283)	0.919 (0.418, 1.42)	0.365 (-0.022, 0.753)	0.247 (-0.198, 0.691)	0.995 (0.509, 1.481)	0.441 (0.076, 0.806)	0.323 (-0.101, 0.747)	-0.554 (-1.061, -0.047)	-0.672 (-1.225, -0.12)	-0.118 (-0.564, 0.328)	-1.029	-1.679	3.344	1.312	0.455	-0.416	3.605	1.852	1.091	4.026	2.374	1.497	-2.148	-2.392	-0.521	0.304106	0.0940508	0.000906643	0.190226	0.649129	0.677857	0.000352863	0.0647792	0.275788	6.82931e-05	0.0180908	0.135189	0.0322959	0.0172293	0.60265
CSF2RA	P15509	187/136/124/24/78/56	0.08 (0.927)	0.069 (0.825)	-0.469 (0.796)	-0.209 (0.899)	-0.228 (0.861)	2.911	0.0131702	0	0	0	0	0	0	0	1	0	0	1	0	1	0.316667	0.1	1.88	24.5167	0.15	1.17443	0.370874	6.97243	90.9259	0.556311	microglia.macrophage	vSMC		Macrophage/ Microglia				-0.086 (-0.289, 0.117)	-0.075 (-0.284, 0.133)	0.463 (0.072, 0.854)	0.202 (-0.04, 0.445)	0.222 (-0.052, 0.497)	0.01 (-0.213, 0.234)	0.549 (0.15, 0.948)	0.288 (0.032, 0.544)	0.308 (0.022, 0.594)	0.538 (0.137, 0.94)	0.278 (0.017, 0.538)	0.298 (0.007, 0.588)	-0.261 (-0.681, 0.16)	-0.241 (-0.681, 0.199)	0.02 (-0.296, 0.335)	-0.829	-0.71	2.327	1.637	1.589	0.09	2.701	2.211	2.113	2.632	2.096	2.014	-1.217	-1.076	0.122	0.407587	0.477942	0.0202798	0.10218	0.112612	0.928397	0.00710738	0.0274159	0.0350478	0.00871689	0.0365259	0.0444482	0.224217	0.282222	0.902781		0.441427	0.68291	0.0194969	0.100731	0.0977577	0.757602	0.00727706	0.0310895	0.0340086	0.0131499	0.0663484	0.063938	0.220504	0.298971	0.854883	51/32/15/8	0.12 (0.98)	0.076 (0.812)	-0.264 (0.732)	-0.648 (0.866)	1.319	0.263068	-0.093 (-0.397, 0.211)	-0.001 (-0.376, 0.373)	0.279 (-0.231, 0.788)	0.651 (-0.035, 1.337)	0.092 (-0.344, 0.528)	0.372 (-0.185, 0.929)	0.744 (0.018, 1.47)	0.28 (-0.319, 0.879)	0.652 (-0.101, 1.406)	0.372 (-0.46, 1.205)	-0.602	-0.007	1.076	1.869	0.413	1.313	2.018	0.92	1.704	0.881	0.547475	0.994275	0.282656	0.0626877	0.67956	0.190225	0.044564	0.358225	0.0893893	0.379207	1/36/0/28/0/16/0/19	0.122 (0.86)	0.026 (0.852)	-0.157 (1.278)	-0.152 (0.956)	0.38	0.822832	-0.123 (-0.475, 0.23)	0.036 (-0.364, 0.436)	0.162 (-0.347, 0.671)	0.166 (-0.305, 0.636)	0.159 (-0.335, 0.652)	0.285 (-0.301, 0.87)	0.288 (-0.264, 0.84)	0.126 (-0.491, 0.743)	0.13 (-0.455, 0.714)	0.004 (-0.653, 0.661)	-0.685	0.177	0.626	0.692	0.633	0.957	1.028	0.402	0.437	0.011	0.493936	0.859279	0.531562	0.489204	0.527105	0.339211	0.305053	0.687945	0.662656	0.99141	49/64/20/47/29	0.007 (0.933)	0.085 (0.832)	-0.279 (0.597)	-0.208 (0.809)	-0.162 (0.789)	0.966	0.43869	-0.028 (-0.318, 0.261)	-0.082 (-0.344, 0.181)	0.238 (-0.187, 0.663)	0.205 (-0.089, 0.498)	0.176 (-0.183, 0.535)	-0.053 (-0.395, 0.289)	0.267 (-0.21, 0.744)	0.233 (-0.136, 0.602)	0.204 (-0.219, 0.627)	0.32 (-0.142, 0.782)	0.286 (-0.061, 0.634)	0.258 (-0.146, 0.661)	-0.034 (-0.516, 0.449)	-0.062 (-0.588, 0.463)	-0.029 (-0.453, 0.396)	-0.193	-0.613	1.102	1.372	0.963	-0.307	1.099	1.243	0.949	1.361	1.62	1.256	-0.137	-0.233	-0.133	0.847058	0.539947	0.271197	0.170801	0.336264	0.758946	0.272381	0.214759	0.343082	0.174356	0.105954	0.209898	0.891173	0.815646	0.893983
CSGALNACT1	Q8TDX6	92/65/60/12/40/25	-0.093 (0.931)	-0.269 (0.911)	-0.34 (0.736)	-0.331 (0.888)	-0.059 (1.112)	1.109	0.355612	0	0	0	0	0	0	0	0	0	0	0	0	0	14.0333	3.2	2.44	9.2	0.55	47.6946	10.8757	8.29274	31.2677	1.86926	astro	vEndo; vSMC	aEndo; capEndo; vEndo	Macrophage/ Microglia				0.093 (-0.211, 0.398)	0.269 (-0.042, 0.58)	0.34 (-0.236, 0.916)	0.331 (-0.025, 0.686)	0.059 (-0.364, 0.482)	0.175 (-0.16, 0.511)	0.246 (-0.343, 0.836)	0.237 (-0.14, 0.614)	-0.035 (-0.476, 0.407)	0.071 (-0.523, 0.664)	0.062 (-0.321, 0.445)	-0.21 (-0.657, 0.237)	-0.009 (-0.627, 0.609)	-0.281 (-0.94, 0.378)	-0.272 (-0.75, 0.207)	0.605	1.7	1.161	1.832	0.274	1.028	0.822	1.239	-0.154	0.235	0.318	-0.925	-0.028	-0.838	-1.118	0.545584	0.0902142	0.24664	0.0679657	0.784111	0.304792	0.41176	0.216436	0.877867	0.814613	0.750777	0.355625	0.977425	0.402458	0.26432		0.530209	0.069861	0.285067	0.0674056	0.738944	0.249908	0.468104	0.22522	0.911283	0.948968	0.860784	0.335801	0.960872	0.474263	0.286983	21/17/9/5	-0.35 (0.755)	-0.476 (1.119)	-0.218 (0.678)	-0.667 (0.69)	1.574	0.184607	0.339 (-0.124, 0.803)	0.471 (-0.052, 0.995)	0.212 (-0.455, 0.878)	0.692 (-0.187, 1.571)	0.132 (-0.5, 0.764)	-0.128 (-0.889, 0.634)	0.353 (-0.603, 1.308)	-0.26 (-1.059, 0.54)	0.221 (-0.764, 1.205)	0.48 (-0.587, 1.548)	1.448	1.782	0.629	1.557	0.413	-0.332	0.73	-0.642	0.443	0.889	0.149833	0.077042	0.53064	0.121724	0.680509	0.740761	0.466662	0.522084	0.65827	0.375306	20/17/17/11/6/10/8/11	0.137 (1.108)	-0.261 (0.879)	-0.026 (0.845)	-0.066 (1.02)	0.314	0.868499	-0.116 (-0.634, 0.402)	0.277 (-0.36, 0.915)	0.102 (-0.555, 0.759)	0.115 (-0.515, 0.744)	0.393 (-0.371, 1.158)	0.218 (-0.566, 1.002)	0.231 (-0.532, 0.994)	-0.175 (-1.046, 0.696)	-0.163 (-1.018, 0.693)	0.013 (-0.844, 0.87)	-0.442	0.861	0.308	0.361	1.017	0.55	0.598	-0.398	-0.376	0.029	0.659117	0.390735	0.758931	0.718564	0.310772	0.583313	0.550656	0.691119	0.70765	0.976527	22/27/32/32/9/11/26/21/20/9	-0.039 (0.92)	-0.162 (0.806)	-0.347 (0.772)	-0.524 (0.97)	0.287 (1.345)	1.45	0.208447	0.055 (-0.362, 0.471)	0.214 (-0.181, 0.608)	0.329 (-0.283, 0.942)	0.503 (0.043, 0.962)	-0.288 (-0.952, 0.376)	0.159 (-0.339, 0.656)	0.275 (-0.408, 0.957)	0.448 (-0.108, 1.004)	-0.342 (-1.077, 0.392)	0.116 (-0.556, 0.787)	0.289 (-0.253, 0.831)	-0.501 (-1.223, 0.221)	0.173 (-0.541, 0.888)	-0.617 (-1.481, 0.247)	-0.79 (-1.547, -0.034)	0.259	1.067	1.061	2.157	-0.855	0.63	0.794	1.59	-0.92	0.34	1.053	-1.369	0.479	-1.408	-2.061	0.795717	0.287282	0.290054	0.0322725	0.393893	0.529435	0.428155	0.113594	0.359029	0.73425	0.293736	0.172513	0.632699	0.160762	0.0407038
CSMD1	Q96PZ7	124/93/87/18/51/39	0.249 (0.963)	0.1 (1.032)	0.274 (0.768)	-0.358 (0.833)	-0.194 (1.463)	3.01	0.0111127	0	0	0	0	0	0	0	0	1	0	3	0	0	0.225	5.1	1.36	0.1	0.35	3.15347	71.4786	19.061	1.40154	4.9054	neuron	capEndo; Per2; aSMC; Fib1	aEndo; aSMC; Per3					-0.241 (-0.516, 0.034)	-0.092 (-0.372, 0.188)	-0.267 (-0.772, 0.239)	0.365 (0.032, 0.699)	0.202 (-0.166, 0.57)	0.149 (-0.15, 0.448)	-0.026 (-0.542, 0.49)	0.606 (0.257, 0.955)	0.443 (0.061, 0.825)	-0.175 (-0.693, 0.344)	0.458 (0.104, 0.811)	0.294 (-0.092, 0.68)	0.632 (0.083, 1.181)	0.469 (-0.102, 1.039)	-0.164 (-0.59, 0.263)	-1.724	-0.647	-1.038	2.155	1.078	0.979	-0.098	3.414	2.277	-0.662	2.545	1.496	2.262	1.613	-0.755	0.0854297	0.517971	0.299926	0.031788	0.281726	0.328134	0.921865	0.000703732	0.0232983	0.50863	0.0112856	0.135305	0.0242145	0.107477	0.450936		0.0596743	0.508121	0.23084	0.0269607	0.252063	0.270424	0.869033	0.000377741	0.0143042	0.423566	0.0100132	0.115937	0.015117	0.0732032	0.45692	NA	NA	NA	NA	NA	NA	NA	NA	NA	NA	NA	NA	NA	NA	NA	NA	NA	NA	NA	NA	NA	NA	NA	NA	NA	NA	NA	NA	NA	NA	NA	NA	NA	NA	NA	NA	NA	10/27/7/21/5/11/8/11	0.501 (0.805)	0.38 (1.249)	-0.563 (0.974)	-0.788 (0.93)	5.117	0.000619283	-0.507 (-0.925, -0.089)	-0.379 (-0.851, 0.092)	0.599 (-0.023, 1.221)	0.806 (0.188, 1.423)	0.128 (-0.449, 0.704)	1.106 (0.394, 1.818)	1.313 (0.609, 2.018)	0.978 (0.236, 1.72)	1.185 (0.451, 1.92)	0.207 (-0.63, 1.044)	-2.393	-1.587	1.899	2.575	0.438	3.065	3.677	2.602	3.182	0.488	0.0176952	0.114268	0.0591229	0.0108006	0.662196	0.00249507	0.000308436	0.0100237	0.0017101	0.626179	13/36/21/43/5/15/14/33/5/24	0.134 (1.023)	-0.046 (0.991)	0.267 (0.815)	-0.339 (0.681)	-0.13 (1.595)	1.314	0.258182	-0.154 (-0.537, 0.229)	0.042 (-0.32, 0.403)	-0.334 (-0.892, 0.225)	0.35 (-0.043, 0.743)	0.144 (-0.304, 0.591)	0.196 (-0.258, 0.65)	-0.179 (-0.798, 0.44)	0.504 (0.018, 0.991)	0.298 (-0.233, 0.828)	-0.375 (-0.982, 0.232)	0.309 (-0.16, 0.778)	0.102 (-0.412, 0.616)	0.684 (0.05, 1.318)	0.477 (-0.191, 1.146)	-0.207 (-0.745, 0.332)	-0.792	0.227	-1.177	1.755	0.632	0.849	-0.571	2.042	1.105	-1.217	1.295	0.391	2.124	1.406	-0.756	0.428793	0.820873	0.240336	0.0803411	0.527989	0.396766	0.568762	0.0421816	0.270069	0.224527	0.196299	0.696046	0.0346258	0.161016	0.450476
CSMD2	Q7Z408	160/124/107/18/72/51	0.369 (0.786)	-0.253 (0.872)	-0.313 (0.72)	-0.187 (0.827)	-0.476 (0.746)	10.013	3.61838e-09	1	0	0	0	0	0	1	0	0	1	1	0	1	0.1	0.5	0.3	0.1	0.1	9.09091	45.4545	27.2727	9.09091	9.09091	neuron	Fib1	Fib1; Fib2	OPC				-0.382 (-0.587, -0.176)	0.24 (0.026, 0.454)	0.3 (-0.126, 0.727)	0.174 (-0.07, 0.417)	0.463 (0.187, 0.739)	0.622 (0.395, 0.848)	0.682 (0.249, 1.115)	0.555 (0.301, 0.81)	0.845 (0.559, 1.13)	0.06 (-0.377, 0.498)	-0.066 (-0.328, 0.195)	0.223 (-0.069, 0.515)	-0.126 (-0.579, 0.326)	0.163 (-0.308, 0.634)	0.29 (-0.025, 0.604)	-3.65	2.2	1.383	1.402	3.298	5.392	3.094	4.29	5.813	0.271	-0.497	1.502	-0.549	0.681	1.811	0.000288573	0.0282512	0.167311	0.161441	0.00103894	1.05661e-07	0.00207822	2.12443e-05	1.06316e-08	0.786464	0.619502	0.133608	0.582951	0.496442	0.0707802		0.00113993	0.01291	0.0944911	0.173329	0.00183793	1.42934e-07	0.00135354	9.21299e-05	1.39408e-07	0.696411	0.418549	0.280296	0.395581	0.756287	0.089574	46/25/14/6	0.457 (0.766)	-0.057 (0.715)	0.088 (1.226)	0.266 (0.878)	1.858	0.118455	-0.421 (-0.738, -0.104)	0.005 (-0.411, 0.421)	-0.073 (-0.593, 0.448)	-0.298 (-1.072, 0.476)	0.426 (-0.048, 0.9)	0.348 (-0.22, 0.917)	0.123 (-0.688, 0.935)	-0.078 (-0.706, 0.551)	-0.303 (-1.156, 0.551)	-0.225 (-1.135, 0.685)	-2.614	0.024	-0.275	-0.758	1.77	1.207	0.3	-0.244	-0.699	-0.487	0.0095116	0.980982	0.783383	0.449416	0.07793	0.22847	0.7648	0.807627	0.485522	0.626702	7/30/5/23/2/14/1/18	0.584 (0.824)	-0.11 (0.909)	-0.122 (0.821)	-0.629 (0.653)	4.467	0.00169003	-0.579 (-0.946, -0.211)	0.14 (-0.277, 0.558)	0.035 (-0.484, 0.553)	0.551 (0.087, 1.014)	0.719 (0.204, 1.235)	0.613 (0.011, 1.216)	1.129 (0.574, 1.685)	-0.106 (-0.74, 0.529)	0.41 (-0.179, 0.999)	0.516 (-0.142, 1.174)	-3.102	0.662	0.132	2.341	2.749	2.004	4.004	-0.328	1.373	1.545	0.00215757	0.508408	0.89533	0.0200538	0.00644278	0.0461552	8.32813e-05	0.742843	0.17116	0.12359	1/48/5/59/3/17/3/44/2/27	0.149 (0.74)	-0.392 (0.905)	-0.32 (0.742)	-0.295 (0.659)	-0.539 (0.705)	4.194	0.00102915	-0.122 (-0.409, 0.165)	0.414 (0.147, 0.68)	0.371 (-0.075, 0.817)	0.277 (-0.018, 0.572)	0.512 (0.151, 0.873)	0.536 (0.199, 0.874)	0.493 (0.003, 0.983)	0.4 (0.036, 0.763)	0.635 (0.215, 1.054)	-0.043 (-0.523, 0.437)	-0.137 (-0.484, 0.211)	0.098 (-0.306, 0.503)	-0.094 (-0.592, 0.405)	0.141 (-0.4, 0.683)	0.235 (-0.189, 0.659)	-0.839	3.054	1.636	1.848	2.791	3.123	1.98	2.162	2.975	-0.176	-0.774	0.478	-0.37	0.513	1.091	0.402101	0.00243555	0.102733	0.0654944	0.00554217	0.00194167	0.048438	0.0313287	0.00313223	0.86034	0.439676	0.633094	0.711649	0.608269	0.276148
CSMD3	Q7Z407	74/56/51/11/31/24	-0.081 (0.901)	-0.563 (0.849)	-0.856 (0.807)	0.014 (0.931)	-0.368 (1.139)	3.821	0.00238297	0	0	0	0	0	0	1	1	0	0	4	0	0	0.233333	12.7	3.64	0.1	0.55	1.35475	73.7372	21.1341	0.580608	3.19334	neuron	NA		Ependymal; Neuron; OPC				0.078 (-0.253, 0.409)	0.56 (0.22, 0.9)	0.853 (0.249, 1.457)	-0.017 (-0.417, 0.383)	0.366 (-0.074, 0.805)	0.482 (0.12, 0.844)	0.775 (0.158, 1.391)	-0.095 (-0.514, 0.323)	0.287 (-0.169, 0.743)	0.293 (-0.328, 0.914)	-0.577 (-1.003, -0.151)	-0.194 (-0.657, 0.268)	-0.87 (-1.526, -0.214)	-0.487 (-1.168, 0.193)	0.383 (-0.126, 0.891)	0.465	3.243	2.782	-0.083	1.64	2.623	2.476	-0.448	1.241	0.929	-2.67	-0.828	-2.612	-1.411	1.483	0.642161	0.0013516	0.00583351	0.933621	0.102302	0.00926764	0.0139814	0.654705	0.215702	0.353903	0.00811032	0.408654	0.0095608	0.159604	0.139502		0.603073	0.00224998	0.00457091	0.868391	0.144597	0.0141623	0.0111333	0.566824	0.31125	0.276419	0.00821061	0.363199	0.00653708	0.111872	0.162223	NA	NA	NA	NA	NA	NA	NA	NA	NA	NA	NA	NA	NA	NA	NA	NA	NA	NA	NA	NA	NA	NA	NA	NA	NA	NA	NA	NA	NA	NA	NA	NA	NA	NA	NA	NA	NA	25/12/18/10/7/9/12/7	-0.273 (0.784)	-0.188 (1.01)	-0.188 (0.514)	-0.21 (1.314)	0.226	0.923334	0.258 (-0.348, 0.864)	0.136 (-0.531, 0.803)	0.14 (-0.551, 0.831)	0.122 (-0.654, 0.897)	-0.121 (-0.954, 0.711)	-0.118 (-0.985, 0.75)	-0.136 (-1.069, 0.797)	0.004 (-0.909, 0.917)	-0.015 (-0.986, 0.957)	-0.018 (-0.996, 0.959)	0.843	0.405	0.402	0.311	-0.289	-0.269	-0.289	0.008	-0.03	-0.037	0.401277	0.686377	0.688834	0.756561	0.772962	0.788627	0.773055	0.993326	0.976311	0.970241	21/28/37/27/10/10/30/17/15/14	-0.105 (0.928)	-0.633 (0.719)	-0.732 (0.731)	0.198 (1.179)	-0.693 (0.923)	3.595	0.00413302	0.082 (-0.342, 0.506)	0.605 (0.178, 1.031)	0.708 (0.06, 1.355)	-0.233 (-0.744, 0.277)	0.663 (0.112, 1.214)	0.522 (0.013, 1.031)	0.625 (-0.071, 1.322)	-0.315 (-0.896, 0.265)	0.581 (-0.041, 1.203)	0.103 (-0.6, 0.806)	-0.838 (-1.421, -0.255)	0.058 (-0.564, 0.681)	-0.941 (-1.697, -0.185)	-0.045 (-0.837, 0.748)	0.896 (0.214, 1.578)	0.382	2.796	2.157	-0.903	2.376	2.027	1.774	-1.074	1.844	0.29	-2.837	0.185	-2.457	-0.112	2.596	0.702728	0.00579452	0.0324709	0.368042	0.0186502	0.044345	0.0780088	0.28458	0.0670509	0.772447	0.00514031	0.85334	0.0150637	0.911322	0.010297
CSNK1A1L	Q8N752	8/3/3/4/1/0	NA	NA	NA	NA	NA	NA	NA	0	0	0	0	0	0	0	0	0	0	0	0	0	0.116667	0.1	0.1	0.1	0.1	22.5806	19.3548	19.3548	19.3548	19.3548	NS	NA						NA	NA	NA	NA	NA	NA	NA	NA	NA	NA	NA	NA	NA	NA	NA	NA	NA	NA	NA	NA	NA	NA	NA	NA	NA	NA	NA	NA	NA	NA	NA	NA	NA	NA	NA	NA	NA	NA	NA	NA	NA	NA	NA	NA	NA		NA	NA	NA	NA	NA	NA	NA	NA	NA	NA	NA	NA	NA	NA	NA	NA	NA	NA	NA	NA	NA	NA	NA	NA	NA	NA	NA	NA	NA	NA	NA	NA	NA	NA	NA	NA	NA	NA	NA	NA	NA	NA	NA	NA	NA	NA	NA	NA	NA	NA	NA	NA	NA	NA	NA	NA	NA	NA	NA	NA	NA	NA	NA	NA	NA	NA	NA	NA	NA	NA	NA	NA	NA	NA	NA	NA	NA	NA	NA	NA	NA	NA	NA	NA	NA	NA	NA	NA	NA	NA	NA	NA	NA	NA	NA	NA	NA	NA	NA	NA	NA	NA	NA	NA	NA	NA	NA	NA	NA	NA	NA	NA	NA	NA	NA	NA	NA	NA	NA	NA	NA	NA	NA	NA	NA	NA	NA	NA	NA	NA	NA	NA	NA	NA	NA	NA	NA	NA	NA	NA	NA	NA
CSPG4	Q6UVK1	187/137/124/24/78/56	0.329 (0.941)	-0.013 (0.959)	-0.206 (1.056)	-0.115 (1.019)	-0.299 (1.082)	4.419	0.000584176	1	0	0	0	0	0	0	0	0	0	1	0	0	0.1	0.1	0.38	0.1	0.35	9.70874	9.70874	36.8932	9.70874	33.9806	NS	aSMC	aSMC; Per1; Per2; vSMC					-0.338 (-0.557, -0.119)	0.004 (-0.222, 0.229)	0.197 (-0.225, 0.619)	0.105 (-0.157, 0.368)	0.289 (-0.007, 0.586)	0.342 (0.101, 0.583)	0.535 (0.104, 0.966)	0.444 (0.168, 0.72)	0.628 (0.319, 0.937)	0.193 (-0.241, 0.627)	0.102 (-0.18, 0.383)	0.286 (-0.027, 0.599)	-0.091 (-0.546, 0.363)	0.093 (-0.382, 0.568)	0.184 (-0.157, 0.525)	-3.035	0.031	0.915	0.788	1.917	2.783	2.439	3.156	3.993	0.874	0.711	1.792	-0.395	0.384	1.061	0.00250707	0.97551	0.36057	0.430803	0.0557102	0.00556277	0.0150113	0.00168182	7.32486e-05	0.382639	0.477561	0.0736876	0.693207	0.701291	0.289309		0.00629521	0.214764	0.263726	0.434186	0.0328583	0.000298243	0.0126887	0.00374809	7.94448e-05	0.668786	0.776953	0.269048	0.557255	0.731636	0.206698	51/32/15/8	0.372 (1.09)	-0.008 (0.906)	-0.073 (1.17)	-0.443 (0.73)	2.104	0.0804349	-0.315 (-0.624, -0.005)	0.208 (-0.174, 0.59)	0.108 (-0.411, 0.627)	0.472 (-0.227, 1.171)	0.523 (0.079, 0.968)	0.423 (-0.145, 0.991)	0.787 (0.047, 1.527)	-0.1 (-0.711, 0.51)	0.264 (-0.504, 1.032)	0.364 (-0.484, 1.213)	-2	1.074	0.41	1.33	2.316	1.466	2.094	-0.323	0.677	0.845	0.0464522	0.28382	0.682439	0.184553	0.0212537	0.143869	0.0371509	0.746593	0.49923	0.398735	37/28/16/19	0.385 (0.727)	0.017 (0.866)	-0.051 (0.727)	-0.178 (1.198)	1.973	0.0988415	-0.389 (-0.718, -0.06)	0.131 (-0.247, 0.508)	0.062 (-0.419, 0.542)	0.21 (-0.235, 0.654)	0.52 (0.057, 0.983)	0.451 (-0.1, 1.001)	0.599 (0.079, 1.118)	-0.069 (-0.651, 0.513)	0.079 (-0.472, 0.631)	0.148 (-0.472, 0.769)	-2.327	0.682	0.253	0.93	2.209	1.61	2.269	-0.233	0.282	0.47	0.0206673	0.495522	0.800564	0.353279	0.0280073	0.108447	0.024023	0.815582	0.777835	0.638557	49/64/20/47/29	0.242 (0.928)	-0.028 (1.035)	-0.083 (0.953)	-0.15 (1.071)	-0.338 (1.108)	1.364	0.237082	-0.21 (-0.524, 0.105)	0.098 (-0.187, 0.383)	0.103 (-0.359, 0.565)	0.124 (-0.194, 0.442)	0.35 (-0.04, 0.74)	0.308 (-0.064, 0.679)	0.313 (-0.205, 0.831)	0.334 (-0.067, 0.734)	0.56 (0.1, 1.019)	0.005 (-0.497, 0.507)	0.026 (-0.352, 0.403)	0.252 (-0.186, 0.69)	0.021 (-0.503, 0.545)	0.247 (-0.324, 0.818)	0.226 (-0.235, 0.687)	-1.309	0.678	0.439	0.766	1.766	1.629	1.187	1.638	2.396	0.019	0.134	1.131	0.079	0.851	0.965	0.191315	0.49837	0.660866	0.444306	0.0781641	0.104049	0.236097	0.102314	0.0170697	0.984824	0.893246	0.258701	0.937469	0.395293	0.335316
CSPG5	O95196	176/131/117/23/77/54	0.354 (0.852)	0.256 (0.891)	-0.218 (1.322)	-0.863 (0.789)	-0.85 (1.041)	26.828	2.10718e-24	1	1	0	0	0	0	0	0	1	1	1	0	1	23.0917	6.8	12.44	0.233333	0.6	53.4963	15.7535	28.8196	0.540561	1.39002	astro	NA		OPC				-0.358 (-0.571, -0.145)	-0.26 (-0.48, -0.04)	0.214 (-0.195, 0.623)	0.859 (0.607, 1.111)	0.846 (0.559, 1.133)	0.098 (-0.137, 0.333)	0.572 (0.155, 0.989)	1.217 (0.952, 1.482)	1.204 (0.906, 1.503)	0.474 (0.053, 0.895)	1.119 (0.848, 1.39)	1.106 (0.802, 1.41)	0.645 (0.206, 1.084)	0.632 (0.172, 1.092)	-0.013 (-0.341, 0.315)	-3.3	-2.317	1.027	6.688	5.786	0.821	2.692	9.016	7.921	2.21	8.111	7.152	2.888	2.701	-0.077	0.00102526	0.020833	0.304942	5.38082e-11	1.18762e-08	0.412055	0.00731895	2.91875e-18	1.2339e-14	0.0274948	3.06779e-15	2.6353e-12	0.00402733	0.00712539	0.938277		0.0021754	0.0354657	0.249524	7.39998e-11	3.02739e-08	0.436214	0.00686338	2.38708e-17	1.75018e-13	0.0256732	2.78961e-14	2.41687e-11	0.00647463	0.01335	0.868869	49/30/15/7	0.512 (0.931)	0.416 (1.054)	-0.797 (0.674)	-0.316 (0.971)	6.226	8.32813e-05	-0.425 (-0.737, -0.114)	-0.408 (-0.795, -0.021)	0.846 (0.334, 1.357)	0.202 (-0.535, 0.938)	0.017 (-0.432, 0.467)	1.271 (0.71, 1.832)	0.627 (-0.15, 1.405)	1.254 (0.647, 1.861)	0.61 (-0.192, 1.412)	-0.644 (-1.519, 0.232)	-2.685	-2.076	3.252	0.539	0.076	4.461	1.588	4.067	1.498	-1.448	0.00769573	0.0388812	0.00129192	0.590197	0.939785	1.1992e-05	0.113379	6.24771e-05	0.135348	0.148875	2/35/2/26/0/16/0/19	0.412 (0.767)	0.365 (0.844)	-1.001 (0.853)	-1.007 (0.989)	10.682	4.85337e-08	-0.417 (-0.763, -0.07)	-0.314 (-0.715, 0.087)	0.946 (0.453, 1.439)	0.961 (0.505, 1.417)	0.102 (-0.388, 0.593)	1.362 (0.794, 1.931)	1.377 (0.841, 1.914)	1.26 (0.654, 1.866)	1.275 (0.7, 1.85)	0.015 (-0.62, 0.65)	-2.369	-1.544	3.777	4.148	0.411	4.717	5.052	4.093	4.368	0.047	0.0185383	0.123858	0.000196343	4.5116e-05	0.681305	3.87115e-06	8.15409e-07	5.65683e-05	1.80446e-05	0.9626	2/47/3/61/0/20/1/46/1/28	0.145 (0.799)	0.13 (0.817)	-0.198 (1.419)	-0.837 (0.812)	-0.877 (1.083)	10.156	3.94691e-09	-0.122 (-0.434, 0.19)	-0.113 (-0.396, 0.171)	0.237 (-0.212, 0.686)	0.828 (0.514, 1.141)	0.866 (0.481, 1.251)	0.01 (-0.358, 0.378)	0.36 (-0.146, 0.865)	0.95 (0.556, 1.344)	0.988 (0.535, 1.442)	0.35 (-0.14, 0.839)	0.94 (0.568, 1.312)	0.979 (0.546, 1.412)	0.59 (0.081, 1.1)	0.629 (0.072, 1.186)	0.038 (-0.415, 0.492)	-0.771	-0.781	1.039	5.197	4.424	0.052	1.399	4.742	4.289	1.405	4.973	4.443	2.278	2.219	0.167	0.441138	0.435126	0.299712	3.35943e-07	1.27683e-05	0.958268	0.162711	3.02175e-06	2.28926e-05	0.160873	1.01151e-06	1.17159e-05	0.0232775	0.0270961	0.867695
CSRNP1	Q96S65	187/137/124/24/78/56	0.854 (0.781)	1.399 (0.799)	1.577 (1.007)	-0.024 (0.8)	-0.348 (1.274)	60.385	6.02731e-51	1	1	1	0	0	0	0	0	0	1	3	1	1	1.66667	0.6	2.14	8.73333	11.95	6.64275	2.39139	8.52929	34.808	47.6285	endoth	NA						-0.861 (-1.064, -0.658)	-1.407 (-1.616, -1.198)	-1.585 (-1.976, -1.194)	0.016 (-0.227, 0.259)	0.34 (0.065, 0.615)	-0.545 (-0.769, -0.322)	-0.724 (-1.123, -0.324)	0.877 (0.621, 1.133)	1.201 (0.915, 1.488)	-0.178 (-0.581, 0.224)	1.423 (1.162, 1.684)	1.747 (1.456, 2.037)	1.601 (1.18, 2.022)	1.925 (1.485, 2.365)	0.324 (0.008, 0.64)	-8.334	-13.217	-7.954	0.129	2.428	-4.787	-3.558	6.73	8.241	-0.87	10.712	11.804	7.463	8.585	2.012	5.3469e-16	3.48985e-35	9.037e-15	0.897056	0.0154855	2.12977e-06	0.000402714	3.96229e-11	1.07958e-15	0.384718	1.2758e-24	4.63265e-29	2.98679e-13	7.83128e-17	0.0446823		3.82512e-15	3.07135e-31	2.07788e-14	0.934151	0.0141557	1.58073e-05	0.000380258	2.04555e-10	4.8854e-15	0.277242	6.14992e-22	7.03333e-27	7.97491e-13	1.83959e-16	0.0376965	51/32/15/8	0.603 (0.752)	1.261 (0.76)	-0.603 (0.546)	-0.718 (2.035)	15.521	1.6714e-11	-0.549 (-0.845, -0.253)	-1.106 (-1.471, -0.742)	0.636 (0.14, 1.132)	0.731 (0.064, 1.399)	-0.557 (-0.982, -0.133)	1.185 (0.642, 1.727)	1.28 (0.574, 1.987)	1.742 (1.159, 2.325)	1.838 (1.104, 2.572)	0.096 (-0.715, 0.906)	-3.651	-5.968	2.522	2.156	-2.584	4.298	3.566	5.88	4.931	0.233	0.00031008	7.07749e-09	0.0122187	0.0319055	0.0102612	2.36249e-05	0.000425197	1.14344e-08	1.39035e-06	0.816082	37/28/16/19	0.846 (0.766)	1.43 (0.932)	0.177 (0.882)	-0.383 (1.425)	16.403	4.36645e-12	-0.85 (-1.194, -0.506)	-1.304 (-1.699, -0.909)	-0.196 (-0.699, 0.308)	0.383 (-0.082, 0.849)	-0.454 (-0.939, 0.031)	0.654 (0.078, 1.231)	1.234 (0.69, 1.777)	1.108 (0.499, 1.718)	1.687 (1.11, 2.265)	0.579 (-0.07, 1.228)	-4.86	-6.498	-0.765	1.622	-1.843	2.234	4.466	3.579	5.754	1.756	1.95503e-06	3.70181e-10	0.444654	0.105828	0.0664435	0.0262494	1.15869e-05	0.000407074	2.28519e-08	0.0802601	49/64/20/47/29	1.12 (0.749)	1.454 (0.759)	1.449 (0.869)	0.093 (0.767)	-0.223 (0.889)	38.929	2.23807e-32	-1.098 (-1.376, -0.819)	-1.4 (-1.652, -1.147)	-1.439 (-1.848, -1.03)	-0.113 (-0.395, 0.169)	0.234 (-0.111, 0.58)	-0.302 (-0.631, 0.027)	-0.341 (-0.8, 0.118)	0.985 (0.63, 1.34)	1.332 (0.925, 1.739)	-0.039 (-0.484, 0.406)	1.287 (0.953, 1.622)	1.634 (1.246, 2.022)	1.326 (0.862, 1.79)	1.673 (1.167, 2.179)	0.347 (-0.062, 0.755)	-7.74	-10.904	-6.918	-0.785	1.333	-1.806	-1.462	5.459	6.433	-0.172	7.569	8.279	5.618	6.502	1.669	8.72938e-14	2.49834e-24	1.89629e-11	0.432747	0.183394	0.0716275	0.144582	8.56675e-08	3.68172e-10	0.863525	2.77457e-13	2.03163e-15	3.70054e-08	2.43807e-10	0.0958909
CSRNP3	Q8WYN3	127/100/98/21/54/38	0.148 (0.799)	0.811 (0.85)	-0.067 (1.065)	-0.504 (0.876)	-0.896 (1.161)	25.251	2.35639e-22	0	1	0	0	0	0	0	0	1	1	2	0	0	1.31667	23.2	2.02	0.133333	0.5	4.84603	85.3883	7.43467	0.490737	1.84026	neuron	aSMC			1	1		-0.15 (-0.394, 0.094)	-0.813 (-1.058, -0.568)	0.065 (-0.365, 0.494)	0.502 (0.206, 0.798)	0.894 (0.557, 1.231)	-0.663 (-0.922, -0.404)	0.215 (-0.223, 0.653)	0.652 (0.344, 0.96)	1.044 (0.696, 1.392)	0.878 (0.439, 1.316)	1.315 (1.006, 1.624)	1.707 (1.358, 2.055)	0.437 (-0.032, 0.906)	0.829 (0.333, 1.325)	0.392 (0.006, 0.778)	-1.209	-6.516	0.297	3.33	5.21	-5.026	0.965	4.161	5.904	3.934	8.361	9.626	1.832	3.286	1.995	0.227156	2.01355e-10	0.766851	0.000943666	2.92684e-07	7.34327e-07	0.335198	3.8288e-05	7.18971e-09	9.72864e-05	8.60567e-16	5.33763e-20	0.0676856	0.0010989	0.0466587		0.376589	1.86502e-07	0.532665	0.000740577	1.21864e-07	2.69813e-05	0.267976	9.0906e-05	1.39382e-08	0.000289285	5.33134e-13	1.20358e-17	0.116954	0.00185641	0.0342089	35/24/12/7	0.294 (0.792)	1.059 (0.825)	-0.65 (1.167)	-0.98 (1.159)	8.398	2.80867e-06	-0.221 (-0.58, 0.138)	-0.855 (-1.285, -0.424)	0.675 (0.113, 1.236)	1.015 (0.292, 1.737)	-0.633 (-1.134, -0.132)	0.896 (0.274, 1.517)	1.236 (0.462, 2.01)	1.529 (0.862, 2.196)	1.869 (1.065, 2.673)	0.34 (-0.547, 1.227)	-1.216	-3.912	2.367	2.769	-2.493	2.843	3.15	4.523	4.585	0.756	0.225371	0.000125591	0.0188824	0.00615829	0.0135	0.00494012	0.00188507	1.0509e-05	8.03568e-06	0.450359	10/27/5/23/4/12/6/13	0.156 (0.644)	1.016 (0.715)	-0.392 (0.748)	-1.024 (1.28)	9.883	2.66272e-07	-0.16 (-0.541, 0.221)	-0.865 (-1.281, -0.45)	0.481 (-0.07, 1.032)	1.04 (0.507, 1.572)	-0.705 (-1.222, -0.189)	0.641 (0.009, 1.272)	1.2 (0.585, 1.815)	1.346 (0.697, 1.994)	1.905 (1.267, 2.543)	0.559 (-0.161, 1.279)	-0.829	-4.107	1.72	3.85	-2.692	2.002	3.846	4.094	5.888	1.53	0.408281	5.89503e-05	0.0869753	0.000159844	0.00771107	0.0467188	0.000162395	6.21724e-05	1.67984e-08	0.127548	11/38/13/51/3/17/17/30/11/18	0.007 (0.894)	0.601 (0.877)	-0.103 (1.158)	-0.491 (0.813)	-0.771 (1.127)	6.536	9.22076e-06	0.042 (-0.3, 0.383)	-0.474 (-0.783, -0.165)	0.159 (-0.315, 0.634)	0.443 (0.07, 0.815)	0.793 (0.329, 1.256)	-0.515 (-0.912, -0.119)	0.118 (-0.417, 0.653)	0.401 (-0.05, 0.852)	0.751 (0.22, 1.282)	0.633 (0.118, 1.148)	0.916 (0.488, 1.345)	1.267 (0.761, 1.772)	0.283 (-0.275, 0.842)	0.633 (0.01, 1.257)	0.35 (-0.199, 0.899)	0.24	-3.023	0.661	2.339	3.366	-2.559	0.433	1.75	2.786	2.42	4.215	4.931	0.998	1.999	1.256	0.810873	0.00274318	0.509235	0.0200583	0.000871365	0.0110508	0.665015	0.0811907	0.0057092	0.0161688	3.4014e-05	1.42229e-06	0.319118	0.0466189	0.210221
CSRP1	P21291	158/124/102/20/68/50	0.037 (0.807)	0.601 (0.822)	0.858 (1.19)	0.25 (0.793)	0.414 (0.853)	8.994	3.29959e-08	0	1	1	0	1	0	0	0	0	0	3	0	0	110.425	6	65.92	2.26667	8.15	57.2858	3.11265	34.1977	1.17589	4.22802	astro	aSMC	aSMC					-0.026 (-0.237, 0.184)	-0.59 (-0.813, -0.367)	-0.847 (-1.263, -0.431)	-0.24 (-0.494, 0.015)	-0.403 (-0.688, -0.119)	-0.564 (-0.798, -0.329)	-0.821 (-1.243, -0.398)	-0.213 (-0.478, 0.051)	-0.377 (-0.671, -0.083)	-0.257 (-0.686, 0.172)	0.35 (0.076, 0.625)	0.187 (-0.116, 0.489)	0.607 (0.161, 1.053)	0.443 (-0.02, 0.907)	-0.164 (-0.49, 0.163)	-0.245	-5.204	-3.998	-1.852	-2.785	-4.725	-3.816	-1.585	-2.523	-1.177	2.507	1.211	2.674	1.878	-0.985	0.806803	2.821e-07	7.32146e-05	0.0646533	0.00554257	2.96912e-06	0.000152115	0.113552	0.0119456	0.239652	0.0124943	0.226568	0.0077218	0.0609315	0.325296		0.793835	4.69536e-05	3.70263e-05	0.047234	0.018649	0.000248539	7.91488e-05	0.0908589	0.0378173	0.0625425	0.126491	0.400509	0.00615755	0.0235382	0.605811	45/27/14/6	0.033 (0.815)	0.319 (0.834)	0.005 (0.853)	0.422 (0.642)	0.053	0.994715	0.006 (-0.287, 0.299)	-0.031 (-0.397, 0.335)	-0.001 (-0.477, 0.476)	-0.156 (-0.872, 0.559)	-0.037 (-0.459, 0.385)	-0.007 (-0.53, 0.516)	-0.162 (-0.913, 0.589)	0.03 (-0.538, 0.598)	-0.126 (-0.9, 0.649)	-0.156 (-0.995, 0.684)	0.042	-0.165	-0.003	-0.43	-0.172	-0.026	-0.426	0.104	-0.32	-0.365	0.966855	0.869162	0.997769	0.667364	0.863766	0.979413	0.670435	0.917384	0.74957	0.715274	4/33/6/22/2/14/0/19	-0.06 (1.002)	0.51 (0.944)	0.271 (0.868)	0.428 (0.874)	1.06	0.37711	0.045 (-0.294, 0.384)	-0.294 (-0.703, 0.115)	-0.148 (-0.646, 0.35)	-0.319 (-0.753, 0.116)	-0.34 (-0.833, 0.154)	-0.193 (-0.762, 0.375)	-0.364 (-0.878, 0.15)	0.146 (-0.468, 0.76)	-0.024 (-0.588, 0.539)	-0.171 (-0.794, 0.453)	0.264	-1.417	-0.585	-1.446	-1.356	-0.67	-1.396	0.469	-0.086	-0.539	0.792166	0.15779	0.558861	0.149556	0.176462	0.503654	0.164019	0.639295	0.931865	0.590207	3/46/11/53/4/16/7/40/4/25	0.111 (0.637)	0.782 (0.726)	0.978 (1.197)	0.329 (0.748)	0.401 (0.909)	8.788	7.65565e-08	-0.122 (-0.401, 0.158)	-0.692 (-0.957, -0.427)	-1.043 (-1.482, -0.605)	-0.357 (-0.65, -0.063)	-0.327 (-0.685, 0.03)	-0.57 (-0.906, -0.234)	-0.922 (-1.404, -0.44)	-0.235 (-0.595, 0.125)	-0.205 (-0.62, 0.209)	-0.352 (-0.828, 0.124)	0.335 (-0.015, 0.685)	0.365 (-0.039, 0.768)	0.687 (0.193, 1.18)	0.716 (0.181, 1.252)	0.029 (-0.394, 0.453)	-0.856	-5.131	-4.679	-2.388	-1.8	-3.342	-3.761	-1.284	-0.975	-1.453	1.885	1.778	2.738	2.631	0.137	0.392601	4.91983e-07	4.21997e-06	0.0175162	0.0727896	0.00092789	0.000199897	0.200057	0.330154	0.147205	0.0602941	0.0762694	0.00651362	0.0089164	0.891343
CST1	P01037	27/21/13/2/8/11	NA	NA	NA	NA	NA	NA	NA	0	0	0	0	0	0	0	0	0	0	0	0	0	0.1	0.1	0.1	0.1	0.1	20	20	20	20	20	BD	NA						NA	NA	NA	NA	NA	NA	NA	NA	NA	NA	NA	NA	NA	NA	NA	NA	NA	NA	NA	NA	NA	NA	NA	NA	NA	NA	NA	NA	NA	NA	NA	NA	NA	NA	NA	NA	NA	NA	NA	NA	NA	NA	NA	NA	NA		NA	NA	NA	NA	NA	NA	NA	NA	NA	NA	NA	NA	NA	NA	NA	NA	NA	NA	NA	NA	NA	NA	NA	NA	NA	NA	NA	NA	NA	NA	NA	NA	NA	NA	NA	NA	NA	NA	NA	NA	NA	NA	NA	NA	NA	NA	NA	NA	NA	NA	NA	NA	NA	NA	NA	NA	NA	NA	NA	NA	NA	NA	NA	NA	NA	NA	NA	NA	NA	NA	NA	NA	NA	NA	NA	NA	NA	NA	NA	NA	NA	NA	NA	NA	NA	NA	NA	NA	NA	NA	NA	NA	NA	NA	NA	NA	NA	NA	NA	NA	NA	NA	NA	NA	NA	NA	NA	NA	NA	NA	NA	NA	NA	NA	NA	NA	NA	NA	NA	NA	NA	NA	NA	NA	NA	NA	NA	NA	NA	NA	NA	NA	NA	NA	NA	NA	NA	NA	NA	NA	NA	NA
CST2	P09228	11/3/7/0/4/3	NA	NA	NA	NA	NA	NA	NA	0	0	0	0	0	0	0	0	0	0	0	0	0	0.1	0.1	0.1	0.1	0.1	20	20	20	20	20	BD	NA						NA	NA	NA	NA	NA	NA	NA	NA	NA	NA	NA	NA	NA	NA	NA	NA	NA	NA	NA	NA	NA	NA	NA	NA	NA	NA	NA	NA	NA	NA	NA	NA	NA	NA	NA	NA	NA	NA	NA	NA	NA	NA	NA	NA	NA		NA	NA	NA	NA	NA	NA	NA	NA	NA	NA	NA	NA	NA	NA	NA	NA	NA	NA	NA	NA	NA	NA	NA	NA	NA	NA	NA	NA	NA	NA	NA	NA	NA	NA	NA	NA	NA	NA	NA	NA	NA	NA	NA	NA	NA	NA	NA	NA	NA	NA	NA	NA	NA	NA	NA	NA	NA	NA	NA	NA	NA	NA	NA	NA	NA	NA	NA	NA	NA	NA	NA	NA	NA	NA	NA	NA	NA	NA	NA	NA	NA	NA	NA	NA	NA	NA	NA	NA	NA	NA	NA	NA	NA	NA	NA	NA	NA	NA	NA	NA	NA	NA	NA	NA	NA	NA	NA	NA	NA	NA	NA	NA	NA	NA	NA	NA	NA	NA	NA	NA	NA	NA	NA	NA	NA	NA	NA	NA	NA	NA	NA	NA	NA	NA	NA	NA	NA	NA	NA	NA	NA	NA
CST3	P01034	187/137/124/24/78/56	0.132 (0.834)	0.64 (0.814)	-0.265 (0.859)	-0.384 (0.691)	-1.213 (1.178)	36.281	1.7107e-32	0	1	0	0	0	0	0	0	1	1	2	1	0	319.442	10.8	16.52	39.0667	14.2	79.8548	2.69981	4.12971	9.76597	3.54975	astro	Per1; vSMC	aSMC; capEndo; Fib3					-0.14 (-0.34, 0.06)	-0.648 (-0.854, -0.442)	0.256 (-0.129, 0.642)	0.376 (0.136, 0.616)	1.205 (0.934, 1.476)	-0.508 (-0.729, -0.288)	0.396 (0.003, 0.79)	0.516 (0.264, 0.768)	1.345 (1.063, 1.627)	0.905 (0.508, 1.301)	1.024 (0.767, 1.281)	1.853 (1.567, 2.14)	0.12 (-0.295, 0.535)	0.949 (0.515, 1.383)	0.829 (0.518, 1.14)	-1.375	-6.183	1.306	3.081	8.737	-4.529	1.979	4.019	9.367	4.48	7.829	12.714	0.566	4.295	5.227	0.169554	1.16552e-09	0.192101	0.00215459	2.38333e-17	7.15654e-06	0.048328	6.60135e-05	1.49518e-19	8.92099e-06	2.24314e-14	5.84467e-33	0.571383	2.04033e-05	2.37563e-07		0.114987	1.58717e-08	0.244922	0.0012799	8.03742e-19	7.64154e-05	0.0516655	1.94624e-05	2.49048e-21	3.66955e-05	1.1846e-13	3.04219e-33	0.433717	3.51663e-06	5.48807e-08	51/32/15/8	0.14 (0.725)	0.714 (0.788)	-0.502 (0.374)	-1.556 (1.74)	10.592	5.12242e-08	-0.15 (-0.446, 0.146)	-0.645 (-1.01, -0.28)	0.495 (-0.001, 0.991)	1.584 (0.916, 2.252)	-0.494 (-0.919, -0.07)	0.646 (0.103, 1.188)	1.734 (1.028, 2.441)	1.14 (0.557, 1.723)	2.229 (1.495, 2.963)	1.089 (0.278, 1.899)	-0.999	-3.478	1.965	4.67	-2.292	2.342	4.83	3.848	5.98	2.644	0.318438	0.000584723	0.0503705	4.64923e-06	0.0226503	0.0198408	2.22816e-06	0.000147078	6.65589e-09	0.00863778	37/28/16/19	0.126 (0.866)	0.811 (0.94)	0.002 (0.452)	-1.106 (1.281)	11.622	9.58536e-09	-0.13 (-0.469, 0.209)	-0.753 (-1.142, -0.363)	0.088 (-0.408, 0.584)	1.201 (0.742, 1.659)	-0.623 (-1.101, -0.145)	0.218 (-0.35, 0.786)	1.331 (0.795, 1.867)	0.841 (0.24, 1.442)	1.953 (1.384, 2.522)	1.113 (0.473, 1.753)	-0.754	-3.805	0.349	5.154	-2.564	0.755	4.887	2.754	6.757	3.422	0.451318	0.000174076	0.727046	4.82474e-07	0.0108591	0.450681	1.72306e-06	0.00627819	8.14533e-11	0.000714761	49/64/20/47/29	0.127 (0.926)	0.528 (0.763)	-0.322 (0.903)	-0.478 (0.791)	-1.189 (0.934)	16.955	3.61947e-15	-0.158 (-0.449, 0.132)	-0.522 (-0.785, -0.259)	0.263 (-0.164, 0.689)	0.473 (0.179, 0.768)	1.21 (0.85, 1.57)	-0.364 (-0.707, -0.021)	0.421 (-0.058, 0.899)	0.632 (0.262, 1.002)	1.369 (0.944, 1.793)	0.785 (0.321, 1.249)	0.996 (0.647, 1.344)	1.732 (1.328, 2.137)	0.211 (-0.273, 0.695)	0.948 (0.42, 1.475)	0.737 (0.311, 1.163)	-1.071	-3.9	1.21	3.165	6.606	-2.084	1.729	3.358	6.34	3.325	5.613	8.416	0.857	3.532	3.401	0.284792	0.000113562	0.226881	0.00167547	1.30584e-10	0.0378045	0.0845352	0.000863324	6.4038e-10	0.000968299	3.79649e-08	7.58895e-16	0.39214	0.000461881	0.000742169
CST4	P01036	185/135/123/24/78/56	-0.175 (0.743)	-0.108 (0.831)	-0.357 (0.765)	0.082 (0.778)	-0.012 (0.974)	1.783	0.114302	0	0	0	0	0	0	0	0	0	0	0	0	0	0.1	0.1	0.1	0.1	0.1	20	20	20	20	20	BD	NA						0.186 (-0.008, 0.38)	0.12 (-0.08, 0.32)	0.368 (-0.004, 0.741)	-0.071 (-0.303, 0.161)	0.024 (-0.238, 0.286)	-0.066 (-0.28, 0.148)	0.182 (-0.198, 0.563)	-0.257 (-0.501, -0.012)	-0.162 (-0.435, 0.111)	0.249 (-0.135, 0.632)	-0.19 (-0.439, 0.058)	-0.096 (-0.373, 0.181)	-0.439 (-0.84, -0.038)	-0.345 (-0.764, 0.074)	0.094 (-0.207, 0.395)	1.879	1.176	1.941	-0.599	0.177	-0.608	0.941	-2.064	-1.168	1.274	-1.504	-0.681	-2.151	-1.615	0.616	0.0607203	0.239939	0.0527173	0.549309	0.859461	0.543103	0.347119	0.0394273	0.243191	0.203171	0.133029	0.495913	0.031901	0.106745	0.538092		0.0519927	0.0791483	0.0499459	0.561188	0.713221	0.922016	0.353677	0.0364831	0.30429	0.331447	0.0509071	0.34888	0.0312562	0.131411	0.442364	50/32/15/8	-0.265 (0.56)	0.102 (1.057)	0.434 (0.868)	0.539 (1.094)	2.312	0.0579198	0.269 (-0.031, 0.569)	-0.035 (-0.402, 0.332)	-0.425 (-0.924, 0.074)	-0.497 (-1.169, 0.175)	-0.303 (-0.732, 0.126)	-0.694 (-1.24, -0.147)	-0.766 (-1.478, -0.054)	-0.39 (-0.977, 0.196)	-0.463 (-1.201, 0.276)	-0.072 (-0.888, 0.743)	1.762	-0.186	-1.675	-1.457	-1.392	-2.496	-2.117	-1.31	-1.233	-0.174	0.0791674	0.852587	0.0949453	0.146321	0.164988	0.0131183	0.0350976	0.191426	0.218434	0.861745	37/28/16/19	0.006 (0.978)	-0.01 (0.802)	-0.082 (0.596)	-0.156 (0.964)	0.23	0.921501	0.005 (-0.336, 0.347)	0.022 (-0.37, 0.413)	0.128 (-0.371, 0.626)	0.2 (-0.261, 0.661)	0.016 (-0.464, 0.497)	0.122 (-0.449, 0.694)	0.195 (-0.344, 0.734)	0.106 (-0.498, 0.71)	0.178 (-0.393, 0.75)	0.073 (-0.571, 0.716)	0.03	0.109	0.504	0.855	0.067	0.422	0.712	0.345	0.614	0.222	0.975785	0.91331	0.614742	0.393494	0.946469	0.673566	0.476937	0.730076	0.539474	0.824515	1/48/1/63/0/20/0/47/0/29	-0.221 (0.692)	-0.259 (0.685)	-0.379 (0.815)	0.026 (0.784)	-0.07 (0.929)	1.876	0.0975471	0.236 (-0.046, 0.518)	0.299 (0.045, 0.554)	0.379 (-0.031, 0.789)	-0.019 (-0.302, 0.264)	0.099 (-0.248, 0.445)	0.063 (-0.27, 0.396)	0.142 (-0.319, 0.604)	-0.255 (-0.613, 0.102)	-0.138 (-0.547, 0.272)	0.08 (-0.367, 0.526)	-0.318 (-0.655, 0.018)	-0.2 (-0.59, 0.189)	-0.398 (-0.863, 0.067)	-0.28 (-0.787, 0.227)	0.118 (-0.291, 0.527)	1.648	2.311	1.816	-0.134	0.561	0.372	0.607	-1.406	-0.661	0.35	-1.863	-1.011	-1.682	-1.086	0.567	0.100192	0.0213847	0.0701601	0.893757	0.575412	0.710233	0.544059	0.160427	0.509283	0.726384	0.0632853	0.312649	0.0933686	0.278238	0.571277
CST6	Q15828	187/137/124/24/78/56	-0.247 (0.925)	0.035 (0.931)	-0.379 (1.065)	0.173 (0.941)	0.164 (1.143)	3.231	0.00689459	0	0	0	0	0	1	0	0	0	0	4	0	0	0.1	0.1	0.1	0.1	0.1	20	20	20	20	20	BD	NA						0.255 (0.039, 0.471)	-0.027 (-0.249, 0.196)	0.387 (-0.029, 0.804)	-0.164 (-0.423, 0.094)	-0.156 (-0.448, 0.137)	-0.282 (-0.52, -0.044)	0.132 (-0.292, 0.557)	-0.419 (-0.692, -0.147)	-0.41 (-0.715, -0.106)	0.414 (-0.014, 0.842)	-0.138 (-0.415, 0.14)	-0.129 (-0.438, 0.18)	-0.552 (-1, -0.104)	-0.543 (-1.011, -0.075)	0.009 (-0.327, 0.345)	2.319	-0.236	1.828	-1.248	-1.045	-2.324	0.612	-3.025	-2.648	1.899	-0.975	-0.819	-2.418	-2.277	0.052	0.020741	0.813658	0.0681141	0.212377	0.296546	0.0204514	0.540561	0.00259521	0.00832107	0.0579929	0.329764	0.413176	0.0158825	0.023166	0.958506		0.0396481	0.609912	0.103663	0.282891	0.694112	0.169906	0.584763	0.00831742	0.0678741	0.190564	0.162341	0.45882	0.0334978	0.0918934	0.629255	51/32/15/8	-0.352 (0.957)	0.093 (0.954)	0.069 (1.069)	-0.162 (1.276)	1.526	0.194643	0.357 (0.054, 0.66)	0.129 (-0.244, 0.502)	-0.056 (-0.563, 0.452)	0.269 (-0.414, 0.952)	-0.228 (-0.662, 0.207)	-0.413 (-0.968, 0.142)	-0.088 (-0.811, 0.635)	-0.185 (-0.781, 0.411)	0.14 (-0.61, 0.89)	0.325 (-0.504, 1.154)	2.322	0.682	-0.216	0.776	-1.032	-1.464	-0.239	-0.611	0.367	0.772	0.0209536	0.496067	0.82877	0.438458	0.302899	0.144167	0.811346	0.541935	0.713723	0.440895	37/28/16/19	-0.064 (1.019)	-0.034 (1.097)	0.225 (0.82)	0.352 (1.112)	0.376	0.825391	0.077 (-0.267, 0.422)	0.118 (-0.278, 0.513)	-0.078 (-0.582, 0.426)	-0.202 (-0.668, 0.264)	0.04 (-0.445, 0.526)	-0.155 (-0.732, 0.422)	-0.279 (-0.823, 0.266)	-0.195 (-0.806, 0.415)	-0.319 (-0.897, 0.259)	-0.124 (-0.774, 0.526)	0.441	0.585	-0.304	-0.852	0.163	-0.529	-1.009	-0.63	-1.087	-0.375	0.659368	0.558797	0.761531	0.39481	0.870244	0.597509	0.314045	0.529243	0.277831	0.707782	49/64/20/47/29	-0.275 (0.807)	0.036 (0.851)	-0.482 (0.958)	0.188 (0.954)	0.131 (1.143)	1.618	0.154188	0.238 (-0.056, 0.531)	-0.001 (-0.267, 0.264)	0.388 (-0.043, 0.818)	-0.173 (-0.47, 0.124)	-0.064 (-0.428, 0.299)	-0.239 (-0.586, 0.107)	0.15 (-0.333, 0.633)	-0.411 (-0.784, -0.037)	-0.302 (-0.731, 0.126)	0.389 (-0.079, 0.858)	-0.172 (-0.524, 0.181)	-0.063 (-0.472, 0.345)	-0.561 (-1.049, -0.072)	-0.452 (-0.985, 0.08)	0.108 (-0.322, 0.538)	1.593	-0.01	1.771	-1.145	-0.349	-1.357	0.61	-2.162	-1.387	1.633	-0.958	-0.304	-2.256	-1.67	0.495	0.112024	0.992365	0.0773485	0.253122	0.727581	0.175483	0.542036	0.0312442	0.166237	0.103237	0.33861	0.761259	0.0246499	0.0958105	0.620548
CSTA	P01040	118/82/77/15/45/33	-0.022 (0.937)	-0.101 (0.855)	0.187 (1.463)	0.062 (0.945)	-0.235 (0.636)	0.667	0.648676	0	0	0	0	0	0	0	0	0	0	0	0	0	0.1	0.1	0.22	1.7	0.1	4.5045	4.5045	9.90991	76.5766	4.5045	microglia.macrophage	NA						0.024 (-0.243, 0.291)	0.102 (-0.17, 0.374)	-0.185 (-0.695, 0.324)	-0.061 (-0.386, 0.264)	0.236 (-0.13, 0.602)	0.078 (-0.217, 0.373)	-0.209 (-0.731, 0.312)	-0.085 (-0.43, 0.26)	0.212 (-0.171, 0.595)	-0.287 (-0.812, 0.237)	-0.163 (-0.512, 0.185)	0.134 (-0.253, 0.52)	0.124 (-0.43, 0.678)	0.421 (-0.157, 1)	0.297 (-0.129, 0.723)	0.176	0.738	-0.716	-0.369	1.269	0.522	-0.789	-0.484	1.09	-1.078	-0.92	0.681	0.441	1.432	1.372	0.86064	0.461012	0.474614	0.71265	0.205305	0.601915	0.430865	0.628505	0.276647	0.281648	0.35802	0.496116	0.659141	0.152878	0.170908		0.83083	0.540227	0.49482	0.69804	0.259375	0.708095	0.436551	0.59735	0.358067	0.325922	0.402164	0.525158	0.689664	0.190597	0.204233	33/16/10/6	-0.137 (0.91)	-0.024 (1.02)	0.234 (0.987)	-0.444 (0.438)	0.571	0.683699	0.165 (-0.222, 0.552)	0 (-0.523, 0.524)	-0.216 (-0.851, 0.419)	0.405 (-0.404, 1.214)	-0.165 (-0.761, 0.432)	-0.381 (-1.076, 0.313)	0.24 (-0.628, 1.107)	-0.216 (-0.998, 0.566)	0.404 (-0.522, 1.331)	0.621 (-0.38, 1.622)	0.842	0.001	-0.671	0.987	-0.546	-1.083	0.545	-0.546	0.861	1.224	0.400672	0.998839	0.503106	0.324785	0.586053	0.280167	0.586464	0.585675	0.390311	0.22264	12/25/11/17/5/11/7/12	0.07 (1.029)	-0.362 (0.704)	-0.028 (0.699)	-0.1 (0.444)	0.457	0.767484	-0.088 (-0.495, 0.319)	0.288 (-0.197, 0.774)	0.026 (-0.56, 0.612)	0.097 (-0.471, 0.665)	0.377 (-0.207, 0.96)	0.114 (-0.56, 0.788)	0.185 (-0.474, 0.845)	-0.263 (-0.984, 0.458)	-0.191 (-0.897, 0.515)	0.071 (-0.699, 0.842)	-0.428	1.172	0.086	0.337	1.273	0.333	0.555	-0.719	-0.535	0.183	0.669287	0.242932	0.931264	0.736215	0.204641	0.739187	0.579761	0.47299	0.593664	0.85486	25/24/20/44/8/12/23/24/14/15	0.039 (0.894)	-0.027 (0.843)	-0.155 (1.315)	0.032 (1.047)	-0.258 (0.817)	0.264	0.932246	-0.025 (-0.454, 0.405)	0.023 (-0.317, 0.363)	0.202 (-0.382, 0.785)	-0.049 (-0.479, 0.381)	0.227 (-0.3, 0.754)	0.048 (-0.439, 0.535)	0.226 (-0.453, 0.905)	-0.025 (-0.58, 0.531)	0.252 (-0.382, 0.885)	0.178 (-0.45, 0.807)	-0.073 (-0.562, 0.417)	0.204 (-0.37, 0.778)	-0.251 (-0.934, 0.432)	0.025 (-0.724, 0.775)	0.276 (-0.356, 0.909)	-0.113	0.136	0.682	-0.225	0.849	0.195	0.657	-0.087	0.783	0.559	-0.292	0.699	-0.724	0.067	0.861	0.910169	0.891816	0.496242	0.822224	0.396777	0.845802	0.511748	0.930859	0.434218	0.576755	0.770454	0.485159	0.469625	0.946955	0.390222
CSTB	P04080	187/137/124/24/78/56	-0.034 (0.742)	0.501 (0.786)	1.05 (1.128)	0.24 (0.782)	0.546 (1.081)	12.308	2.22253e-11	0	1	1	0	1	0	0	0	0	0	3	1	1	25.15	17.5	13.76	13.1	9.15	31.973	22.2476	17.493	16.654	11.6323	NS	Per1; vSMC	capEndo					0.047 (-0.15, 0.244)	-0.488 (-0.691, -0.284)	-1.036 (-1.417, -0.656)	-0.226 (-0.463, 0.01)	-0.533 (-0.8, -0.266)	-0.534 (-0.752, -0.317)	-1.083 (-1.471, -0.695)	-0.273 (-0.522, -0.025)	-0.58 (-0.858, -0.301)	-0.549 (-0.94, -0.158)	0.261 (0.008, 0.515)	-0.045 (-0.327, 0.237)	0.81 (0.401, 1.219)	0.504 (0.076, 0.932)	-0.306 (-0.613, 0.001)	0.466	-4.715	-5.352	-1.881	-3.916	-4.828	-5.481	-2.157	-4.092	-2.756	2.024	-0.314	3.885	2.312	-1.958	0.641083	3.01427e-06	1.23859e-07	0.0604388	0.000100467	1.7509e-06	6.21834e-08	0.0313744	4.87171e-05	0.00603728	0.0434531	0.753933	0.000113539	0.0211289	0.050699		0.516507	0.000223256	1.23472e-07	0.0597467	0.000228753	4.98809e-05	3.47828e-08	0.0220655	7.27963e-05	0.00132104	0.206538	0.434692	0.000115973	0.0155002	0.0749196	51/32/15/8	-0.163 (0.689)	0.546 (0.891)	-0.076 (0.964)	0.379 (1.051)	1.839	0.121459	0.232 (-0.051, 0.515)	-0.278 (-0.627, 0.071)	0.129 (-0.346, 0.603)	-0.298 (-0.936, 0.341)	-0.51 (-0.916, -0.104)	-0.103 (-0.622, 0.416)	-0.53 (-1.206, 0.147)	0.407 (-0.151, 0.965)	-0.02 (-0.721, 0.682)	-0.426 (-1.202, 0.349)	1.613	-1.568	0.534	-0.917	-2.471	-0.391	-1.542	1.435	-0.055	-1.082	0.107895	0.118054	0.593845	0.35991	0.0140627	0.695734	0.12429	0.152349	0.956214	0.280026	37/28/16/19	0.033 (0.743)	0.503 (0.887)	0.256 (0.679)	0.309 (0.733)	1.144	0.335971	-0.014 (-0.332, 0.304)	-0.333 (-0.698, 0.032)	-0.208 (-0.673, 0.257)	-0.241 (-0.671, 0.189)	-0.319 (-0.767, 0.129)	-0.194 (-0.727, 0.339)	-0.227 (-0.73, 0.275)	0.125 (-0.438, 0.689)	0.092 (-0.442, 0.625)	-0.034 (-0.634, 0.567)	-0.087	-1.795	-0.879	-1.104	-1.401	-0.715	-0.89	0.438	0.339	-0.11	0.930805	0.0736548	0.380057	0.270422	0.162311	0.474989	0.374337	0.661988	0.735235	0.912546	49/64/20/47/29	0.051 (0.789)	0.477 (0.691)	1.105 (1.221)	0.335 (0.74)	0.747 (1.259)	8.369	1.56986e-07	-0.014 (-0.306, 0.278)	-0.39 (-0.655, -0.126)	-1.093 (-1.521, -0.665)	-0.334 (-0.629, -0.038)	-0.701 (-1.062, -0.339)	-0.376 (-0.721, -0.032)	-1.079 (-1.559, -0.599)	-0.32 (-0.691, 0.052)	-0.687 (-1.113, -0.261)	-0.702 (-1.168, -0.237)	0.057 (-0.293, 0.407)	-0.311 (-0.717, 0.096)	0.759 (0.273, 1.245)	0.392 (-0.138, 0.921)	-0.367 (-0.795, 0.06)	-0.094	-2.905	-5.02	-2.222	-3.813	-2.15	-4.417	-1.693	-3.172	-2.966	0.319	-1.504	3.073	1.455	-1.69	0.925473	0.00387695	7.87654e-07	0.026854	0.000159792	0.0321817	1.30128e-05	0.0912489	0.00163712	0.00320537	0.749881	0.133474	0.00227251	0.146547	0.0918904
CTBS	Q01459	187/137/124/24/78/56	0.107 (0.903)	-0.378 (0.838)	-0.735 (1.275)	0.587 (0.859)	-0.279 (0.887)	14.483	2.06432e-13	0	0	0	1	0	0	1	1	0	1	4	1	1	4.075	1.3	2.06	8.73333	6.7	17.8194	5.68472	9.00809	38.1896	29.2982	NS	NA						-0.106 (-0.312, 0.1)	0.379 (0.167, 0.59)	0.736 (0.34, 1.133)	-0.586 (-0.832, -0.339)	0.28 (0.001, 0.559)	0.485 (0.258, 0.711)	0.842 (0.438, 1.247)	-0.48 (-0.739, -0.22)	0.386 (0.096, 0.676)	0.358 (-0.05, 0.766)	-0.964 (-1.229, -0.7)	-0.099 (-0.393, 0.196)	-1.322 (-1.749, -0.895)	-0.456 (-0.903, -0.01)	0.866 (0.545, 1.186)	-1.013	3.509	3.646	-4.666	1.973	4.198	4.088	-3.631	2.614	1.723	-7.165	-0.657	-6.082	-2.008	5.307	0.311431	0.000482776	0.000289163	3.78185e-06	0.0489212	3.09993e-05	4.94918e-05	0.00030625	0.00918671	0.0854418	2.29527e-12	0.511215	2.11866e-09	0.045038	1.56784e-07		0.289738	0.00231836	0.000313305	3.4539e-06	0.0647907	0.000137155	4.66744e-05	0.00036338	0.0122593	0.0582462	3.04401e-11	0.626055	2.38835e-09	0.0402252	2.52214e-07	51/32/15/8	0.243 (0.789)	-0.565 (0.569)	0.984 (0.661)	0.13 (0.868)	7.584	8.06232e-06	-0.247 (-0.534, 0.041)	0.509 (0.155, 0.863)	-0.987 (-1.469, -0.506)	-0.15 (-0.798, 0.498)	0.756 (0.344, 1.168)	-0.741 (-1.267, -0.214)	0.096 (-0.59, 0.782)	-1.497 (-2.063, -0.931)	-0.659 (-1.372, 0.053)	0.837 (0.05, 1.624)	-1.691	2.83	-4.036	-0.456	3.61	-2.769	0.277	-5.204	-1.823	2.095	0.0919777	0.00498749	6.98432e-05	0.648487	0.000361957	0.00598757	0.782235	3.72335e-07	0.0693869	0.0370908	37/28/16/19	-0.044 (1.008)	-0.149 (0.985)	0.476 (1.003)	-0.334 (0.851)	1.561	0.18493	0.043 (-0.308, 0.394)	0.11 (-0.293, 0.512)	-0.5 (-1.013, 0.012)	0.305 (-0.169, 0.779)	0.067 (-0.427, 0.561)	-0.543 (-1.131, 0.044)	0.262 (-0.292, 0.816)	-0.61 (-1.231, 0.011)	0.196 (-0.393, 0.784)	0.806 (0.144, 1.467)	0.241	0.536	-1.921	1.267	0.265	-1.82	0.932	-1.933	0.655	2.397	0.80981	0.592664	0.0557386	0.20607	0.791001	0.069775	0.352213	0.0542971	0.51303	0.0172048	49/64/20/47/29	0.08 (0.929)	-0.384 (0.868)	-0.594 (1.315)	0.498 (0.842)	-0.356 (0.914)	6.35	1.10696e-05	-0.081 (-0.387, 0.224)	0.356 (0.079, 0.633)	0.607 (0.159, 1.056)	-0.494 (-0.803, -0.184)	0.338 (-0.04, 0.717)	0.437 (0.077, 0.798)	0.689 (0.186, 1.192)	-0.412 (-0.801, -0.023)	0.42 (-0.027, 0.866)	0.251 (-0.236, 0.739)	-0.85 (-1.216, -0.483)	-0.018 (-0.443, 0.408)	-1.101 (-1.61, -0.592)	-0.269 (-0.824, 0.286)	0.832 (0.384, 1.28)	-0.524	2.529	2.663	-3.138	1.756	2.385	2.692	-2.083	1.849	1.013	-4.556	-0.082	-4.253	-0.954	3.652	0.600649	0.011824	0.00805772	0.00182937	0.0798387	0.0175764	0.00741672	0.0378831	0.0651754	0.311732	6.98584e-06	0.934641	2.6424e-05	0.340797	0.000296055
CTHRC1	Q96CG8	187/137/124/24/78/56	-0.106 (0.863)	0.27 (0.893)	-0.665 (1.08)	0.199 (1.048)	0.073 (1.096)	5.08	0.00014315	0	1	0	0	0	0	0	1	0	0	2	1	1	0.3	0.2	0.92	0.233333	0.3	15.3584	10.2389	47.099	11.9454	15.3584	oligo	NA						0.103 (-0.111, 0.317)	-0.273 (-0.494, -0.053)	0.662 (0.249, 1.074)	-0.203 (-0.459, 0.054)	-0.077 (-0.366, 0.213)	-0.377 (-0.612, -0.141)	0.559 (0.138, 0.98)	-0.306 (-0.575, -0.036)	-0.18 (-0.481, 0.122)	0.935 (0.511, 1.359)	0.071 (-0.204, 0.346)	0.197 (-0.109, 0.503)	-0.864 (-1.308, -0.42)	-0.739 (-1.203, -0.275)	0.126 (-0.207, 0.459)	0.947	-2.438	3.152	-1.552	-0.52	-3.137	2.607	-2.225	-1.171	4.331	0.506	1.262	-3.824	-3.126	0.742	0.344137	0.0150488	0.00170363	0.121208	0.603156	0.00178995	0.00935609	0.0264279	0.242124	1.74193e-05	0.61273	0.207542	0.000145128	0.00185861	0.458422		0.298547	0.261318	0.00119814	0.133877	0.98797	0.0463364	0.00791172	0.0253697	0.472305	0.000193596	0.637654	0.405518	0.000114158	0.00422087	0.243653	51/32/15/8	0.15 (0.804)	0.263 (0.915)	0.377 (1.146)	0.1 (2.117)	0.613	0.653644	-0.128 (-0.43, 0.174)	0.006 (-0.367, 0.378)	-0.357 (-0.863, 0.15)	-0.002 (-0.683, 0.68)	0.134 (-0.3, 0.567)	-0.229 (-0.782, 0.325)	0.126 (-0.595, 0.848)	-0.363 (-0.958, 0.233)	-0.008 (-0.757, 0.741)	0.355 (-0.472, 1.182)	-0.835	0.031	-1.387	-0.005	0.608	-0.813	0.344	-1.199	-0.02	0.844	0.404599	0.975406	0.166631	0.995704	0.543597	0.41693	0.730846	0.231525	0.983857	0.399182	37/28/16/19	-0.234 (1.087)	0.594 (1.122)	0.113 (0.654)	0.465 (0.726)	2.562	0.0387513	0.238 (-0.098, 0.573)	-0.409 (-0.793, -0.024)	-0.069 (-0.559, 0.421)	-0.397 (-0.85, 0.056)	-0.646 (-1.118, -0.174)	-0.307 (-0.868, 0.254)	-0.634 (-1.164, -0.105)	0.339 (-0.254, 0.933)	0.012 (-0.55, 0.574)	-0.327 (-0.96, 0.305)	1.395	-2.091	-0.279	-1.724	-2.695	-1.076	-2.358	1.125	0.041	-1.019	0.164108	0.0373925	0.780583	0.085805	0.00747427	0.282684	0.0190396	0.261608	0.966929	0.309011	49/64/20/47/29	-0.277 (0.662)	0.132 (0.734)	-0.675 (1.042)	0.172 (1.135)	-0.19 (0.851)	3.357	0.00556842	0.268 (-0.015, 0.55)	-0.057 (-0.313, 0.199)	0.611 (0.196, 1.026)	-0.181 (-0.467, 0.105)	0.248 (-0.102, 0.599)	-0.325 (-0.659, 0.008)	0.343 (-0.122, 0.808)	-0.449 (-0.809, -0.089)	-0.019 (-0.432, 0.393)	0.668 (0.217, 1.119)	-0.124 (-0.463, 0.215)	0.306 (-0.088, 0.699)	-0.792 (-1.263, -0.322)	-0.363 (-0.875, 0.15)	0.43 (0.016, 0.844)	1.863	-0.441	2.898	-1.246	1.395	-1.917	1.45	-2.455	-0.093	2.914	-0.719	1.528	-3.31	-1.39	2.04	0.063241	0.659764	0.00396872	0.213426	0.163887	0.0559927	0.14774	0.0145284	0.926309	0.00377942	0.472838	0.127331	0.00101916	0.165264	0.0420425
CTNNA1	P35221	48/51/47/10/23/21	-0.176 (0.758)	0.132 (0.87)	0.127 (1.685)	0.033 (0.875)	-0.439 (0.836)	1.427	0.216048	0	0	0	0	0	0	0	0	0	0	0	0	0	24.2417	8.9	26.06	17.4667	9.45	28.1493	10.3346	30.2607	20.2822	10.9733	NS	NA	capEndo; vEndo					0.178 (-0.19, 0.545)	-0.131 (-0.506, 0.245)	-0.125 (-0.761, 0.51)	-0.032 (-0.496, 0.432)	0.44 (-0.039, 0.919)	-0.308 (-0.678, 0.062)	-0.303 (-0.936, 0.33)	-0.209 (-0.669, 0.25)	0.263 (-0.212, 0.737)	0.005 (-0.632, 0.642)	0.099 (-0.367, 0.564)	0.571 (0.09, 1.051)	0.094 (-0.599, 0.786)	0.566 (-0.137, 1.268)	0.472 (-0.08, 1.024)	0.952	-0.686	-0.389	-0.136	1.814	-1.643	-0.945	-0.899	1.092	0.016	0.418	2.344	0.266	1.587	1.686	0.34235	0.493654	0.697595	0.892145	0.0712825	0.102065	0.346027	0.369663	0.276276	0.987505	0.676601	0.0200935	0.790351	0.114124	0.0933653		0.468952	0.581095	0.679312	0.883591	0.0519564	0.216688	0.400625	0.468393	0.173279	0.933581	0.76985	0.0180271	0.78026	0.0890082	0.0710811	NA	NA	NA	NA	NA	NA	NA	NA	NA	NA	NA	NA	NA	NA	NA	NA	NA	NA	NA	NA	NA	NA	NA	NA	NA	NA	NA	NA	NA	NA	NA	NA	NA	NA	NA	NA	NA	8/10/4/9	NA	NA	NA	NA	NA	NA	NA	NA	NA	NA	NA	NA	NA	NA	NA	NA	NA	NA	NA	NA	NA	NA	NA	NA	NA	NA	NA	NA	NA	NA	NA	NA	NA	NA	NA	NA	24/25/38/26/11/9/33/14/19/10	-0.225 (0.921)	0.1 (0.901)	0.148 (1.786)	0.009 (0.936)	-0.272 (1.044)	0.442	0.818663	0.208 (-0.306, 0.722)	-0.096 (-0.598, 0.405)	-0.16 (-0.907, 0.587)	0.008 (-0.625, 0.64)	0.313 (-0.408, 1.034)	-0.304 (-0.894, 0.285)	-0.368 (-1.166, 0.43)	-0.2 (-0.889, 0.488)	0.105 (-0.686, 0.896)	-0.064 (-0.863, 0.736)	0.104 (-0.592, 0.8)	0.41 (-0.358, 1.178)	0.168 (-0.713, 1.048)	0.473 (-0.483, 1.429)	0.305 (-0.563, 1.174)	0.801	-0.381	-0.424	0.024	0.859	-1.023	-0.912	-0.576	0.263	-0.157	0.296	1.056	0.377	0.979	0.696	0.424497	0.704131	0.672638	0.980912	0.391832	0.308403	0.363446	0.565818	0.792986	0.875302	0.767768	0.293193	0.706989	0.329387	0.48755
CTNNB1	P35222	8/6/3/1/1/0	NA	NA	NA	NA	NA	NA	NA	0	0	0	0	0	0	0	0	0	0	0	0	0	16.2917	28.3	15.96	26.7	21.7	14.9531	25.9748	14.6487	24.5063	19.9171	NS	vEndo; Per1; vSMC	aEndo; capEndo; vEndo					NA	NA	NA	NA	NA	NA	NA	NA	NA	NA	NA	NA	NA	NA	NA	NA	NA	NA	NA	NA	NA	NA	NA	NA	NA	NA	NA	NA	NA	NA	NA	NA	NA	NA	NA	NA	NA	NA	NA	NA	NA	NA	NA	NA	NA		NA	NA	NA	NA	NA	NA	NA	NA	NA	NA	NA	NA	NA	NA	NA	NA	NA	NA	NA	NA	NA	NA	NA	NA	NA	NA	NA	NA	NA	NA	NA	NA	NA	NA	NA	NA	NA	NA	NA	NA	NA	NA	NA	NA	NA	NA	NA	NA	NA	NA	NA	NA	NA	NA	NA	NA	NA	NA	NA	NA	NA	NA	NA	NA	NA	NA	NA	NA	NA	NA	NA	NA	NA	NA	NA	NA	NA	NA	NA	NA	NA	NA	NA	NA	NA	NA	NA	NA	NA	NA	NA	NA	NA	NA	NA	NA	NA	NA	NA	NA	NA	NA	NA	NA	NA	NA	NA	NA	NA	NA	NA	NA	NA	NA	NA	NA	NA	NA	NA	NA	NA	NA	NA	NA	NA	NA	NA	NA	NA	NA	NA	NA	NA	NA	NA	NA	NA	NA	NA	NA	NA	NA
CTRB1	P17538	63/45/34/11/29/14	0.095 (0.957)	0.015 (1.111)	-0.054 (1.103)	0.444 (1.01)	-0.157 (0.74)	1.07	0.378281	0	0	0	1	0	0	0	0	0	0	4	0	0	0.1	0.1	0.1	0.1	0.1	20	20	20	20	20	BD	NA						-0.095 (-0.481, 0.291)	-0.015 (-0.436, 0.406)	0.054 (-0.592, 0.7)	-0.444 (-0.887, 0)	0.157 (-0.427, 0.741)	0.08 (-0.369, 0.529)	0.149 (-0.516, 0.814)	-0.349 (-0.819, 0.122)	0.252 (-0.353, 0.857)	0.069 (-0.617, 0.755)	-0.429 (-0.929, 0.071)	0.172 (-0.456, 0.8)	-0.498 (-1.198, 0.202)	0.103 (-0.694, 0.899)	0.601 (-0.043, 1.244)	-0.487	-0.07	0.165	-1.973	0.529	0.352	0.443	-1.461	0.822	0.199	-1.693	0.54	-1.403	0.254	1.841	0.627159	0.944093	0.868937	0.0499172	0.597083	0.725127	0.658377	0.145742	0.412377	0.842681	0.0921621	0.590021	0.162265	0.799551	0.0671307		0.819906	0.989265	0.563813	0.0581913	0.647138	0.855341	0.482766	0.110932	0.560031	0.579409	0.0995507	0.668571	0.0861941	0.888349	0.0856136	NA	NA	NA	NA	NA	NA	NA	NA	NA	NA	NA	NA	NA	NA	NA	NA	NA	NA	NA	NA	NA	NA	NA	NA	NA	NA	NA	NA	NA	NA	NA	NA	NA	NA	NA	NA	NA	26/11/21/7/5/11/12/7	-0.146 (0.753)	-0.261 (0.746)	0.758 (0.997)	-0.177 (0.875)	1.889	0.118962	0.153 (-0.472, 0.778)	0.217 (-0.551, 0.985)	-0.765 (-1.392, -0.138)	0.18 (-0.581, 0.94)	0.064 (-0.866, 0.993)	-0.918 (-1.739, -0.097)	0.027 (-0.898, 0.951)	-0.981 (-1.915, -0.048)	-0.037 (-1.065, 0.991)	0.944 (0.021, 1.867)	0.487	0.561	-2.423	0.469	0.136	-2.221	0.057	-2.088	-0.072	2.032	0.627461	0.576453	0.0173696	0.639889	0.89218	0.0288118	0.954671	0.0395476	0.943069	0.0450503	27/22/49/15/10/10/35/12/24/5	0.198 (0.847)	0.058 (1.385)	-0.129 (1.133)	-0.102 (0.883)	0.032 (0.587)	0.413	0.838758	-0.113 (-0.603, 0.378)	0.011 (-0.559, 0.58)	0.402 (-0.293, 1.098)	0.147 (-0.473, 0.768)	-0.081 (-0.997, 0.834)	0.123 (-0.537, 0.784)	0.515 (-0.246, 1.276)	0.26 (-0.446, 0.966)	0.031 (-0.949, 1.012)	0.392 (-0.426, 1.21)	0.137 (-0.628, 0.901)	-0.092 (-1.117, 0.933)	-0.255 (-1.111, 0.601)	-0.484 (-1.584, 0.617)	-0.229 (-1.278, 0.821)	-0.455	0.037	1.146	0.471	-0.176	0.37	1.34	0.729	0.063	0.948	0.354	-0.178	-0.59	-0.871	-0.432	0.64986	0.970545	0.254103	0.638636	0.860695	0.712216	0.182716	0.467147	0.949568	0.344947	0.723769	0.859248	0.556522	0.385726	0.666806
CTSA	P10619	187/137/124/24/78/56	0.247 (0.984)	-0.938 (0.816)	-0.058 (0.933)	0.824 (0.931)	0.162 (1.261)	35.78	4.40851e-32	1	0	0	1	0	0	1	0	0	0	4	1	1	10.6667	7.2	3.14	7.23333	6.35	30.8374	20.8153	9.07777	20.9116	18.3579	NS	NA						-0.256 (-0.473, -0.04)	0.929 (0.706, 1.151)	0.049 (-0.368, 0.466)	-0.833 (-1.093, -0.574)	-0.172 (-0.465, 0.121)	1.185 (0.946, 1.423)	0.305 (-0.121, 0.731)	-0.577 (-0.85, -0.304)	0.084 (-0.221, 0.389)	-0.88 (-1.309, -0.45)	-1.762 (-2.04, -1.484)	-1.1 (-1.41, -0.791)	-0.882 (-1.331, -0.433)	-0.221 (-0.69, 0.249)	0.661 (0.324, 0.998)	-2.325	8.184	0.231	-6.31	-1.152	9.756	1.408	-4.153	0.542	-4.026	-12.444	-6.977	-3.858	-0.924	3.854	0.020399	1.64709e-15	0.817731	5.41542e-10	0.249812	5.69167e-21	0.159777	3.7583e-05	0.587852	6.39912e-05	8.7152e-32	8.00486e-12	0.000126716	0.355787	0.000128593		0.0120357	2.75755e-12	0.865012	2.21529e-10	0.146775	3.05359e-18	0.14636	4.65092e-05	0.696881	0.000332728	1.42298e-28	1.16688e-10	0.000118118	0.291208	0.000238984	51/32/15/8	0.159 (0.737)	-1.034 (0.896)	1.187 (0.819)	0.623 (1.506)	13.936	2.12289e-10	-0.2 (-0.493, 0.093)	0.813 (0.452, 1.175)	-1.221 (-1.713, -0.729)	-0.7 (-1.363, -0.038)	1.013 (0.592, 1.434)	-1.021 (-1.559, -0.483)	-0.5 (-1.201, 0.2)	-2.034 (-2.613, -1.456)	-1.514 (-2.241, -0.787)	0.521 (-0.283, 1.324)	-1.342	4.426	-4.886	-2.083	4.738	-3.737	-1.406	-6.926	-4.097	1.275	0.180683	1.36845e-05	1.71356e-06	0.0381815	3.40705e-06	0.000224735	0.160886	2.85671e-11	5.46436e-05	0.203267	37/28/16/19	0.247 (1.04)	-0.843 (0.927)	0.388 (0.976)	0.292 (1.514)	4.878	0.000810952	-0.263 (-0.616, 0.089)	0.644 (0.24, 1.048)	-0.453 (-0.968, 0.062)	-0.381 (-0.857, 0.095)	0.907 (0.411, 1.403)	-0.19 (-0.779, 0.4)	-0.117 (-0.674, 0.439)	-1.097 (-1.72, -0.473)	-1.025 (-1.615, -0.434)	0.072 (-0.592, 0.736)	-1.472	3.136	-1.732	-1.575	3.6	-0.633	-0.415	-3.461	-3.415	0.214	0.142148	0.00189579	0.0843697	0.116411	0.000376123	0.527563	0.678129	0.000621595	0.000732764	0.830913	49/64/20/47/29	0.338 (1.162)	-0.931 (0.726)	-0.032 (0.828)	0.856 (0.91)	-0.049 (0.983)	19.249	4.01979e-17	-0.371 (-0.67, -0.072)	0.844 (0.573, 1.115)	0.027 (-0.411, 0.466)	-0.853 (-1.156, -0.551)	0.004 (-0.367, 0.374)	1.215 (0.862, 1.568)	0.398 (-0.094, 0.89)	-0.483 (-0.863, -0.102)	0.374 (-0.062, 0.811)	-0.817 (-1.294, -0.34)	-1.697 (-2.056, -1.339)	-0.84 (-1.257, -0.424)	-0.881 (-1.378, -0.383)	-0.024 (-0.566, 0.519)	0.857 (0.419, 1.295)	-2.438	6.129	0.122	-5.547	0.019	6.769	1.59	-2.494	1.686	-3.366	-9.305	-3.97	-3.478	-0.086	3.846	0.015217	2.17839e-09	0.903243	5.38304e-08	0.985179	4.82016e-11	0.112687	0.0130492	0.0926025	0.000839987	1.00073e-18	8.56699e-05	0.000562607	0.931799	0.000140405
CTSB	P07858	187/137/124/24/78/56	0.466 (0.734)	-0.104 (0.833)	-0.165 (0.897)	0.473 (0.79)	-0.643 (1.018)	17.583	2.84372e-16	1	0	0	1	0	0	0	0	0	1	4	1	0	14.3333	13.8	13.02	99.7333	7.7	9.64645	9.28751	8.76256	67.1213	5.18216	microglia.macrophage	vSMC		Macrophage/ Microglia				-0.469 (-0.664, -0.274)	0.101 (-0.1, 0.302)	0.162 (-0.215, 0.538)	-0.476 (-0.71, -0.242)	0.64 (0.376, 0.904)	0.57 (0.355, 0.785)	0.63 (0.246, 1.014)	-0.007 (-0.253, 0.239)	1.109 (0.834, 1.384)	0.06 (-0.327, 0.447)	-0.577 (-0.828, -0.326)	0.539 (0.259, 0.818)	-0.638 (-1.043, -0.233)	0.478 (0.055, 0.902)	1.116 (0.812, 1.42)	-4.718	0.988	0.843	-3.998	4.754	5.204	3.224	-0.059	7.911	0.307	-4.521	3.787	-3.092	2.219	7.211	2.96525e-06	0.323555	0.399337	7.18235e-05	2.49803e-06	2.68576e-07	0.00133185	0.953296	1.23233e-14	0.758978	7.42819e-06	0.000167553	0.00207982	0.0268751	1.6741e-12		9.75265e-06	0.451153	0.289505	3.18701e-05	1.3385e-05	2.86773e-06	0.000951111	0.670351	7.31034e-13	0.52942	9.88528e-06	0.000375181	0.000726033	0.072571	4.88775e-12	51/32/15/8	0.508 (0.725)	-0.211 (0.704)	0.398 (0.701)	-1.388 (1.965)	7.259	1.40239e-05	-0.456 (-0.752, -0.161)	0.125 (-0.239, 0.489)	-0.373 (-0.868, 0.122)	1.302 (0.636, 1.969)	0.581 (0.158, 1.005)	0.083 (-0.458, 0.625)	1.759 (1.054, 2.464)	-0.498 (-1.08, 0.084)	1.178 (0.445, 1.91)	1.676 (0.867, 2.485)	-3.042	0.675	-1.484	3.847	2.7	0.302	4.908	-1.685	3.166	4.078	0.00256411	0.500257	0.138903	0.000147524	0.0073482	0.762601	1.54656e-06	0.0931093	0.00171412	5.89731e-05	37/28/16/19	0.466 (0.664)	-0.341 (0.852)	0.635 (0.908)	-0.571 (0.609)	6.746	3.38685e-05	-0.472 (-0.796, -0.147)	0.289 (-0.083, 0.661)	-0.707 (-1.181, -0.233)	0.495 (0.057, 0.933)	0.761 (0.304, 1.217)	-0.235 (-0.778, 0.308)	0.967 (0.454, 1.479)	-0.996 (-1.57, -0.422)	0.206 (-0.338, 0.75)	1.202 (0.59, 1.814)	-2.863	1.529	-2.936	2.224	3.279	-0.853	3.715	-3.414	0.746	3.868	0.00451378	0.127361	0.00359524	0.0269709	0.00117361	0.394391	0.000244927	0.000733891	0.456384	0.000136259	49/64/20/47/29	0.422 (0.802)	0.053 (0.863)	-0.163 (0.94)	0.442 (0.785)	-0.485 (0.801)	5.491	6.72974e-05	-0.374 (-0.659, -0.09)	-0.054 (-0.312, 0.203)	0.254 (-0.163, 0.672)	-0.456 (-0.744, -0.168)	0.44 (0.088, 0.792)	0.32 (-0.015, 0.656)	0.629 (0.161, 1.097)	-0.081 (-0.443, 0.281)	0.814 (0.399, 1.23)	0.309 (-0.145, 0.763)	-0.402 (-0.743, -0.06)	0.494 (0.098, 0.89)	-0.71 (-1.184, -0.237)	0.186 (-0.331, 0.702)	0.896 (0.479, 1.313)	-2.588	-0.413	1.199	-3.113	2.455	1.876	2.641	-0.441	3.856	1.336	-2.314	2.453	-2.948	0.707	4.225	0.010027	0.679656	0.23129	0.00198838	0.0145462	0.0614033	0.00860746	0.659299	0.000135062	0.182188	0.0211991	0.0145886	0.00339268	0.480105	2.98182e-05
CTSC	P53634	187/137/124/24/78/56	-0.227 (0.886)	-0.547 (0.964)	-0.827 (0.824)	0.601 (0.926)	-0.166 (1.381)	16.047	7.34617e-15	0	0	0	1	0	1	1	1	0	0	4	1	1	1.20833	2	4.74	45.1333	1.95	2.19571	3.63427	8.61322	82.0134	3.54341	microglia.macrophage	NA						0.226 (0.007, 0.446)	0.546 (0.32, 0.773)	0.826 (0.402, 1.249)	-0.602 (-0.865, -0.339)	0.165 (-0.133, 0.463)	0.32 (0.078, 0.562)	0.599 (0.167, 1.032)	-0.828 (-1.106, -0.551)	-0.061 (-0.371, 0.249)	0.279 (-0.157, 0.715)	-1.148 (-1.431, -0.866)	-0.381 (-0.696, -0.067)	-1.428 (-1.884, -0.972)	-0.661 (-1.137, -0.184)	0.767 (0.425, 1.109)	2.024	4.743	3.827	-4.49	1.089	2.595	2.722	-5.871	-0.389	1.258	-7.988	-2.381	-6.148	-2.721	4.403	0.0434427	2.63847e-06	0.000143077	8.55405e-06	0.276413	0.00968729	0.00667924	7.17941e-09	0.697719	0.208714	7.03057e-15	0.0175905	1.43347e-09	0.0066902	1.26645e-05		0.0668002	0.000138046	0.000180846	6.7158e-06	0.35882	0.0498762	0.00592414	1.47249e-08	0.675661	0.104706	1.14758e-12	0.0542155	1.7791e-09	0.00589894	2.0533e-05	51/32/15/8	-0.102 (0.809)	-0.858 (0.974)	0.997 (0.843)	0.319 (1.705)	8.6	1.44476e-06	0.086 (-0.222, 0.394)	0.735 (0.355, 1.115)	-1.01 (-1.527, -0.494)	-0.362 (-1.057, 0.333)	0.649 (0.207, 1.091)	-1.097 (-1.661, -0.532)	-0.449 (-1.184, 0.287)	-1.745 (-2.352, -1.138)	-1.097 (-1.861, -0.333)	0.648 (-0.196, 1.492)	0.552	3.809	-3.849	-1.025	2.888	-3.822	-1.2	-5.658	-2.827	1.511	0.581339	0.000171055	0.00014635	0.306095	0.00417473	0.000162764	0.231219	3.72485e-08	0.00502442	0.131816	37/28/16/19	-0.14 (0.936)	-0.434 (0.787)	0.418 (0.642)	-0.317 (1.186)	1.938	0.104311	0.135 (-0.204, 0.473)	0.307 (-0.081, 0.695)	-0.406 (-0.901, 0.089)	0.311 (-0.147, 0.768)	0.172 (-0.304, 0.649)	-0.541 (-1.108, 0.026)	0.176 (-0.358, 0.711)	-0.713 (-1.312, -0.113)	0.004 (-0.564, 0.572)	0.717 (0.078, 1.355)	0.783	1.556	-1.615	1.338	0.711	-1.877	0.649	-2.341	0.014	2.21	0.43421	0.120905	0.107392	0.182002	0.47751	0.0615282	0.516945	0.0199309	0.988955	0.0279048	49/64/20/47/29	-0.424 (0.906)	-0.442 (1.008)	-0.709 (0.817)	0.537 (1.009)	-0.201 (1.425)	7.164	1.98749e-06	0.398 (0.081, 0.715)	0.364 (0.077, 0.651)	0.71 (0.244, 1.175)	-0.526 (-0.846, -0.205)	0.165 (-0.227, 0.558)	-0.034 (-0.408, 0.34)	0.311 (-0.21, 0.833)	-0.924 (-1.327, -0.52)	-0.233 (-0.695, 0.23)	0.346 (-0.16, 0.852)	-0.889 (-1.27, -0.509)	-0.198 (-0.64, 0.243)	-1.235 (-1.763, -0.707)	-0.544 (-1.119, 0.031)	0.691 (0.226, 1.156)	2.468	2.491	3	-3.221	0.828	-0.18	1.173	-4.501	-0.988	1.344	-4.597	-0.883	-4.6	-1.859	2.925	0.0140204	0.0131504	0.00287652	0.00138406	0.408022	0.856994	0.241343	8.96525e-06	0.32386	0.179831	5.79657e-06	0.377698	5.72733e-06	0.0637506	0.00365247
