## Supplementary material for "Large-scale cerebrospinal fluid proteomic analysis in Alzheimer’s disease patients reveals five molecular subtypes with distinct genetic risk profiles": S-table 5 (part 3 of 3)

### Sheet: S table 5 (continued)
Supplementary table 5. Subtype comparisons on CSF protein levels
CTSD	P07339	187/137/124/24/78/56	0.261 (0.855)	-0.712 (1.036)	0.02 (0.93)	1.229 (0.804)	-0.679 (1.237)	45.33	1.0149e-39	1	0	0	1	0	0	1	0	0	1	4	1	1	2.59167	0.1	0.34	0.966667	1.2	49.8557	1.92369	6.54056	18.5957	23.0843	astro	NA				1		-0.265 (-0.481, -0.05)	0.708 (0.486, 0.93)	-0.024 (-0.44, 0.391)	-1.233 (-1.492, -0.975)	0.675 (0.383, 0.967)	0.973 (0.736, 1.211)	0.241 (-0.183, 0.665)	-0.968 (-1.24, -0.696)	0.94 (0.636, 1.244)	-0.732 (-1.159, -0.305)	-1.941 (-2.218, -1.664)	-0.033 (-0.342, 0.275)	-1.209 (-1.656, -0.762)	0.699 (0.231, 1.167)	1.908 (1.572, 2.244)	-2.418	6.263	-0.115	-9.377	4.538	8.045	1.116	-6.994	6.073	-3.364	-13.765	-0.211	-5.308	2.936	11.163	0.0159038	7.21284e-10	0.908417	1.36831e-19	6.85423e-06	4.6183e-15	0.264836	7.16215e-12	2.22754e-09	0.000816388	1.16112e-37	0.832932	1.56322e-07	0.0034538	2.01203e-26		0.0107034	5.57486e-07	0.920045	2.82233e-21	3.48454e-05	4.18081e-12	0.226769	1.17341e-12	1.17401e-08	0.00572522	9.71828e-35	0.812604	3.79843e-08	0.00735978	1.42169e-26	51/32/15/8	0.387 (0.809)	-1.157 (0.855)	1.343 (0.697)	-1.325 (2.21)	20.182	1.1769e-14	-0.398 (-0.694, -0.103)	0.891 (0.527, 1.255)	-1.36 (-1.855, -0.864)	1.208 (0.542, 1.875)	1.289 (0.866, 1.713)	-0.961 (-1.502, -0.42)	1.607 (0.901, 2.312)	-2.251 (-2.832, -1.669)	0.317 (-0.415, 1.049)	2.568 (1.759, 3.377)	-2.656	4.817	-5.405	3.569	5.989	-3.495	4.484	-7.612	0.853	6.249	0.00835425	2.37196e-06	1.36715e-07	0.000420272	6.31614e-09	0.000549633	1.06321e-05	3.94165e-13	0.394451	1.49546e-09	37/28/16/19	0.105 (0.929)	-0.628 (1.363)	1.193 (0.878)	-0.437 (0.797)	8.592	1.49042e-06	-0.117 (-0.461, 0.228)	0.443 (0.048, 0.838)	-1.241 (-1.745, -0.738)	0.366 (-0.1, 0.832)	0.56 (0.074, 1.045)	-1.125 (-1.702, -0.548)	0.482 (-0.062, 1.027)	-1.684 (-2.295, -1.074)	-0.077 (-0.655, 0.501)	1.607 (0.957, 2.257)	-0.665	2.205	-4.85	1.545	2.269	-3.836	1.744	-5.432	-0.263	4.866	0.506395	0.0282697	2.0479e-06	0.123369	0.0240394	0.000154844	0.0823319	1.21189e-07	0.792648	1.90778e-06	49/64/20/47/29	0.247 (0.841)	-0.526 (0.895)	0.184 (0.899)	1.205 (0.823)	-0.659 (1.102)	22.365	1.02529e-19	-0.248 (-0.536, 0.039)	0.441 (0.181, 0.701)	-0.132 (-0.553, 0.289)	-1.202 (-1.493, -0.912)	0.594 (0.239, 0.95)	0.69 (0.351, 1.028)	0.116 (-0.356, 0.589)	-0.954 (-1.319, -0.588)	0.843 (0.424, 1.262)	-0.573 (-1.032, -0.115)	-1.643 (-1.988, -1.299)	0.153 (-0.246, 0.553)	-1.07 (-1.548, -0.592)	0.727 (0.205, 1.248)	1.797 (1.376, 2.217)	-1.701	3.336	-0.617	-8.137	3.284	4.001	0.484	-5.132	3.953	-2.46	-9.381	0.754	-4.401	2.741	8.395	0.0897512	0.00093327	0.537522	5.57238e-15	0.00111481	7.56055e-05	0.628892	4.54504e-07	9.18824e-05	0.0143371	5.58918e-19	0.451507	1.3975e-05	0.00639995	8.81971e-16
CTSF	Q9UBX1	187/137/124/24/78/56	0.116 (0.944)	-0.186 (1.13)	-0.71 (1.454)	0.851 (0.924)	-0.176 (1.236)	13.548	1.53418e-12	0	0	0	1	0	0	0	1	0	0	4	1	0	7.175	5.9	4.02	0.8	0.9	38.175	31.3913	21.3887	4.25645	4.78851	NS	NA						-0.118 (-0.35, 0.114)	0.184 (-0.055, 0.423)	0.708 (0.26, 1.155)	-0.854 (-1.132, -0.575)	0.173 (-0.141, 0.488)	0.302 (0.046, 0.558)	0.826 (0.369, 1.282)	-0.735 (-1.028, -0.443)	0.292 (-0.036, 0.619)	0.524 (0.064, 0.984)	-1.037 (-1.336, -0.739)	-0.01 (-0.343, 0.322)	-1.561 (-2.043, -1.079)	-0.534 (-1.038, -0.031)	1.027 (0.666, 1.388)	-0.999	1.511	3.106	-6.026	1.083	2.318	3.551	-4.934	1.749	2.235	-6.831	-0.062	-6.365	-2.084	5.58	0.318134	0.13133	0.001988	2.93324e-09	0.27906	0.0207733	0.000413974	1.04389e-06	0.0808098	0.0257851	2.07032e-11	0.950764	3.89215e-10	0.0376142	3.65023e-08		0.199785	0.40998	0.00320904	3.16637e-09	0.280648	0.0537663	0.000397447	3.86543e-06	0.0534325	0.0152633	1.13393e-09	0.678416	1.00598e-09	0.052088	3.96965e-08	51/32/15/8	0.018 (0.881)	-0.616 (0.717)	0.95 (0.635)	-0.524 (1.251)	7.192	1.56931e-05	-0.072 (-0.369, 0.225)	0.533 (0.167, 0.899)	-0.984 (-1.481, -0.486)	0.528 (-0.142, 1.198)	0.605 (0.179, 1.031)	-0.912 (-1.456, -0.368)	0.6 (-0.109, 1.309)	-1.517 (-2.101, -0.932)	-0.005 (-0.741, 0.731)	1.512 (0.699, 2.324)	-0.478	2.866	-3.892	1.552	2.796	-3.299	1.666	-5.105	-0.013	3.661	0.633226	0.00446219	0.00012356	0.121801	0.00552969	0.00109123	0.0967794	6.04836e-07	0.98961	0.000298966	37/28/16/19	0.043 (1.137)	-0.018 (1.038)	0.882 (0.45)	0.108 (1.36)	2.434	0.0476421	-0.048 (-0.409, 0.314)	-0.076 (-0.491, 0.338)	-0.836 (-1.364, -0.308)	-0.077 (-0.565, 0.411)	-0.029 (-0.537, 0.48)	-0.789 (-1.394, -0.184)	-0.029 (-0.6, 0.541)	-0.76 (-1.4, -0.12)	-0.001 (-0.607, 0.605)	0.759 (0.078, 1.441)	-0.259	-0.361	-3.118	-0.311	-0.11	-2.566	-0.102	-2.339	-0.003	2.193	0.795755	0.718019	0.0020121	0.756325	0.912101	0.0108054	0.919058	0.0200352	0.997598	0.0291103	49/64/20/47/29	0.272 (0.843)	-0.044 (1.286)	-0.404 (1.271)	0.809 (1.112)	-0.265 (1.15)	6.239	1.39658e-05	-0.315 (-0.653, 0.023)	-0.014 (-0.32, 0.292)	0.36 (-0.135, 0.855)	-0.798 (-1.139, -0.456)	0.257 (-0.162, 0.675)	0.301 (-0.098, 0.699)	0.675 (0.119, 1.231)	-0.483 (-0.912, -0.053)	0.572 (0.079, 1.065)	0.374 (-0.165, 0.913)	-0.784 (-1.189, -0.378)	0.271 (-0.199, 0.741)	-1.158 (-1.72, -0.595)	-0.103 (-0.716, 0.51)	1.055 (0.56, 1.549)	-1.834	-0.092	1.429	-4.591	1.207	1.484	2.387	-2.209	2.281	1.365	-3.803	1.134	-4.048	-0.331	4.19	0.0674043	0.926953	0.153929	5.96508e-06	0.228274	0.138602	0.0174419	0.0277934	0.0231161	0.173009	0.000165916	0.257611	6.22903e-05	0.74096	3.45174e-05
CTSG	P08311	2/2/4/1/1/2	NA	NA	NA	NA	NA	NA	NA	0	0	0	0	0	0	0	0	0	0	0	0	1	0.1	0.1	0.1	0.1	0.1	20	20	20	20	20	BD	NA						NA	NA	NA	NA	NA	NA	NA	NA	NA	NA	NA	NA	NA	NA	NA	NA	NA	NA	NA	NA	NA	NA	NA	NA	NA	NA	NA	NA	NA	NA	NA	NA	NA	NA	NA	NA	NA	NA	NA	NA	NA	NA	NA	NA	NA		NA	NA	NA	NA	NA	NA	NA	NA	NA	NA	NA	NA	NA	NA	NA	NA	NA	NA	NA	NA	NA	NA	NA	NA	NA	NA	NA	NA	NA	NA	NA	NA	NA	NA	NA	NA	NA	NA	NA	NA	NA	NA	NA	NA	NA	NA	NA	NA	NA	NA	NA	NA	NA	NA	NA	NA	NA	NA	NA	NA	NA	NA	NA	NA	NA	NA	NA	NA	NA	NA	NA	NA	NA	NA	NA	NA	NA	NA	NA	NA	NA	NA	NA	NA	NA	NA	NA	NA	NA	NA	NA	NA	NA	NA	NA	NA	NA	NA	NA	NA	NA	NA	NA	NA	NA	NA	NA	NA	NA	NA	NA	NA	NA	NA	NA	NA	NA	NA	NA	NA	NA	NA	NA	NA	NA	NA	NA	NA	NA	NA	NA	NA	NA	NA	NA	NA	NA	NA	NA	NA	NA	NA
CTSH	P09668	187/137/124/24/78/56	0.511 (0.881)	-0.231 (0.994)	0.032 (0.842)	0.299 (0.964)	-0.363 (0.988)	11.608	1.01088e-10	1	0	0	1	0	0	1	0	0	1	1	1	0	18.4167	1.4	1.68	12.8333	4.9	46.9454	3.5687	4.28244	32.7131	12.4904	astro	NA						-0.52 (-0.732, -0.308)	0.222 (0.004, 0.441)	-0.041 (-0.451, 0.368)	-0.308 (-0.562, -0.053)	0.354 (0.067, 0.642)	0.742 (0.508, 0.977)	0.479 (0.061, 0.897)	0.212 (-0.056, 0.48)	0.874 (0.575, 1.174)	-0.264 (-0.685, 0.157)	-0.53 (-0.803, -0.257)	0.132 (-0.172, 0.436)	-0.266 (-0.707, 0.175)	0.396 (-0.065, 0.857)	0.662 (0.331, 0.993)	-4.807	1.997	-0.199	-2.372	2.419	6.227	2.248	1.557	5.732	-1.23	-3.812	0.853	-1.185	1.687	3.929	1.94198e-06	0.0462841	0.842647	0.0180176	0.0158504	8.95298e-10	0.0249249	0.119981	1.57651e-08	0.219128	0.000151843	0.394271	0.236453	0.0921258	9.51243e-05		3.38683e-06	0.0306049	0.880865	0.0175167	0.0159989	7.1682e-10	0.0248178	0.143644	3.06897e-08	0.197074	9.23519e-05	0.488461	0.218196	0.101753	9.15859e-05	51/32/15/8	0.68 (0.833)	-0.208 (0.938)	0.174 (1.023)	-0.727 (1.358)	6.54	4.76378e-05	-0.628 (-0.935, -0.321)	0.278 (-0.101, 0.656)	-0.146 (-0.661, 0.369)	0.703 (0.01, 1.396)	0.906 (0.465, 1.347)	0.482 (-0.081, 1.045)	1.331 (0.598, 2.064)	-0.424 (-1.029, 0.181)	0.425 (-0.336, 1.186)	0.849 (0.008, 1.69)	-4.029	1.444	-0.559	1.996	4.047	1.686	3.573	-1.379	1.099	1.987	7.19689e-05	0.149963	0.576451	0.0468424	6.66955e-05	0.0928631	0.000414538	0.16898	0.272643	0.0478653	37/28/16/19	0.298 (0.93)	-0.072 (1.167)	-0.003 (1.071)	-0.215 (0.816)	1.169	0.32476	-0.305 (-0.659, 0.05)	0.139 (-0.267, 0.545)	-0.02 (-0.538, 0.497)	0.203 (-0.275, 0.682)	0.443 (-0.055, 0.942)	0.284 (-0.309, 0.877)	0.508 (-0.051, 1.067)	-0.159 (-0.786, 0.468)	0.064 (-0.529, 0.658)	0.224 (-0.444, 0.891)	-1.693	0.673	-0.078	0.836	1.751	0.943	1.787	-0.5	0.213	0.659	0.0915343	0.5014	0.93812	0.403914	0.0810678	0.346356	0.0749674	0.61728	0.831397	0.510368	49/64/20/47/29	0.496 (0.874)	-0.313 (0.946)	0.12 (0.772)	0.441 (0.897)	-0.361 (0.988)	6.693	5.36899e-06	-0.505 (-0.809, -0.201)	0.303 (0.028, 0.578)	-0.129 (-0.574, 0.317)	-0.45 (-0.757, -0.143)	0.351 (-0.025, 0.727)	0.808 (0.45, 1.166)	0.376 (-0.123, 0.876)	0.055 (-0.331, 0.442)	0.856 (0.413, 1.299)	-0.432 (-0.916, 0.053)	-0.753 (-1.117, -0.389)	0.048 (-0.375, 0.471)	-0.321 (-0.826, 0.184)	0.48 (-0.071, 1.03)	0.801 (0.356, 1.245)	-3.271	2.167	-0.568	-2.879	1.835	4.435	1.481	0.282	3.798	-1.752	-4.064	0.223	-1.249	1.712	3.539	0.00116867	0.0308447	0.570221	0.00420764	0.0673261	1.20257e-05	0.13939	0.77835	0.000169507	0.0806011	5.83576e-05	0.823338	0.212424	0.0876962	0.000449878
CTSL	P07711	187/137/124/24/78/56	0.674 (0.88)	-0.575 (1.085)	-0.299 (0.944)	0.39 (0.849)	-1.141 (1.203)	38.417	3.10553e-34	1	0	0	1	0	0	1	0	0	1	1	1	1	19.2417	15.7	15.32	75.4333	3.45	14.8993	12.1569	11.8626	58.4098	2.67142	microglia.macrophage	NA						-0.677 (-0.896, -0.457)	0.572 (0.346, 0.798)	0.297 (-0.126, 0.72)	-0.392 (-0.655, -0.129)	1.139 (0.842, 1.436)	1.249 (1.007, 1.491)	0.973 (0.541, 1.405)	0.284 (0.008, 0.561)	1.816 (1.506, 2.125)	-0.276 (-0.711, 0.159)	-0.965 (-1.247, -0.683)	0.567 (0.253, 0.881)	-0.689 (-1.144, -0.233)	0.843 (0.367, 1.319)	1.531 (1.19, 1.873)	-6.056	4.975	1.377	-2.93	7.528	10.143	4.427	2.018	11.524	-1.245	-6.719	3.544	-2.971	3.477	8.802	2.46e-09	8.51691e-07	0.169103	0.00352328	1.89441e-13	2.02148e-22	1.13609e-05	0.0440723	6.72868e-28	0.213547	4.24558e-11	0.000424756	0.00309191	0.000543922	1.43076e-17		9.328e-09	1.82641e-06	0.124827	0.00243401	1.16464e-12	4.45146e-21	8.67769e-06	0.0827553	6.50016e-26	0.290428	5.30789e-11	0.000951908	0.00155456	0.00160663	3.80965e-17	51/32/15/8	0.912 (0.804)	-0.564 (0.967)	0.4 (0.591)	-1.825 (2.218)	17.758	4.92237e-13	-0.861 (-1.173, -0.55)	0.505 (0.121, 0.889)	-0.374 (-0.896, 0.149)	1.752 (1.049, 2.455)	1.366 (0.919, 1.813)	0.487 (-0.083, 1.058)	2.613 (1.869, 3.357)	-0.878 (-1.492, -0.265)	1.247 (0.475, 2.019)	2.126 (1.272, 2.979)	-5.442	2.588	-1.408	4.906	6.015	1.681	6.914	-2.817	3.179	4.904	1.13339e-07	0.0101606	0.160156	1.55986e-06	5.47619e-09	0.0939256	3.08199e-11	0.00518445	0.00164114	1.57495e-06	37/28/16/19	0.512 (0.971)	-0.522 (1.311)	0.219 (0.927)	-0.946 (0.795)	8.074	3.56989e-06	-0.515 (-0.873, -0.157)	0.533 (0.122, 0.944)	-0.298 (-0.822, 0.225)	0.873 (0.388, 1.357)	1.048 (0.544, 1.553)	0.217 (-0.383, 0.817)	1.388 (0.822, 1.954)	-0.831 (-1.466, -0.197)	0.34 (-0.261, 0.94)	1.171 (0.495, 1.847)	-2.831	2.553	-1.122	3.548	4.091	0.712	4.828	-2.58	1.113	3.411	0.00497859	0.0112009	0.263	0.000454655	5.63182e-05	0.477268	2.26797e-06	0.0103907	0.266831	0.000742075	49/64/20/47/29	0.549 (0.846)	-0.603 (1.048)	-0.198 (0.83)	0.445 (0.898)	-1.081 (1.022)	16.653	6.58034e-15	-0.51 (-0.816, -0.203)	0.616 (0.338, 0.893)	0.265 (-0.185, 0.714)	-0.457 (-0.768, -0.147)	1.054 (0.674, 1.434)	1.125 (0.763, 1.487)	0.774 (0.27, 1.279)	0.052 (-0.338, 0.442)	1.564 (1.116, 2.011)	-0.351 (-0.84, 0.138)	-1.073 (-1.441, -0.705)	0.439 (0.012, 0.865)	-0.722 (-1.232, -0.212)	0.79 (0.233, 1.346)	1.512 (1.063, 1.961)	-3.268	4.361	1.157	-2.901	5.458	6.116	3.017	0.262	6.871	-1.411	-5.739	2.021	-2.782	2.791	6.618	0.00117966	1.65862e-05	0.247821	0.00393584	8.60519e-08	2.3443e-09	0.00271995	0.793096	2.55533e-11	0.159111	1.92424e-08	0.0439579	0.00566245	0.0055111	1.21334e-10
CTSO	P43234	187/137/124/24/78/56	0.71 (0.936)	-0.392 (0.894)	-0.11 (0.819)	0.54 (0.845)	-1.048 (1.155)	37.648	1.30849e-33	1	0	0	1	0	0	1	0	0	1	1	1	1	11.825	3.3	9.56	7.33333	5.2	31.772	8.8666	25.6863	19.7036	13.9716	NS	NA						-0.72 (-0.931, -0.509)	0.382 (0.165, 0.599)	0.1 (-0.306, 0.507)	-0.549 (-0.802, -0.297)	1.039 (0.753, 1.324)	1.102 (0.87, 1.335)	0.82 (0.405, 1.235)	0.17 (-0.095, 0.436)	1.759 (1.461, 2.056)	-0.282 (-0.7, 0.136)	-0.932 (-1.203, -0.661)	0.657 (0.355, 0.958)	-0.65 (-1.087, -0.212)	0.939 (0.481, 1.396)	1.588 (1.26, 1.917)	-6.706	3.459	0.485	-4.27	7.145	9.316	3.883	1.259	11.617	-1.325	-6.754	4.272	-2.916	4.03	9.5	4.61301e-11	0.00058132	0.628013	2.26974e-05	2.61811e-12	2.26426e-19	0.000114487	0.208433	2.77283e-28	0.18574	3.39442e-11	2.24831e-05	0.00367659	6.28604e-05	4.91756e-20		3.84353e-10	0.000428361	0.461434	9.87362e-06	1.74078e-11	1.70893e-18	7.80261e-05	0.405805	6.89184e-26	0.247247	9.44959e-12	0.00012168	0.00121563	0.000315187	1.05437e-19	51/32/15/8	0.886 (0.806)	-0.293 (0.729)	0.837 (0.738)	-1.815 (1.853)	18.099	2.89766e-13	-0.817 (-1.115, -0.52)	0.25 (-0.117, 0.617)	-0.803 (-1.302, -0.305)	1.725 (1.054, 2.396)	1.068 (0.641, 1.494)	0.014 (-0.531, 0.559)	2.543 (1.832, 3.253)	-1.053 (-1.639, -0.467)	1.475 (0.738, 2.212)	2.528 (1.714, 3.343)	-5.412	1.342	-3.171	5.061	4.924	0.052	7.047	-3.538	3.938	6.11	1.32121e-07	0.180505	0.00168445	7.49089e-07	1.43255e-06	0.958641	1.37226e-11	0.000470835	0.000103134	3.24273e-09	37/28/16/19	0.663 (0.999)	-0.479 (1.22)	0.501 (0.712)	-0.736 (0.803)	9.39	3.89848e-07	-0.673 (-1.024, -0.322)	0.5 (0.097, 0.903)	-0.596 (-1.109, -0.083)	0.65 (0.176, 1.124)	1.173 (0.679, 1.667)	0.077 (-0.511, 0.665)	1.323 (0.769, 1.877)	-1.096 (-1.718, -0.475)	0.15 (-0.439, 0.738)	1.246 (0.584, 1.908)	-3.775	2.444	-2.288	2.697	4.672	0.257	4.698	-3.472	0.501	3.706	0.000195466	0.0151274	0.0228614	0.00741549	4.63441e-06	0.797262	4.12294e-06	0.00059735	0.616526	0.000254084	49/64/20/47/29	0.563 (0.999)	-0.403 (0.808)	-0.037 (0.735)	0.458 (0.909)	-1.041 (1.056)	14.445	5.50366e-13	-0.523 (-0.822, -0.224)	0.415 (0.145, 0.686)	0.108 (-0.33, 0.546)	-0.48 (-0.783, -0.178)	1.005 (0.635, 1.375)	0.938 (0.585, 1.291)	0.631 (0.139, 1.123)	0.043 (-0.338, 0.423)	1.528 (1.092, 1.964)	-0.307 (-0.784, 0.17)	-0.895 (-1.254, -0.537)	0.59 (0.174, 1.006)	-0.588 (-1.086, -0.091)	0.897 (0.355, 1.439)	1.485 (1.047, 1.923)	-3.439	3.016	0.485	-3.123	5.337	5.229	2.522	0.22	6.885	-1.266	-4.911	2.788	-2.325	3.252	6.669	0.000646892	0.00272633	0.627823	0.00192371	1.61155e-07	2.79114e-07	0.0120646	0.825901	2.33398e-11	0.206437	1.33679e-06	0.00556232	0.0205762	0.00124669	8.87992e-11
CTSS	P25774	187/137/124/24/78/56	0.017 (1.046)	0.314 (0.996)	-0.366 (1.045)	0.434 (1.063)	0.191 (1.272)	4.061	0.00123892	0	1	0	1	0	0	0	0	0	0	4	1	1	0.825	0.4	4.06	42.6333	1.5	1.66942	0.809416	8.21557	86.2703	3.03531	microglia.macrophage	vSMC						-0.013 (-0.244, 0.219)	-0.311 (-0.549, -0.072)	0.37 (-0.076, 0.816)	-0.43 (-0.708, -0.153)	-0.188 (-0.501, 0.126)	-0.298 (-0.553, -0.043)	0.383 (-0.073, 0.838)	-0.418 (-0.709, -0.126)	-0.175 (-0.501, 0.152)	0.68 (0.221, 1.139)	-0.12 (-0.417, 0.177)	0.123 (-0.208, 0.454)	-0.8 (-1.28, -0.32)	-0.557 (-1.059, -0.055)	0.243 (-0.117, 0.603)	-0.108	-2.559	1.628	-3.048	-1.175	-2.293	1.65	-2.811	-1.052	2.912	-0.792	0.729	-3.272	-2.18	1.324	0.913711	0.0107274	0.104074	0.00240306	0.24045	0.0221915	0.0994242	0.00510485	0.293377	0.00372504	0.428668	0.466097	0.00112791	0.0296155	0.186046		0.89858	0.0575424	0.110839	0.00279235	0.379311	0.093583	0.102927	0.00644154	0.453849	0.0108831	0.222323	0.577133	0.00139787	0.0502048	0.123985	51/32/15/8	0.163 (1.024)	0.293 (1.274)	0.429 (1.336)	0.508 (0.76)	1.014	0.400195	-0.158 (-0.486, 0.17)	-0.15 (-0.555, 0.254)	-0.42 (-0.97, 0.13)	-0.442 (-1.182, 0.298)	0.008 (-0.463, 0.479)	-0.262 (-0.863, 0.339)	-0.284 (-1.067, 0.5)	-0.27 (-0.916, 0.376)	-0.292 (-1.105, 0.522)	-0.022 (-0.92, 0.877)	-0.95	-0.732	-1.504	-1.175	0.033	-0.858	-0.713	-0.822	-0.706	-0.048	0.343127	0.465004	0.133664	0.240842	0.973676	0.391795	0.4765	0.411863	0.480828	0.962012	37/28/16/19	-0.138 (0.98)	0.16 (0.809)	0.305 (1.147)	0.123 (0.933)	0.518	0.722739	0.145 (-0.202, 0.492)	-0.112 (-0.51, 0.285)	-0.232 (-0.739, 0.275)	-0.047 (-0.516, 0.421)	-0.257 (-0.746, 0.231)	-0.377 (-0.958, 0.204)	-0.192 (-0.74, 0.355)	-0.12 (-0.734, 0.494)	0.065 (-0.516, 0.647)	0.185 (-0.469, 0.839)	0.822	-0.556	-0.901	-0.199	-1.037	-1.278	-0.691	-0.384	0.22	0.556	0.411598	0.578593	0.368212	0.842413	0.300624	0.202456	0.490176	0.701568	0.825952	0.578794	49/64/20/47/29	-0.018 (1.116)	0.392 (0.918)	-0.542 (0.851)	0.48 (0.954)	0.149 (1.561)	3.879	0.00192317	0.022 (-0.305, 0.35)	-0.345 (-0.641, -0.048)	0.519 (0.038, 1)	-0.48 (-0.812, -0.149)	-0.114 (-0.52, 0.292)	-0.367 (-0.754, 0.02)	0.496 (-0.043, 1.036)	-0.503 (-0.92, -0.086)	-0.136 (-0.615, 0.342)	0.864 (0.341, 1.387)	-0.136 (-0.529, 0.257)	0.231 (-0.225, 0.687)	-0.999 (-1.545, -0.454)	-0.633 (-1.227, -0.038)	0.367 (-0.114, 0.847)	0.135	-2.284	2.122	-2.848	-0.551	-1.866	1.809	-2.37	-0.56	3.246	-0.678	0.995	-3.6	-2.092	1.501	0.892905	0.0229232	0.0344503	0.00463067	0.581958	0.0627383	0.0711836	0.0182622	0.575885	0.00127019	0.497942	0.320312	0.000359015	0.0371147	0.134252
CTSV	O60911	80/59/58/13/37/25	0.107 (1.351)	-0.036 (0.931)	0.073 (0.597)	-0.006 (1.099)	-0.414 (1.247)	0.834	0.526752	0	0	0	0	0	0	0	0	0	0	0	0	0	0.15	0.2	0.18	0.1	0.2	18.0723	24.0964	21.6867	12.0482	24.0964	NS	NA						-0.107 (-0.477, 0.263)	0.036 (-0.336, 0.408)	-0.073 (-0.718, 0.572)	0.006 (-0.423, 0.435)	0.414 (-0.08, 0.909)	0.143 (-0.256, 0.542)	0.034 (-0.627, 0.695)	0.113 (-0.339, 0.566)	0.521 (0.006, 1.036)	-0.109 (-0.771, 0.553)	-0.03 (-0.484, 0.424)	0.378 (-0.138, 0.894)	0.079 (-0.616, 0.775)	0.487 (-0.25, 1.225)	0.408 (-0.151, 0.966)	-0.569	0.192	-0.223	0.029	1.65	0.707	0.101	0.493	1.993	-0.325	-0.13	1.442	0.224	1.3	1.438	0.569955	0.847789	0.824094	0.976949	0.100088	0.480121	0.919281	0.622487	0.0472336	0.745585	0.896546	0.150517	0.822771	0.19461	0.151544		0.598063	0.954858	0.899995	0.993363	0.112283	0.668108	0.8637	0.661738	0.0580244	0.928462	0.956862	0.122291	0.903573	0.2434	0.160161	NA	NA	NA	NA	NA	NA	NA	NA	NA	NA	NA	NA	NA	NA	NA	NA	NA	NA	NA	NA	NA	NA	NA	NA	NA	NA	NA	NA	NA	NA	NA	NA	NA	NA	NA	NA	NA	21/16/16/12/9/7/10/9	0.116 (2.246)	-0.375 (1.158)	-0.532 (0.574)	-0.013 (0.622)	0.567	0.687328	-0.097 (-0.765, 0.571)	0.366 (-0.385, 1.117)	0.542 (-0.423, 1.507)	0.035 (-0.827, 0.898)	0.464 (-0.467, 1.394)	0.639 (-0.462, 1.74)	0.133 (-0.877, 1.143)	0.176 (-0.98, 1.332)	-0.331 (-1.407, 0.745)	-0.506 (-1.726, 0.713)	-0.289	0.966	1.112	0.081	0.986	1.15	0.261	0.301	-0.609	-0.823	0.773168	0.336243	0.268251	0.93524	0.325998	0.25239	0.794778	0.763832	0.543943	0.412332	25/24/31/33/9/11/24/23/16/13	-0.003 (0.877)	0.156 (0.898)	-0.088 (0.428)	-0.021 (1.164)	-0.546 (1.295)	1.034	0.399384	0.013 (-0.441, 0.467)	-0.188 (-0.594, 0.218)	0.149 (-0.485, 0.783)	0.016 (-0.447, 0.479)	0.536 (-0.049, 1.12)	-0.201 (-0.726, 0.325)	0.136 (-0.578, 0.85)	0.003 (-0.569, 0.575)	0.523 (-0.151, 1.196)	0.337 (-0.351, 1.025)	0.204 (-0.331, 0.739)	0.723 (0.081, 1.366)	-0.133 (-0.859, 0.593)	0.386 (-0.422, 1.195)	0.519 (-0.157, 1.196)	0.056	-0.912	0.464	0.068	1.81	-0.754	0.376	0.011	1.531	0.966	0.752	2.223	-0.362	0.943	1.516	0.95521	0.362757	0.64322	0.94553	0.0720782	0.451819	0.707128	0.991446	0.127514	0.335325	0.453229	0.0275182	0.718103	0.34702	0.131348
CTSZ	Q9UBR2	187/137/124/24/78/56	0.441 (1.033)	-0.572 (1.047)	-0.496 (1.092)	0.828 (0.884)	-0.772 (1.17)	30.353	1.51794e-27	1	0	0	1	0	0	1	1	0	1	4	1	1	0.733333	0.2	0.6	4.43333	0.85	10.7579	2.93399	8.80196	65.0367	12.4694	microglia.macrophage	Per1; vSMC						-0.45 (-0.676, -0.223)	0.563 (0.33, 0.797)	0.488 (0.05, 0.925)	-0.836 (-1.108, -0.564)	0.764 (0.456, 1.071)	1.013 (0.763, 1.263)	0.937 (0.491, 1.383)	-0.387 (-0.673, -0.101)	1.213 (0.893, 1.533)	-0.076 (-0.525, 0.374)	-1.4 (-1.691, -1.108)	0.2 (-0.124, 0.525)	-1.324 (-1.794, -0.853)	0.276 (-0.216, 0.768)	1.6 (1.247, 1.953)	-3.894	4.739	2.191	-6.043	4.883	7.961	4.126	-2.656	7.451	-0.331	-9.434	1.211	-5.525	1.102	8.898	0.000109681	2.68487e-06	0.0288605	2.64974e-09	1.34241e-06	8.59167e-15	4.22151e-05	0.00812695	3.25516e-13	0.740711	8.52448e-20	0.226338	4.9251e-08	0.270981	6.70918e-18		0.000188131	2.4658e-06	0.0245946	2.29516e-09	2.00763e-06	1.70525e-14	4.0798e-05	0.00605442	1.49269e-12	0.741234	1.04095e-19	0.294503	3.55422e-08	0.318831	9.7069e-18	51/32/15/8	0.579 (0.665)	-0.617 (0.84)	0.994 (0.896)	-1.1 (2.206)	12.803	1.33884e-09	-0.589 (-0.9, -0.278)	0.569 (0.186, 0.953)	-1.004 (-1.526, -0.483)	1.075 (0.373, 1.778)	1.158 (0.712, 1.604)	-0.416 (-0.986, 0.155)	1.664 (0.921, 2.407)	-1.574 (-2.187, -0.961)	0.506 (-0.265, 1.277)	2.08 (1.228, 2.932)	-3.725	2.921	-3.791	3.015	5.106	-1.435	4.408	-5.053	1.292	4.805	0.000235039	0.00376496	0.000183266	0.00279654	6.02162e-07	0.152416	1.47468e-05	7.78147e-07	0.197486	2.50535e-06	37/28/16/19	0.351 (1.18)	-0.408 (1.155)	0.725 (0.629)	-0.711 (0.831)	6.271	7.60414e-05	-0.36 (-0.723, 0.002)	0.369 (-0.047, 0.784)	-0.755 (-1.284, -0.226)	0.677 (0.188, 1.167)	0.729 (0.219, 1.239)	-0.394 (-1.001, 0.212)	1.038 (0.466, 1.61)	-1.124 (-1.765, -0.482)	0.308 (-0.299, 0.916)	1.432 (0.749, 2.115)	-1.959	1.747	-2.808	2.724	2.815	-1.281	3.572	-3.45	1	4.128	0.0510873	0.0816676	0.00533712	0.00684702	0.00522575	0.201426	0.000417604	0.000647801	0.318123	4.83971e-05	49/64/20/47/29	0.366 (1.22)	-0.621 (1.098)	-0.435 (1.08)	0.81 (0.959)	-0.722 (0.996)	14.428	5.69684e-13	-0.368 (-0.702, -0.035)	0.614 (0.312, 0.916)	0.438 (-0.051, 0.927)	-0.82 (-1.157, -0.482)	0.709 (0.296, 1.122)	0.983 (0.589, 1.376)	0.806 (0.257, 1.355)	-0.451 (-0.876, -0.027)	1.077 (0.591, 1.564)	-0.176 (-0.709, 0.356)	-1.434 (-1.834, -1.034)	0.095 (-0.369, 0.559)	-1.257 (-1.813, -0.702)	0.271 (-0.334, 0.876)	1.529 (1.04, 2.017)	-2.172	3.999	1.759	-4.777	3.374	4.909	2.887	-2.091	4.351	-0.652	-7.048	0.401	-4.452	0.881	6.151	0.030481	7.61215e-05	0.0793012	2.53239e-06	0.000816808	1.35114e-06	0.00410161	0.0372148	1.7373e-05	0.514801	8.36747e-12	0.688365	1.11136e-05	0.378702	1.92182e-09
CTTN	Q14247	127/101/91/22/55/42	-0.07 (0.912)	-0.059 (0.741)	0.94 (1.393)	-0.248 (0.896)	-0.169 (1.15)	5.326	9.20309e-05	0	0	1	0	0	0	0	0	0	0	3	0	1	4.25833	3.4	4.14	0.166667	2.3	29.8516	23.8346	29.0221	1.16836	16.1234	NS	NA						0.07 (-0.182, 0.321)	0.059 (-0.2, 0.318)	-0.94 (-1.375, -0.505)	0.248 (-0.056, 0.552)	0.169 (-0.166, 0.505)	-0.01 (-0.283, 0.262)	-1.01 (-1.453, -0.566)	0.178 (-0.137, 0.494)	0.1 (-0.246, 0.446)	-0.999 (-1.447, -0.552)	0.189 (-0.133, 0.511)	0.11 (-0.241, 0.462)	1.188 (0.713, 1.663)	1.109 (0.613, 1.605)	-0.079 (-0.465, 0.307)	0.544	0.45	-4.245	1.603	0.992	-0.075	-4.475	1.111	0.567	-4.387	1.153	0.616	4.912	4.396	-0.401	0.586435	0.652883	2.67244e-05	0.109697	0.321539	0.940641	9.76399e-06	0.267273	0.571135	1.44694e-05	0.249573	0.538475	1.28091e-06	1.38706e-05	0.688958		0.568416	0.457699	2.61269e-05	0.119366	0.291688	0.852841	8.3082e-06	0.299165	0.547024	6.9993e-06	0.392896	0.651727	1.48564e-06	1.29929e-05	0.759792	40/23/11/8	0.08 (0.801)	-0.031 (0.796)	-0.535 (1.173)	-0.176 (1.121)	1.008	0.404241	-0.106 (-0.456, 0.243)	0.054 (-0.383, 0.49)	0.519 (-0.077, 1.115)	0.208 (-0.484, 0.901)	0.16 (-0.343, 0.663)	0.625 (-0.021, 1.271)	0.315 (-0.428, 1.057)	0.465 (-0.235, 1.165)	0.155 (-0.627, 0.936)	-0.31 (-1.195, 0.574)	-0.598	0.243	1.717	0.593	0.627	1.908	0.835	1.31	0.39	-0.692	0.55023	0.808144	0.0876023	0.553647	0.531576	0.0578353	0.404593	0.191569	0.696816	0.489593	13/24/8/20/2/14/5/14	-0.157 (0.984)	0.054 (0.663)	-0.219 (0.914)	-0.453 (1.439)	0.78	0.5393	0.148 (-0.291, 0.588)	0.006 (-0.475, 0.488)	0.215 (-0.348, 0.777)	0.458 (-0.106, 1.021)	-0.142 (-0.747, 0.462)	0.066 (-0.603, 0.736)	0.309 (-0.361, 0.979)	0.209 (-0.491, 0.909)	0.451 (-0.248, 1.151)	0.243 (-0.503, 0.989)	0.666	0.025	0.753	1.603	-0.464	0.196	0.91	0.588	1.273	0.642	0.506142	0.980075	0.452228	0.11063	0.643041	0.844989	0.363786	0.557255	0.204461	0.52184	12/37/16/48/1/19/17/30/9/20	-0.175 (0.978)	-0.12 (0.754)	0.833 (1.428)	-0.156 (0.779)	0.032 (0.934)	3.456	0.00480466	0.181 (-0.178, 0.54)	0.143 (-0.184, 0.469)	-0.846 (-1.32, -0.373)	0.145 (-0.243, 0.533)	-0.027 (-0.487, 0.434)	-0.038 (-0.457, 0.382)	-1.027 (-1.567, -0.487)	-0.035 (-0.507, 0.436)	-0.207 (-0.742, 0.327)	-0.989 (-1.512, -0.466)	0.002 (-0.446, 0.451)	-0.17 (-0.681, 0.342)	0.992 (0.429, 1.555)	0.82 (0.201, 1.438)	-0.172 (-0.725, 0.381)	0.991	0.862	-3.517	0.737	-0.115	-0.177	-3.742	-0.148	-0.764	-3.724	0.01	-0.653	3.468	2.607	-0.613	0.322663	0.389655	0.00051082	0.461898	0.908808	0.859434	0.000222773	0.88271	0.445388	0.000238162	0.991702	0.514185	0.000608591	0.00962717	0.540487
CTXND1	A0A1B0GTU2	126/91/78/22/48/32	0.29 (0.871)	0.119 (1.09)	0.066 (0.936)	-0.039 (0.771)	-0.754 (0.859)	5.909	2.78804e-05	1	0	0	0	0	0	0	0	0	1	1	0	0	NA	NA	NA	NA	NA	NA	NA	NA	NA	NA	NA	NA						-0.285 (-0.543, -0.028)	-0.115 (-0.384, 0.155)	-0.062 (-0.494, 0.371)	0.044 (-0.274, 0.361)	0.758 (0.388, 1.129)	0.171 (-0.118, 0.459)	0.223 (-0.221, 0.668)	0.329 (-0.005, 0.663)	1.044 (0.659, 1.428)	0.053 (-0.399, 0.505)	0.158 (-0.185, 0.502)	0.873 (0.48, 1.266)	0.106 (-0.376, 0.587)	0.82 (0.302, 1.339)	0.715 (0.288, 1.142)	-2.179	-0.836	-0.281	0.27	4.025	1.162	0.988	1.937	5.335	0.23	0.907	4.37	0.431	3.112	3.291	0.0299479	0.403591	0.778646	0.787011	6.83517e-05	0.246039	0.323748	0.0534299	1.61717e-07	0.818379	0.36515	1.59752e-05	0.667024	0.00199631	0.00109062		0.0361439	0.673578	0.845346	0.835946	8.54161e-05	0.150469	0.302969	0.0704314	3.23891e-07	0.943772	0.603277	8.10496e-05	0.756256	0.00302599	0.00106392	NA	NA	NA	NA	NA	NA	NA	NA	NA	NA	NA	NA	NA	NA	NA	NA	NA	NA	NA	NA	NA	NA	NA	NA	NA	NA	NA	NA	NA	NA	NA	NA	NA	NA	NA	NA	NA	11/26/5/23/4/12/5/14	0.313 (0.91)	0.104 (1.298)	-0.059 (0.87)	-0.84 (0.946)	2.996	0.019844	-0.328 (-0.759, 0.103)	-0.018 (-0.48, 0.444)	0.015 (-0.596, 0.627)	0.833 (0.265, 1.402)	0.31 (-0.273, 0.893)	0.343 (-0.36, 1.045)	1.161 (0.494, 1.828)	0.033 (-0.698, 0.764)	0.851 (0.161, 1.541)	0.818 (0.03, 1.606)	-1.499	-0.076	0.049	2.891	1.049	0.963	3.435	0.089	2.431	2.048	0.135475	0.939669	0.961342	0.00428221	0.295554	0.336839	0.000724927	0.92956	0.0159483	0.0418654	17/32/33/31/2/18/19/28/14/15	0.336 (0.888)	0.008 (0.922)	0.046 (1.019)	-0.112 (0.772)	-0.737 (0.827)	2.92	0.0140253	-0.355 (-0.723, 0.012)	0.043 (-0.335, 0.42)	-0.09 (-0.56, 0.381)	0.105 (-0.281, 0.49)	0.747 (0.243, 1.25)	0.398 (-0.07, 0.866)	0.266 (-0.278, 0.81)	0.46 (-0.02, 0.941)	1.102 (0.524, 1.681)	-0.132 (-0.683, 0.418)	0.062 (-0.428, 0.552)	0.704 (0.12, 1.288)	0.194 (-0.369, 0.758)	0.836 (0.188, 1.485)	0.642 (0.052, 1.232)	-1.905	0.223	-0.375	0.535	2.922	1.676	0.963	1.886	3.754	-0.473	0.249	2.374	0.679	2.54	2.144	0.057994	0.82385	0.708087	0.593209	0.00380242	0.0949662	0.336398	0.0604493	0.000217994	0.636402	0.803344	0.0183616	0.497936	0.0117226	0.0330679
CUEDC2	Q9H467	119/95/79/18/46/39	-0.019 (0.94)	0.058 (0.908)	-0.712 (0.839)	-0.323 (1.038)	0.052 (1.24)	2.651	0.0225847	0	0	0	0	0	0	0	1	0	0	2	0	0	5.35	2.8	3	1.53333	2.2	35.9462	18.813	20.1568	10.3024	14.7816	NS	NA						0.024 (-0.245, 0.292)	-0.053 (-0.336, 0.23)	0.717 (0.223, 1.211)	0.328 (-0.011, 0.667)	-0.047 (-0.408, 0.313)	-0.077 (-0.374, 0.221)	0.694 (0.191, 1.196)	0.304 (-0.047, 0.655)	-0.071 (-0.442, 0.301)	0.77 (0.26, 1.28)	0.381 (0.019, 0.743)	0.006 (-0.376, 0.388)	-0.389 (-0.932, 0.154)	-0.764 (-1.321, -0.208)	-0.375 (-0.8, 0.05)	0.172	-0.368	2.854	1.901	-0.258	-0.506	2.716	1.705	-0.375	2.968	2.067	0.03	-1.41	-2.7	-1.734	0.863185	0.713169	0.00454345	0.0580998	0.796857	0.612838	0.00690603	0.0890147	0.708111	0.00317976	0.0393964	0.976132	0.159461	0.00723457	0.0836652		0.954607	0.651283	0.00786016	0.0473364	0.873224	0.704082	0.0079045	0.0518566	0.910438	0.00483518	0.0288868	0.850697	0.234993	0.0140471	0.0858068	34/18/8/5	-0.136 (0.943)	0.119 (0.837)	-0.439 (0.733)	0.413 (1.225)	0.655	0.624379	0.085 (-0.296, 0.466)	-0.109 (-0.604, 0.386)	0.396 (-0.311, 1.104)	-0.408 (-1.286, 0.47)	-0.194 (-0.766, 0.379)	0.312 (-0.445, 1.069)	-0.493 (-1.417, 0.431)	0.505 (-0.315, 1.325)	-0.299 (-1.271, 0.673)	-0.804 (-1.901, 0.292)	0.438	-0.434	1.105	-0.917	-0.667	0.812	-1.053	1.216	-0.608	-1.447	0.66174	0.664627	0.270563	0.360186	0.505662	0.417716	0.293922	0.225498	0.544176	0.149531	12/25/10/18/6/10/4/15	0.065 (1.128)	0.284 (0.649)	-0.16 (0.701)	-0.188 (0.886)	0.613	0.653948	-0.066 (-0.49, 0.358)	-0.258 (-0.753, 0.236)	0.189 (-0.451, 0.828)	0.22 (-0.311, 0.751)	-0.192 (-0.797, 0.412)	0.255 (-0.471, 0.98)	0.286 (-0.348, 0.92)	0.447 (-0.325, 1.219)	0.479 (-0.198, 1.155)	0.032 (-0.757, 0.82)	-0.307	-1.031	0.582	0.817	-0.628	0.692	0.891	1.143	1.395	0.079	0.759056	0.303851	0.561453	0.414733	0.530896	0.489547	0.374306	0.254622	0.164754	0.93715	13/36/21/43/5/15/19/28/10/19	0.035 (0.801)	-0.062 (1.019)	-0.759 (0.904)	-0.348 (1.216)	0.147 (1.487)	1.942	0.0879463	-0.063 (-0.456, 0.33)	0.035 (-0.334, 0.404)	0.703 (0.135, 1.271)	0.369 (-0.063, 0.801)	-0.137 (-0.644, 0.37)	0.098 (-0.366, 0.563)	0.766 (0.135, 1.398)	0.432 (-0.09, 0.954)	-0.074 (-0.657, 0.51)	0.668 (0.05, 1.286)	0.334 (-0.172, 0.839)	-0.172 (-0.74, 0.396)	-0.334 (-0.999, 0.33)	-0.84 (-1.554, -0.126)	-0.506 (-1.116, 0.105)	-0.317	0.188	2.438	1.682	-0.531	0.417	2.389	1.631	-0.248	2.128	1.3	-0.596	-0.991	-2.316	-1.631	0.751623	0.851285	0.0154517	0.093822	0.595727	0.676863	0.017641	0.10421	0.804326	0.0343345	0.194767	0.551737	0.322697	0.021345	0.104124
CUL2	Q13617	6/2/1/4/1/0	NA	NA	NA	NA	NA	NA	NA	0	0	0	0	0	0	0	0	0	0	0	0	0	2.69167	6.5	3.58	3.96667	1.5	14.7583	35.6392	19.629	21.7491	8.22444	NS	NA						NA	NA	NA	NA	NA	NA	NA	NA	NA	NA	NA	NA	NA	NA	NA	NA	NA	NA	NA	NA	NA	NA	NA	NA	NA	NA	NA	NA	NA	NA	NA	NA	NA	NA	NA	NA	NA	NA	NA	NA	NA	NA	NA	NA	NA		NA	NA	NA	NA	NA	NA	NA	NA	NA	NA	NA	NA	NA	NA	NA	NA	NA	NA	NA	NA	NA	NA	NA	NA	NA	NA	NA	NA	NA	NA	NA	NA	NA	NA	NA	NA	NA	NA	NA	NA	NA	NA	NA	NA	NA	NA	NA	NA	NA	NA	NA	NA	NA	NA	NA	NA	NA	NA	NA	NA	NA	NA	NA	NA	NA	NA	NA	NA	NA	NA	NA	NA	NA	NA	NA	NA	NA	NA	NA	NA	NA	NA	NA	NA	NA	NA	NA	NA	NA	NA	NA	NA	NA	NA	NA	NA	NA	NA	NA	NA	NA	NA	NA	NA	NA	NA	NA	NA	NA	NA	NA	NA	NA	NA	NA	NA	NA	NA	NA	NA	NA	NA	NA	NA	NA	NA	NA	NA	NA	NA	NA	NA	NA	NA	NA	NA	NA	NA	NA	NA	NA	NA
CUTA	O60888	187/137/124/24/78/56	0.313 (0.822)	0.244 (0.941)	-0.025 (0.786)	-0.519 (1.127)	-1.16 (1.005)	25.125	4.94856e-23	1	1	0	0	0	0	0	0	1	1	1	1	1	7.375	14.1	10.93	3.83333	2.55	19.0136	36.3514	28.178	9.88278	6.57419	NS	vSMC						-0.323 (-0.535, -0.112)	-0.254 (-0.472, -0.036)	0.015 (-0.393, 0.423)	0.509 (0.255, 0.762)	1.15 (0.864, 1.437)	0.069 (-0.164, 0.302)	0.338 (-0.078, 0.754)	0.832 (0.565, 1.099)	1.473 (1.175, 1.772)	0.269 (-0.15, 0.689)	0.763 (0.491, 1.035)	1.404 (1.102, 1.707)	0.494 (0.055, 0.933)	1.135 (0.676, 1.594)	0.642 (0.312, 0.971)	-3	-2.292	0.071	3.94	7.883	0.58	1.595	6.123	9.699	1.26	5.512	9.108	2.209	4.859	3.824	0.00280731	0.0222314	0.943249	9.11811e-05	1.50843e-14	0.561797	0.111313	1.66421e-09	9.26468e-21	0.208268	5.28799e-08	1.24129e-18	0.0275667	1.50863e-06	0.000144747		0.00576292	0.0693254	0.840123	0.000108303	2.20575e-14	0.436956	0.106952	7.0459e-09	9.26025e-20	0.247406	5.9558e-07	3.62912e-17	0.0401384	3.16984e-06	0.000138574	51/32/15/8	0.463 (0.791)	0.198 (0.897)	-0.833 (1.122)	-1.72 (1.488)	11.602	9.61656e-09	-0.421 (-0.726, -0.116)	-0.124 (-0.5, 0.252)	0.855 (0.344, 1.366)	1.704 (1.016, 2.392)	0.297 (-0.141, 0.734)	1.276 (0.717, 1.835)	2.125 (1.397, 2.853)	0.979 (0.378, 1.58)	1.828 (1.072, 2.584)	0.849 (0.014, 1.684)	-2.718	-0.649	3.293	4.876	1.336	4.494	5.744	3.208	4.761	2.002	0.00697877	0.516751	0.00111667	1.80035e-06	0.182691	1.01591e-05	2.36028e-08	0.00149095	3.06871e-06	0.0462759	37/28/16/19	0.251 (0.679)	0.22 (0.991)	-0.078 (1.023)	-0.977 (0.782)	5.937	0.000134087	-0.258 (-0.591, 0.075)	-0.149 (-0.531, 0.233)	0.073 (-0.414, 0.56)	0.983 (0.534, 1.433)	0.109 (-0.36, 0.577)	0.331 (-0.227, 0.888)	1.241 (0.716, 1.767)	0.222 (-0.367, 0.812)	1.133 (0.575, 1.691)	0.911 (0.283, 1.538)	-1.525	-0.77	0.295	4.303	0.456	1.168	4.647	0.742	3.995	2.854	0.128417	0.441949	0.76817	2.33311e-05	0.649027	0.243771	5.18923e-06	0.458467	8.29048e-05	0.00463732	49/64/20/47/29	0.204 (0.936)	0.278 (0.955)	-0.033 (0.787)	-0.569 (1.141)	-1.126 (0.96)	10.806	9.59775e-10	-0.172 (-0.481, 0.138)	-0.23 (-0.51, 0.05)	0.066 (-0.388, 0.521)	0.544 (0.231, 0.857)	1.122 (0.738, 1.505)	-0.058 (-0.423, 0.307)	0.238 (-0.271, 0.748)	0.716 (0.322, 1.11)	1.294 (0.842, 1.745)	0.296 (-0.198, 0.79)	0.774 (0.403, 1.146)	1.352 (0.921, 1.783)	0.478 (-0.038, 0.993)	1.055 (0.493, 1.617)	0.577 (0.124, 1.031)	-1.091	-1.613	0.288	3.416	5.75	-0.313	0.92	3.574	5.627	1.18	4.099	6.167	1.822	3.693	2.503	0.275783	0.107482	0.773653	0.000701915	1.81217e-08	0.754557	0.358338	0.000396088	3.51598e-08	0.238752	5.04921e-05	1.7487e-09	0.0691679	0.000253081	0.0127247
CX3CL1	P78423	180/137/122/24/73/56	0.149 (0.709)	0.51 (0.865)	-0.374 (1.017)	-1.142 (0.862)	-1.302 (0.997)	54.049	3.76254e-46	0	1	0	0	0	0	0	0	1	1	2	0	0	0.625	1	0.18	0.133333	5.3	8.63458	13.8153	2.48676	1.84204	73.2213	endoth	NA	aSMC					-0.165 (-0.364, 0.034)	-0.527 (-0.732, -0.321)	0.358 (-0.024, 0.739)	1.125 (0.882, 1.369)	1.285 (1.017, 1.554)	-0.361 (-0.58, -0.143)	0.523 (0.134, 0.911)	1.29 (1.036, 1.545)	1.45 (1.172, 1.729)	0.884 (0.492, 1.276)	1.652 (1.392, 1.912)	1.812 (1.529, 2.095)	0.768 (0.355, 1.181)	0.928 (0.499, 1.356)	0.16 (-0.152, 0.472)	-1.629	-5.024	1.841	9.074	9.398	-3.249	2.643	9.964	10.231	4.43	12.491	12.559	3.651	4.255	1.007	0.103834	6.73045e-07	0.0661198	1.72299e-18	1.22636e-19	0.00122397	0.00844552	1.04035e-21	1.02104e-22	1.12446e-05	6.52541e-32	3.30933e-32	0.000284536	2.43828e-05	0.314251		0.241819	2.39613e-06	0.0290694	1.76342e-18	1.11273e-18	0.000582743	0.00602225	3.40794e-20	2.75975e-20	3.87484e-06	1.39372e-30	3.23859e-30	0.000966135	0.000175757	0.418931	51/31/15/8	0.379 (0.708)	0.735 (0.929)	-0.881 (0.744)	-1.535 (1.263)	14.858	5.13817e-11	-0.31 (-0.601, -0.018)	-0.759 (-1.121, -0.397)	0.912 (0.425, 1.4)	1.444 (0.788, 2.1)	-0.449 (-0.87, -0.029)	1.222 (0.689, 1.754)	1.753 (1.059, 2.447)	1.671 (1.097, 2.246)	2.203 (1.481, 2.925)	0.531 (-0.264, 1.327)	-2.092	-4.128	3.682	4.332	-2.105	4.517	4.974	5.724	6.007	1.315	0.0373886	4.83459e-05	0.000277502	2.06641e-05	0.0361749	9.26555e-06	1.15064e-06	2.68621e-08	5.89471e-09	0.189632	0/37/1/27/0/16/0/19	0.129 (0.685)	0.679 (0.908)	-0.968 (0.798)	-1.367 (0.811)	15.479	2.0206e-11	-0.146 (-0.474, 0.181)	-0.63 (-1.01, -0.25)	0.879 (0.401, 1.356)	1.292 (0.85, 1.734)	-0.483 (-0.947, -0.02)	1.025 (0.478, 1.572)	1.438 (0.923, 1.954)	1.508 (0.927, 2.089)	1.922 (1.371, 2.472)	0.413 (-0.202, 1.029)	-0.88	-3.263	3.62	5.756	-2.052	3.692	5.494	5.112	6.873	1.322	0.379423	0.00124524	0.000351261	2.31968e-08	0.0411062	0.00026888	9.0522e-08	6.02156e-07	4.29314e-11	0.18719	0/49/0/64/0/20/5/42/0/29	-0.076 (0.665)	0.33 (0.784)	-0.407 (1.108)	-1.301 (0.905)	-1.195 (1.049)	24.004	5.75287e-21	0.123 (-0.167, 0.412)	-0.302 (-0.564, -0.04)	0.483 (0.06, 0.907)	1.272 (0.966, 1.578)	1.154 (0.796, 1.512)	-0.425 (-0.765, -0.085)	0.361 (-0.114, 0.835)	1.149 (0.772, 1.527)	1.031 (0.61, 1.452)	0.785 (0.325, 1.246)	1.574 (1.216, 1.931)	1.456 (1.054, 1.857)	0.789 (0.3, 1.277)	0.67 (0.147, 1.194)	-0.118 (-0.55, 0.314)	0.834	-2.266	2.243	8.163	6.335	-2.455	1.494	5.984	4.815	3.356	8.658	7.132	3.177	2.519	-0.537	0.404603	0.0240498	0.0254824	4.99612e-15	6.80007e-10	0.0145451	0.136117	5.0665e-09	2.13986e-06	0.000872551	1.43461e-16	5.12302e-12	0.00161186	0.0121824	0.591345
CXADR	P78310	187/137/124/24/78/56	0.177 (0.816)	0.422 (0.839)	-0.39 (0.994)	-0.554 (0.886)	-0.753 (0.925)	20.732	3.94246e-19	0	1	0	0	0	0	0	1	1	1	2	1	1	0.391667	7.1	8.44	6.66667	0.4	1.70302	30.8718	36.6983	28.9876	1.73926	NS	NA			1			-0.175 (-0.375, 0.025)	-0.419 (-0.625, -0.213)	0.393 (0.006, 0.779)	0.557 (0.317, 0.797)	0.756 (0.485, 1.027)	-0.244 (-0.465, -0.024)	0.567 (0.173, 0.962)	0.732 (0.479, 0.984)	0.931 (0.648, 1.213)	0.812 (0.415, 1.209)	0.976 (0.719, 1.234)	1.175 (0.888, 1.462)	0.164 (-0.251, 0.58)	0.363 (-0.071, 0.798)	0.199 (-0.113, 0.511)	-1.714	-3.991	1.997	4.557	5.471	-2.174	2.827	5.689	6.47	4.014	7.449	8.048	0.777	1.642	1.252	0.0870399	7.38167e-05	0.0463275	6.29829e-06	6.56987e-08	0.0300821	0.0048489	1.99881e-08	2.03565e-10	6.72476e-05	3.3017e-13	4.53822e-15	0.437671	0.101172	0.211141		0.117397	2.51107e-05	0.0343574	8.72921e-06	3.01357e-07	0.00973143	0.00406637	6.36762e-08	2.56912e-09	1.9773e-05	1.67816e-13	8.65686e-15	0.538654	0.176538	0.284252	51/32/15/8	0.174 (0.772)	0.492 (0.88)	-0.472 (0.967)	-1.151 (1.334)	6.429	5.75806e-05	-0.145 (-0.446, 0.156)	-0.557 (-0.928, -0.185)	0.488 (-0.018, 0.993)	1.101 (0.421, 1.781)	-0.412 (-0.844, 0.02)	0.632 (0.08, 1.185)	1.246 (0.526, 1.965)	1.044 (0.451, 1.638)	1.658 (0.911, 2.405)	0.613 (-0.212, 1.439)	-0.946	-2.951	1.9	3.187	-1.876	2.254	3.407	3.463	4.368	1.463	0.34499	0.00343389	0.0584518	0.00159571	0.0616461	0.0249733	0.000750531	0.000616921	1.75234e-05	0.144575	37/28/16/19	0.057 (0.926)	0.528 (0.945)	-0.863 (0.85)	-0.626 (0.82)	6.39	6.20772e-05	-0.054 (-0.397, 0.289)	-0.505 (-0.899, -0.111)	0.836 (0.334, 1.338)	0.604 (0.14, 1.068)	-0.451 (-0.934, 0.033)	0.89 (0.315, 1.465)	0.658 (0.115, 1.2)	1.341 (0.733, 1.949)	1.109 (0.533, 1.684)	-0.232 (-0.88, 0.415)	-0.31	-2.523	3.28	2.561	-1.836	3.047	2.388	4.342	3.791	-0.707	0.756896	0.0121747	0.00116964	0.0109577	0.0674527	0.00252881	0.0176254	1.97492e-05	0.000184057	0.480439	49/64/20/47/29	0.272 (0.778)	0.341 (0.773)	-0.397 (1.036)	-0.476 (0.867)	-0.727 (0.863)	9.086	3.48735e-08	-0.254 (-0.545, 0.038)	-0.334 (-0.598, -0.07)	0.426 (-0.001, 0.853)	0.475 (0.18, 0.769)	0.719 (0.358, 1.08)	-0.08 (-0.424, 0.264)	0.68 (0.2, 1.16)	0.729 (0.358, 1.099)	0.973 (0.548, 1.398)	0.76 (0.295, 1.225)	0.809 (0.459, 1.158)	1.053 (0.647, 1.459)	0.049 (-0.436, 0.534)	0.293 (-0.236, 0.822)	0.244 (-0.183, 0.671)	-1.713	-2.489	1.96	3.166	3.916	-0.458	2.787	3.863	4.497	3.213	4.549	5.104	0.197	1.09	1.126	0.0875373	0.0132346	0.0507675	0.00167038	0.000106388	0.647317	0.00558242	0.00013125	9.13185e-06	0.00142233	7.22888e-06	5.21215e-07	0.843728	0.276454	0.26107
CXCL10	P02778	82/55/64/6/33/20	-0.08 (0.978)	-0.076 (1.273)	-0.365 (1.208)	0.427 (1.347)	0.227 (1.202)	1.294	0.267089	0	0	0	0	0	0	0	0	0	0	0	0	0	0.25	0.1	0.16	0.966667	0.15	15.3689	6.14754	9.83607	59.4262	9.22131	microglia.macrophage	NA						0.081 (-0.31, 0.471)	0.077 (-0.297, 0.45)	0.366 (-0.581, 1.313)	-0.426 (-0.888, 0.035)	-0.226 (-0.785, 0.332)	-0.004 (-0.416, 0.408)	0.285 (-0.678, 1.249)	-0.507 (-1, -0.014)	-0.307 (-0.892, 0.278)	0.289 (-0.667, 1.246)	-0.503 (-0.983, -0.023)	-0.303 (-0.877, 0.271)	-0.792 (-1.787, 0.202)	-0.592 (-1.635, 0.45)	0.2 (-0.435, 0.835)	0.406	0.404	0.761	-1.819	-0.798	-0.019	0.584	-2.024	-1.033	0.596	-2.063	-1.039	-1.57	-1.119	0.621	0.684913	0.686888	0.447526	0.0701487	0.425819	0.984854	0.55999	0.0439981	0.302596	0.55178	0.0400852	0.299667	0.117739	0.264393	0.535146		0.619909	0.697456	0.43364	0.0628146	0.375873	0.918794	0.571103	0.0336213	0.243183	0.541299	0.0379357	0.269477	0.107128	0.23634	0.561596	NA	NA	NA	NA	NA	NA	NA	NA	NA	NA	NA	NA	NA	NA	NA	NA	NA	NA	NA	NA	NA	NA	NA	NA	NA	NA	NA	NA	NA	NA	NA	NA	NA	NA	NA	NA	NA	16/14/4/3	NA	NA	NA	NA	NA	NA	NA	NA	NA	NA	NA	NA	NA	NA	NA	NA	NA	NA	NA	NA	NA	NA	NA	NA	NA	NA	NA	NA	NA	NA	NA	NA	NA	NA	NA	NA	32/17/31/33/14/6/21/26/16/13	0.405 (1.213)	-0.269 (1.11)	-0.365 (1.208)	0.546 (1.481)	0.521 (1.318)	2.387	0.0401423	-0.362 (-0.986, 0.261)	0.279 (-0.208, 0.766)	0.378 (-0.59, 1.346)	-0.561 (-1.078, -0.044)	-0.551 (-1.238, 0.137)	0.641 (-0.047, 1.33)	0.741 (-0.351, 1.832)	-0.198 (-0.928, 0.531)	-0.188 (-1.053, 0.676)	0.099 (-0.922, 1.121)	-0.84 (-1.45, -0.229)	-0.83 (-1.594, -0.066)	-0.939 (-1.978, 0.1)	-0.929 (-2.063, 0.205)	0.01 (-0.769, 0.788)	-1.147	1.131	0.771	-2.141	-1.582	1.838	1.339	-0.537	-0.43	0.192	-2.716	-2.144	-1.784	-1.617	0.025	0.252885	0.259701	0.44177	0.0337435	0.115509	0.0678235	0.182211	0.592127	0.667541	0.848103	0.00729088	0.0334297	0.0761743	0.10778	0.980045
CXCL12	P48061	187/137/124/24/78/56	-0.209 (0.88)	-0.295 (0.927)	-0.63 (1.146)	0.573 (0.906)	0.432 (0.94)	13.842	8.17029e-13	0	0	0	1	1	1	1	1	0	0	4	1	1	1.375	2.6	3.04	17.1667	11	3.90829	7.39021	8.64086	48.7944	31.2663	microglia.macrophage	Per1; vSMC	Fib1					0.211 (0.001, 0.42)	0.297 (0.081, 0.512)	0.631 (0.228, 1.035)	-0.571 (-0.822, -0.321)	-0.431 (-0.714, -0.147)	0.086 (-0.145, 0.317)	0.421 (0.009, 0.833)	-0.782 (-1.046, -0.518)	-0.641 (-0.937, -0.346)	0.335 (-0.08, 0.75)	-0.868 (-1.137, -0.599)	-0.727 (-1.027, -0.428)	-1.203 (-1.637, -0.768)	-1.062 (-1.516, -0.608)	0.141 (-0.185, 0.467)	1.977	2.702	3.072	-4.473	-2.983	0.731	2.006	-5.818	-4.266	1.584	-6.337	-4.766	-5.437	-4.593	0.848	0.0485075	0.00708983	0.00221953	9.22964e-06	0.00297225	0.465177	0.045318	9.704e-09	2.3073e-05	0.11368	4.60135e-10	2.36433e-06	7.90127e-08	5.32859e-06	0.396762		0.111273	0.0380716	0.00443552	1.23999e-05	0.00439597	0.599893	0.0470589	8.43039e-08	0.000129667	0.095374	1.63864e-08	3.07879e-05	2.91848e-07	1.89848e-05	0.371617	51/32/15/8	-0.32 (0.91)	-0.444 (0.85)	0.136 (0.906)	0.25 (0.904)	1.712	0.147435	0.225 (-0.072, 0.523)	0.354 (-0.013, 0.721)	-0.192 (-0.691, 0.307)	-0.21 (-0.881, 0.462)	0.128 (-0.299, 0.555)	-0.418 (-0.963, 0.128)	-0.435 (-1.146, 0.276)	-0.546 (-1.133, 0.041)	-0.563 (-1.301, 0.175)	-0.017 (-0.833, 0.798)	1.491	1.897	-0.758	-0.614	0.591	-1.507	-1.205	-1.832	-1.502	-0.042	0.137038	0.0588956	0.448828	0.539523	0.555246	0.132901	0.229359	0.068008	0.134115	0.966641	37/28/16/19	-0.245 (0.867)	-0.482 (0.999)	0.754 (0.938)	0.572 (1.156)	4.779	0.000959639	0.244 (-0.103, 0.592)	0.392 (-0.007, 0.79)	-0.684 (-1.192, -0.177)	-0.519 (-0.988, -0.05)	0.147 (-0.342, 0.636)	-0.929 (-1.51, -0.347)	-0.763 (-1.312, -0.215)	-1.076 (-1.691, -0.461)	-0.911 (-1.493, -0.328)	0.165 (-0.49, 0.82)	1.385	1.935	-2.654	-2.177	0.593	-3.143	-2.74	-3.444	-3.078	0.497	0.167111	0.0539946	0.00841268	0.0303354	0.553821	0.00185109	0.00654828	0.000660743	0.00228898	0.619711	49/64/20/47/29	-0.067 (0.858)	-0.139 (0.919)	-0.735 (1.05)	0.65 (0.87)	0.391 (0.806)	7.354	1.33304e-06	0.029 (-0.268, 0.325)	0.083 (-0.186, 0.351)	0.697 (0.262, 1.131)	-0.635 (-0.935, -0.335)	-0.397 (-0.764, -0.03)	0.054 (-0.296, 0.404)	0.668 (0.18, 1.156)	-0.664 (-1.041, -0.287)	-0.426 (-0.859, 0.007)	0.614 (0.141, 1.087)	-0.718 (-1.074, -0.362)	-0.48 (-0.892, -0.067)	-1.332 (-1.826, -0.838)	-1.093 (-1.631, -0.555)	0.238 (-0.196, 0.673)	0.191	0.605	3.149	-4.164	-2.124	0.303	2.69	-3.46	-1.933	2.551	-3.969	-2.284	-5.304	-3.996	1.079	0.848766	0.545475	0.00176562	3.85894e-05	0.0342861	0.762415	0.00745283	0.000599405	0.0539166	0.0111258	8.60857e-05	0.0228976	1.90517e-07	7.71659e-05	0.281338
CXCL14	O95715	140/109/81/21/64/37	0.698 (0.995)	1.103 (0.956)	0.612 (1.317)	0.002 (0.973)	0.296 (1.004)	16.368	7.71624e-15	1	1	1	0	0	0	0	0	0	0	2	0	0	80	151.7	1.28	0.1	7.1	33.3084	63.161	0.532934	0.0416354	2.95612	neuron	NA						-0.689 (-0.941, -0.437)	-1.094 (-1.369, -0.818)	-0.603 (-1.065, -0.142)	0.007 (-0.291, 0.304)	-0.287 (-0.651, 0.078)	-0.405 (-0.694, -0.115)	0.086 (-0.384, 0.555)	0.696 (0.386, 1.006)	0.402 (0.027, 0.777)	0.49 (0.007, 0.973)	1.1 (0.771, 1.43)	0.807 (0.416, 1.198)	0.61 (0.115, 1.106)	0.317 (-0.222, 0.855)	-0.294 (-0.701, 0.113)	-5.378	-7.81	-2.571	0.045	-1.547	-2.749	0.358	4.406	2.108	1.996	6.56	4.054	2.419	1.155	-1.417	1.2167e-07	4.12909e-14	0.0104695	0.964045	0.122625	0.00621948	0.720248	1.32175e-05	0.03559	0.0465845	1.49628e-10	5.94878e-05	0.0159508	0.248537	0.15706		2.0274e-07	9.78087e-11	0.0129092	0.917076	0.138186	0.0704873	0.696916	1.44093e-05	0.0359693	0.140553	2.45924e-08	0.000846237	0.0175025	0.258493	0.160167	NA	NA	NA	NA	NA	NA	NA	NA	NA	NA	NA	NA	NA	NA	NA	NA	NA	NA	NA	NA	NA	NA	NA	NA	NA	NA	NA	NA	NA	NA	NA	NA	NA	NA	NA	NA	NA	8/29/8/20/2/14/8/11	0.492 (1.05)	0.967 (0.874)	0.322 (0.96)	-0.254 (0.944)	4.315	0.00225406	-0.508 (-0.875, -0.14)	-0.683 (-1.123, -0.243)	-0.27 (-0.78, 0.24)	0.272 (-0.293, 0.837)	-0.175 (-0.708, 0.357)	0.237 (-0.354, 0.828)	0.78 (0.141, 1.418)	0.413 (-0.227, 1.053)	0.955 (0.271, 1.639)	0.543 (-0.184, 1.269)	-2.723	-3.058	-1.045	0.95	-0.649	0.792	2.407	1.272	2.753	1.472	0.00703071	0.00252068	0.297363	0.343283	0.516966	0.429518	0.016962	0.204899	0.00643422	0.142604	11/38/25/39/3/17/9/38/7/22	0.659 (0.933)	1.267 (0.854)	0.494 (1.445)	0.073 (0.984)	0.505 (0.941)	10.5	2.87558e-09	-0.634 (-0.978, -0.289)	-1.154 (-1.497, -0.812)	-0.486 (-0.972, 0)	-0.078 (-0.421, 0.266)	-0.483 (-0.913, -0.052)	-0.521 (-0.95, -0.091)	0.148 (-0.401, 0.697)	0.556 (0.125, 0.988)	0.151 (-0.353, 0.655)	0.669 (0.119, 1.218)	1.077 (0.646, 1.507)	0.672 (0.17, 1.174)	0.408 (-0.143, 0.959)	0.003 (-0.607, 0.613)	-0.405 (-0.908, 0.098)	-3.623	-6.638	-1.967	-0.445	-2.205	-2.385	0.531	2.537	0.59	2.395	4.925	2.633	1.458	0.01	-1.584	0.000344375	1.59604e-10	0.0501664	0.656972	0.0282323	0.0177106	0.596042	0.0116976	0.555472	0.0172867	1.42727e-06	0.0089215	0.145973	0.992065	0.11428
CXCL16	Q9H2A7	187/137/124/24/78/56	-0.081 (0.923)	0.419 (0.991)	-0.173 (0.957)	0.464 (1.037)	-0.145 (1.16)	6.833	3.26576e-06	0	1	0	1	0	0	0	0	0	0	4	1	1	3.51667	0.5	6	58.1667	1.55	5.04302	0.717017	8.60421	83.413	2.22275	microglia.macrophage	NA						0.092 (-0.128, 0.313)	-0.409 (-0.636, -0.182)	0.184 (-0.242, 0.609)	-0.454 (-0.718, -0.189)	0.155 (-0.144, 0.454)	-0.501 (-0.744, -0.258)	0.091 (-0.343, 0.525)	-0.546 (-0.824, -0.268)	0.063 (-0.248, 0.374)	0.592 (0.155, 1.03)	-0.045 (-0.328, 0.238)	0.564 (0.248, 0.88)	-0.637 (-1.095, -0.179)	-0.028 (-0.507, 0.45)	0.609 (0.265, 0.952)	0.82	-3.534	0.848	-3.37	1.02	-4.046	0.414	-3.853	0.398	2.659	-0.311	3.507	-2.733	-0.116	3.481	0.412526	0.000441166	0.39697	0.000799912	0.308031	5.89793e-05	0.679139	0.00012949	0.690457	0.00803851	0.755675	0.000486734	0.00645404	0.907429	0.000536344		0.256404	0.00782766	0.303766	0.000591585	0.282078	0.000433817	0.667219	3.63107e-05	0.821107	0.0162995	0.308743	0.00326309	0.00336887	0.810444	0.000352056	51/32/15/8	-0.071 (0.786)	0.16 (0.784)	0.198 (1.069)	-0.725 (1.428)	1.601	0.174158	0.124 (-0.172, 0.42)	0.028 (-0.336, 0.393)	-0.158 (-0.654, 0.338)	0.78 (0.113, 1.448)	-0.096 (-0.52, 0.329)	-0.282 (-0.824, 0.26)	0.656 (-0.05, 1.363)	-0.186 (-0.769, 0.397)	0.752 (0.019, 1.485)	0.938 (0.128, 1.748)	0.825	0.153	-0.626	2.301	-0.444	-1.023	1.829	-0.628	2.018	2.279	0.409874	0.878461	0.531858	0.0220962	0.657689	0.307311	0.0684934	0.530322	0.0444794	0.0233957	37/28/16/19	-0.206 (0.951)	0.299 (0.871)	0.4 (0.876)	-0.132 (0.87)	1.494	0.204113	0.221 (-0.111, 0.553)	-0.135 (-0.516, 0.246)	-0.394 (-0.879, 0.092)	0.16 (-0.289, 0.609)	-0.356 (-0.824, 0.112)	-0.615 (-1.171, -0.059)	-0.061 (-0.586, 0.463)	-0.259 (-0.847, 0.329)	0.295 (-0.262, 0.852)	0.554 (-0.073, 1.18)	1.312	-0.695	-1.596	0.702	-1.498	-2.176	-0.23	-0.867	1.041	1.74	0.190717	0.487338	0.111563	0.483361	0.135243	0.0303717	0.818253	0.386748	0.298557	0.0830106	49/64/20/47/29	0.001 (1.037)	0.601 (1.102)	-0.117 (1.034)	0.571 (1.081)	0.007 (1.235)	4.888	0.000238258	0.057 (-0.27, 0.384)	-0.512 (-0.808, -0.216)	0.168 (-0.311, 0.648)	-0.578 (-0.908, -0.247)	0.02 (-0.385, 0.425)	-0.569 (-0.955, -0.183)	0.111 (-0.427, 0.649)	-0.635 (-1.051, -0.219)	-0.037 (-0.514, 0.44)	0.68 (0.159, 1.202)	-0.066 (-0.458, 0.326)	0.532 (0.077, 0.987)	-0.746 (-1.29, -0.202)	-0.149 (-0.742, 0.444)	0.597 (0.118, 1.076)	0.342	-3.401	0.691	-3.434	0.096	-2.9	0.407	-2.999	-0.153	2.565	-0.329	2.298	-2.695	-0.493	2.452	0.732223	0.000739868	0.490236	0.000658337	0.92374	0.00394411	0.684	0.00287911	0.878246	0.0107012	0.74237	0.0221065	0.00734039	0.622414	0.0146383
CXCL17	Q6UXB2	16/2/15/1/4/3	NA	NA	NA	NA	NA	NA	NA	0	0	0	0	0	0	0	0	0	0	0	0	1	0.108333	0.1	0.1	0.1	0.35	14.2857	13.1868	13.1868	13.1868	46.1538	endoth	NA						NA	NA	NA	NA	NA	NA	NA	NA	NA	NA	NA	NA	NA	NA	NA	NA	NA	NA	NA	NA	NA	NA	NA	NA	NA	NA	NA	NA	NA	NA	NA	NA	NA	NA	NA	NA	NA	NA	NA	NA	NA	NA	NA	NA	NA		NA	NA	NA	NA	NA	NA	NA	NA	NA	NA	NA	NA	NA	NA	NA	NA	NA	NA	NA	NA	NA	NA	NA	NA	NA	NA	NA	NA	NA	NA	NA	NA	NA	NA	NA	NA	NA	NA	NA	NA	NA	NA	NA	NA	NA	NA	NA	NA	NA	NA	NA	NA	NA	NA	NA	NA	NA	NA	NA	NA	NA	NA	NA	NA	NA	NA	NA	NA	NA	NA	NA	NA	NA	NA	NA	NA	NA	NA	NA	NA	NA	NA	NA	NA	NA	NA	NA	NA	NA	NA	NA	NA	NA	NA	NA	NA	NA	NA	NA	NA	NA	NA	NA	NA	NA	NA	NA	NA	NA	NA	NA	NA	NA	NA	NA	NA	NA	NA	NA	NA	NA	NA	NA	NA	NA	NA	NA	NA	NA	NA	NA	NA	NA	NA	NA	NA	NA	NA	NA	NA	NA	NA
CXCL8	P10145	6/2/1/4/1/0	NA	NA	NA	NA	NA	NA	NA	0	0	0	0	0	0	0	0	0	0	0	0	1	1.75	8.9	13.22	233.7	50.7	0.567684	2.88708	4.28845	75.8102	16.4466	microglia.macrophage	NA						NA	NA	NA	NA	NA	NA	NA	NA	NA	NA	NA	NA	NA	NA	NA	NA	NA	NA	NA	NA	NA	NA	NA	NA	NA	NA	NA	NA	NA	NA	NA	NA	NA	NA	NA	NA	NA	NA	NA	NA	NA	NA	NA	NA	NA		NA	NA	NA	NA	NA	NA	NA	NA	NA	NA	NA	NA	NA	NA	NA	NA	NA	NA	NA	NA	NA	NA	NA	NA	NA	NA	NA	NA	NA	NA	NA	NA	NA	NA	NA	NA	NA	NA	NA	NA	NA	NA	NA	NA	NA	NA	NA	NA	NA	NA	NA	NA	NA	NA	NA	NA	NA	NA	NA	NA	NA	NA	NA	NA	NA	NA	NA	NA	NA	NA	NA	NA	NA	NA	NA	NA	NA	NA	NA	NA	NA	NA	NA	NA	NA	NA	NA	NA	NA	NA	NA	NA	NA	NA	NA	NA	NA	NA	NA	NA	NA	NA	NA	NA	NA	NA	NA	NA	NA	NA	NA	NA	NA	NA	NA	NA	NA	NA	NA	NA	NA	NA	NA	NA	NA	NA	NA	NA	NA	NA	NA	NA	NA	NA	NA	NA	NA	NA	NA	NA	NA	NA
CXXC5	Q7LFL8	77/57/40/11/40/24	-0.282 (0.983)	-0.252 (0.994)	-1.034 (0.548)	0.292 (0.933)	0.432 (0.979)	5.498	8.14499e-05	0	0	0	0	0	0	0	1	0	0	5	0	0	1.75833	0.6	0.72	0.4	1.65	34.2866	11.6997	14.0396	7.79981	32.1742	NS	NA				1		0.282 (-0.051, 0.615)	0.252 (-0.12, 0.623)	1.034 (0.419, 1.648)	-0.292 (-0.664, 0.079)	-0.432 (-0.877, 0.014)	-0.031 (-0.424, 0.363)	0.752 (0.124, 1.38)	-0.574 (-0.967, -0.181)	-0.714 (-1.178, -0.25)	0.782 (0.133, 1.431)	-0.544 (-0.97, -0.117)	-0.683 (-1.175, -0.191)	-1.326 (-1.975, -0.677)	-1.466 (-2.16, -0.771)	-0.14 (-0.632, 0.353)	1.668	1.334	3.314	-1.549	-1.908	-0.153	2.359	-2.877	-3.031	2.374	-2.512	-2.734	-4.025	-4.159	-0.558	0.0965734	0.183519	0.00105828	0.122765	0.0576099	0.878682	0.0191154	0.00437812	0.00270397	0.0183522	0.0126388	0.00671534	7.6277e-05	4.43528e-05	0.577174		0.197502	0.615296	0.00547452	0.0831253	0.16228	0.549677	0.039286	0.00663135	0.0254429	0.0188834	0.0536974	0.106638	0.000322147	0.000959012	0.973102	25/10/7/5	-0.435 (0.9)	-1.198 (0.936)	-0.051 (0.444)	0.014 (1.459)	3.006	0.0211002	0.221 (-0.216, 0.657)	1.103 (0.454, 1.751)	-0.067 (-0.794, 0.66)	0.257 (-0.601, 1.115)	0.882 (0.165, 1.599)	-0.288 (-1.074, 0.499)	0.036 (-0.897, 0.969)	-1.169 (-2.09, -0.249)	-0.846 (-1.885, 0.193)	0.324 (-0.769, 1.417)	1.002	3.366	-0.182	0.593	2.435	-0.724	0.077	-2.517	-1.612	0.587	0.31864	0.00103363	0.855994	0.554475	0.0163903	0.470494	0.939055	0.0131995	0.109608	0.558661	22/15/17/11/9/7/12/7	0.132 (0.922)	0.06 (0.729)	0.118 (0.976)	0.543 (1.06)	0.54	0.706386	-0.031 (-0.568, 0.507)	-0.302 (-0.937, 0.333)	-0.108 (-0.857, 0.642)	-0.449 (-1.201, 0.303)	-0.271 (-1.064, 0.521)	-0.077 (-0.946, 0.792)	-0.418 (-1.283, 0.447)	0.194 (-0.739, 1.128)	-0.147 (-1.095, 0.801)	-0.341 (-1.351, 0.669)	-0.113	-0.942	-0.285	-1.183	-0.678	-0.176	-0.958	0.412	-0.307	-0.669	0.909988	0.348067	0.77595	0.239208	0.498891	0.860611	0.340249	0.681023	0.759414	0.504637	32/17/45/19/10/10/21/26/17/12	-0.423 (1.097)	0.066 (0.862)	-1.01 (0.571)	0.431 (1.01)	0.541 (0.719)	3.833	0.00267097	0.333 (-0.156, 0.822)	-0.13 (-0.598, 0.337)	0.838 (0.222, 1.454)	-0.443 (-0.854, -0.031)	-0.445 (-1.01, 0.12)	-0.463 (-1.069, 0.143)	0.505 (-0.221, 1.231)	-0.776 (-1.344, -0.208)	-0.778 (-1.469, -0.088)	0.968 (0.254, 1.682)	-0.313 (-0.863, 0.237)	-0.315 (-0.99, 0.36)	-1.281 (-1.961, -0.601)	-1.283 (-2.071, -0.495)	-0.002 (-0.638, 0.633)	1.345	-0.55	2.687	-2.126	-1.557	-1.509	1.375	-2.699	-2.227	2.68	-1.124	-0.923	-3.721	-3.217	-0.008	0.180463	0.583233	0.00801373	0.0350849	0.121427	0.133315	0.17119	0.00772615	0.0274292	0.00817526	0.262854	0.357537	0.000278059	0.00158131	0.993887
CYB5A	P00167	13/13/7/5/1/3	NA	NA	NA	NA	NA	NA	NA	0	0	0	0	0	0	0	0	0	0	0	0	0	9.31667	6.3	10.34	1.83333	8.15	25.9228	17.5292	28.7702	5.10109	22.6767	NS	NA	Fib3					NA	NA	NA	NA	NA	NA	NA	NA	NA	NA	NA	NA	NA	NA	NA	NA	NA	NA	NA	NA	NA	NA	NA	NA	NA	NA	NA	NA	NA	NA	NA	NA	NA	NA	NA	NA	NA	NA	NA	NA	NA	NA	NA	NA	NA		NA	NA	NA	NA	NA	NA	NA	NA	NA	NA	NA	NA	NA	NA	NA	NA	NA	NA	NA	NA	NA	NA	NA	NA	NA	NA	NA	NA	NA	NA	NA	NA	NA	NA	NA	NA	NA	NA	NA	NA	NA	NA	NA	NA	NA	NA	NA	NA	NA	NA	NA	NA	NA	NA	NA	NA	NA	NA	NA	NA	NA	NA	NA	NA	NA	NA	NA	NA	NA	NA	NA	NA	NA	NA	NA	NA	NA	NA	NA	NA	NA	NA	NA	NA	NA	NA	NA	NA	NA	NA	NA	NA	NA	NA	NA	NA	NA	NA	NA	NA	NA	NA	NA	NA	NA	NA	NA	NA	NA	NA	NA	NA	NA	NA	NA	NA	NA	NA	NA	NA	NA	NA	NA	NA	NA	NA	NA	NA	NA	NA	NA	NA	NA	NA	NA	NA	NA	NA	NA	NA	NA	NA
CYB5B	O43169	34/28/15/7/9/4	NA	NA	NA	NA	NA	NA	NA	0	0	0	0	0	0	0	0	0	0	0	0	0	15.6917	9.6	4.6	2.46667	2.95	44.4418	27.189	13.0281	6.98608	8.35497	astro	NA						NA	NA	NA	NA	NA	NA	NA	NA	NA	NA	NA	NA	NA	NA	NA	NA	NA	NA	NA	NA	NA	NA	NA	NA	NA	NA	NA	NA	NA	NA	NA	NA	NA	NA	NA	NA	NA	NA	NA	NA	NA	NA	NA	NA	NA		NA	NA	NA	NA	NA	NA	NA	NA	NA	NA	NA	NA	NA	NA	NA	NA	NA	NA	NA	NA	NA	NA	NA	NA	NA	NA	NA	NA	NA	NA	NA	NA	NA	NA	NA	NA	NA	NA	NA	NA	NA	NA	NA	NA	NA	NA	NA	NA	NA	NA	NA	NA	NA	NA	NA	NA	NA	NA	NA	NA	NA	NA	NA	NA	NA	NA	NA	NA	NA	NA	NA	NA	NA	NA	NA	NA	NA	NA	NA	NA	NA	NA	NA	NA	NA	NA	NA	NA	NA	NA	NA	NA	NA	NA	NA	NA	NA	NA	NA	NA	NA	NA	NA	NA	NA	NA	NA	NA	NA	NA	NA	NA	NA	NA	NA	NA	NA	NA	NA	NA	NA	NA	NA	NA	NA	NA	NA	NA	NA	NA	NA	NA	NA	NA	NA	NA	NA	NA	NA	NA	NA	NA
CYB5R2	Q6BCY4	37/17/33/4/11/10	NA	NA	NA	NA	NA	NA	NA	0	0	0	0	0	0	0	0	0	0	0	0	0	0.441667	1	13.04	0.3	0.15	2.95792	6.69718	87.3312	2.00915	1.00458	oligo	NA						NA	NA	NA	NA	NA	NA	NA	NA	NA	NA	NA	NA	NA	NA	NA	NA	NA	NA	NA	NA	NA	NA	NA	NA	NA	NA	NA	NA	NA	NA	NA	NA	NA	NA	NA	NA	NA	NA	NA	NA	NA	NA	NA	NA	NA		NA	NA	NA	NA	NA	NA	NA	NA	NA	NA	NA	NA	NA	NA	NA	NA	NA	NA	NA	NA	NA	NA	NA	NA	NA	NA	NA	NA	NA	NA	NA	NA	NA	NA	NA	NA	NA	NA	NA	NA	NA	NA	NA	NA	NA	NA	NA	NA	NA	NA	NA	NA	NA	NA	NA	NA	NA	NA	NA	NA	NA	NA	NA	NA	NA	NA	NA	NA	NA	NA	NA	NA	NA	NA	NA	NA	NA	NA	NA	NA	NA	NA	NA	NA	NA	NA	NA	NA	NA	NA	NA	NA	NA	NA	NA	NA	NA	NA	NA	NA	NA	NA	NA	NA	NA	NA	NA	NA	NA	NA	NA	NA	NA	NA	NA	NA	NA	NA	NA	NA	NA	NA	NA	NA	NA	NA	NA	NA	NA	NA	NA	NA	NA	NA	NA	NA	NA	NA	NA	NA	NA	NA
CYB5R3	P00387	22/4/16/0/9/5	NA	NA	NA	NA	NA	NA	NA	0	0	0	0	0	0	0	0	0	0	0	0	0	5.79167	1.1	1.14	0.766667	6.35	38.233	7.26152	7.52558	5.06106	41.9188	endoth	Per1; vSMC	aSMC; Per1; Per2					NA	NA	NA	NA	NA	NA	NA	NA	NA	NA	NA	NA	NA	NA	NA	NA	NA	NA	NA	NA	NA	NA	NA	NA	NA	NA	NA	NA	NA	NA	NA	NA	NA	NA	NA	NA	NA	NA	NA	NA	NA	NA	NA	NA	NA		NA	NA	NA	NA	NA	NA	NA	NA	NA	NA	NA	NA	NA	NA	NA	NA	NA	NA	NA	NA	NA	NA	NA	NA	NA	NA	NA	NA	NA	NA	NA	NA	NA	NA	NA	NA	NA	NA	NA	NA	NA	NA	NA	NA	NA	NA	NA	NA	NA	NA	NA	NA	NA	NA	NA	NA	NA	NA	NA	NA	NA	NA	NA	NA	NA	NA	NA	NA	NA	NA	NA	NA	NA	NA	NA	NA	NA	NA	NA	NA	NA	NA	NA	NA	NA	NA	NA	NA	NA	NA	NA	NA	NA	NA	NA	NA	NA	NA	NA	NA	NA	NA	NA	NA	NA	NA	NA	NA	NA	NA	NA	NA	NA	NA	NA	NA	NA	NA	NA	NA	NA	NA	NA	NA	NA	NA	NA	NA	NA	NA	NA	NA	NA	NA	NA	NA	NA	NA	NA	NA	NA	NA
CYBA	P13498	42/22/18/6/15/9	-0.117 (0.808)	0.377 (1.102)	0.351 (1.091)	0.478 (0.822)	-0.475 (1.206)	1.719	0.136425	0	0	0	0	0	0	0	0	0	0	0	0	1	0.1	0.1	0.2	0.533333	0.1	9.67742	9.67742	19.3548	51.6129	9.67742	microglia.macrophage	Per1; vSMC	Per1; Per2					0.117 (-0.396, 0.63)	-0.377 (-0.926, 0.172)	-0.351 (-1.202, 0.499)	-0.478 (-1.064, 0.108)	0.475 (-0.241, 1.191)	-0.494 (-1.114, 0.125)	-0.468 (-1.366, 0.429)	-0.595 (-1.248, 0.057)	0.358 (-0.413, 1.129)	0.026 (-0.893, 0.944)	-0.101 (-0.782, 0.581)	0.852 (0.057, 1.648)	-0.127 (-1.068, 0.815)	0.826 (-0.2, 1.853)	0.953 (0.131, 1.775)	0.453	-1.362	-0.819	-1.617	1.316	-1.583	-1.035	-1.808	0.921	0.056	-0.293	2.124	-0.267	1.596	2.3	0.651641	0.175934	0.414539	0.108919	0.19097	0.116483	0.303045	0.0734204	0.359339	0.955564	0.770057	0.0359645	0.790294	0.113562	0.0234133		0.765847	0.331361	0.230014	0.124503	0.196523	0.269743	0.187095	0.108844	0.315249	0.590578	0.597583	0.0681339	0.880537	0.0586674	0.0277148	NA	NA	NA	NA	NA	NA	NA	NA	NA	NA	NA	NA	NA	NA	NA	NA	NA	NA	NA	NA	NA	NA	NA	NA	NA	NA	NA	NA	NA	NA	NA	NA	NA	NA	NA	NA	NA	5/4/3/4	NA	NA	NA	NA	NA	NA	NA	NA	NA	NA	NA	NA	NA	NA	NA	NA	NA	NA	NA	NA	NA	NA	NA	NA	NA	NA	NA	NA	NA	NA	NA	NA	NA	NA	NA	NA	10/8/4/10/5	NA	NA	NA	NA	NA	NA	NA	NA	NA	NA	NA	NA	NA	NA	NA	NA	NA	NA	NA	NA	NA	NA	NA	NA	NA	NA	NA	NA	NA	NA	NA	NA	NA	NA	NA	NA	NA	NA	NA	NA	NA	NA	NA	NA	NA	NA	NA	NA	NA	NA	NA	NA
CYCS	P99999	187/137/124/24/78/56	0.336 (0.697)	0.796 (0.867)	0.607 (0.812)	-0.355 (0.879)	-0.893 (1.053)	36.6	9.36477e-33	1	1	1	0	0	0	0	0	1	1	2	1	0	28.4167	41.1	13.66	21.6	8.05	25.1861	36.4276	12.1071	19.1444	7.13484	NS	Per1; vSMC						-0.337 (-0.535, -0.139)	-0.797 (-1.001, -0.594)	-0.608 (-0.989, -0.227)	0.354 (0.117, 0.591)	0.892 (0.624, 1.16)	-0.46 (-0.678, -0.243)	-0.271 (-0.66, 0.118)	0.691 (0.442, 0.94)	1.229 (0.95, 1.508)	0.19 (-0.202, 0.581)	1.151 (0.897, 1.405)	1.689 (1.406, 1.972)	0.962 (0.552, 1.372)	1.5 (1.071, 1.928)	0.538 (0.23, 0.846)	-3.35	-7.696	-3.133	2.935	6.545	-4.152	-1.368	5.445	8.661	0.95	8.905	11.728	4.605	6.871	3.433	0.000859531	5.79643e-14	0.00181391	0.00346184	1.2803e-10	3.7815e-05	0.171931	7.56655e-08	4.33287e-17	0.342291	6.32428e-18	9.60669e-29	5.0338e-06	1.60227e-11	0.000637531		0.00151068	2.73473e-12	0.00240893	0.00370029	1.27448e-10	0.000124086	0.173145	1.85059e-07	1.60572e-16	0.41259	2.45637e-16	3.66577e-27	7.97081e-06	2.90605e-11	0.000558521	51/32/15/8	0.241 (0.679)	0.682 (0.699)	-0.774 (0.557)	-1.257 (1.437)	10.453	6.45793e-08	-0.191 (-0.48, 0.097)	-0.604 (-0.959, -0.248)	0.804 (0.321, 1.288)	1.249 (0.598, 1.899)	-0.413 (-0.826, 0.001)	0.996 (0.467, 1.524)	1.44 (0.751, 2.129)	1.408 (0.84, 1.976)	1.852 (1.138, 2.567)	0.444 (-0.345, 1.234)	-1.306	-3.343	3.275	3.777	-1.963	3.707	4.115	4.878	5.101	1.108	0.192736	0.000939073	0.00118703	0.000192824	0.0506426	0.000251348	5.06153e-05	1.78299e-06	6.17146e-07	0.268996	37/28/16/19	0.365 (0.715)	1.037 (0.823)	-0.062 (0.756)	-0.802 (1.16)	10.809	3.6691e-08	-0.363 (-0.698, -0.029)	-0.943 (-1.327, -0.56)	0.041 (-0.447, 0.53)	0.795 (0.343, 1.247)	-0.58 (-1.051, -0.109)	0.404 (-0.156, 0.965)	1.158 (0.63, 1.687)	0.984 (0.392, 1.577)	1.738 (1.178, 2.299)	0.754 (0.123, 1.385)	-2.138	-4.839	0.166	3.464	-2.424	1.422	4.318	3.273	6.103	2.353	0.0333737	2.15491e-06	0.868106	0.000614945	0.0159766	0.15619	2.18861e-05	0.00119938	3.45729e-09	0.0193037	49/64/20/47/29	0.412 (0.706)	0.748 (0.951)	0.54 (0.801)	-0.321 (0.961)	-0.852 (0.866)	14.994	1.81772e-13	-0.378 (-0.673, -0.083)	-0.697 (-0.963, -0.43)	-0.507 (-0.939, -0.074)	0.307 (0.009, 0.606)	0.859 (0.493, 1.224)	-0.319 (-0.667, 0.029)	-0.129 (-0.614, 0.356)	0.685 (0.31, 1.06)	1.237 (0.806, 1.667)	0.19 (-0.28, 0.66)	1.004 (0.651, 1.358)	1.555 (1.145, 1.966)	0.814 (0.323, 1.305)	1.365 (0.83, 1.9)	0.551 (0.119, 0.983)	-2.521	-5.132	-2.304	2.027	4.623	-1.801	-0.522	3.593	5.65	0.794	5.584	7.453	3.262	5.019	2.509	0.0121143	4.53751e-07	0.0217423	0.0433263	5.16453e-06	0.0724286	0.602273	0.000369161	3.11256e-08	0.427602	4.42862e-08	6.00788e-13	0.00120547	7.93073e-07	0.0125094
CYP27A1	Q02318	10/2/8/1/2/4	NA	NA	NA	NA	NA	NA	NA	0	0	0	0	0	0	0	0	0	0	0	0	1	1.53333	0.1	1.22	0.133333	0.75	41.0348	2.67618	32.6494	3.56824	20.0714	astro	NA	Fib1					NA	NA	NA	NA	NA	NA	NA	NA	NA	NA	NA	NA	NA	NA	NA	NA	NA	NA	NA	NA	NA	NA	NA	NA	NA	NA	NA	NA	NA	NA	NA	NA	NA	NA	NA	NA	NA	NA	NA	NA	NA	NA	NA	NA	NA		NA	NA	NA	NA	NA	NA	NA	NA	NA	NA	NA	NA	NA	NA	NA	NA	NA	NA	NA	NA	NA	NA	NA	NA	NA	NA	NA	NA	NA	NA	NA	NA	NA	NA	NA	NA	NA	NA	NA	NA	NA	NA	NA	NA	NA	NA	NA	NA	NA	NA	NA	NA	NA	NA	NA	NA	NA	NA	NA	NA	NA	NA	NA	NA	NA	NA	NA	NA	NA	NA	NA	NA	NA	NA	NA	NA	NA	NA	NA	NA	NA	NA	NA	NA	NA	NA	NA	NA	NA	NA	NA	NA	NA	NA	NA	NA	NA	NA	NA	NA	NA	NA	NA	NA	NA	NA	NA	NA	NA	NA	NA	NA	NA	NA	NA	NA	NA	NA	NA	NA	NA	NA	NA	NA	NA	NA	NA	NA	NA	NA	NA	NA	NA	NA	NA	NA	NA	NA	NA	NA	NA	NA
CYP4F22	Q6NT55	7/0/0/0/6/1	NA	NA	NA	NA	NA	NA	NA	0	0	0	0	0	0	0	0	0	0	0	0	0	0.1	0.1	0.1	0.1	0.1	20	20	20	20	20	BD	NA						NA	NA	NA	NA	NA	NA	NA	NA	NA	NA	NA	NA	NA	NA	NA	NA	NA	NA	NA	NA	NA	NA	NA	NA	NA	NA	NA	NA	NA	NA	NA	NA	NA	NA	NA	NA	NA	NA	NA	NA	NA	NA	NA	NA	NA		NA	NA	NA	NA	NA	NA	NA	NA	NA	NA	NA	NA	NA	NA	NA	NA	NA	NA	NA	NA	NA	NA	NA	NA	NA	NA	NA	NA	NA	NA	NA	NA	NA	NA	NA	NA	NA	NA	NA	NA	NA	NA	NA	NA	NA	NA	NA	NA	NA	NA	NA	NA	NA	NA	NA	NA	NA	NA	NA	NA	NA	NA	NA	NA	NA	NA	NA	NA	NA	NA	NA	NA	NA	NA	NA	NA	NA	NA	NA	NA	NA	NA	NA	NA	NA	NA	NA	NA	NA	NA	NA	NA	NA	NA	NA	NA	NA	NA	NA	NA	NA	NA	NA	NA	NA	NA	NA	NA	NA	NA	NA	NA	NA	NA	NA	NA	NA	NA	NA	NA	NA	NA	NA	NA	NA	NA	NA	NA	NA	NA	NA	NA	NA	NA	NA	NA	NA	NA	NA	NA	NA	NA
CYRIB	Q9NUQ9	187/137/124/24/78/56	0.106 (1.864)	0.65 (1.938)	1.039 (0.814)	0.102 (1.934)	0.315 (1.642)	3.657	0.002875	0	1	1	0	0	0	0	0	0	0	3	1	0	1.54167	11.1	6.5	12.0333	0.55	4.85947	34.9882	20.4886	37.9301	1.73365	NS	NA						-0.075 (-0.435, 0.285)	-0.619 (-0.99, -0.249)	-1.008 (-1.702, -0.314)	-0.072 (-0.503, 0.36)	-0.284 (-0.772, 0.203)	-0.544 (-0.941, -0.148)	-0.933 (-1.641, -0.225)	0.003 (-0.451, 0.457)	-0.209 (-0.717, 0.298)	-0.388 (-1.102, 0.325)	0.548 (0.085, 1.01)	0.335 (-0.18, 0.85)	0.936 (0.189, 1.683)	0.723 (-0.057, 1.504)	-0.213 (-0.773, 0.348)	-0.409	-3.282	-2.852	-0.326	-1.146	-2.695	-2.587	0.015	-0.81	-1.069	2.326	1.277	2.462	1.82	-0.746	0.682667	0.00109102	0.00448813	0.744768	0.252387	0.00723064	0.00991191	0.988204	0.418076	0.285467	0.0203392	0.202193	0.0141144	0.0693013	0.4561		0.763564	0.00197399	0.00568094	0.718632	0.228683	0.0080323	0.0103491	0.918726	0.348901	0.295045	0.0298896	0.259262	0.0182203	0.0885237	0.439223	51/32/15/8	-0.176 (1.934)	0.803 (0.848)	-0.058 (2.398)	0.719 (1.451)	2.914	0.021815	0.194 (-0.228, 0.615)	-0.739 (-1.259, -0.219)	0.082 (-0.625, 0.789)	-0.663 (-1.615, 0.289)	-0.933 (-1.538, -0.327)	-0.111 (-0.884, 0.662)	-0.856 (-1.864, 0.151)	0.821 (-0.01, 1.652)	0.076 (-0.97, 1.122)	-0.745 (-1.9, 0.41)	0.904	-2.796	0.229	-1.371	-3.032	-0.283	-1.673	1.945	0.143	-1.27	0.366952	0.00551931	0.818956	0.171551	0.00264888	0.777083	0.0953662	0.0528086	0.886263	0.205285	37/28/16/19	0.262 (0.901)	0.37 (2.005)	0.507 (0.848)	-0.428 (2.199)	1.855	0.118549	-0.23 (-0.675, 0.215)	-0.32 (-0.83, 0.19)	-0.442 (-1.092, 0.208)	0.494 (-0.107, 1.095)	-0.09 (-0.716, 0.536)	-0.212 (-0.957, 0.533)	0.724 (0.021, 1.426)	-0.122 (-0.909, 0.666)	0.814 (0.068, 1.56)	0.936 (0.097, 1.775)	-1.018	-1.235	-1.338	1.617	-0.283	-0.56	2.028	-0.305	2.148	2.196	0.309646	0.217969	0.181924	0.106916	0.77731	0.575913	0.0434717	0.760964	0.0325478	0.0289335	49/64/20/47/29	0.28 (2.281)	0.696 (2.282)	1.081 (0.848)	0.016 (2.051)	0.69 (1.046)	2.935	0.0129473	-0.187 (-0.699, 0.324)	-0.62 (-1.084, -0.157)	-0.961 (-1.711, -0.21)	-0.002 (-0.52, 0.516)	-0.68 (-1.314, -0.046)	-0.433 (-1.037, 0.171)	-0.773 (-1.616, 0.069)	0.185 (-0.466, 0.837)	-0.493 (-1.24, 0.254)	-0.341 (-1.157, 0.476)	0.618 (0.004, 1.232)	-0.06 (-0.772, 0.652)	0.959 (0.107, 1.811)	0.281 (-0.648, 1.209)	-0.678 (-1.428, 0.071)	-0.72	-2.632	-2.517	-0.008	-2.11	-1.409	-1.806	0.56	-1.297	-0.82	1.98	-0.166	2.213	0.594	-1.779	0.47194	0.00882549	0.0122301	0.993849	0.0355074	0.159579	0.071759	0.575942	0.195318	0.412568	0.0483723	0.868333	0.0274853	0.552773	0.0760671
CYSTM1	Q9H1C7	144/102/80/18/60/37	-0.118 (0.982)	-0.523 (0.972)	-0.237 (0.922)	0.739 (1.211)	-0.254 (1.027)	11.338	2.69326e-10	0	0	0	1	0	0	1	0	0	0	4	0	1	33.9833	7	3.02	2.96667	10.2	59.4426	12.2442	5.28249	5.1892	17.8415	astro	Fib3	Per2					0.137 (-0.122, 0.395)	0.542 (0.263, 0.82)	0.257 (-0.243, 0.756)	-0.719 (-1.026, -0.413)	0.274 (-0.095, 0.642)	0.405 (0.107, 0.703)	0.12 (-0.391, 0.63)	-0.856 (-1.181, -0.531)	0.137 (-0.247, 0.52)	-0.285 (-0.806, 0.236)	-1.261 (-1.602, -0.92)	-0.268 (-0.665, 0.129)	-0.976 (-1.513, -0.439)	0.017 (-0.557, 0.591)	0.993 (0.576, 1.41)	1.041	3.825	1.011	-4.608	1.461	2.67	0.461	-5.18	0.701	-1.076	-7.269	-1.329	-3.575	0.058	4.675	0.298578	0.000149807	0.312761	5.34849e-06	0.14484	0.00787621	0.644718	3.40309e-07	0.483695	0.282461	1.69044e-12	0.184619	0.000389643	0.954077	3.92208e-06		0.254543	0.000993762	0.210767	2.86694e-06	0.201783	0.0317998	0.517123	1.39282e-07	0.653565	0.543086	1.48095e-11	0.236319	0.000130938	0.786126	5.20491e-06	41/21/13/5	-0.093 (1.024)	-0.823 (0.964)	0.639 (1.289)	-0.141 (0.887)	3.688	0.00629307	0.109 (-0.247, 0.464)	0.678 (0.202, 1.153)	-0.647 (-1.216, -0.077)	0.125 (-0.768, 1.019)	0.569 (0.029, 1.109)	-0.755 (-1.381, -0.13)	0.017 (-0.921, 0.954)	-1.324 (-2.023, -0.625)	-0.552 (-1.537, 0.432)	0.772 (-0.263, 1.808)	0.604	2.81	-2.238	0.277	2.077	-2.382	0.035	-3.735	-1.106	1.469	0.546784	0.00541222	0.026245	0.78223	0.039015	0.0180931	0.972224	0.000240325	0.270059	0.143159	12/25/11/17/5/11/7/12	-0.293 (0.942)	-0.307 (0.975)	0.884 (1.186)	0.082 (0.865)	2.986	0.0200718	0.289 (-0.124, 0.702)	0.19 (-0.308, 0.687)	-0.879 (-1.478, -0.281)	-0.096 (-0.672, 0.48)	-0.099 (-0.703, 0.505)	-1.168 (-1.86, -0.477)	-0.385 (-1.056, 0.287)	-1.069 (-1.816, -0.322)	-0.286 (-1.014, 0.442)	0.784 (-0.011, 1.579)	1.379	0.752	-2.896	-0.328	-0.323	-3.331	-1.129	-2.822	-0.774	1.944	0.169434	0.452773	0.00419423	0.743254	0.747152	0.00102953	0.260351	0.00525225	0.439965	0.0533105	13/36/22/42/3/17/11/36/9/20	-0.024 (0.97)	-0.46 (0.962)	-0.29 (0.922)	0.73 (1.221)	-0.484 (1.127)	6.544	8.76641e-06	0.055 (-0.318, 0.427)	0.441 (0.087, 0.794)	0.374 (-0.139, 0.887)	-0.722 (-1.092, -0.351)	0.485 (0.01, 0.959)	0.386 (-0.067, 0.839)	0.32 (-0.266, 0.905)	-0.776 (-1.247, -0.305)	0.43 (-0.127, 0.987)	-0.067 (-0.643, 0.51)	-1.162 (-1.618, -0.707)	0.044 (-0.499, 0.587)	-1.096 (-1.685, -0.507)	0.11 (-0.55, 0.77)	1.206 (0.652, 1.76)	0.288	2.455	1.435	-3.837	2.011	1.679	1.074	-3.243	1.521	-0.227	-5.024	0.159	-3.661	0.329	4.286	0.773594	0.0146857	0.152518	0.000153346	0.0452325	0.0943248	0.28385	0.00132203	0.129449	0.820441	8.91873e-07	0.873654	0.000299423	0.742127	2.48367e-05
CYTL1	Q9NRR1	187/137/124/24/78/56	0.032 (0.967)	0.656 (0.872)	-0.297 (0.998)	0.247 (0.795)	0.211 (0.979)	9.615	7.67273e-09	0	1	0	0	0	0	0	0	0	0	2	1	0	0.266667	0.6	1.3	13.6	0.45	1.6444	3.6999	8.01644	83.8643	2.77492	microglia.macrophage	NA						-0.027 (-0.235, 0.181)	-0.65 (-0.864, -0.436)	0.303 (-0.098, 0.704)	-0.241 (-0.49, 0.008)	-0.205 (-0.487, 0.077)	-0.623 (-0.853, -0.394)	0.33 (-0.08, 0.739)	-0.215 (-0.477, 0.048)	-0.178 (-0.471, 0.115)	0.953 (0.541, 1.365)	0.409 (0.142, 0.676)	0.445 (0.148, 0.743)	-0.544 (-0.976, -0.112)	-0.508 (-0.959, -0.057)	0.036 (-0.288, 0.36)	-0.253	-5.964	1.483	-1.901	-1.429	-5.343	1.582	-1.606	-1.194	4.539	3.006	2.937	-2.476	-2.211	0.22	0.800608	4.21537e-09	0.138528	0.0577311	0.153402	1.30204e-07	0.114217	0.108694	0.233065	6.82546e-06	0.00276109	0.00343854	0.0135709	0.0274318	0.825918		0.781892	1.40506e-06	0.143469	0.066383	0.352404	1.62754e-05	0.114587	0.129683	0.488813	7.20428e-05	0.0252214	0.00774393	0.015899	0.0609869	0.547378	51/32/15/8	0.018 (1.116)	0.491 (1.068)	0.376 (0.742)	-0.182 (1.216)	1.026	0.394101	-0.022 (-0.324, 0.281)	-0.207 (-0.58, 0.166)	-0.367 (-0.874, 0.14)	0.32 (-0.362, 1.003)	-0.185 (-0.619, 0.249)	-0.345 (-0.9, 0.209)	0.342 (-0.38, 1.064)	-0.16 (-0.756, 0.436)	0.527 (-0.223, 1.277)	0.687 (-0.141, 1.515)	-0.141	-1.092	-1.425	0.924	-0.84	-1.226	0.932	-0.529	1.384	1.633	0.888269	0.275814	0.155323	0.35631	0.401501	0.221062	0.352247	0.597275	0.167451	0.103503	37/28/16/19	0.028 (0.881)	0.676 (1.05)	0.446 (0.895)	0.567 (0.858)	2.853	0.0241364	-0.015 (-0.345, 0.314)	-0.523 (-0.901, -0.145)	-0.332 (-0.814, 0.149)	-0.438 (-0.883, 0.007)	-0.508 (-0.972, -0.044)	-0.317 (-0.868, 0.235)	-0.422 (-0.943, 0.098)	0.191 (-0.392, 0.774)	0.085 (-0.467, 0.638)	-0.106 (-0.727, 0.516)	-0.092	-2.725	-1.358	-1.936	-2.155	-1.13	-1.598	0.645	0.304	-0.335	0.92673	0.0068336	0.175604	0.053913	0.0320372	0.259438	0.11119	0.519565	0.760992	0.738103	49/64/20/47/29	0.051 (0.878)	0.729 (0.657)	-0.319 (1.07)	0.138 (0.773)	0.085 (0.945)	6.253	1.35568e-05	-0.047 (-0.325, 0.232)	-0.651 (-0.903, -0.399)	0.277 (-0.131, 0.686)	-0.139 (-0.42, 0.143)	-0.026 (-0.371, 0.319)	-0.604 (-0.933, -0.276)	0.324 (-0.134, 0.782)	-0.092 (-0.446, 0.262)	0.021 (-0.386, 0.427)	0.928 (0.484, 1.372)	0.512 (0.178, 0.846)	0.625 (0.237, 1.012)	-0.416 (-0.879, 0.048)	-0.303 (-0.808, 0.202)	0.113 (-0.295, 0.521)	-0.329	-5.075	1.335	-0.968	-0.149	-3.615	1.389	-0.511	0.099	4.107	3.015	3.169	-1.764	-1.18	0.543	0.742443	6.01947e-07	0.182682	0.333754	0.882017	0.000339742	0.165515	0.609679	0.920983	4.89996e-05	0.00274119	0.00165124	0.0785011	0.238535	0.587686
CZIB	Q9NWV4	152/120/100/20/62/40	0.122 (1.239)	0.81 (0.877)	0.368 (1.099)	0.238 (1.155)	0.533 (0.913)	7.966	3.13179e-07	0	1	0	0	1	0	0	0	0	0	2	0	0	23.3333	39.3	19.36	9.46667	10.55	22.8736	38.5256	18.9785	9.28014	10.3421	NS	NA						-0.107 (-0.361, 0.147)	-0.795 (-1.063, -0.528)	-0.353 (-0.847, 0.142)	-0.223 (-0.537, 0.09)	-0.518 (-0.888, -0.149)	-0.688 (-0.97, -0.407)	-0.246 (-0.748, 0.256)	-0.116 (-0.442, 0.209)	-0.411 (-0.791, -0.032)	0.442 (-0.067, 0.952)	0.572 (0.236, 0.908)	0.277 (-0.112, 0.666)	0.129 (-0.405, 0.664)	-0.165 (-0.735, 0.404)	-0.295 (-0.716, 0.127)	-0.828	-5.837	-1.402	-1.402	-2.756	-4.804	-0.962	-0.704	-2.129	1.707	3.343	1.399	0.476	-0.57	-1.374	0.40797	9.70443e-09	0.161467	0.161672	0.00606915	2.07576e-06	0.336378	0.481907	0.0337863	0.0885492	0.000893022	0.162343	0.634463	0.568661	0.170218		0.263358	1.28908e-07	0.102565	0.229752	0.0138395	4.11593e-05	0.29625	0.782227	0.101345	0.199848	0.00145891	0.159063	0.419214	0.856766	0.202921	43/25/7/5	0.21 (1.472)	0.766 (0.832)	0.5 (1.05)	0.81 (1.384)	2.367	0.0537033	-0.254 (-0.626, 0.118)	-0.611 (-1.079, -0.143)	-0.498 (-1.317, 0.321)	-0.685 (-1.641, 0.272)	-0.357 (-0.894, 0.181)	-0.243 (-1.1, 0.613)	-0.43 (-1.432, 0.571)	0.113 (-0.788, 1.015)	-0.074 (-1.11, 0.962)	-0.187 (-1.426, 1.052)	-1.345	-2.572	-1.197	-1.41	-1.306	-0.56	-0.847	0.247	-0.141	-0.298	0.179852	0.0107446	0.232395	0.159791	0.192896	0.576084	0.397927	0.805025	0.888194	0.766298	3/34/5/23/2/14/5/14	0.087 (1.256)	0.802 (0.763)	0.354 (0.877)	0.373 (0.832)	2.678	0.0325984	-0.076 (-0.435, 0.284)	-0.706 (-1.141, -0.271)	-0.163 (-0.699, 0.373)	-0.253 (-0.784, 0.279)	-0.63 (-1.15, -0.111)	-0.087 (-0.695, 0.522)	-0.177 (-0.781, 0.427)	0.543 (-0.115, 1.201)	0.454 (-0.199, 1.106)	-0.09 (-0.807, 0.627)	-0.416	-3.199	-0.599	-0.936	-2.39	-0.282	-0.576	1.627	1.37	-0.247	0.677938	0.00157329	0.550059	0.350023	0.0176659	0.778497	0.564935	0.105189	0.172103	0.805494	6/43/12/52/3/17/6/41/8/21	0.061 (0.964)	0.835 (0.956)	0.402 (1.131)	0.154 (1.263)	0.574 (0.868)	5.841	3.52822e-05	-0.1 (-0.44, 0.24)	-0.809 (-1.126, -0.491)	-0.493 (-0.998, 0.011)	-0.121 (-0.466, 0.224)	-0.514 (-0.971, -0.057)	-0.708 (-1.113, -0.303)	-0.393 (-0.955, 0.169)	-0.021 (-0.451, 0.409)	-0.413 (-0.937, 0.11)	0.315 (-0.234, 0.865)	0.687 (0.276, 1.099)	0.295 (-0.213, 0.802)	0.372 (-0.197, 0.941)	-0.021 (-0.664, 0.622)	-0.393 (-0.919, 0.134)	-0.581	-5.014	-1.923	-0.69	-2.212	-3.438	-1.375	-0.095	-1.554	1.129	3.284	1.143	1.285	-0.063	-1.468	0.561938	8.85924e-07	0.0553817	0.490475	0.027653	0.000663885	0.170124	0.924532	0.121235	0.259875	0.00113583	0.253916	0.199576	0.949552	0.143196
DAB2	P98082	6/2/1/4/1/0	NA	NA	NA	NA	NA	NA	NA	0	0	0	0	0	0	0	0	0	0	0	0	1	0.541667	0.5	2.3	30.9333	8.4	1.26928	1.17165	5.38957	72.4858	19.6837	microglia.macrophage	NA						NA	NA	NA	NA	NA	NA	NA	NA	NA	NA	NA	NA	NA	NA	NA	NA	NA	NA	NA	NA	NA	NA	NA	NA	NA	NA	NA	NA	NA	NA	NA	NA	NA	NA	NA	NA	NA	NA	NA	NA	NA	NA	NA	NA	NA		NA	NA	NA	NA	NA	NA	NA	NA	NA	NA	NA	NA	NA	NA	NA	NA	NA	NA	NA	NA	NA	NA	NA	NA	NA	NA	NA	NA	NA	NA	NA	NA	NA	NA	NA	NA	NA	NA	NA	NA	NA	NA	NA	NA	NA	NA	NA	NA	NA	NA	NA	NA	NA	NA	NA	NA	NA	NA	NA	NA	NA	NA	NA	NA	NA	NA	NA	NA	NA	NA	NA	NA	NA	NA	NA	NA	NA	NA	NA	NA	NA	NA	NA	NA	NA	NA	NA	NA	NA	NA	NA	NA	NA	NA	NA	NA	NA	NA	NA	NA	NA	NA	NA	NA	NA	NA	NA	NA	NA	NA	NA	NA	NA	NA	NA	NA	NA	NA	NA	NA	NA	NA	NA	NA	NA	NA	NA	NA	NA	NA	NA	NA	NA	NA	NA	NA	NA	NA	NA	NA	NA	NA
DAG1	Q14118	187/137/124/24/78/56	0.147 (0.781)	0.723 (0.84)	-0.211 (0.887)	-0.178 (0.849)	-0.969 (1.063)	29.85	4.0686e-27	0	1	0	0	0	0	0	0	0	1	2	1	1	22.75	1.9	2.42	0.666667	6	67.434	5.63185	7.1732	1.97609	17.7848	astro	NA						-0.155 (-0.355, 0.044)	-0.731 (-0.937, -0.526)	0.203 (-0.182, 0.588)	0.17 (-0.069, 0.409)	0.961 (0.69, 1.231)	-0.576 (-0.796, -0.356)	0.358 (-0.034, 0.751)	0.325 (0.074, 0.577)	1.116 (0.834, 1.397)	0.934 (0.539, 1.33)	0.901 (0.645, 1.158)	1.692 (1.406, 1.978)	-0.033 (-0.447, 0.381)	0.757 (0.325, 1.19)	0.79 (0.48, 1.101)	-1.528	-6.986	1.037	1.397	6.979	-5.141	1.792	2.539	7.786	4.636	6.902	11.628	-0.156	3.436	4.994	0.127124	7.53567e-12	0.30019	0.1628	7.90474e-12	3.69868e-07	0.0735695	0.0113652	3.05224e-14	4.35757e-06	1.30952e-11	2.5039e-28	0.875883	0.000631562	7.75824e-07		0.192788	9.24908e-10	0.245015	0.169326	5.00288e-12	3.33675e-06	0.0709179	0.0200381	8.42684e-14	1.18209e-05	6.35623e-10	2.27536e-26	0.773987	0.000816303	4.78697e-07	51/32/15/8	0.294 (0.799)	0.646 (1.07)	-0.194 (0.889)	-1.278 (1.939)	6.182	8.75894e-05	-0.253 (-0.565, 0.06)	-0.51 (-0.896, -0.125)	0.218 (-0.306, 0.742)	1.294 (0.588, 1.999)	-0.258 (-0.706, 0.191)	0.471 (-0.102, 1.044)	1.546 (0.8, 2.293)	0.728 (0.112, 1.345)	1.804 (1.029, 2.579)	1.075 (0.219, 1.932)	-1.59	-2.605	0.82	3.609	-1.13	1.617	4.076	2.327	4.581	2.472	0.112836	0.00965748	0.413151	0.000362271	0.259236	0.106943	5.94499e-05	0.0206407	6.9184e-06	0.0140151	37/28/16/19	-0.072 (0.876)	0.762 (0.7)	-0.071 (0.754)	-0.82 (0.704)	7.299	1.32536e-05	0.068 (-0.256, 0.391)	-0.65 (-1.02, -0.279)	0.063 (-0.409, 0.536)	0.829 (0.392, 1.266)	-0.717 (-1.172, -0.262)	-0.004 (-0.545, 0.537)	0.761 (0.251, 1.272)	0.713 (0.141, 1.285)	1.479 (0.937, 2.02)	0.766 (0.156, 1.375)	0.412	-3.449	0.264	3.737	-3.102	-0.015	2.937	2.453	5.372	2.473	0.680904	0.000648718	0.791938	0.000225602	0.00211579	0.98773	0.00359073	0.0147907	1.64105e-07	0.0139957	49/64/20/47/29	0.16 (0.653)	0.744 (0.776)	-0.148 (0.909)	-0.21 (0.88)	-0.981 (0.958)	15.352	8.84642e-14	-0.141 (-0.426, 0.144)	-0.702 (-0.96, -0.444)	0.161 (-0.257, 0.579)	0.191 (-0.097, 0.48)	0.986 (0.633, 1.339)	-0.561 (-0.898, -0.225)	0.301 (-0.168, 0.771)	0.332 (-0.03, 0.695)	1.127 (0.711, 1.543)	0.863 (0.408, 1.317)	0.893 (0.552, 1.235)	1.688 (1.291, 2.085)	0.031 (-0.444, 0.505)	0.825 (0.308, 1.343)	0.795 (0.377, 1.212)	-0.972	-5.349	0.755	1.305	5.49	-3.281	1.263	1.801	5.325	3.729	5.138	8.366	0.128	3.138	3.741	0.3319	1.51467e-07	0.450613	0.192699	7.27613e-08	0.00112955	0.207257	0.0724756	1.71717e-07	0.000220833	4.39999e-07	1.09007e-15	0.898484	0.00182987	0.000210795
DARS1	P14868	19/3/4/4/10/2	NA	NA	NA	NA	NA	NA	NA	0	0	0	0	0	0	0	0	0	0	0	0	0	34.825	13.3	13.18	14.2333	7.7	41.8377	15.9782	15.8341	17.0995	9.25055	astro	NA						NA	NA	NA	NA	NA	NA	NA	NA	NA	NA	NA	NA	NA	NA	NA	NA	NA	NA	NA	NA	NA	NA	NA	NA	NA	NA	NA	NA	NA	NA	NA	NA	NA	NA	NA	NA	NA	NA	NA	NA	NA	NA	NA	NA	NA		NA	NA	NA	NA	NA	NA	NA	NA	NA	NA	NA	NA	NA	NA	NA	NA	NA	NA	NA	NA	NA	NA	NA	NA	NA	NA	NA	NA	NA	NA	NA	NA	NA	NA	NA	NA	NA	NA	NA	NA	NA	NA	NA	NA	NA	NA	NA	NA	NA	NA	NA	NA	NA	NA	NA	NA	NA	NA	NA	NA	NA	NA	NA	NA	NA	NA	NA	NA	NA	NA	NA	NA	NA	NA	NA	NA	NA	NA	NA	NA	NA	NA	NA	NA	NA	NA	NA	NA	NA	NA	NA	NA	NA	NA	NA	NA	NA	NA	NA	NA	NA	NA	NA	NA	NA	NA	NA	NA	NA	NA	NA	NA	NA	NA	NA	NA	NA	NA	NA	NA	NA	NA	NA	NA	NA	NA	NA	NA	NA	NA	NA	NA	NA	NA	NA	NA	NA	NA	NA	NA	NA	NA
DBH	P09172	187/137/124/24/78/56	-0.311 (0.98)	-0.264 (0.754)	-0.548 (0.825)	-0.417 (0.985)	0.99 (0.857)	21.155	1.64399e-19	0	0	0	0	1	1	1	1	1	0	5	1	0	0.108333	0.1	0.1	0.1	0.1	21.3115	19.6721	19.6721	19.6721	19.6721	NS	NA		OPC				0.322 (0.117, 0.527)	0.275 (0.064, 0.486)	0.559 (0.164, 0.954)	0.428 (0.182, 0.673)	-0.979 (-1.256, -0.702)	-0.047 (-0.273, 0.178)	0.237 (-0.166, 0.64)	0.106 (-0.153, 0.364)	-1.301 (-1.59, -1.012)	0.284 (-0.122, 0.69)	0.153 (-0.11, 0.416)	-1.254 (-1.547, -0.961)	-0.131 (-0.556, 0.294)	-1.538 (-1.982, -1.094)	-1.407 (-1.726, -1.088)	3.09	2.559	2.781	3.423	-6.933	-0.412	1.155	0.804	-8.849	1.375	1.142	-8.401	-0.607	-6.8	-8.664	0.00209736	0.0107289	0.00558729	0.000660671	1.06861e-11	0.680661	0.248555	0.421947	9.85427e-18	0.169665	0.253949	3.22143e-16	0.544354	2.52746e-11	4.22024e-17		0.00373702	0.0307333	0.00753761	0.000580574	1.42518e-11	0.56378	0.252543	0.336765	5.75374e-17	0.146288	0.153476	4.46441e-15	0.620234	5.87083e-11	4.10167e-17	51/32/15/8	-0.263 (0.925)	-0.124 (0.664)	-0.267 (0.667)	0.846 (1.26)	2.308	0.0582666	0.219 (-0.079, 0.516)	0.103 (-0.264, 0.47)	0.246 (-0.253, 0.745)	-0.804 (-1.475, -0.132)	-0.116 (-0.543, 0.311)	0.027 (-0.518, 0.572)	-1.023 (-1.733, -0.312)	0.143 (-0.443, 0.73)	-0.906 (-1.644, -0.169)	-1.05 (-1.865, -0.235)	1.447	0.55	0.97	-2.356	-0.536	0.097	-2.832	0.48	-2.418	-2.535	0.148882	0.582472	0.333071	0.0191321	0.592648	0.922593	0.00495249	0.631249	0.0162135	0.0117827	37/28/16/19	-0.6 (0.993)	-0.448 (0.927)	-0.685 (1.067)	0.895 (0.859)	9.758	2.10711e-07	0.611 (0.262, 0.959)	0.418 (0.018, 0.817)	0.742 (0.233, 1.252)	-0.845 (-1.316, -0.374)	-0.193 (-0.684, 0.298)	0.132 (-0.452, 0.715)	-1.456 (-2.006, -0.906)	0.325 (-0.292, 0.942)	-1.263 (-1.847, -0.679)	-1.588 (-2.245, -0.93)	3.45	2.057	2.87	-3.533	-0.775	0.444	-5.208	1.036	-4.255	-4.755	0.000645857	0.0406231	0.00441885	0.000480205	0.439181	0.657329	3.70759e-07	0.301063	2.85721e-05	3.17804e-06	49/64/20/47/29	-0.143 (0.996)	-0.253 (0.707)	-0.525 (0.84)	-0.373 (1.042)	1.092 (0.739)	11.367	3.00129e-10	0.127 (-0.169, 0.423)	0.226 (-0.042, 0.494)	0.509 (0.074, 0.943)	0.394 (0.094, 0.693)	-1.086 (-1.452, -0.719)	0.099 (-0.251, 0.448)	0.382 (-0.106, 0.869)	0.267 (-0.11, 0.644)	-1.212 (-1.645, -0.78)	0.283 (-0.19, 0.755)	0.168 (-0.187, 0.523)	-1.311 (-1.724, -0.899)	-0.115 (-0.608, 0.378)	-1.594 (-2.131, -1.057)	-1.479 (-1.913, -1.045)	0.842	1.656	2.302	2.584	-5.817	0.557	1.539	1.392	-5.514	1.176	0.929	-6.255	-0.458	-5.833	-6.703	0.400129	0.0984827	0.0218728	0.0101426	1.25426e-08	0.577951	0.124536	0.164723	6.42957e-08	0.240327	0.353518	1.05244e-09	0.647265	1.1514e-08	7.23756e-11
DBI	P07108	187/137/124/24/78/56	0.255 (0.792)	1.011 (0.821)	0.515 (0.997)	0.024 (0.827)	-0.431 (1.16)	27.478	4.4252e-25	1	1	1	0	0	0	0	0	0	1	2	1	0	218.2	54.7	195.08	329.133	22.35	26.6272	6.6751	23.8058	40.1645	2.72739	microglia.macrophage	Per1; vSMC						-0.256 (-0.459, -0.054)	-1.012 (-1.22, -0.804)	-0.517 (-0.907, -0.127)	-0.026 (-0.268, 0.216)	0.429 (0.155, 0.703)	-0.756 (-0.979, -0.533)	-0.261 (-0.658, 0.137)	0.23 (-0.025, 0.485)	0.685 (0.4, 0.971)	0.495 (0.094, 0.896)	0.986 (0.726, 1.246)	1.441 (1.152, 1.731)	0.491 (0.071, 0.911)	0.946 (0.507, 1.385)	0.455 (0.14, 0.77)	-2.49	-9.546	-2.604	-0.211	3.076	-6.66	-1.286	1.774	4.72	2.425	7.453	9.777	2.297	4.235	2.838	0.0130363	3.36423e-20	0.00944152	0.832726	0.00219081	6.21303e-11	0.198919	0.0766495	2.93432e-06	0.0155847	3.21017e-13	4.76749e-21	0.0219699	2.64353e-05	0.00469071		0.0152805	1.04113e-16	0.00874081	0.877632	0.000586843	7.1644e-09	0.180708	0.075439	7.08633e-07	0.0493661	3.35811e-11	6.44018e-20	0.0189984	8.7941e-06	0.0018136	51/32/15/8	0.313 (0.837)	1.074 (0.886)	0.016 (0.677)	-1.2 (1.918)	9.922	1.56662e-07	-0.28 (-0.58, 0.02)	-0.866 (-1.236, -0.495)	0.009 (-0.495, 0.512)	1.264 (0.587, 1.942)	-0.586 (-1.016, -0.155)	0.289 (-0.262, 0.839)	1.545 (0.827, 2.262)	0.874 (0.283, 1.466)	2.13 (1.386, 2.875)	1.256 (0.433, 2.078)	-1.837	-4.603	0.034	3.673	-2.675	1.033	4.239	2.909	5.632	3.006	0.0672542	6.28101e-06	0.973095	0.000285796	0.00790788	0.30251	3.02777e-05	0.00391563	4.24875e-08	0.00288459	37/28/16/19	0.199 (0.767)	1.002 (0.78)	0.114 (0.764)	-0.148 (1.191)	5.713	0.000196377	-0.196 (-0.526, 0.134)	-0.871 (-1.25, -0.492)	-0.078 (-0.561, 0.404)	0.201 (-0.245, 0.647)	-0.675 (-1.14, -0.21)	0.118 (-0.435, 0.67)	0.396 (-0.125, 0.918)	0.793 (0.208, 1.377)	1.072 (0.518, 1.625)	0.279 (-0.344, 0.901)	-1.168	-4.529	-0.319	0.885	-2.86	0.419	1.497	2.67	3.812	0.882	0.243783	8.79808e-06	0.74973	0.376855	0.00455783	0.675655	0.135545	0.0080184	0.000169726	0.378767	49/64/20/47/29	0.236 (0.776)	0.982 (0.815)	0.449 (0.966)	-0.003 (0.901)	-0.404 (0.766)	13.28	5.88015e-12	-0.218 (-0.504, 0.067)	-0.919 (-1.177, -0.66)	-0.454 (-0.873, -0.036)	-0.009 (-0.297, 0.28)	0.432 (0.079, 0.786)	-0.7 (-1.037, -0.364)	-0.236 (-0.706, 0.234)	0.21 (-0.153, 0.573)	0.651 (0.234, 1.067)	0.464 (0.009, 0.92)	0.91 (0.568, 1.252)	1.351 (0.954, 1.748)	0.446 (-0.029, 0.921)	0.887 (0.369, 1.404)	0.441 (0.023, 0.859)	-1.504	-6.992	-2.135	-0.058	2.404	-4.089	-0.988	1.136	3.071	2.005	5.228	6.688	1.845	3.367	2.073	0.13336	1.19426e-11	0.0334133	0.953491	0.0166757	5.25927e-05	0.323656	0.256733	0.00228575	0.0456675	2.8004e-07	7.93228e-11	0.0657824	0.000835446	0.038812
DBN1	Q16643	132/101/73/20/55/42	0.136 (0.799)	0.484 (0.733)	0.893 (1.115)	0.232 (0.863)	-0.164 (0.824)	6.825	3.90772e-06	0	1	1	0	0	0	0	0	0	0	3	0	0	0.991667	0.2	0.18	0.1	0.7	45.6639	9.20952	8.28856	4.60476	32.2333	astro	NA						-0.137 (-0.366, 0.092)	-0.485 (-0.738, -0.232)	-0.895 (-1.31, -0.479)	-0.234 (-0.512, 0.045)	0.162 (-0.145, 0.47)	-0.348 (-0.614, -0.082)	-0.757 (-1.181, -0.333)	-0.096 (-0.387, 0.194)	0.3 (-0.019, 0.618)	-0.409 (-0.847, 0.028)	0.252 (-0.058, 0.561)	0.648 (0.312, 0.983)	0.661 (0.208, 1.114)	1.057 (0.586, 1.528)	0.396 (0.041, 0.751)	-1.178	-3.773	-4.227	-1.651	1.04	-2.569	-3.508	-0.652	1.851	-1.839	1.599	3.793	2.87	4.412	2.192	0.239515	0.000184621	2.90782e-05	0.0995845	0.299109	0.0105548	0.000500144	0.515063	0.0648406	0.0666939	0.110673	0.000171133	0.00431137	1.30811e-05	0.0289671		0.2434	0.000343621	3.03685e-05	0.101407	0.289719	0.0155364	0.000487336	0.520627	0.0649457	0.0581762	0.134565	0.000249081	0.00426856	1.40949e-05	0.0283972	39/15/11/6	0.046 (0.631)	0.301 (0.779)	0.231 (1.041)	-0.502 (0.563)	0.979	0.41991	-0.064 (-0.402, 0.275)	-0.247 (-0.751, 0.256)	-0.237 (-0.805, 0.331)	0.545 (-0.215, 1.306)	-0.184 (-0.75, 0.383)	-0.173 (-0.794, 0.447)	0.609 (-0.198, 1.416)	0.011 (-0.716, 0.737)	0.793 (-0.083, 1.669)	0.782 (-0.142, 1.706)	-0.371	-0.969	-0.822	1.415	-0.64	-0.551	1.488	0.029	1.785	1.67	0.711266	0.333525	0.412139	0.158711	0.522833	0.582408	0.138473	0.977096	0.075792	0.0965704	9/28/11/17/5/11/6/13	0.093 (1.014)	0.516 (0.648)	0.284 (0.638)	0.003 (0.607)	1.065	0.374986	-0.103 (-0.488, 0.282)	-0.456 (-0.94, 0.028)	-0.283 (-0.866, 0.301)	0.023 (-0.523, 0.569)	-0.353 (-0.929, 0.224)	-0.179 (-0.84, 0.482)	0.126 (-0.502, 0.755)	0.173 (-0.552, 0.899)	0.479 (-0.215, 1.173)	0.306 (-0.453, 1.065)	-0.529	-1.858	-0.956	0.083	-1.207	-0.535	0.397	0.471	1.361	0.794	0.597088	0.0646148	0.340413	0.933658	0.228937	0.593319	0.692119	0.638144	0.174963	0.427961	15/34/23/41/3/17/14/33/6/23	0.274 (0.778)	0.537 (0.756)	1.147 (0.974)	0.216 (0.889)	-0.17 (0.971)	6.626	7.6946e-06	-0.274 (-0.625, 0.077)	-0.525 (-0.852, -0.198)	-1.169 (-1.643, -0.696)	-0.214 (-0.569, 0.14)	0.166 (-0.245, 0.577)	-0.251 (-0.673, 0.172)	-0.895 (-1.438, -0.353)	0.06 (-0.385, 0.505)	0.44 (-0.052, 0.932)	-0.644 (-1.173, -0.116)	0.311 (-0.115, 0.737)	0.691 (0.216, 1.166)	0.955 (0.409, 1.501)	1.335 (0.75, 1.921)	0.38 (-0.114, 0.875)	-1.539	-3.165	-4.862	-1.19	0.794	-1.169	-3.248	0.266	1.762	-2.399	1.437	2.864	3.443	4.49	1.514	0.124975	0.00172926	1.96467e-06	0.23505	0.427669	0.24339	0.0013088	0.790813	0.0792334	0.017096	0.151902	0.00451447	0.000665471	1.05235e-05	0.131292
DBNL	Q9UJU6	57/31/42/5/30/13	-0.303 (0.831)	-0.13 (1.15)	0.342 (0.765)	-0.33 (0.854)	0.392 (1.664)	1.391	0.22995	0	0	0	0	0	0	0	0	0	0	0	0	0	1.29167	0.9	1.4	2.1	0.9	19.5954	13.6536	21.2389	31.8584	13.6536	NS	NA						0.303 (-0.157, 0.763)	0.13 (-0.289, 0.549)	-0.342 (-1.304, 0.619)	0.33 (-0.135, 0.795)	-0.392 (-1.025, 0.242)	-0.173 (-0.661, 0.315)	-0.645 (-1.639, 0.348)	0.027 (-0.501, 0.555)	-0.695 (-1.376, -0.013)	-0.472 (-1.448, 0.503)	0.2 (-0.293, 0.692)	-0.522 (-1.176, 0.133)	0.672 (-0.324, 1.668)	-0.049 (-1.134, 1.036)	-0.721 (-1.406, -0.037)	1.3	0.612	-0.703	1.399	-1.22	-0.699	-1.282	0.099	-2.013	-0.956	0.799	-1.574	1.332	-0.09	-2.08	0.195429	0.541363	0.483176	0.163648	0.224042	0.485251	0.201582	0.920874	0.0456882	0.340476	0.425184	0.117373	0.184705	0.928506	0.039031		0.201352	0.393432	0.532615	0.149342	0.243676	0.657822	0.233808	0.875706	0.0524653	0.321149	0.541795	0.0934386	0.202395	0.899134	0.0400709	NA	NA	NA	NA	NA	NA	NA	NA	NA	NA	NA	NA	NA	NA	NA	NA	NA	NA	NA	NA	NA	NA	NA	NA	NA	NA	NA	NA	NA	NA	NA	NA	NA	NA	NA	NA	NA	11/8/5/4	NA	NA	NA	NA	NA	NA	NA	NA	NA	NA	NA	NA	NA	NA	NA	NA	NA	NA	NA	NA	NA	NA	NA	NA	NA	NA	NA	NA	NA	NA	NA	NA	NA	NA	NA	NA	10/24/3/18/7	NA	NA	NA	NA	NA	NA	NA	NA	NA	NA	NA	NA	NA	NA	NA	NA	NA	NA	NA	NA	NA	NA	NA	NA	NA	NA	NA	NA	NA	NA	NA	NA	NA	NA	NA	NA	NA	NA	NA	NA	NA	NA	NA	NA	NA	NA	NA	NA	NA	NA	NA	NA
DCAF13	Q9NV06	13/16/21/1/8/5	NA	NA	NA	NA	NA	NA	NA	0	0	0	0	0	0	0	0	0	0	0	0	1	2.95833	1.8	2.84	3.4	1	24.6562	15.0021	23.67	28.3373	8.33449	NS	NA						NA	NA	NA	NA	NA	NA	NA	NA	NA	NA	NA	NA	NA	NA	NA	NA	NA	NA	NA	NA	NA	NA	NA	NA	NA	NA	NA	NA	NA	NA	NA	NA	NA	NA	NA	NA	NA	NA	NA	NA	NA	NA	NA	NA	NA		NA	NA	NA	NA	NA	NA	NA	NA	NA	NA	NA	NA	NA	NA	NA	NA	NA	NA	NA	NA	NA	NA	NA	NA	NA	NA	NA	NA	NA	NA	NA	NA	NA	NA	NA	NA	NA	NA	NA	NA	NA	NA	NA	NA	NA	NA	NA	NA	NA	NA	NA	NA	NA	NA	NA	NA	NA	NA	NA	NA	NA	NA	NA	NA	NA	NA	NA	NA	NA	NA	NA	NA	NA	NA	NA	NA	NA	NA	NA	NA	NA	NA	NA	NA	NA	NA	NA	NA	NA	NA	NA	NA	NA	NA	NA	NA	NA	NA	NA	NA	NA	NA	NA	NA	NA	NA	NA	NA	NA	NA	NA	NA	NA	NA	NA	NA	NA	NA	NA	NA	NA	NA	NA	NA	NA	NA	NA	NA	NA	NA	NA	NA	NA	NA	NA	NA	NA	NA	NA	NA	NA	NA
DCBLD1	Q8N8Z6	137/108/96/20/56/49	-0.24 (0.914)	-0.221 (0.644)	-0.875 (0.906)	-0.146 (0.836)	0.225 (1.413)	4.933	0.000207505	0	0	0	0	0	1	0	1	0	0	5	0	0	0.1	0.1	0.1	0.1	1.5	5.26316	5.26316	5.26316	5.26316	78.9474	endoth	Per1	Per1; Per2					0.253 (0.014, 0.493)	0.234 (-0.014, 0.482)	0.889 (0.443, 1.335)	0.159 (-0.136, 0.455)	-0.211 (-0.522, 0.099)	-0.019 (-0.281, 0.242)	0.635 (0.182, 1.089)	-0.094 (-0.401, 0.213)	-0.465 (-0.786, -0.143)	0.655 (0.196, 1.113)	-0.075 (-0.388, 0.239)	-0.445 (-0.773, -0.118)	-0.73 (-1.215, -0.244)	-1.1 (-1.595, -0.605)	-0.37 (-0.735, -0.006)	2.076	1.854	3.914	1.059	-1.337	-0.145	2.751	-0.602	-2.843	2.807	-0.469	-2.673	-2.952	-4.369	-1.996	0.0384724	0.0643437	0.000104621	0.290167	0.181974	0.88497	0.00617201	0.547415	0.00467411	0.00520765	0.639379	0.00778368	0.00332277	1.54265e-05	0.0465126		0.0924578	0.0611427	0.000197764	0.249327	0.302476	0.809691	0.00535517	0.830533	0.0262815	0.00907355	0.681979	0.0165615	0.00638402	6.97074e-05	0.0704946	40/24/13/7	-0.117 (0.771)	-0.087 (0.673)	-0.092 (1.046)	0.28 (1.382)	0.199	0.938748	-0.001 (-0.334, 0.332)	0.123 (-0.286, 0.532)	0.09 (-0.436, 0.616)	-0.187 (-0.892, 0.518)	0.124 (-0.356, 0.604)	0.091 (-0.491, 0.673)	-0.186 (-0.937, 0.565)	-0.033 (-0.663, 0.597)	-0.31 (-1.091, 0.47)	-0.277 (-1.13, 0.575)	-0.006	0.593	0.337	-0.524	0.51	0.309	-0.489	-0.103	-0.784	-0.641	0.99502	0.55398	0.736277	0.60109	0.610846	0.757976	0.625676	0.917786	0.434037	0.522108	12/25/5/23/5/11/2/17	-0.113 (0.792)	-0.299 (0.603)	-0.04 (0.839)	0.131 (1.534)	0.586	0.673387	0.118 (-0.307, 0.543)	0.314 (-0.132, 0.761)	0.096 (-0.52, 0.713)	-0.076 (-0.583, 0.431)	0.196 (-0.374, 0.767)	-0.022 (-0.734, 0.691)	-0.194 (-0.814, 0.426)	-0.218 (-0.939, 0.504)	-0.39 (-1.023, 0.242)	-0.172 (-0.928, 0.583)	0.547	1.388	0.308	-0.295	0.679	-0.06	-0.616	-0.595	-1.216	-0.45	0.584839	0.166717	0.75812	0.768335	0.497807	0.952582	0.538386	0.552239	0.225302	0.653467	6/43/15/49/4/16/15/32/4/25	-0.428 (1.076)	-0.249 (0.652)	-1.033 (0.934)	-0.204 (0.762)	0.272 (1.391)	4.324	0.000821324	0.397 (0.061, 0.734)	0.24 (-0.08, 0.559)	0.981 (0.472, 1.489)	0.235 (-0.141, 0.612)	-0.232 (-0.648, 0.185)	-0.157 (-0.559, 0.244)	0.583 (0.024, 1.143)	-0.162 (-0.611, 0.287)	-0.629 (-1.115, -0.143)	0.741 (0.188, 1.294)	-0.005 (-0.443, 0.434)	-0.471 (-0.943, 0)	-0.745 (-1.335, -0.156)	-1.212 (-1.83, -0.594)	-0.467 (-0.98, 0.046)	2.323	1.478	3.797	1.229	-1.094	-0.772	2.051	-0.71	-2.547	2.636	-0.02	-1.968	-2.49	-3.858	-1.791	0.0208456	0.140596	0.00017797	0.220103	0.274973	0.440904	0.0411069	0.478571	0.0113775	0.00882927	0.983713	0.0500586	0.0133357	0.000140375	0.0742493
DCBLD2	Q96PD2	187/137/124/24/78/56	0.06 (0.974)	0.078 (0.89)	-0.399 (0.901)	0.071 (0.787)	-0.093 (1.183)	1.269	0.275559	0	0	0	0	0	0	0	0	0	0	0	0	0	1.05833	5.4	2.12	1.3	0.75	9.95766	50.8076	19.9467	12.2315	7.05661	neuron	NA	Fib1					-0.071 (-0.284, 0.142)	-0.089 (-0.309, 0.13)	0.389 (-0.022, 0.799)	-0.082 (-0.337, 0.174)	0.082 (-0.207, 0.371)	-0.018 (-0.253, 0.217)	0.46 (0.04, 0.879)	-0.01 (-0.279, 0.258)	0.153 (-0.147, 0.454)	0.478 (0.055, 0.9)	0.008 (-0.266, 0.282)	0.171 (-0.134, 0.476)	-0.47 (-0.912, -0.028)	-0.307 (-0.769, 0.156)	0.163 (-0.168, 0.495)	-0.656	-0.798	1.857	-0.627	0.557	-0.151	2.153	-0.075	1.001	2.22	0.055	1.102	-2.087	-1.302	0.967	0.51207	0.425056	0.0637766	0.531061	0.577426	0.880327	0.0317028	0.939863	0.31746	0.0267739	0.956072	0.271076	0.0373066	0.193257	0.333859		0.457192	0.562259	0.0750153	0.570834	0.459083	0.902331	0.0334353	0.957301	0.218679	0.0422034	0.957773	0.263933	0.048026	0.264437	0.279592	51/32/15/8	0.132 (1.083)	0.174 (0.963)	0.019 (0.701)	-0.645 (1.515)	1.211	0.306179	-0.153 (-0.474, 0.169)	-0.126 (-0.522, 0.27)	-0.033 (-0.572, 0.506)	0.669 (-0.056, 1.395)	0.027 (-0.435, 0.488)	0.119 (-0.47, 0.708)	0.822 (0.054, 1.59)	0.093 (-0.541, 0.726)	0.795 (-0.002, 1.592)	0.702 (-0.178, 1.583)	-0.934	-0.625	-0.122	1.816	0.114	0.398	2.107	0.288	1.964	1.571	0.351079	0.532363	0.903331	0.0704347	0.909591	0.690687	0.036021	0.77375	0.0505332	0.117402	37/28/16/19	-0.027 (0.979)	-0.132 (0.698)	0.135 (0.658)	-0.293 (0.99)	0.581	0.676335	0.017 (-0.324, 0.358)	0.126 (-0.266, 0.518)	-0.133 (-0.632, 0.366)	0.294 (-0.167, 0.756)	0.109 (-0.372, 0.59)	-0.15 (-0.722, 0.421)	0.277 (-0.262, 0.817)	-0.259 (-0.864, 0.345)	0.168 (-0.404, 0.741)	0.428 (-0.216, 1.072)	0.098	0.633	-0.526	1.256	0.446	-0.518	1.012	-0.844	0.579	1.307	0.921854	0.527471	0.59941	0.210294	0.656164	0.605193	0.312331	0.399441	0.563	0.192261	49/64/20/47/29	0.052 (0.858)	0.123 (0.926)	-0.402 (0.959)	0.065 (0.862)	0.191 (1.162)	0.964	0.439577	-0.09 (-0.397, 0.217)	-0.136 (-0.414, 0.142)	0.343 (-0.107, 0.793)	-0.07 (-0.381, 0.24)	-0.181 (-0.561, 0.2)	-0.046 (-0.409, 0.316)	0.433 (-0.073, 0.938)	0.019 (-0.371, 0.41)	-0.091 (-0.539, 0.357)	0.479 (-0.011, 0.969)	0.066 (-0.303, 0.434)	-0.045 (-0.472, 0.383)	-0.413 (-0.925, 0.098)	-0.524 (-1.081, 0.033)	-0.11 (-0.56, 0.34)	-0.575	-0.963	1.498	-0.446	-0.934	-0.252	1.684	0.098	-0.399	1.923	0.351	-0.205	-1.59	-1.849	-0.482	0.565552	0.336083	0.135047	0.656077	0.350733	0.801534	0.0929898	0.922225	0.690202	0.0552145	0.72569	0.837598	0.112612	0.0652886	0.629876
DCC	P43146	187/137/124/24/78/56	0.408 (0.729)	0.09 (0.993)	-0.305 (0.875)	-0.927 (0.916)	-1.187 (0.978)	37.526	1.64401e-33	1	0	0	0	0	0	0	0	1	1	1	1	0	0.15	2.5	1.72	0.1	0.1	3.28228	54.7046	37.6368	2.18818	2.18818	neuron	NA						-0.424 (-0.629, -0.22)	-0.107 (-0.318, 0.103)	0.288 (-0.106, 0.683)	0.91 (0.665, 1.155)	1.17 (0.893, 1.446)	0.317 (0.092, 0.542)	0.713 (0.311, 1.115)	1.334 (1.076, 1.592)	1.594 (1.306, 1.882)	0.396 (-0.01, 0.801)	1.017 (0.754, 1.28)	1.277 (0.984, 1.57)	0.621 (0.197, 1.046)	0.881 (0.438, 1.325)	0.26 (-0.058, 0.578)	-4.078	-1.002	1.437	7.292	8.296	2.764	3.481	10.162	10.859	1.918	7.604	8.57	2.876	3.902	1.603	5.15177e-05	0.316815	0.151225	9.70799e-13	7.13609e-16	0.00588554	0.000536444	1.71091e-22	3.34697e-25	0.0556452	1.11478e-13	8.80089e-17	0.00417455	0.000106025	0.109375		0.000460621	0.543497	0.0554019	1.03009e-12	5.55239e-15	0.00965187	0.000249213	1.2248e-20	2.18346e-22	0.0294565	2.08552e-12	7.46771e-15	0.0161151	0.00101871	0.162767	51/32/15/8	0.541 (0.674)	0.383 (1.142)	-0.495 (1.298)	-1.539 (1.178)	9.548	2.9308e-07	-0.431 (-0.728, -0.133)	-0.418 (-0.784, -0.051)	0.549 (0.051, 1.048)	1.407 (0.736, 2.078)	0.013 (-0.414, 0.44)	0.98 (0.435, 1.525)	1.838 (1.128, 2.548)	0.967 (0.381, 1.553)	1.825 (1.088, 2.562)	0.858 (0.043, 1.672)	-2.85	-2.242	2.17	4.128	0.06	3.539	5.093	3.248	4.872	2.073	0.00468709	0.0257436	0.0308616	4.80615e-05	0.952382	0.000468383	6.39963e-07	0.00129875	1.83144e-06	0.0390699	37/28/16/19	0.472 (0.796)	0.221 (1.052)	-1.161 (0.685)	-0.975 (1.093)	10.496	6.16771e-08	-0.489 (-0.823, -0.155)	-0.161 (-0.544, 0.223)	1.002 (0.513, 1.49)	0.834 (0.382, 1.286)	0.328 (-0.143, 0.799)	1.491 (0.931, 2.051)	1.323 (0.795, 1.851)	1.163 (0.571, 1.755)	0.995 (0.435, 1.555)	-0.168 (-0.798, 0.463)	-2.88	-0.826	4.038	3.635	1.372	5.243	4.934	3.868	3.495	-0.524	0.00428998	0.409547	6.97121e-05	0.000330368	0.171141	3.11375e-07	1.38648e-06	0.000136662	0.000551254	0.60056	49/64/20/47/29	0.22 (0.706)	-0.113 (0.847)	-0.308 (0.949)	-0.985 (0.81)	-1.228 (0.834)	17.767	7.27134e-16	-0.153 (-0.43, 0.125)	0.148 (-0.103, 0.399)	0.417 (0.011, 0.824)	0.945 (0.665, 1.226)	1.177 (0.833, 1.521)	0.3 (-0.027, 0.628)	0.57 (0.114, 1.026)	1.098 (0.745, 1.451)	1.33 (0.925, 1.735)	0.27 (-0.173, 0.712)	0.797 (0.465, 1.13)	1.029 (0.643, 1.415)	0.528 (0.066, 0.99)	0.76 (0.256, 1.263)	0.232 (-0.175, 0.638)	-1.082	1.158	2.017	6.624	6.735	1.805	2.455	6.116	6.457	1.197	4.713	5.242	2.248	2.968	1.122	0.280062	0.247701	0.0443408	1.16985e-10	5.91326e-11	0.0718499	0.0145269	2.33834e-09	3.19811e-10	0.23188	3.40725e-06	2.61663e-07	0.0251523	0.00318105	0.26269
DCD	P81605	187/137/124/24/78/56	0.006 (0.761)	0.131 (0.947)	0.091 (0.939)	-0.148 (0.93)	0.129 (0.993)	1.076	0.372306	0	0	0	0	0	0	0	0	0	0	0	0	0	0.1	0.1	0.1	0.1	0.1	20	20	20	20	20	BD	NA						-0.008 (-0.213, 0.197)	-0.133 (-0.344, 0.078)	-0.093 (-0.488, 0.301)	0.146 (-0.1, 0.391)	-0.132 (-0.41, 0.145)	-0.125 (-0.351, 0.101)	-0.085 (-0.488, 0.318)	0.154 (-0.105, 0.412)	-0.124 (-0.413, 0.165)	0.04 (-0.366, 0.446)	0.279 (0.016, 0.542)	0.001 (-0.292, 0.294)	0.239 (-0.186, 0.664)	-0.039 (-0.483, 0.406)	-0.278 (-0.597, 0.041)	-0.079	-1.24	-0.465	1.164	-0.935	-1.087	-0.415	1.169	-0.842	0.192	2.08	0.008	1.104	-0.17	-1.709	0.937035	0.215412	0.642228	0.244752	0.350399	0.277479	0.67807	0.242836	0.400389	0.847747	0.0379714	0.993756	0.26999	0.864752	0.0880026		0.885254	0.138016	0.620372	0.245323	0.324823	0.204398	0.679827	0.225803	0.40217	0.760628	0.0237821	0.877084	0.259181	0.860637	0.0800178	51/32/15/8	-0.008 (0.758)	0.074 (1.287)	-0.408 (1.123)	-0.523 (0.568)	1.141	0.337502	0.041 (-0.273, 0.356)	-0.061 (-0.449, 0.327)	0.426 (-0.101, 0.954)	0.498 (-0.212, 1.208)	-0.102 (-0.553, 0.35)	0.385 (-0.192, 0.962)	0.457 (-0.294, 1.209)	0.487 (-0.133, 1.107)	0.559 (-0.221, 1.339)	0.072 (-0.79, 0.934)	0.258	-0.308	1.591	1.381	-0.444	1.314	1.197	1.546	1.41	0.165	0.796536	0.758475	0.112811	0.168215	0.657174	0.189902	0.232247	0.12327	0.159493	0.869403	37/28/16/19	0.095 (0.846)	0.032 (0.878)	0.054 (0.833)	0.38 (1.101)	0.794	0.529805	-0.099 (-0.443, 0.245)	-0.048 (-0.443, 0.346)	-0.085 (-0.588, 0.417)	-0.411 (-0.876, 0.053)	0.051 (-0.433, 0.535)	0.014 (-0.562, 0.59)	-0.312 (-0.855, 0.231)	-0.037 (-0.646, 0.572)	-0.363 (-0.94, 0.214)	-0.326 (-0.974, 0.323)	-0.567	-0.241	-0.334	-1.742	0.207	0.047	-1.132	-0.12	-1.24	-0.989	0.571238	0.810095	0.738346	0.0825678	0.836447	0.962772	0.258723	0.904456	0.21619	0.32345	49/64/20/47/29	-0.047 (0.704)	0.202 (0.772)	0.028 (0.84)	-0.134 (0.895)	0.145 (0.954)	1.119	0.349804	0.042 (-0.246, 0.331)	-0.227 (-0.489, 0.034)	-0.022 (-0.445, 0.401)	0.134 (-0.158, 0.426)	-0.162 (-0.52, 0.195)	-0.27 (-0.61, 0.071)	-0.064 (-0.539, 0.411)	0.092 (-0.275, 0.459)	-0.204 (-0.626, 0.217)	0.206 (-0.255, 0.666)	0.362 (0.016, 0.708)	0.065 (-0.336, 0.467)	0.156 (-0.324, 0.636)	-0.14 (-0.664, 0.383)	-0.296 (-0.719, 0.126)	0.287	-1.712	-0.102	0.904	-0.893	-1.557	-0.265	0.493	-0.954	0.878	2.055	0.319	0.639	-0.527	-1.379	0.774567	0.0876537	0.919013	0.36667	0.372639	0.120379	0.791291	0.622101	0.340773	0.380494	0.0405685	0.749682	0.523317	0.598349	0.168763
DCHS1	Q96JQ0	183/132/124/24/74/54	-0.309 (0.786)	-0.294 (0.953)	-0.779 (1.212)	-0.447 (1.111)	0.458 (1.239)	9.24	1.7658e-08	0	0	0	0	1	1	1	1	1	0	5	0	0	1.04167	0.1	0.12	0.133333	0.5	54.9692	5.27704	6.33245	7.03606	26.3852	astro	NA						0.312 (0.089, 0.535)	0.297 (0.07, 0.524)	0.782 (0.358, 1.206)	0.45 (0.181, 0.72)	-0.454 (-0.757, -0.152)	-0.015 (-0.26, 0.229)	0.47 (0.036, 0.904)	0.138 (-0.146, 0.422)	-0.766 (-1.082, -0.451)	0.485 (0.049, 0.921)	0.153 (-0.134, 0.44)	-0.751 (-1.07, -0.433)	-0.332 (-0.791, 0.128)	-1.236 (-1.716, -0.757)	-0.905 (-1.254, -0.555)	2.747	2.567	3.619	3.285	-2.947	-0.121	2.127	0.956	-4.767	2.185	1.048	-4.63	-1.418	-5.063	-5.078	0.00619928	0.0105198	0.000321185	0.00108179	0.0033358	0.903504	0.0338316	0.339527	2.35967e-06	0.0293132	0.294954	4.50435e-06	0.156596	5.53625e-07	5.12494e-07		0.0126844	0.0257614	0.000587135	0.000778317	0.00516537	0.86885	0.0365004	0.221449	1.09993e-05	0.0305027	0.18128	2.33471e-05	0.224815	1.86112e-06	6.45699e-07	47/32/15/8	-0.527 (0.646)	-0.31 (0.934)	-0.413 (0.757)	0.559 (0.965)	4.038	0.00336348	0.492 (0.19, 0.794)	0.261 (-0.101, 0.623)	0.391 (-0.101, 0.882)	-0.542 (-1.204, 0.12)	-0.231 (-0.658, 0.195)	-0.101 (-0.644, 0.441)	-1.034 (-1.737, -0.33)	0.13 (-0.448, 0.708)	-0.802 (-1.529, -0.075)	-0.932 (-1.735, -0.129)	3.205	1.417	1.563	-1.611	-1.067	-0.368	-2.892	0.442	-2.173	-2.285	0.00150814	0.157541	0.119228	0.108364	0.286858	0.713149	0.0041311	0.658473	0.0306557	0.0230693	1/36/0/28/0/16/0/19	-0.179 (0.916)	-0.059 (0.83)	0.217 (1.487)	0.84 (1.301)	3.246	0.0126538	0.181 (-0.189, 0.552)	0.051 (-0.369, 0.471)	-0.194 (-0.729, 0.341)	-0.819 (-1.314, -0.324)	-0.131 (-0.649, 0.387)	-0.376 (-0.991, 0.24)	-1.001 (-1.581, -0.42)	-0.245 (-0.892, 0.403)	-0.87 (-1.483, -0.257)	-0.625 (-1.315, 0.065)	0.964	0.237	-0.714	-3.259	-0.497	-1.202	-3.393	-0.744	-2.792	-1.784	0.335896	0.812581	0.475663	0.00125809	0.619289	0.23054	0.000793512	0.457459	0.00559875	0.0755141	0/49/0/64/0/20/4/43/2/27	-0.195 (0.775)	-0.388 (1.007)	-0.913 (1.084)	-0.706 (0.963)	0.159 (1.226)	6.865	3.79307e-06	0.181 (-0.134, 0.497)	0.361 (0.075, 0.647)	0.903 (0.44, 1.365)	0.717 (0.386, 1.048)	-0.166 (-0.569, 0.237)	0.18 (-0.192, 0.551)	0.721 (0.203, 1.24)	0.536 (0.126, 0.945)	-0.347 (-0.817, 0.122)	0.542 (0.039, 1.044)	0.356 (-0.032, 0.743)	-0.527 (-0.976, -0.078)	-0.186 (-0.717, 0.345)	-1.069 (-1.648, -0.489)	-0.883 (-1.363, -0.403)	1.129	2.484	3.839	4.26	-0.811	0.951	2.737	2.569	-1.454	2.119	1.805	-2.309	-0.688	-3.627	-3.618	0.259404	0.0134081	0.000144601	2.58032e-05	0.418149	0.342015	0.00649272	0.0105707	0.146828	0.0347134	0.071879	0.0214655	0.491788	0.000326492	0.000337752
DCHS2	Q6V1P9	143/108/90/14/59/45	0.014 (0.895)	0.304 (0.932)	-0.188 (0.971)	-0.185 (0.887)	-0.349 (1.149)	3.508	0.00402092	0	1	0	0	0	0	0	0	0	1	2	0	0	10.1333	2.5	0.18	0.1	0.1	77.8689	19.2111	1.3832	0.768443	0.768443	astro	NA						-0.024 (-0.266, 0.218)	-0.314 (-0.569, -0.058)	0.179 (-0.353, 0.71)	0.176 (-0.118, 0.47)	0.34 (0.015, 0.664)	-0.29 (-0.561, -0.019)	0.202 (-0.337, 0.741)	0.2 (-0.108, 0.507)	0.363 (0.027, 0.7)	0.492 (-0.053, 1.038)	0.49 (0.172, 0.808)	0.653 (0.307, 1)	-0.003 (-0.567, 0.562)	0.161 (-0.42, 0.742)	0.164 (-0.212, 0.539)	-0.193	-2.413	0.66	1.177	2.058	-2.103	0.737	1.277	2.121	1.774	3.026	3.705	-0.009	0.545	0.856	0.847314	0.0162042	0.509415	0.239682	0.0402061	0.0360144	0.461263	0.20226	0.0345047	0.0767631	0.0026195	0.000237704	0.992677	0.586022	0.392183		0.983794	0.0325121	0.405561	0.285962	0.0509914	0.0418777	0.415415	0.318815	0.0642927	0.0697136	0.00736088	0.000711043	0.817666	0.744732	0.392176	NA	NA	NA	NA	NA	NA	NA	NA	NA	NA	NA	NA	NA	NA	NA	NA	NA	NA	NA	NA	NA	NA	NA	NA	NA	NA	NA	NA	NA	NA	NA	NA	NA	NA	NA	NA	NA	6/31/8/20/2/14/1/18	0.064 (0.848)	0.411 (0.794)	0.03 (0.9)	-0.357 (0.838)	1.367	0.246483	-0.071 (-0.442, 0.301)	-0.383 (-0.836, 0.07)	-0.06 (-0.59, 0.47)	0.334 (-0.139, 0.808)	-0.312 (-0.855, 0.231)	0.01 (-0.599, 0.62)	0.405 (-0.156, 0.966)	0.323 (-0.339, 0.984)	0.717 (0.101, 1.333)	0.394 (-0.274, 1.063)	-0.374	-1.665	-0.224	1.391	-1.133	0.034	1.422	0.961	2.294	1.163	0.7085	0.0974211	0.82313	0.165631	0.258268	0.973032	0.156482	0.337431	0.0227177	0.24615	10/39/16/48/7/13/14/33/6/23	-0.22 (0.823)	0.286 (0.919)	-0.263 (0.968)	-0.24 (0.797)	-0.426 (1.385)	2.341	0.0417657	0.204 (-0.147, 0.555)	-0.287 (-0.612, 0.038)	0.227 (-0.341, 0.796)	0.218 (-0.157, 0.593)	0.429 (-0.007, 0.864)	-0.491 (-0.909, -0.073)	0.024 (-0.6, 0.647)	0.014 (-0.446, 0.474)	0.225 (-0.286, 0.735)	0.515 (-0.095, 1.125)	0.505 (0.063, 0.947)	0.716 (0.224, 1.208)	-0.009 (-0.651, 0.632)	0.201 (-0.479, 0.881)	0.211 (-0.317, 0.738)	1.144	-1.741	0.788	1.144	1.938	-2.312	0.074	0.06	0.866	1.661	2.25	2.863	-0.029	0.582	0.786	0.253436	0.0827749	0.431517	0.253367	0.0536483	0.0214808	0.940768	0.952046	0.387192	0.0978403	0.0251782	0.00450661	0.976799	0.560925	0.432745
DCLK1	O15075	23/21/20/3/7/7	NA	NA	NA	NA	NA	NA	NA	0	0	0	0	0	0	0	0	0	0	0	0	0	0.733333	37.4	0.36	0.166667	5.2	1.67199	85.2713	0.820793	0.379997	11.8559	neuron	vEndo	capEndo; vEndo	Astrocyte	1			NA	NA	NA	NA	NA	NA	NA	NA	NA	NA	NA	NA	NA	NA	NA	NA	NA	NA	NA	NA	NA	NA	NA	NA	NA	NA	NA	NA	NA	NA	NA	NA	NA	NA	NA	NA	NA	NA	NA	NA	NA	NA	NA	NA	NA		NA	NA	NA	NA	NA	NA	NA	NA	NA	NA	NA	NA	NA	NA	NA	NA	NA	NA	NA	NA	NA	NA	NA	NA	NA	NA	NA	NA	NA	NA	NA	NA	NA	NA	NA	NA	NA	NA	NA	NA	NA	NA	NA	NA	NA	NA	NA	NA	NA	NA	NA	NA	NA	NA	NA	NA	NA	NA	NA	NA	NA	NA	NA	NA	NA	NA	NA	NA	NA	NA	NA	NA	NA	NA	NA	NA	NA	NA	NA	NA	NA	NA	NA	NA	NA	NA	NA	NA	NA	NA	NA	NA	NA	NA	NA	NA	NA	NA	NA	NA	NA	NA	NA	NA	NA	NA	NA	NA	NA	NA	NA	NA	NA	NA	NA	NA	NA	NA	NA	NA	NA	NA	NA	NA	NA	NA	NA	NA	NA	NA	NA	NA	NA	NA	NA	NA	NA	NA	NA	NA	NA	NA
DCN	P07585	187/137/124/24/78/56	0.04 (0.92)	-0.702 (1.029)	-0.125 (1.377)	1.108 (0.846)	-0.582 (1.281)	33.691	2.36368e-30	0	0	0	1	0	0	1	0	0	1	4	1	1	3.94167	19	0.34	0.1	62.4	4.595	22.1493	0.396355	0.116575	72.7428	endoth	Per2; Fib1; Per1; vSMC	Fib1; Per1; Per2; Per3	Perivascular Fibroblast; Pericyte			Vascular	-0.046 (-0.271, 0.179)	0.696 (0.464, 0.928)	0.119 (-0.315, 0.553)	-1.115 (-1.384, -0.845)	0.576 (0.271, 0.881)	0.742 (0.494, 0.99)	0.165 (-0.278, 0.607)	-1.069 (-1.353, -0.785)	0.622 (0.305, 0.939)	-0.577 (-1.023, -0.131)	-1.811 (-2.1, -1.521)	-0.12 (-0.442, 0.202)	-1.233 (-1.7, -0.766)	0.457 (-0.031, 0.946)	1.691 (1.34, 2.041)	-0.401	5.898	0.537	-8.116	3.712	5.875	0.73	-7.395	3.85	-2.54	-12.297	-0.73	-5.186	1.84	9.474	0.688546	6.14533e-09	0.591175	2.7312e-15	0.000224702	7.02882e-09	0.465426	4.79308e-13	0.000131054	0.0113221	3.76645e-31	0.465435	2.94351e-07	0.0662484	6.10595e-20		0.649559	1.92843e-06	0.564951	2.26498e-16	0.000889261	1.00082e-06	0.425275	1.0194e-13	0.000486635	0.0477004	2.33074e-28	0.719002	9.71192e-08	0.116302	1.07417e-19	51/32/15/8	0.264 (0.909)	-1.025 (0.982)	1.242 (1.055)	-0.839 (2.06)	12.801	1.34266e-09	-0.282 (-0.589, 0.026)	0.748 (0.369, 1.128)	-1.263 (-1.779, -0.748)	0.72 (0.026, 1.414)	1.03 (0.589, 1.471)	-0.982 (-1.545, -0.418)	1.002 (0.267, 1.736)	-2.012 (-2.618, -1.406)	-0.028 (-0.79, 0.734)	1.984 (1.141, 2.826)	-1.803	3.885	-4.823	2.043	4.594	-3.428	2.685	-6.534	-0.073	4.636	0.0724718	0.000127142	2.29696e-06	0.0419584	6.51328e-06	0.000696866	0.00767636	2.9181e-10	0.942143	5.41147e-06	37/28/16/19	-0.236 (0.958)	-0.828 (1.233)	1.216 (0.798)	-0.266 (0.934)	10.208	9.9534e-08	0.225 (-0.125, 0.574)	0.687 (0.285, 1.088)	-1.263 (-1.774, -0.751)	0.202 (-0.27, 0.675)	0.462 (-0.031, 0.955)	-1.487 (-2.073, -0.901)	-0.022 (-0.575, 0.531)	-1.949 (-2.569, -1.33)	-0.484 (-1.071, 0.103)	1.465 (0.805, 2.125)	1.263	3.366	-4.86	0.843	1.846	-4.995	-0.079	-6.192	-1.624	4.37	0.207638	0.000868423	1.95946e-06	0.399992	0.0660136	1.0356e-06	0.937482	2.1083e-09	0.105524	1.75547e-05	49/64/20/47/29	0.014 (0.858)	-0.486 (0.913)	-0.071 (1.395)	1.029 (0.797)	-0.719 (1.223)	15.782	3.73451e-14	-0.024 (-0.326, 0.278)	0.394 (0.121, 0.668)	0.111 (-0.332, 0.554)	-1.027 (-1.332, -0.721)	0.654 (0.28, 1.029)	0.418 (0.062, 0.775)	0.135 (-0.362, 0.632)	-1.003 (-1.387, -0.618)	0.678 (0.237, 1.119)	-0.283 (-0.765, 0.199)	-1.421 (-1.783, -1.059)	0.26 (-0.16, 0.681)	-1.138 (-1.641, -0.635)	0.543 (-0.005, 1.091)	1.681 (1.238, 2.124)	-0.155	2.835	0.494	-6.604	3.438	2.307	0.535	-5.129	3.024	-1.154	-7.711	1.216	-4.449	1.948	7.467	0.876797	0.00481862	0.621307	1.31792e-10	0.000649867	0.0215912	0.59308	4.61727e-07	0.00266263	0.249095	1.0638e-13	0.224847	1.13025e-05	0.0521668	5.46727e-13
DCPS	Q96C86	6/2/1/4/1/0	NA	NA	NA	NA	NA	NA	NA	0	0	0	0	0	0	0	0	0	0	0	0	1	0.566667	0.4	0.32	0.5	0.35	26.5211	18.7207	14.9766	23.4009	16.3807	NS	NA						NA	NA	NA	NA	NA	NA	NA	NA	NA	NA	NA	NA	NA	NA	NA	NA	NA	NA	NA	NA	NA	NA	NA	NA	NA	NA	NA	NA	NA	NA	NA	NA	NA	NA	NA	NA	NA	NA	NA	NA	NA	NA	NA	NA	NA		NA	NA	NA	NA	NA	NA	NA	NA	NA	NA	NA	NA	NA	NA	NA	NA	NA	NA	NA	NA	NA	NA	NA	NA	NA	NA	NA	NA	NA	NA	NA	NA	NA	NA	NA	NA	NA	NA	NA	NA	NA	NA	NA	NA	NA	NA	NA	NA	NA	NA	NA	NA	NA	NA	NA	NA	NA	NA	NA	NA	NA	NA	NA	NA	NA	NA	NA	NA	NA	NA	NA	NA	NA	NA	NA	NA	NA	NA	NA	NA	NA	NA	NA	NA	NA	NA	NA	NA	NA	NA	NA	NA	NA	NA	NA	NA	NA	NA	NA	NA	NA	NA	NA	NA	NA	NA	NA	NA	NA	NA	NA	NA	NA	NA	NA	NA	NA	NA	NA	NA	NA	NA	NA	NA	NA	NA	NA	NA	NA	NA	NA	NA	NA	NA	NA	NA	NA	NA	NA	NA	NA	NA
DCSTAMP	Q9H295	81/60/35/3/36/23	NA	NA	NA	NA	NA	NA	NA	0	0	0	0	0	0	0	0	0	0	0	0	0	0.166667	1.2	0.14	7.03333	0.1	1.92901	13.8889	1.62037	81.4043	1.15741	microglia.macrophage	NA						NA	NA	NA	NA	NA	NA	NA	NA	NA	NA	NA	NA	NA	NA	NA	NA	NA	NA	NA	NA	NA	NA	NA	NA	NA	NA	NA	NA	NA	NA	NA	NA	NA	NA	NA	NA	NA	NA	NA	NA	NA	NA	NA	NA	NA		NA	NA	NA	NA	NA	NA	NA	NA	NA	NA	NA	NA	NA	NA	NA	NA	NA	NA	NA	NA	NA	NA	NA	NA	NA	NA	NA	NA	NA	NA	NA	NA	NA	NA	NA	NA	NA	NA	NA	NA	NA	NA	NA	NA	NA	NA	NA	NA	NA	NA	NA	NA	NA	NA	NA	NA	NA	NA	NA	NA	NA	NA	NA	NA	NA	NA	NA	NA	NA	NA	NA	NA	NA	NA	NA	NA	NA	NA	NA	NA	NA	NA	NA	NA	NA	NA	NA	NA	NA	NA	NA	NA	NA	NA	NA	NA	NA	NA	NA	NA	NA	NA	NA	NA	NA	NA	NA	NA	NA	NA	NA	NA	NA	NA	NA	NA	NA	NA	NA	NA	NA	NA	NA	NA	NA	NA	NA	NA	NA	NA	NA	NA	NA	NA	NA	NA	NA	NA	NA	NA	NA	NA
DCTN1	Q14203	31/10/20/7/9/7	0.438 (1.285)	0.018 (1.073)	-0.003 (0.383)	-0.271 (0.769)	1.792 (2.003)	3.633	0.00524065	0	0	0	0	1	0	0	0	0	0	5	0	0	1.875	2.6	2.78	0.9	2.75	17.1939	23.8423	25.4929	8.25309	25.2178	NS	NA						-0.438 (-1.243, 0.367)	-0.018 (-0.653, 0.617)	0.003 (-0.923, 0.929)	0.271 (-0.567, 1.109)	-1.792 (-2.719, -0.866)	0.42 (-0.438, 1.277)	0.441 (-0.65, 1.531)	0.709 (-0.308, 1.726)	-1.355 (-2.446, -0.264)	0.021 (-0.951, 0.993)	0.289 (-0.599, 1.178)	-1.774 (-2.746, -0.802)	0.268 (-0.847, 1.384)	-1.795 (-2.978, -0.612)	-2.064 (-3.179, -0.948)	-1.082	-0.056	0.006	0.645	-3.852	0.974	0.804	1.388	-2.473	0.043	0.648	-3.634	0.479	-3.021	-3.683	0.282556	0.955268	0.994901	0.521108	0.000238557	0.332876	0.423856	0.169201	0.0155853	0.965922	0.518735	0.000497808	0.63331	0.00340645	0.000422898		0.245228	0.827035	0.778528	0.72664	0.000130313	0.353929	0.281818	0.230065	0.0120149	0.682354	0.629551	0.000413971	0.97927	0.00153987	0.000520299	NA	NA	NA	NA	NA	NA	NA	NA	NA	NA	NA	NA	NA	NA	NA	NA	NA	NA	NA	NA	NA	NA	NA	NA	NA	NA	NA	NA	NA	NA	NA	NA	NA	NA	NA	NA	NA	2/5/2/2	NA	NA	NA	NA	NA	NA	NA	NA	NA	NA	NA	NA	NA	NA	NA	NA	NA	NA	NA	NA	NA	NA	NA	NA	NA	NA	NA	NA	NA	NA	NA	NA	NA	NA	NA	NA	4/9/6/5/3	NA	NA	NA	NA	NA	NA	NA	NA	NA	NA	NA	NA	NA	NA	NA	NA	NA	NA	NA	NA	NA	NA	NA	NA	NA	NA	NA	NA	NA	NA	NA	NA	NA	NA	NA	NA	NA	NA	NA	NA	NA	NA	NA	NA	NA	NA	NA	NA	NA	NA	NA	NA
DCTN2	Q13561	6/2/1/4/1/0	NA	NA	NA	NA	NA	NA	NA	0	0	0	0	0	0	0	0	0	0	0	0	0	12.9	19.9	11.32	4.6	4.65	24.1709	37.2869	21.2104	8.61907	8.71276	NS	NA						NA	NA	NA	NA	NA	NA	NA	NA	NA	NA	NA	NA	NA	NA	NA	NA	NA	NA	NA	NA	NA	NA	NA	NA	NA	NA	NA	NA	NA	NA	NA	NA	NA	NA	NA	NA	NA	NA	NA	NA	NA	NA	NA	NA	NA		NA	NA	NA	NA	NA	NA	NA	NA	NA	NA	NA	NA	NA	NA	NA	NA	NA	NA	NA	NA	NA	NA	NA	NA	NA	NA	NA	NA	NA	NA	NA	NA	NA	NA	NA	NA	NA	NA	NA	NA	NA	NA	NA	NA	NA	NA	NA	NA	NA	NA	NA	NA	NA	NA	NA	NA	NA	NA	NA	NA	NA	NA	NA	NA	NA	NA	NA	NA	NA	NA	NA	NA	NA	NA	NA	NA	NA	NA	NA	NA	NA	NA	NA	NA	NA	NA	NA	NA	NA	NA	NA	NA	NA	NA	NA	NA	NA	NA	NA	NA	NA	NA	NA	NA	NA	NA	NA	NA	NA	NA	NA	NA	NA	NA	NA	NA	NA	NA	NA	NA	NA	NA	NA	NA	NA	NA	NA	NA	NA	NA	NA	NA	NA	NA	NA	NA	NA	NA	NA	NA	NA	NA
DCTN4	Q9UJW0	3/1/0/1/0/0	NA	NA	NA	NA	NA	NA	NA	0	0	0	0	0	0	0	0	0	0	0	0	0	9.9	9	8.84	10.3	2.2	24.6024	22.3658	21.9682	25.5964	5.4672	NS	NA						NA	NA	NA	NA	NA	NA	NA	NA	NA	NA	NA	NA	NA	NA	NA	NA	NA	NA	NA	NA	NA	NA	NA	NA	NA	NA	NA	NA	NA	NA	NA	NA	NA	NA	NA	NA	NA	NA	NA	NA	NA	NA	NA	NA	NA		NA	NA	NA	NA	NA	NA	NA	NA	NA	NA	NA	NA	NA	NA	NA	NA	NA	NA	NA	NA	NA	NA	NA	NA	NA	NA	NA	NA	NA	NA	NA	NA	NA	NA	NA	NA	NA	NA	NA	NA	NA	NA	NA	NA	NA	NA	NA	NA	NA	NA	NA	NA	NA	NA	NA	NA	NA	NA	NA	NA	NA	NA	NA	NA	NA	NA	NA	NA	NA	NA	NA	NA	NA	NA	NA	NA	NA	NA	NA	NA	NA	NA	NA	NA	NA	NA	NA	NA	NA	NA	NA	NA	NA	NA	NA	NA	NA	NA	NA	NA	NA	NA	NA	NA	NA	NA	NA	NA	NA	NA	NA	NA	NA	NA	NA	NA	NA	NA	NA	NA	NA	NA	NA	NA	NA	NA	NA	NA	NA	NA	NA	NA	NA	NA	NA	NA	NA	NA	NA	NA	NA	NA
DCXR	Q7Z4W1	4/5/0/2/3/0	NA	NA	NA	NA	NA	NA	NA	0	0	0	0	0	0	0	0	0	0	0	0	0	14.5333	0.1	1.82	1.5	2.15	72.2932	0.49743	9.05323	7.46145	10.6947	astro	NA						NA	NA	NA	NA	NA	NA	NA	NA	NA	NA	NA	NA	NA	NA	NA	NA	NA	NA	NA	NA	NA	NA	NA	NA	NA	NA	NA	NA	NA	NA	NA	NA	NA	NA	NA	NA	NA	NA	NA	NA	NA	NA	NA	NA	NA		NA	NA	NA	NA	NA	NA	NA	NA	NA	NA	NA	NA	NA	NA	NA	NA	NA	NA	NA	NA	NA	NA	NA	NA	NA	NA	NA	NA	NA	NA	NA	NA	NA	NA	NA	NA	NA	NA	NA	NA	NA	NA	NA	NA	NA	NA	NA	NA	NA	NA	NA	NA	NA	NA	NA	NA	NA	NA	NA	NA	NA	NA	NA	NA	NA	NA	NA	NA	NA	NA	NA	NA	NA	NA	NA	NA	NA	NA	NA	NA	NA	NA	NA	NA	NA	NA	NA	NA	NA	NA	NA	NA	NA	NA	NA	NA	NA	NA	NA	NA	NA	NA	NA	NA	NA	NA	NA	NA	NA	NA	NA	NA	NA	NA	NA	NA	NA	NA	NA	NA	NA	NA	NA	NA	NA	NA	NA	NA	NA	NA	NA	NA	NA	NA	NA	NA	NA	NA	NA	NA	NA	NA
DDAH1	O94760	187/137/124/24/78/56	1.03 (0.923)	1.281 (0.995)	1.305 (1.183)	-0.004 (0.963)	-0.324 (1.327)	45.392	9.08448e-40	1	1	1	0	0	0	0	0	0	1	3	1	0	118.392	20.2	8.42	0.9	4.1	77.8833	13.2885	5.53905	0.59206	2.69716	astro	NA	Fib1	Astrocyte			Myelination	-1.038 (-1.263, -0.813)	-1.289 (-1.521, -1.057)	-1.313 (-1.747, -0.879)	-0.004 (-0.274, 0.266)	0.316 (0.011, 0.621)	-0.251 (-0.499, -0.003)	-0.275 (-0.718, 0.168)	1.034 (0.75, 1.318)	1.354 (1.037, 1.671)	-0.024 (-0.47, 0.422)	1.285 (0.996, 1.575)	1.605 (1.283, 1.927)	1.309 (0.842, 1.776)	1.629 (1.141, 2.117)	0.32 (-0.031, 0.67)	-9.059	-10.923	-5.942	-0.028	2.035	-1.987	-1.219	7.156	8.377	-0.105	8.727	9.782	5.504	6.551	1.791	1.84112e-18	1.8593e-25	4.77273e-09	0.977814	0.0423393	0.047415	0.223481	2.43695e-12	3.84984e-16	0.916452	2.57294e-17	4.57267e-21	5.52169e-08	1.22906e-10	0.0738203		2.25295e-17	1.35061e-22	1.2453e-08	0.913162	0.0510679	0.082496	0.230397	2.20396e-11	5.16098e-15	0.833745	2.61443e-15	3.82794e-19	1.68317e-07	4.80197e-10	0.0741076	51/32/15/8	0.822 (0.879)	1.094 (1.025)	-0.746 (0.797)	-1.117 (1.903)	17.205	1.16894e-12	-0.761 (-1.073, -0.45)	-0.941 (-1.325, -0.557)	0.782 (0.26, 1.304)	1.124 (0.421, 1.826)	-0.179 (-0.626, 0.268)	1.544 (0.973, 2.114)	1.885 (1.142, 2.629)	1.723 (1.109, 2.337)	2.064 (1.293, 2.836)	0.341 (-0.511, 1.194)	-4.814	-4.823	2.95	3.148	-0.79	5.324	4.99	5.527	5.264	0.788	2.40372e-06	2.30498e-06	0.0034418	0.00181617	0.430313	2.05717e-07	1.05226e-06	7.33017e-08	2.7718e-07	0.431259	37/28/16/19	0.885 (0.905)	1.108 (0.906)	0.066 (0.546)	-0.352 (1.37)	12.655	1.7651e-09	-0.889 (-1.23, -0.547)	-0.971 (-1.363, -0.579)	-0.069 (-0.568, 0.431)	0.369 (-0.092, 0.831)	-0.082 (-0.563, 0.399)	0.82 (0.248, 1.392)	1.258 (0.718, 1.798)	0.902 (0.297, 1.507)	1.34 (0.767, 1.913)	0.438 (-0.206, 1.083)	-5.118	-4.874	-0.27	1.575	-0.336	2.82	4.588	2.935	4.604	1.338	5.73167e-07	1.83041e-06	0.786978	0.11641	0.73699	0.00513838	6.74551e-06	0.00361371	6.28522e-06	0.182	49/64/20/47/29	1.356 (0.909)	1.45 (1.002)	1.382 (1.227)	0.209 (1.016)	-0.087 (1.054)	31.076	1.34446e-26	-1.314 (-1.628, -0.999)	-1.388 (-1.673, -1.104)	-1.339 (-1.8, -0.878)	-0.234 (-0.552, 0.084)	0.086 (-0.303, 0.476)	-0.075 (-0.446, 0.296)	-0.025 (-0.543, 0.492)	1.08 (0.68, 1.48)	1.4 (0.941, 1.859)	0.049 (-0.453, 0.551)	1.154 (0.777, 1.532)	1.475 (1.037, 1.912)	1.105 (0.582, 1.629)	1.425 (0.855, 1.996)	0.32 (-0.141, 0.781)	-8.211	-9.586	-5.708	-1.445	0.436	-0.396	-0.097	5.305	5.995	0.193	6.017	6.623	4.15	4.911	1.367	3.27929e-15	1.12627e-19	2.27564e-08	0.149161	0.663182	0.692527	0.923081	1.89865e-07	4.64802e-09	0.84707	4.10586e-09	1.17283e-10	4.08654e-05	1.33479e-06	0.172567
DDAH2	O95865	173/135/121/24/72/53	-0.153 (1.053)	0.526 (0.999)	0.79 (1.817)	0.315 (1.05)	0.174 (1.136)	7.749	4.57191e-07	0	1	1	1	0	0	0	0	0	0	3	0	1	0.271429	0.1	0.1	0.4	0.2	25.3322	9.33347	9.33347	37.3339	18.6669	NS	Per1; vSMC						0.159 (-0.084, 0.401)	-0.52 (-0.77, -0.27)	-0.784 (-1.244, -0.324)	-0.309 (-0.605, -0.013)	-0.168 (-0.5, 0.163)	-0.679 (-0.943, -0.414)	-0.943 (-1.411, -0.475)	-0.468 (-0.776, -0.16)	-0.327 (-0.669, 0.015)	-0.265 (-0.736, 0.207)	0.211 (-0.104, 0.525)	0.352 (0.004, 0.699)	0.475 (-0.023, 0.973)	0.616 (0.097, 1.136)	0.141 (-0.241, 0.523)	1.287	-4.08	-3.349	-2.051	-0.996	-5.043	-3.96	-2.984	-1.877	-1.101	1.316	1.986	1.875	2.329	0.725	0.198607	5.15338e-05	0.000863562	0.0407337	0.319542	6.1741e-07	8.42419e-05	0.00296872	0.0610648	0.271244	0.188777	0.0475603	0.0613141	0.020181	0.468743		0.15152	0.000773995	0.0010472	0.037946	0.401685	7.20746e-06	7.29707e-05	0.00196719	0.0693242	0.168315	0.439169	0.096211	0.0718004	0.0180627	0.378317	50/31/11/8	-0.112 (1.026)	0.377 (1.082)	0.551 (1.304)	0.538 (1.956)	1.467	0.212634	0.144 (-0.191, 0.479)	-0.188 (-0.602, 0.226)	-0.507 (-1.146, 0.133)	-0.471 (-1.215, 0.273)	-0.331 (-0.811, 0.148)	-0.651 (-1.334, 0.033)	-0.615 (-1.403, 0.173)	-0.319 (-1.044, 0.406)	-0.284 (-1.102, 0.535)	0.035 (-0.921, 0.992)	0.845	-0.893	-1.56	-1.247	-1.361	-1.873	-1.537	-0.866	-0.682	0.073	0.399079	0.372538	0.11987	0.213381	0.174715	0.0621909	0.125467	0.387184	0.49581	0.941869	1/36/1/27/1/15/2/17	-0.451 (0.875)	0.42 (0.853)	0.036 (1.359)	0.207 (0.956)	2.652	0.0336926	0.457 (0.107, 0.807)	-0.304 (-0.706, 0.098)	0.026 (-0.495, 0.547)	-0.122 (-0.612, 0.368)	-0.761 (-1.253, -0.269)	-0.43 (-1.024, 0.163)	-0.578 (-1.144, -0.012)	0.33 (-0.297, 0.958)	0.182 (-0.416, 0.781)	-0.148 (-0.826, 0.53)	2.57	-1.49	0.099	-0.49	-3.046	-1.429	-2.012	1.036	0.6	-0.43	0.0107392	0.137562	0.921327	0.624718	0.0025567	0.154321	0.0451998	0.301108	0.549066	0.667477	0/49/1/63/0/20/1/46/1/28	0.025 (1.167)	0.644 (1.015)	1.017 (1.828)	0.35 (0.863)	0.05 (0.945)	6.101	1.9059e-05	-0.016 (-0.354, 0.322)	-0.594 (-0.902, -0.286)	-1.034 (-1.527, -0.54)	-0.35 (-0.694, -0.005)	-0.011 (-0.435, 0.413)	-0.578 (-0.974, -0.181)	-1.018 (-1.569, -0.466)	-0.334 (-0.763, 0.095)	0.005 (-0.489, 0.499)	-0.44 (-0.976, 0.096)	0.244 (-0.162, 0.65)	0.583 (0.11, 1.055)	0.684 (0.124, 1.244)	1.023 (0.411, 1.635)	0.339 (-0.16, 0.837)	-0.093	-3.792	-4.121	-1.995	-0.051	-2.864	-3.63	-1.529	0.02	-1.615	1.183	2.425	2.402	3.285	1.337	0.926007	0.000174328	4.6513e-05	0.0468012	0.959666	0.00442103	0.000323319	0.127017	0.983953	0.10712	0.237537	0.0158057	0.0167793	0.00111561	0.182177
DDB1	Q16531	163/120/103/21/69/46	0.144 (0.886)	-0.083 (1.06)	0.245 (1.065)	-0.147 (0.976)	-0.504 (1.192)	3.364	0.00532471	0	0	0	0	0	0	0	0	0	1	3	0	1	13.4167	7.4	3.8	3.4	3.45	42.6377	23.5169	12.0763	10.8051	10.964	astro	NA						-0.14 (-0.378, 0.097)	0.087 (-0.162, 0.335)	-0.241 (-0.698, 0.217)	0.151 (-0.133, 0.434)	0.509 (0.179, 0.838)	0.227 (-0.038, 0.492)	-0.1 (-0.567, 0.367)	0.291 (-0.007, 0.589)	0.649 (0.307, 0.991)	-0.327 (-0.8, 0.145)	0.064 (-0.243, 0.371)	0.422 (0.072, 0.772)	0.391 (-0.101, 0.883)	0.749 (0.229, 1.269)	0.358 (-0.018, 0.734)	-1.161	0.686	-1.033	1.044	3.031	1.683	-0.422	1.916	3.723	-1.361	0.409	2.367	1.562	2.831	1.871	0.246273	0.492878	0.302163	0.297027	0.00255819	0.093071	0.67314	0.0558553	0.000218165	0.174144	0.683075	0.0183163	0.118803	0.0048232	0.061904		0.367479	0.35191	0.354183	0.331096	0.00409099	0.0930712	0.65418	0.102538	0.000786207	0.163207	0.903586	0.0438951	0.155696	0.0084559	0.071865	45/25/12/7	0.17 (0.881)	0.032 (1.055)	-0.008 (1.201)	-1.262 (1.114)	2.777	0.0276209	-0.095 (-0.431, 0.241)	0.011 (-0.429, 0.451)	0.06 (-0.527, 0.647)	1.237 (0.481, 1.993)	0.106 (-0.396, 0.607)	0.155 (-0.481, 0.791)	1.332 (0.531, 2.133)	0.049 (-0.648, 0.746)	1.226 (0.382, 2.07)	1.177 (0.244, 2.111)	-0.556	0.048	0.201	3.222	0.415	0.48	3.277	0.139	2.862	2.484	0.578542	0.961968	0.841073	0.00144772	0.678575	0.631993	0.00120292	0.889667	0.00457669	0.0136792	1/36/6/22/4/12/3/16	0.038 (0.945)	-0.317 (1.285)	0.088 (0.667)	-0.474 (1.025)	1.384	0.240214	-0.037 (-0.4, 0.325)	0.394 (-0.063, 0.85)	-0.155 (-0.748, 0.438)	0.391 (-0.131, 0.912)	0.431 (-0.109, 0.971)	-0.118 (-0.777, 0.541)	0.428 (-0.168, 1.024)	-0.549 (-1.264, 0.167)	-0.003 (-0.662, 0.656)	0.546 (-0.206, 1.297)	-0.203	1.698	-0.515	1.476	1.572	-0.352	1.416	-1.511	-0.009	1.43	0.839324	0.0907542	0.606848	0.141117	0.117215	0.725307	0.158121	0.132127	0.993189	0.153975	10/39/8/56/3/17/2/45/6/23	0.213 (0.85)	-0.042 (0.967)	0.336 (1.044)	-0.246 (0.985)	-0.295 (1.274)	1.468	0.1996	-0.175 (-0.527, 0.177)	0.084 (-0.223, 0.391)	-0.304 (-0.805, 0.198)	0.235 (-0.096, 0.566)	0.302 (-0.136, 0.739)	0.259 (-0.151, 0.67)	-0.129 (-0.699, 0.441)	0.41 (-0.023, 0.843)	0.477 (-0.042, 0.995)	-0.388 (-0.933, 0.157)	0.151 (-0.246, 0.548)	0.217 (-0.27, 0.705)	0.539 (-0.022, 1.1)	0.605 (-0.025, 1.235)	0.067 (-0.437, 0.57)	-0.979	0.54	-1.191	1.398	1.356	1.242	-0.444	1.864	1.808	-1.4	0.748	0.878	1.889	1.889	0.26	0.328461	0.58982	0.234506	0.162962	0.176116	0.21511	0.657643	0.0631541	0.0715144	0.162563	0.455027	0.380583	0.059807	0.0597446	0.7949
DDOST	P39656	31/11/19/3/9/9	NA	NA	NA	NA	NA	NA	NA	0	0	0	0	0	0	0	0	0	0	0	0	1	5.80833	3.8	2.74	6	2.85	27.4	17.9259	12.9255	28.3041	13.4445	NS	NA						NA	NA	NA	NA	NA	NA	NA	NA	NA	NA	NA	NA	NA	NA	NA	NA	NA	NA	NA	NA	NA	NA	NA	NA	NA	NA	NA	NA	NA	NA	NA	NA	NA	NA	NA	NA	NA	NA	NA	NA	NA	NA	NA	NA	NA		NA	NA	NA	NA	NA	NA	NA	NA	NA	NA	NA	NA	NA	NA	NA	NA	NA	NA	NA	NA	NA	NA	NA	NA	NA	NA	NA	NA	NA	NA	NA	NA	NA	NA	NA	NA	NA	NA	NA	NA	NA	NA	NA	NA	NA	NA	NA	NA	NA	NA	NA	NA	NA	NA	NA	NA	NA	NA	NA	NA	NA	NA	NA	NA	NA	NA	NA	NA	NA	NA	NA	NA	NA	NA	NA	NA	NA	NA	NA	NA	NA	NA	NA	NA	NA	NA	NA	NA	NA	NA	NA	NA	NA	NA	NA	NA	NA	NA	NA	NA	NA	NA	NA	NA	NA	NA	NA	NA	NA	NA	NA	NA	NA	NA	NA	NA	NA	NA	NA	NA	NA	NA	NA	NA	NA	NA	NA	NA	NA	NA	NA	NA	NA	NA	NA	NA	NA	NA	NA	NA	NA	NA
DDR1	Q08345	187/137/124/24/78/56	0.604 (0.814)	-0.542 (0.961)	-0.305 (0.653)	0.143 (0.831)	-0.765 (0.854)	29.592	6.75079e-27	1	0	0	0	0	0	1	0	0	1	1	0	0	1.48611	0.5	1.03333	0.166667	0.1	45.8157	14.8926	30.9043	5.21394	3.17336	astro	NA						-0.616 (-0.816, -0.415)	0.53 (0.324, 0.737)	0.293 (-0.093, 0.68)	-0.155 (-0.395, 0.085)	0.753 (0.482, 1.025)	1.146 (0.925, 1.367)	0.909 (0.514, 1.304)	0.461 (0.208, 0.714)	1.369 (1.086, 1.652)	-0.237 (-0.635, 0.161)	-0.685 (-0.943, -0.428)	0.223 (-0.064, 0.51)	-0.448 (-0.864, -0.032)	0.46 (0.025, 0.895)	0.908 (0.596, 1.22)	-6.032	5.043	1.489	-1.267	5.446	10.184	4.525	3.579	9.507	-1.171	-5.223	1.525	-2.115	2.077	5.711	2.83436e-09	6.08245e-07	0.136929	0.205767	7.53401e-08	1.41078e-22	7.28909e-06	0.000373297	4.65179e-20	0.242141	2.43633e-07	0.12778	0.0348547	0.0382677	1.76829e-08		1.19528e-08	1.20427e-06	0.0955367	0.166054	3.23274e-07	3.12959e-21	5.29543e-06	0.00114336	2.83059e-18	0.330001	2.32802e-07	0.198564	0.0192308	0.0816765	3.77211e-08	51/32/15/8	0.699 (0.689)	-0.485 (0.831)	0.516 (0.853)	-0.868 (1.245)	9.653	2.46055e-07	-0.661 (-0.952, -0.37)	0.388 (0.029, 0.747)	-0.503 (-0.991, -0.015)	0.776 (0.119, 1.433)	1.049 (0.631, 1.466)	0.158 (-0.376, 0.692)	1.437 (0.742, 2.132)	-0.891 (-1.465, -0.317)	0.388 (-0.334, 1.11)	1.279 (0.482, 2.076)	-4.467	2.128	-2.027	2.326	4.941	0.582	4.067	-3.056	1.059	3.157	1.14411e-05	0.0342154	0.0435403	0.0207249	1.3265e-06	0.560822	6.15182e-05	0.00245341	0.290609	0.00176245	37/28/16/19	0.535 (0.781)	-0.665 (1.043)	-0.062 (0.878)	-0.936 (0.874)	9.555	2.9607e-07	-0.548 (-0.89, -0.207)	0.647 (0.255, 1.039)	-0.019 (-0.519, 0.48)	0.858 (0.396, 1.32)	1.196 (0.714, 1.677)	0.529 (-0.043, 1.101)	1.406 (0.867, 1.946)	-0.667 (-1.272, -0.062)	0.211 (-0.362, 0.783)	0.877 (0.233, 1.522)	-3.158	3.251	-0.076	3.657	4.892	1.82	5.129	-2.169	0.723	2.679	0.0017594	0.00129086	0.939807	0.000304345	1.6899e-06	0.0698064	5.4415e-07	0.0309529	0.470114	0.00782286	49/64/20/47/29	0.557 (0.953)	-0.517 (0.994)	-0.276 (0.622)	0.094 (0.788)	-0.624 (0.714)	9.645	1.0803e-08	-0.535 (-0.831, -0.238)	0.518 (0.249, 0.786)	0.322 (-0.113, 0.756)	-0.114 (-0.414, 0.186)	0.592 (0.225, 0.959)	1.052 (0.703, 1.402)	0.856 (0.368, 1.344)	0.421 (0.043, 0.798)	1.127 (0.694, 1.56)	-0.196 (-0.669, 0.277)	-0.632 (-0.987, -0.276)	0.074 (-0.338, 0.487)	-0.436 (-0.929, 0.058)	0.27 (-0.267, 0.808)	0.706 (0.272, 1.141)	-3.545	3.792	1.454	-0.748	3.169	5.914	3.45	2.192	5.118	-0.815	-3.493	0.354	-1.736	0.988	3.196	0.000439867	0.000173394	0.146694	0.454834	0.00164979	7.32837e-09	0.000621698	0.028985	4.85992e-07	0.415687	0.000532141	0.723234	0.0834073	0.323546	0.00150588
DDR2	Q16832	149/115/96/21/67/46	-0.051 (0.799)	-0.093 (0.936)	-0.41 (0.682)	0.049 (1.019)	-0.217 (0.642)	1.231	0.293323	0	0	0	0	0	0	0	0	0	0	0	0	1	3.73333	1.5	0.34	0.2	1.7	49.9554	20.0714	4.54951	2.67618	22.7475	astro	Fib1; vSMC; Fib2	Fib1; Fib2; Fib3					0.044 (-0.177, 0.265)	0.086 (-0.146, 0.319)	0.403 (-0.012, 0.818)	-0.056 (-0.318, 0.205)	0.211 (-0.089, 0.511)	0.042 (-0.204, 0.288)	0.359 (-0.063, 0.781)	-0.1 (-0.374, 0.173)	0.166 (-0.144, 0.477)	0.317 (-0.112, 0.745)	-0.143 (-0.426, 0.14)	0.124 (-0.195, 0.443)	-0.459 (-0.904, -0.014)	-0.192 (-0.661, 0.276)	0.267 (-0.074, 0.607)	0.393	0.73	1.91	-0.422	1.379	0.338	1.671	-0.721	1.054	1.451	-0.99	0.765	-2.028	-0.807	1.539	0.694759	0.465957	0.0567382	0.673137	0.168497	0.735356	0.0954552	0.471201	0.292394	0.147285	0.322724	0.444826	0.0430726	0.42002	0.12443		0.741719	0.526192	0.0630893	0.676147	0.16611	0.75737	0.096967	0.506956	0.274215	0.148288	0.365547	0.409739	0.048154	0.447075	0.123372	45/23/14/6	-0.025 (0.909)	-0.122 (0.663)	-0.175 (0.814)	-0.216 (0.553)	0.193	0.941761	0.033 (-0.289, 0.356)	0.082 (-0.346, 0.51)	0.178 (-0.342, 0.697)	0.207 (-0.564, 0.978)	0.049 (-0.439, 0.537)	0.145 (-0.422, 0.712)	0.173 (-0.635, 0.982)	0.096 (-0.541, 0.732)	0.124 (-0.731, 0.98)	0.029 (-0.876, 0.934)	0.203	0.379	0.674	0.528	0.198	0.502	0.422	0.296	0.286	0.063	0.839607	0.705353	0.500829	0.598008	0.843124	0.615804	0.673059	0.767544	0.774778	0.950009	8/29/6/22/4/12/5/14	0.057 (0.855)	-0.133 (1.323)	0.007 (1.262)	0.064 (0.722)	0.071	0.990867	-0.065 (-0.472, 0.342)	0.066 (-0.398, 0.531)	-0.026 (-0.632, 0.58)	-0.077 (-0.64, 0.486)	0.131 (-0.441, 0.704)	0.039 (-0.654, 0.732)	-0.012 (-0.668, 0.643)	-0.093 (-0.82, 0.635)	-0.144 (-0.836, 0.549)	-0.051 (-0.84, 0.738)	-0.315	0.282	-0.085	-0.27	0.453	0.11	-0.037	-0.251	-0.409	-0.127	0.753088	0.778372	0.932117	0.787254	0.651002	0.912202	0.970821	0.802013	0.683108	0.898761	8/41/13/51/1/19/6/41/3/26	-0.156 (0.613)	-0.063 (0.857)	-0.3 (0.614)	0.138 (1.017)	-0.369 (0.584)	1.454	0.204622	0.144 (-0.169, 0.457)	0.043 (-0.245, 0.332)	0.29 (-0.142, 0.722)	-0.142 (-0.453, 0.168)	0.361 (-0.014, 0.736)	-0.1 (-0.471, 0.27)	0.146 (-0.343, 0.635)	-0.286 (-0.678, 0.105)	0.217 (-0.228, 0.662)	0.246 (-0.229, 0.722)	-0.186 (-0.558, 0.187)	0.317 (-0.109, 0.744)	-0.432 (-0.924, 0.06)	0.071 (-0.464, 0.607)	0.503 (0.061, 0.945)	0.904	0.297	1.319	-0.9	1.896	-0.533	0.587	-1.438	0.96	1.019	-0.981	1.465	-1.728	0.261	2.24	0.366429	0.766975	0.188101	0.368542	0.0588405	0.594419	0.557755	0.151283	0.337575	0.309176	0.327464	0.144004	0.0849193	0.793935	0.025759
DDRGK1	Q96HY6	60/54/33/13/18/20	0.358 (0.908)	0.274 (0.865)	0.274 (1.273)	0.18 (0.893)	-0.304 (0.86)	1.901	0.0959366	1	0	0	0	0	0	0	0	0	0	1	0	0	2.625	2.7	2.84	1	1.3	25.0836	25.8003	27.1381	9.55566	12.4224	NS	NA						-0.359 (-0.71, -0.008)	-0.275 (-0.681, 0.13)	-0.275 (-0.847, 0.297)	-0.181 (-0.684, 0.322)	0.303 (-0.18, 0.786)	0.083 (-0.33, 0.497)	0.084 (-0.494, 0.662)	0.178 (-0.331, 0.687)	0.662 (0.172, 1.151)	0 (-0.612, 0.613)	0.094 (-0.454, 0.642)	0.578 (0.048, 1.108)	0.094 (-0.587, 0.775)	0.578 (-0.088, 1.244)	0.484 (-0.124, 1.092)	-2.018	-1.34	-0.948	-0.711	1.237	0.398	0.286	0.689	2.666	0.001	0.339	2.152	0.272	1.711	1.571	0.0450232	0.181721	0.34412	0.477968	0.217657	0.690957	0.775272	0.491954	0.00833422	0.999158	0.734762	0.0326443	0.785767	0.0887361	0.117822		0.0427342	0.198716	0.312197	0.47685	0.21185	0.637817	0.817109	0.483647	0.00777978	0.920433	0.765467	0.0345776	0.742418	0.078856	0.114816	NA	NA	NA	NA	NA	NA	NA	NA	NA	NA	NA	NA	NA	NA	NA	NA	NA	NA	NA	NA	NA	NA	NA	NA	NA	NA	NA	NA	NA	NA	NA	NA	NA	NA	NA	NA	NA	25/12/22/6/10/6/12/7	0.253 (0.831)	0.498 (0.86)	0.451 (1.042)	-0.284 (0.923)	0.955	0.436729	-0.254 (-0.865, 0.357)	-0.472 (-1.304, 0.36)	-0.462 (-1.309, 0.384)	0.31 (-0.472, 1.093)	-0.218 (-1.187, 0.752)	-0.208 (-1.192, 0.776)	0.565 (-0.364, 1.493)	0.01 (-1.133, 1.152)	0.782 (-0.304, 1.869)	0.773 (-0.309, 1.854)	-0.827	-1.128	-1.087	0.789	-0.446	-0.421	1.209	0.017	1.432	1.421	0.41031	0.262474	0.280325	0.432593	0.656393	0.674974	0.230152	0.986804	0.155824	0.159134	25/24/46/18/7/13/38/9/17/12	0.392 (0.986)	0.345 (0.944)	0.274 (1.273)	0.131 (0.909)	-0.376 (0.871)	1.395	0.230603	-0.405 (-0.887, 0.076)	-0.336 (-0.869, 0.197)	-0.307 (-0.923, 0.31)	-0.144 (-0.852, 0.565)	0.375 (-0.253, 1.002)	0.069 (-0.55, 0.689)	0.098 (-0.587, 0.783)	0.261 (-0.514, 1.037)	0.78 (0.079, 1.481)	0.029 (-0.701, 0.758)	0.192 (-0.618, 1.002)	0.71 (-0.029, 1.449)	0.163 (-0.701, 1.027)	0.682 (-0.116, 1.479)	0.519 (-0.356, 1.393)	-1.665	-1.246	-0.985	-0.401	1.182	0.222	0.284	0.667	2.201	0.078	0.469	1.902	0.374	1.691	1.174	0.0983939	0.215141	0.326462	0.688804	0.239542	0.824777	0.777222	0.506007	0.0295116	0.938129	0.640066	0.0593869	0.70932	0.093246	0.242702
DDT	P30046	181/132/114/21/74/53	0.405 (0.876)	0.716 (1.059)	1.197 (1.203)	0.393 (1.022)	0.11 (1.267)	10.583	9.83636e-10	1	1	1	1	0	0	0	0	0	0	3	0	0	12.8583	27.7	12.02	7.1	3	20.5148	44.1939	19.1773	11.3277	4.78634	neuron	vSMC						-0.401 (-0.631, -0.171)	-0.712 (-0.952, -0.471)	-1.193 (-1.657, -0.729)	-0.389 (-0.667, -0.111)	-0.105 (-0.42, 0.209)	-0.311 (-0.568, -0.053)	-0.792 (-1.264, -0.319)	0.012 (-0.28, 0.304)	0.296 (-0.032, 0.623)	-0.481 (-0.959, -0.003)	0.323 (0.022, 0.623)	0.606 (0.272, 0.941)	0.804 (0.306, 1.301)	1.087 (0.568, 1.606)	0.284 (-0.079, 0.646)	-3.421	-5.811	-5.051	-2.752	-0.659	-2.372	-3.289	0.081	1.775	-1.977	2.11	3.56	3.173	4.116	1.538	0.000669711	1.03576e-08	5.94077e-07	0.00610872	0.51006	0.0180226	0.00106604	0.935453	0.076513	0.0485037	0.0352588	0.000401978	0.00158924	4.42214e-05	0.124556		0.00114093	3.81846e-07	6.62156e-07	0.00597875	0.572088	0.0520057	0.000880113	0.979522	0.0797172	0.0258677	0.10214	0.00139531	0.0017102	4.00217e-05	0.105363	49/28/14/6	0.225 (0.855)	0.61 (0.655)	0.273 (0.748)	-0.132 (1.21)	1.453	0.21682	-0.182 (-0.481, 0.116)	-0.417 (-0.799, -0.035)	-0.226 (-0.732, 0.279)	0.1 (-0.654, 0.854)	-0.234 (-0.674, 0.205)	-0.044 (-0.595, 0.507)	0.282 (-0.507, 1.072)	0.191 (-0.409, 0.79)	0.517 (-0.309, 1.342)	0.326 (-0.563, 1.215)	-1.205	-2.148	-0.882	0.26	-1.05	-0.157	0.703	0.625	1.231	0.722	0.229171	0.0326129	0.37873	0.795042	0.294442	0.875389	0.482361	0.532312	0.219336	0.470725	2/35/4/24/3/13/0/19	0.349 (0.726)	0.536 (1.209)	-0.044 (1.457)	-0.015 (1.136)	1.586	0.178442	-0.332 (-0.702, 0.038)	-0.431 (-0.873, 0.011)	0.028 (-0.551, 0.607)	0.028 (-0.46, 0.516)	-0.099 (-0.635, 0.436)	0.36 (-0.294, 1.014)	0.36 (-0.215, 0.935)	0.459 (-0.24, 1.158)	0.459 (-0.164, 1.082)	0 (-0.722, 0.722)	-1.765	-1.921	0.096	0.114	-0.366	1.084	1.233	1.294	1.452	0	0.0787874	0.0557977	0.923973	0.90946	0.714834	0.279556	0.21851	0.196782	0.147688	0.999708	1/48/2/62/1/19/0/47/1/28	0.63 (0.961)	0.833 (1.142)	1.145 (1.25)	0.55 (0.928)	0.246 (1.386)	9.376	1.95544e-08	-0.626 (-0.965, -0.288)	-0.792 (-1.1, -0.484)	-1.166 (-1.668, -0.664)	-0.549 (-0.888, -0.21)	-0.217 (-0.638, 0.204)	-0.166 (-0.565, 0.233)	-0.54 (-1.101, 0.022)	0.077 (-0.35, 0.505)	0.409 (-0.086, 0.904)	-0.374 (-0.919, 0.172)	0.243 (-0.161, 0.647)	0.575 (0.102, 1.048)	0.617 (0.051, 1.183)	0.949 (0.33, 1.568)	0.332 (-0.163, 0.827)	-3.64	-5.06	-4.57	-3.186	-1.015	-0.818	-1.891	0.354	1.625	-1.348	1.183	2.39	2.144	3.014	1.319	0.000311044	6.55249e-07	6.62487e-06	0.00156535	0.310721	0.413933	0.0593996	0.723326	0.104973	0.178513	0.237408	0.0173364	0.032661	0.0027492	0.187854
DDX17	Q92841	6/2/1/4/1/0	NA	NA	NA	NA	NA	NA	NA	0	0	0	0	0	0	0	0	0	0	0	0	1	81.025	68.4	60.7	73.9	28.9	25.8928	21.8583	19.3976	23.6159	9.23544	NS	NA	Fib2					NA	NA	NA	NA	NA	NA	NA	NA	NA	NA	NA	NA	NA	NA	NA	NA	NA	NA	NA	NA	NA	NA	NA	NA	NA	NA	NA	NA	NA	NA	NA	NA	NA	NA	NA	NA	NA	NA	NA	NA	NA	NA	NA	NA	NA		NA	NA	NA	NA	NA	NA	NA	NA	NA	NA	NA	NA	NA	NA	NA	NA	NA	NA	NA	NA	NA	NA	NA	NA	NA	NA	NA	NA	NA	NA	NA	NA	NA	NA	NA	NA	NA	NA	NA	NA	NA	NA	NA	NA	NA	NA	NA	NA	NA	NA	NA	NA	NA	NA	NA	NA	NA	NA	NA	NA	NA	NA	NA	NA	NA	NA	NA	NA	NA	NA	NA	NA	NA	NA	NA	NA	NA	NA	NA	NA	NA	NA	NA	NA	NA	NA	NA	NA	NA	NA	NA	NA	NA	NA	NA	NA	NA	NA	NA	NA	NA	NA	NA	NA	NA	NA	NA	NA	NA	NA	NA	NA	NA	NA	NA	NA	NA	NA	NA	NA	NA	NA	NA	NA	NA	NA	NA	NA	NA	NA	NA	NA	NA	NA	NA	NA	NA	NA	NA	NA	NA	NA
DDX19B	Q9UMR2	81/55/59/15/28/26	-0.616 (0.983)	-0.294 (0.852)	1.105 (1.772)	-0.128 (0.915)	-0.317 (0.988)	7.625	1.05952e-06	0	0	1	0	0	1	0	0	0	0	3	0	0	3.46667	2.1	1.8	6.33333	1.55	22.7322	13.7705	11.8033	41.5301	10.1639	microglia.macrophage	NA						0.616 (0.268, 0.965)	0.294 (-0.048, 0.636)	-1.105 (-1.666, -0.544)	0.128 (-0.31, 0.565)	0.317 (-0.133, 0.767)	-0.322 (-0.697, 0.052)	-1.721 (-2.303, -1.14)	-0.489 (-0.952, -0.025)	-0.299 (-0.774, 0.176)	-1.399 (-1.976, -0.822)	-0.166 (-0.625, 0.292)	0.023 (-0.447, 0.493)	1.233 (0.594, 1.872)	1.422 (0.775, 2.07)	0.19 (-0.354, 0.733)	3.48	1.694	-3.877	0.574	1.388	-1.697	-5.828	-2.076	-1.24	-4.771	-0.715	0.098	3.799	4.326	0.687	0.000589546	0.0915028	0.000134244	0.566276	0.166271	0.0909446	1.6646e-08	0.0388474	0.21623	3.06618e-06	0.475436	0.922253	0.000181001	2.17082e-05	0.49292		0.000642927	0.107006	0.000170504	0.562676	0.168082	0.0872883	2.15226e-08	0.0418797	0.23093	5.32612e-06	0.511628	0.886829	0.0002333	3.42507e-05	0.492763	NA	NA	NA	NA	NA	NA	NA	NA	NA	NA	NA	NA	NA	NA	NA	NA	NA	NA	NA	NA	NA	NA	NA	NA	NA	NA	NA	NA	NA	NA	NA	NA	NA	NA	NA	NA	NA	23/14/15/13/11/5/6/13	-0.868 (1.265)	-0.202 (0.702)	-0.109 (0.632)	-0.107 (1.146)	2.193	0.0738509	0.853 (0.273, 1.434)	0.215 (-0.388, 0.819)	-0.007 (-0.943, 0.93)	0.035 (-0.571, 0.642)	-0.638 (-1.413, 0.137)	-0.86 (-1.913, 0.193)	-0.818 (-1.594, -0.043)	-0.222 (-1.293, 0.849)	-0.18 (-0.978, 0.618)	0.042 (-1.014, 1.098)	2.912	0.707	-0.014	0.115	-1.629	-1.618	-2.089	-0.411	-0.448	0.078	0.00428801	0.480878	0.98902	0.908743	0.105932	0.108392	0.0388441	0.682111	0.655319	0.937814	27/22/36/28/7/13/30/17/19/10	-0.557 (1.002)	-0.428 (0.84)	1.057 (1.908)	-0.123 (1.022)	-0.54 (0.913)	4.832	0.000379787	0.562 (0.052, 1.072)	0.405 (-0.059, 0.869)	-1.065 (-1.708, -0.423)	0.131 (-0.432, 0.694)	0.579 (-0.132, 1.289)	-0.157 (-0.761, 0.447)	-1.627 (-2.369, -0.885)	-0.431 (-1.115, 0.254)	0.017 (-0.794, 0.828)	-1.47 (-2.188, -0.752)	-0.274 (-0.924, 0.377)	0.174 (-0.61, 0.958)	1.196 (0.407, 1.986)	1.644 (0.739, 2.549)	0.447 (-0.395, 1.29)	2.175	1.724	-3.274	0.46	1.608	-0.513	-4.332	-1.243	0.041	-4.044	-0.831	0.438	2.991	3.586	1.049	0.0310407	0.0866671	0.00129641	0.64646	0.109743	0.608704	2.5773e-05	0.215798	0.967364	8.07773e-05	0.407164	0.66223	0.00321331	0.000443419	0.295623
DDX21	Q9NR30	10/7/1/6/4/0	NA	NA	NA	NA	NA	NA	NA	0	0	0	0	0	0	0	0	0	0	0	0	0	1.69167	2.7	2.4	13.1667	1.45	7.90191	12.6119	11.2106	61.5025	6.77306	microglia.macrophage	Fib1; Fib3						NA	NA	NA	NA	NA	NA	NA	NA	NA	NA	NA	NA	NA	NA	NA	NA	NA	NA	NA	NA	NA	NA	NA	NA	NA	NA	NA	NA	NA	NA	NA	NA	NA	NA	NA	NA	NA	NA	NA	NA	NA	NA	NA	NA	NA		NA	NA	NA	NA	NA	NA	NA	NA	NA	NA	NA	NA	NA	NA	NA	NA	NA	NA	NA	NA	NA	NA	NA	NA	NA	NA	NA	NA	NA	NA	NA	NA	NA	NA	NA	NA	NA	NA	NA	NA	NA	NA	NA	NA	NA	NA	NA	NA	NA	NA	NA	NA	NA	NA	NA	NA	NA	NA	NA	NA	NA	NA	NA	NA	NA	NA	NA	NA	NA	NA	NA	NA	NA	NA	NA	NA	NA	NA	NA	NA	NA	NA	NA	NA	NA	NA	NA	NA	NA	NA	NA	NA	NA	NA	NA	NA	NA	NA	NA	NA	NA	NA	NA	NA	NA	NA	NA	NA	NA	NA	NA	NA	NA	NA	NA	NA	NA	NA	NA	NA	NA	NA	NA	NA	NA	NA	NA	NA	NA	NA	NA	NA	NA	NA	NA	NA	NA	NA	NA	NA	NA	NA
DDX39B	Q13838	6/3/2/4/1/0	NA	NA	NA	NA	NA	NA	NA	0	0	0	0	0	0	0	0	0	0	0	0	0	1.34896	0.1375	1.245	2.1125	0.8375	23.6346	2.52422	21.9837	36.5103	15.3471	NS	NA						NA	NA	NA	NA	NA	NA	NA	NA	NA	NA	NA	NA	NA	NA	NA	NA	NA	NA	NA	NA	NA	NA	NA	NA	NA	NA	NA	NA	NA	NA	NA	NA	NA	NA	NA	NA	NA	NA	NA	NA	NA	NA	NA	NA	NA		NA	NA	NA	NA	NA	NA	NA	NA	NA	NA	NA	NA	NA	NA	NA	NA	NA	NA	NA	NA	NA	NA	NA	NA	NA	NA	NA	NA	NA	NA	NA	NA	NA	NA	NA	NA	NA	NA	NA	NA	NA	NA	NA	NA	NA	NA	NA	NA	NA	NA	NA	NA	NA	NA	NA	NA	NA	NA	NA	NA	NA	NA	NA	NA	NA	NA	NA	NA	NA	NA	NA	NA	NA	NA	NA	NA	NA	NA	NA	NA	NA	NA	NA	NA	NA	NA	NA	NA	NA	NA	NA	NA	NA	NA	NA	NA	NA	NA	NA	NA	NA	NA	NA	NA	NA	NA	NA	NA	NA	NA	NA	NA	NA	NA	NA	NA	NA	NA	NA	NA	NA	NA	NA	NA	NA	NA	NA	NA	NA	NA	NA	NA	NA	NA	NA	NA	NA	NA	NA	NA	NA	NA
DDX3X	O00571	12/3/4/4/4/1	NA	NA	NA	NA	NA	NA	NA	0	0	0	0	0	0	0	0	0	0	0	0	1	23.325	20.8	19.7	77.1667	14.85	14.9671	13.3469	12.641	49.5161	9.5289	microglia.macrophage	aEndo	Per2; vEndo					NA	NA	NA	NA	NA	NA	NA	NA	NA	NA	NA	NA	NA	NA	NA	NA	NA	NA	NA	NA	NA	NA	NA	NA	NA	NA	NA	NA	NA	NA	NA	NA	NA	NA	NA	NA	NA	NA	NA	NA	NA	NA	NA	NA	NA		NA	NA	NA	NA	NA	NA	NA	NA	NA	NA	NA	NA	NA	NA	NA	NA	NA	NA	NA	NA	NA	NA	NA	NA	NA	NA	NA	NA	NA	NA	NA	NA	NA	NA	NA	NA	NA	NA	NA	NA	NA	NA	NA	NA	NA	NA	NA	NA	NA	NA	NA	NA	NA	NA	NA	NA	NA	NA	NA	NA	NA	NA	NA	NA	NA	NA	NA	NA	NA	NA	NA	NA	NA	NA	NA	NA	NA	NA	NA	NA	NA	NA	NA	NA	NA	NA	NA	NA	NA	NA	NA	NA	NA	NA	NA	NA	NA	NA	NA	NA	NA	NA	NA	NA	NA	NA	NA	NA	NA	NA	NA	NA	NA	NA	NA	NA	NA	NA	NA	NA	NA	NA	NA	NA	NA	NA	NA	NA	NA	NA	NA	NA	NA	NA	NA	NA	NA	NA	NA	NA	NA	NA
DDX46	Q7L014	6/2/1/4/1/0	NA	NA	NA	NA	NA	NA	NA	0	0	0	0	0	0	0	0	0	0	0	0	0	3.775	6.9	4.46	6.1	1.75	16.4238	30.0196	19.404	26.539	7.61366	NS	NA						NA	NA	NA	NA	NA	NA	NA	NA	NA	NA	NA	NA	NA	NA	NA	NA	NA	NA	NA	NA	NA	NA	NA	NA	NA	NA	NA	NA	NA	NA	NA	NA	NA	NA	NA	NA	NA	NA	NA	NA	NA	NA	NA	NA	NA		NA	NA	NA	NA	NA	NA	NA	NA	NA	NA	NA	NA	NA	NA	NA	NA	NA	NA	NA	NA	NA	NA	NA	NA	NA	NA	NA	NA	NA	NA	NA	NA	NA	NA	NA	NA	NA	NA	NA	NA	NA	NA	NA	NA	NA	NA	NA	NA	NA	NA	NA	NA	NA	NA	NA	NA	NA	NA	NA	NA	NA	NA	NA	NA	NA	NA	NA	NA	NA	NA	NA	NA	NA	NA	NA	NA	NA	NA	NA	NA	NA	NA	NA	NA	NA	NA	NA	NA	NA	NA	NA	NA	NA	NA	NA	NA	NA	NA	NA	NA	NA	NA	NA	NA	NA	NA	NA	NA	NA	NA	NA	NA	NA	NA	NA	NA	NA	NA	NA	NA	NA	NA	NA	NA	NA	NA	NA	NA	NA	NA	NA	NA	NA	NA	NA	NA	NA	NA	NA	NA	NA	NA
DDX49	Q9Y6V7	4/5/1/1/3/0	NA	NA	NA	NA	NA	NA	NA	0	0	0	0	0	0	0	0	0	0	0	0	0	0.15	0.1	0.14	0.166667	0.15	21.2264	14.1509	19.8113	23.5849	21.2264	NS	NA						NA	NA	NA	NA	NA	NA	NA	NA	NA	NA	NA	NA	NA	NA	NA	NA	NA	NA	NA	NA	NA	NA	NA	NA	NA	NA	NA	NA	NA	NA	NA	NA	NA	NA	NA	NA	NA	NA	NA	NA	NA	NA	NA	NA	NA		NA	NA	NA	NA	NA	NA	NA	NA	NA	NA	NA	NA	NA	NA	NA	NA	NA	NA	NA	NA	NA	NA	NA	NA	NA	NA	NA	NA	NA	NA	NA	NA	NA	NA	NA	NA	NA	NA	NA	NA	NA	NA	NA	NA	NA	NA	NA	NA	NA	NA	NA	NA	NA	NA	NA	NA	NA	NA	NA	NA	NA	NA	NA	NA	NA	NA	NA	NA	NA	NA	NA	NA	NA	NA	NA	NA	NA	NA	NA	NA	NA	NA	NA	NA	NA	NA	NA	NA	NA	NA	NA	NA	NA	NA	NA	NA	NA	NA	NA	NA	NA	NA	NA	NA	NA	NA	NA	NA	NA	NA	NA	NA	NA	NA	NA	NA	NA	NA	NA	NA	NA	NA	NA	NA	NA	NA	NA	NA	NA	NA	NA	NA	NA	NA	NA	NA	NA	NA	NA	NA	NA	NA
DEFA1	P59665	142/104/88/23/62/47	-0.142 (0.77)	-0.326 (0.92)	-0.358 (1.46)	0.091 (0.907)	1.021 (1.644)	11.922	7.27255e-11	0	0	0	0	1	0	1	0	0	0	5	0	0	0.1	0.1	0.1	0.1	0.1	20	20	20	20	20	BD	NA						0.157 (-0.105, 0.42)	0.342 (0.066, 0.618)	0.373 (-0.084, 0.831)	-0.076 (-0.386, 0.234)	-1.006 (-1.348, -0.663)	0.184 (-0.111, 0.479)	0.216 (-0.253, 0.685)	-0.234 (-0.56, 0.093)	-1.163 (-1.521, -0.806)	0.031 (-0.445, 0.508)	-0.418 (-0.755, -0.08)	-1.348 (-1.715, -0.98)	-0.449 (-0.946, 0.048)	-1.379 (-1.897, -0.861)	-0.93 (-1.323, -0.536)	1.178	2.431	1.603	-0.483	-5.771	1.228	0.904	-1.406	-6.39	0.13	-2.433	-7.202	-1.777	-5.232	-4.641	0.239593	0.0154196	0.109719	0.629004	1.44759e-08	0.220003	0.366641	0.160445	4.06213e-10	0.897	0.0153422	2.4468e-12	0.076265	2.55169e-07	4.52647e-06		0.229301	0.00565159	0.0934792	0.587958	1.84867e-08	0.122571	0.334449	0.139482	5.94959e-10	0.978822	0.00582852	5.95569e-13	0.0603393	2.22592e-07	6.49382e-06	35/24/11/7	-0.197 (0.711)	0.163 (1.222)	0.435 (1.082)	2.53 (3.331)	9.434	4.89238e-07	0.245 (-0.176, 0.667)	-0.083 (-0.583, 0.417)	-0.421 (-1.111, 0.269)	-2.519 (-3.373, -1.665)	-0.328 (-0.925, 0.269)	-0.666 (-1.429, 0.098)	-2.764 (-3.682, -1.846)	-0.338 (-1.151, 0.475)	-2.436 (-3.388, -1.484)	-2.098 (-3.165, -1.031)	1.147	-0.328	-1.202	-5.813	-1.084	-1.719	-5.932	-0.818	-5.043	-3.875	0.252796	0.74356	0.230761	2.22852e-08	0.279737	0.0871058	1.20267e-08	0.414044	9.82258e-07	0.000142035	9/28/6/22/3/13/4/15	-0.122 (0.66)	-0.574 (0.852)	0.036 (0.821)	0.447 (0.681)	3.784	0.00538487	0.098 (-0.274, 0.47)	0.657 (0.241, 1.074)	-0.069 (-0.592, 0.453)	-0.479 (-0.97, 0.013)	0.559 (0.038, 1.081)	-0.167 (-0.77, 0.435)	-0.577 (-1.153, 0)	-0.727 (-1.362, -0.092)	-1.136 (-1.745, -0.527)	-0.409 (-1.087, 0.269)	0.519	3.11	-0.262	-1.92	2.114	-0.547	-1.972	-2.256	-3.678	-1.19	0.604036	0.00212687	0.793496	0.0562402	0.0356531	0.584654	0.0499222	0.0250857	0.000297803	0.235357	8/41/22/42/1/19/9/38/4/25	-0.109 (0.894)	-0.477 (0.624)	-0.233 (1.55)	0.011 (0.883)	0.943 (1.124)	7.128	2.56561e-06	0.13 (-0.212, 0.473)	0.526 (0.186, 0.866)	0.255 (-0.218, 0.727)	-0.004 (-0.355, 0.347)	-0.914 (-1.331, -0.497)	0.396 (-0.029, 0.82)	0.124 (-0.409, 0.657)	-0.135 (-0.569, 0.299)	-1.044 (-1.534, -0.555)	-0.272 (-0.806, 0.263)	-0.53 (-0.963, -0.098)	-1.44 (-1.926, -0.954)	-0.259 (-0.801, 0.283)	-1.168 (-1.756, -0.58)	-0.909 (-1.405, -0.414)	0.75	3.048	1.06	-0.025	-4.311	1.835	0.458	-0.611	-4.197	-1	-2.412	-5.831	-0.939	-3.909	-3.611	0.454093	0.0025115	0.289874	0.980311	2.20667e-05	0.0674376	0.647573	0.541349	3.57691e-05	0.318038	0.0164799	1.43029e-08	0.348237	0.000114658	0.000357725
DEFA6	Q01524	26/13/24/5/12/10	-0.464 (0.842)	-0.024 (0.854)	-0.898 (0.641)	-0.59 (1.187)	0.026 (0.806)	1.711	0.140878	0	0	0	0	0	0	0	0	0	0	0	0	0	0.1	0.1	0.1	0.1	0.1	20	20	20	20	20	BD	NA						0.464 (-0.167, 1.095)	0.024 (-0.502, 0.55)	0.898 (-0.009, 1.805)	0.59 (-0.058, 1.238)	-0.026 (-0.717, 0.665)	-0.441 (-1.08, 0.199)	0.434 (-0.543, 1.411)	0.125 (-0.618, 0.869)	-0.49 (-1.271, 0.291)	0.875 (-0.039, 1.788)	0.566 (-0.091, 1.223)	-0.049 (-0.749, 0.65)	-0.309 (-1.297, 0.68)	-0.924 (-1.941, 0.093)	-0.616 (-1.411, 0.18)	1.463	0.09	1.97	1.809	-0.074	-1.37	0.883	0.336	-1.247	1.905	1.714	-0.141	-0.621	-1.806	-1.539	0.147075	0.928656	0.0521831	0.0739747	0.941168	0.174424	0.37974	0.738034	0.215743	0.060234	0.090199	0.888428	0.536534	0.0744572	0.127546		0.0805067	0.455165	0.0258178	0.0709092	0.852484	0.273455	0.335105	0.928152	0.11937	0.072929	0.249892	0.456201	0.37805	0.0351265	0.101284	NA	NA	NA	NA	NA	NA	NA	NA	NA	NA	NA	NA	NA	NA	NA	NA	NA	NA	NA	NA	NA	NA	NA	NA	NA	NA	NA	NA	NA	NA	NA	NA	NA	NA	NA	NA	NA	4/6/0/3	NA	NA	NA	NA	NA	NA	NA	NA	NA	NA	NA	NA	NA	NA	NA	NA	NA	NA	NA	NA	NA	NA	NA	NA	NA	NA	NA	NA	NA	NA	NA	NA	NA	NA	NA	NA	3/12/4/9/5	NA	NA	NA	NA	NA	NA	NA	NA	NA	NA	NA	NA	NA	NA	NA	NA	NA	NA	NA	NA	NA	NA	NA	NA	NA	NA	NA	NA	NA	NA	NA	NA	NA	NA	NA	NA	NA	NA	NA	NA	NA	NA	NA	NA	NA	NA	NA	NA	NA	NA	NA	NA
DEFB1	P60022	181/132/124/24/76/55	-0.101 (0.987)	0.043 (1.04)	-0.366 (1.24)	0.258 (1.059)	-0.154 (0.982)	2.121	0.0614046	0	0	0	0	0	0	0	0	0	0	0	0	0	0.108333	0.1	0.1	0.1	0.1	21.3115	19.6721	19.6721	19.6721	19.6721	NS	NA						0.101 (-0.128, 0.331)	-0.042 (-0.276, 0.192)	0.367 (-0.069, 0.803)	-0.257 (-0.531, 0.017)	0.155 (-0.155, 0.464)	-0.143 (-0.395, 0.108)	0.266 (-0.18, 0.711)	-0.358 (-0.648, -0.069)	0.053 (-0.269, 0.375)	0.409 (-0.039, 0.857)	-0.215 (-0.508, 0.077)	0.197 (-0.129, 0.522)	-0.624 (-1.094, -0.154)	-0.212 (-0.704, 0.279)	0.412 (0.056, 0.767)	0.867	-0.352	1.653	-1.839	0.982	-1.121	1.171	-2.435	0.324	1.794	-1.444	1.187	-2.607	-0.849	2.274	0.386385	0.72513	0.098934	0.066421	0.326396	0.26264	0.242165	0.0152006	0.745976	0.0733597	0.149284	0.235859	0.00937074	0.396028	0.0233168		0.485075	0.712605	0.120974	0.074288	0.261709	0.327084	0.24617	0.0254685	0.56657	0.0888319	0.176067	0.184924	0.0134138	0.50505	0.0186879	50/32/15/8	-0.192 (0.955)	-0.055 (1.154)	0.274 (1.054)	-0.722 (0.893)	1.73	0.143488	0.171 (-0.151, 0.494)	0.116 (-0.278, 0.51)	-0.283 (-0.817, 0.252)	0.766 (0.047, 1.486)	-0.056 (-0.515, 0.404)	-0.454 (-1.039, 0.131)	0.595 (-0.168, 1.357)	-0.398 (-1.026, 0.23)	0.65 (-0.14, 1.44)	1.049 (0.176, 1.921)	1.046	0.579	-1.04	2.097	-0.238	-1.527	1.536	-1.249	1.621	2.366	0.296352	0.5632	0.299176	0.036936	0.811824	0.127994	0.125765	0.212818	0.106239	0.0186726	3/34/0/28/0/16/0/19	-0.012 (1.132)	-0.159 (0.976)	0.672 (1.091)	0.002 (0.966)	1.859	0.117955	0.014 (-0.362, 0.389)	0.136 (-0.279, 0.552)	-0.689 (-1.218, -0.16)	-0.021 (-0.511, 0.468)	0.123 (-0.396, 0.641)	-0.703 (-1.317, -0.088)	-0.035 (-0.616, 0.545)	-0.825 (-1.466, -0.185)	-0.158 (-0.764, 0.449)	0.667 (-0.014, 1.349)	0.073	0.646	-2.562	-0.086	0.465	-2.251	-0.119	-2.537	-0.512	1.927	0.942229	0.518937	0.0109339	0.931626	0.642097	0.0251993	0.905106	0.011752	0.609035	0.0549932	1/48/0/64/0/20/2/45/1/28	-0.068 (0.922)	0.18 (1.003)	-0.249 (1.209)	0.105 (1.032)	-0.097 (0.993)	0.798	0.55179	0.045 (-0.279, 0.368)	-0.193 (-0.484, 0.097)	0.215 (-0.254, 0.684)	-0.1 (-0.43, 0.23)	0.111 (-0.292, 0.514)	-0.238 (-0.617, 0.141)	0.17 (-0.357, 0.697)	-0.145 (-0.558, 0.268)	0.067 (-0.407, 0.54)	0.408 (-0.101, 0.918)	0.093 (-0.295, 0.481)	0.304 (-0.146, 0.755)	-0.315 (-0.85, 0.22)	-0.104 (-0.688, 0.48)	0.211 (-0.266, 0.688)	0.271	-1.309	0.901	-0.597	0.543	-1.233	0.635	-0.689	0.276	1.575	0.473	1.329	-1.158	-0.349	0.87	0.786347	0.191307	0.368308	0.55107	0.587728	0.218191	0.525616	0.491274	0.78275	0.11615	0.636815	0.18475	0.247586	0.726921	0.384586
DEFB103A	P81534	169/127/111/23/73/47	-0.224 (1.078)	0.533 (1.01)	-1.024 (1.209)	-0.192 (1.009)	-0.234 (1.086)	12.42	1.98693e-11	0	1	0	0	0	0	0	1	0	0	2	0	0	0.1	0.1	0.1	0.1	0.1	20	20	20	20	20	BD	NA						0.209 (-0.03, 0.448)	-0.548 (-0.797, -0.3)	1.009 (0.557, 1.461)	0.177 (-0.108, 0.462)	0.219 (-0.116, 0.554)	-0.757 (-1.021, -0.493)	0.8 (0.339, 1.261)	-0.032 (-0.331, 0.267)	0.01 (-0.337, 0.358)	1.557 (1.091, 2.023)	0.725 (0.419, 1.032)	0.767 (0.413, 1.121)	-0.832 (-1.319, -0.346)	-0.79 (-1.308, -0.272)	0.042 (-0.338, 0.423)	1.717	-4.334	4.384	1.22	1.282	-5.627	3.41	-0.21	0.058	6.564	4.647	4.258	-3.361	-2.998	0.217	0.0866178	1.74513e-05	1.39796e-05	0.223144	0.200308	2.94616e-08	0.000697254	0.834089	0.953999	1.22172e-10	4.22473e-06	2.43451e-05	0.000832354	0.00284032	0.82808		0.058295	5.91164e-05	8.63273e-06	0.251584	0.26983	5.05591e-08	0.000662592	0.670004	0.814425	1.43359e-10	1.58309e-05	0.000103124	0.000505556	0.00151741	0.904937	49/31/15/7	-0.174 (0.876)	0.089 (0.838)	-0.579 (0.782)	-0.454 (0.935)	2.251	0.0639611	0.249 (-0.05, 0.548)	0.015 (-0.351, 0.382)	0.616 (0.126, 1.106)	0.428 (-0.273, 1.13)	-0.234 (-0.66, 0.192)	0.367 (-0.17, 0.903)	0.179 (-0.558, 0.917)	0.6 (0.023, 1.177)	0.413 (-0.35, 1.176)	-0.187 (-1.02, 0.646)	1.641	0.083	2.474	1.202	-1.079	1.346	0.479	2.047	1.066	-0.442	0.102034	0.934275	0.0139853	0.230329	0.281356	0.179351	0.632419	0.0416172	0.287562	0.658597	2/35/3/25/0/16/3/16	-0.294 (1.099)	0.579 (1.053)	-0.196 (0.965)	0.027 (0.997)	2.098	0.0815395	0.275 (-0.09, 0.641)	-0.475 (-0.904, -0.045)	0.125 (-0.395, 0.645)	-0.079 (-0.6, 0.442)	-0.75 (-1.272, -0.228)	-0.151 (-0.748, 0.447)	-0.354 (-0.953, 0.244)	0.599 (-0.042, 1.241)	0.396 (-0.244, 1.037)	-0.203 (-0.899, 0.492)	1.485	-2.176	0.472	-0.297	-2.831	-0.497	-1.165	1.839	1.218	-0.576	0.138679	0.0304511	0.63714	0.766334	0.0050093	0.619905	0.244962	0.0670543	0.224464	0.565062	6/43/9/55/1/19/5/42/5/24	-0.224 (1.273)	0.762 (1.014)	-0.94 (1.226)	-0.053 (1.078)	-0.344 (1.186)	8.716	8.5077e-08	0.228 (-0.132, 0.588)	-0.728 (-1.058, -0.398)	0.938 (0.427, 1.448)	0.029 (-0.333, 0.391)	0.321 (-0.138, 0.78)	-0.956 (-1.386, -0.526)	0.71 (0.131, 1.288)	-0.199 (-0.657, 0.259)	0.093 (-0.446, 0.632)	1.666 (1.103, 2.229)	0.757 (0.323, 1.192)	1.049 (0.531, 1.566)	-0.909 (-1.492, -0.325)	-0.617 (-1.267, 0.033)	0.291 (-0.246, 0.829)	1.244	-4.34	3.614	0.159	1.374	-4.373	2.413	-0.854	0.338	5.825	3.43	3.986	-3.064	-1.868	1.066	0.214163	1.87661e-05	0.000346663	0.874013	0.170196	1.6296e-05	0.0163288	0.39343	0.735481	1.31579e-08	0.00067714	8.20556e-05	0.0023552	0.0625758	0.287034
DEFB4A; DEFB4B	O15263	7/4/2/1/0/0	NA	NA	NA	NA	NA	NA	NA	0	0	0	0	0	0	0	0	0	0	0	0	0	0.1	0.1	0.1	0.1	0.1	20	20	20	20	20	BD	NA						NA	NA	NA	NA	NA	NA	NA	NA	NA	NA	NA	NA	NA	NA	NA	NA	NA	NA	NA	NA	NA	NA	NA	NA	NA	NA	NA	NA	NA	NA	NA	NA	NA	NA	NA	NA	NA	NA	NA	NA	NA	NA	NA	NA	NA		NA	NA	NA	NA	NA	NA	NA	NA	NA	NA	NA	NA	NA	NA	NA	NA	NA	NA	NA	NA	NA	NA	NA	NA	NA	NA	NA	NA	NA	NA	NA	NA	NA	NA	NA	NA	NA	NA	NA	NA	NA	NA	NA	NA	NA	NA	NA	NA	NA	NA	NA	NA	NA	NA	NA	NA	NA	NA	NA	NA	NA	NA	NA	NA	NA	NA	NA	NA	NA	NA	NA	NA	NA	NA	NA	NA	NA	NA	NA	NA	NA	NA	NA	NA	NA	NA	NA	NA	NA	NA	NA	NA	NA	NA	NA	NA	NA	NA	NA	NA	NA	NA	NA	NA	NA	NA	NA	NA	NA	NA	NA	NA	NA	NA	NA	NA	NA	NA	NA	NA	NA	NA	NA	NA	NA	NA	NA	NA	NA	NA	NA	NA	NA	NA	NA	NA	NA	NA	NA	NA	NA	NA
DENND1A	Q8TEH3	4/3/2/4/0/0	NA	NA	NA	NA	NA	NA	NA	0	0	0	0	0	0	0	0	0	0	0	0	0	1.86667	0.8	0.42	1	1.3	34.6535	14.8515	7.79703	18.5644	24.1337	NS	capEndo	capEndo; vEndo					NA	NA	NA	NA	NA	NA	NA	NA	NA	NA	NA	NA	NA	NA	NA	NA	NA	NA	NA	NA	NA	NA	NA	NA	NA	NA	NA	NA	NA	NA	NA	NA	NA	NA	NA	NA	NA	NA	NA	NA	NA	NA	NA	NA	NA		NA	NA	NA	NA	NA	NA	NA	NA	NA	NA	NA	NA	NA	NA	NA	NA	NA	NA	NA	NA	NA	NA	NA	NA	NA	NA	NA	NA	NA	NA	NA	NA	NA	NA	NA	NA	NA	NA	NA	NA	NA	NA	NA	NA	NA	NA	NA	NA	NA	NA	NA	NA	NA	NA	NA	NA	NA	NA	NA	NA	NA	NA	NA	NA	NA	NA	NA	NA	NA	NA	NA	NA	NA	NA	NA	NA	NA	NA	NA	NA	NA	NA	NA	NA	NA	NA	NA	NA	NA	NA	NA	NA	NA	NA	NA	NA	NA	NA	NA	NA	NA	NA	NA	NA	NA	NA	NA	NA	NA	NA	NA	NA	NA	NA	NA	NA	NA	NA	NA	NA	NA	NA	NA	NA	NA	NA	NA	NA	NA	NA	NA	NA	NA	NA	NA	NA	NA	NA	NA	NA	NA	NA
DES	P17661	21/14/27/5/5/10	0.234 (1.1)	0.548 (0.973)	2.26 (4.027)	0.447 (0.321)	0.813 (1.094)	2.538	0.035331	0	0	1	0	0	0	0	0	0	0	3	0	0	0.1	0.1	0.1	0.1	0.1	20	20	20	20	20	BD	NA	aSMC					-0.234 (-1.154, 0.687)	-0.548 (-1.324, 0.228)	-2.26 (-3.588, -0.932)	-0.447 (-1.774, 0.881)	-0.813 (-1.838, 0.212)	-0.315 (-1.193, 0.564)	-2.026 (-3.416, -0.636)	-0.213 (-1.603, 1.177)	-0.579 (-1.684, 0.525)	-1.712 (-3.011, -0.413)	0.102 (-1.197, 1.401)	-0.265 (-1.252, 0.723)	1.813 (0.126, 3.501)	1.447 (-0.014, 2.908)	-0.366 (-1.828, 1.095)	-0.505	-1.407	-3.39	-0.67	-1.58	-0.713	-2.904	-0.305	-1.045	-2.625	0.156	-0.534	2.14	1.972	-0.499	0.614816	0.163649	0.00111007	0.50495	0.118336	0.477897	0.00482745	0.761042	0.29943	0.0104821	0.876559	0.594871	0.0355306	0.0522442	0.618885		0.569976	0.254738	0.00162561	0.36137	0.167985	0.674477	0.00776556	0.614366	0.417358	0.00986545	0.803407	0.589852	0.070845	0.0481493	0.892911	NA	NA	NA	NA	NA	NA	NA	NA	NA	NA	NA	NA	NA	NA	NA	NA	NA	NA	NA	NA	NA	NA	NA	NA	NA	NA	NA	NA	NA	NA	NA	NA	NA	NA	NA	NA	NA	4/6/1/3	NA	NA	NA	NA	NA	NA	NA	NA	NA	NA	NA	NA	NA	NA	NA	NA	NA	NA	NA	NA	NA	NA	NA	NA	NA	NA	NA	NA	NA	NA	NA	NA	NA	NA	NA	NA	5/16/2/3/5	NA	NA	NA	NA	NA	NA	NA	NA	NA	NA	NA	NA	NA	NA	NA	NA	NA	NA	NA	NA	NA	NA	NA	NA	NA	NA	NA	NA	NA	NA	NA	NA	NA	NA	NA	NA	NA	NA	NA	NA	NA	NA	NA	NA	NA	NA	NA	NA	NA	NA	NA	NA
DET1	Q7L5Y6	109/90/72/18/53/29	0.389 (0.731)	0.842 (0.804)	0.275 (1.013)	-0.359 (0.679)	-0.716 (0.699)	22.182	2.02114e-19	1	1	0	0	0	0	0	0	1	1	2	0	0	1.35	1	1.28	0.633333	0.25	29.9114	22.1566	28.3604	14.0325	5.53914	NS	NA						-0.388 (-0.623, -0.154)	-0.841 (-1.091, -0.591)	-0.275 (-0.694, 0.144)	0.359 (0.083, 0.635)	0.716 (0.373, 1.06)	-0.453 (-0.713, -0.193)	0.113 (-0.312, 0.538)	0.747 (0.462, 1.032)	1.105 (0.753, 1.456)	0.566 (0.133, 1)	1.2 (0.903, 1.498)	1.558 (1.196, 1.92)	0.634 (0.185, 1.083)	0.991 (0.497, 1.485)	0.357 (-0.023, 0.738)	-3.256	-6.619	-1.291	2.562	4.097	-3.425	0.524	5.156	6.181	2.569	7.925	8.463	2.776	3.947	1.849	0.00123509	1.28955e-10	0.197616	0.0108083	5.16059e-05	0.000685203	0.600386	4.13802e-07	1.70529e-09	0.0106082	2.79952e-14	6.40482e-16	0.00578029	9.48603e-05	0.0653123		0.00293809	5.17256e-09	0.262531	0.0100272	8.35637e-05	0.00214962	0.580754	1.12552e-06	1.20183e-08	0.0165197	8.44617e-13	3.31408e-14	0.00888833	0.000240883	0.0826786	NA	NA	NA	NA	NA	NA	NA	NA	NA	NA	NA	NA	NA	NA	NA	NA	NA	NA	NA	NA	NA	NA	NA	NA	NA	NA	NA	NA	NA	NA	NA	NA	NA	NA	NA	NA	NA	12/25/15/13/5/11/9/10	0.364 (0.792)	1.115 (0.678)	-0.106 (0.521)	-0.82 (0.817)	6.502	7.09634e-05	-0.359 (-0.751, 0.034)	-1.004 (-1.53, -0.478)	0.09 (-0.473, 0.654)	0.773 (0.182, 1.363)	-0.645 (-1.256, -0.034)	0.449 (-0.195, 1.094)	1.131 (0.463, 1.8)	1.094 (0.365, 1.824)	1.777 (1.025, 2.528)	0.682 (-0.091, 1.455)	-1.806	-3.772	0.317	2.585	-2.085	1.376	3.34	2.963	4.667	1.743	0.0728583	0.000227507	0.751356	0.0106308	0.0386518	0.170623	0.00103955	0.00350753	6.40534e-06	0.0832305	17/32/24/40/6/14/16/31/13/16	0.33 (0.628)	0.599 (0.791)	0.209 (1.102)	-0.374 (0.702)	-0.577 (0.657)	6.461	1.20206e-05	-0.293 (-0.635, 0.049)	-0.564 (-0.878, -0.25)	-0.165 (-0.65, 0.32)	0.379 (0.034, 0.724)	0.54 (0.085, 0.995)	-0.271 (-0.674, 0.133)	0.129 (-0.416, 0.673)	0.672 (0.244, 1.101)	0.833 (0.31, 1.356)	0.399 (-0.131, 0.93)	0.943 (0.537, 1.349)	1.104 (0.6, 1.607)	0.544 (-0.006, 1.093)	0.704 (0.077, 1.331)	0.161 (-0.362, 0.683)	-1.688	-3.535	-0.669	2.163	2.337	-1.323	0.465	3.091	3.139	1.483	4.575	4.319	1.949	2.214	0.606	0.0926952	0.000491502	0.504102	0.0315175	0.0202841	0.18729	0.642008	0.00223627	0.00191549	0.13934	7.74301e-06	2.32043e-05	0.0524481	0.0278176	0.545243
DGCR2	P98153	187/137/124/24/78/56	0.282 (0.674)	0.421 (0.721)	-0.241 (0.863)	-0.667 (0.737)	-0.932 (0.99)	33.412	4.0348e-30	1	1	0	0	0	0	0	0	1	1	2	1	0	1.65	0.9	0.6	0.3	0.8	38.8235	21.1765	14.1176	7.05882	18.8235	NS	NA						-0.293 (-0.478, -0.109)	-0.432 (-0.623, -0.242)	0.229 (-0.127, 0.585)	0.655 (0.434, 0.876)	0.92 (0.67, 1.17)	-0.139 (-0.342, 0.065)	0.522 (0.159, 0.886)	0.948 (0.715, 1.181)	1.214 (0.953, 1.474)	0.661 (0.295, 1.027)	1.087 (0.85, 1.325)	1.353 (1.088, 1.617)	0.426 (0.043, 0.809)	0.691 (0.291, 1.092)	0.265 (-0.022, 0.553)	-3.121	-4.465	1.263	5.812	7.226	-1.341	2.823	7.997	9.153	3.546	8.999	10.049	2.183	3.39	1.812	0.00189182	9.56475e-06	0.207237	1.00339e-08	1.51866e-12	0.180554	0.00491477	6.59065e-15	8.63334e-19	0.00042103	2.98523e-18	4.61638e-22	0.0294038	0.000745951	0.0705105		0.00493062	0.000119418	0.148622	1.30293e-08	2.44683e-12	0.266463	0.00434738	6.55426e-14	1.28339e-17	0.000599706	2.7896e-16	3.46656e-20	0.0483628	0.00154371	0.0708759	51/32/15/8	0.38 (0.649)	0.502 (0.668)	-1.05 (0.587)	-1.144 (1.428)	12.188	3.66056e-09	-0.324 (-0.606, -0.042)	-0.479 (-0.826, -0.131)	1.078 (0.605, 1.551)	1.091 (0.455, 1.728)	-0.155 (-0.56, 0.25)	1.401 (0.884, 1.918)	1.415 (0.741, 2.089)	1.556 (1, 2.112)	1.57 (0.871, 2.269)	0.014 (-0.759, 0.786)	-2.259	-2.708	4.484	3.374	-0.753	5.334	4.134	5.51	4.418	0.035	0.0246483	0.00717556	1.05968e-05	0.000841991	0.452091	1.95817e-07	4.69495e-05	8.02611e-08	1.41422e-05	0.971976	37/28/16/19	0.287 (0.718)	0.323 (0.856)	-0.514 (0.936)	-0.922 (0.745)	6.461	5.49792e-05	-0.298 (-0.624, 0.028)	-0.266 (-0.641, 0.108)	0.447 (-0.03, 0.924)	0.867 (0.426, 1.307)	0.032 (-0.428, 0.491)	0.745 (0.198, 1.291)	1.165 (0.649, 1.68)	0.713 (0.135, 1.291)	1.133 (0.586, 1.68)	0.42 (-0.196, 1.035)	-1.798	-1.401	1.844	3.869	0.135	2.683	4.449	2.43	4.077	1.343	0.0732615	0.162282	0.0661779	0.000136101	0.892428	0.00772498	1.24805e-05	0.0157237	5.95941e-05	0.180465	49/64/20/47/29	0.174 (0.664)	0.422 (0.688)	-0.231 (0.93)	-0.597 (0.676)	-0.881 (1.021)	12.618	2.27917e-11	-0.152 (-0.428, 0.124)	-0.394 (-0.644, -0.145)	0.258 (-0.147, 0.663)	0.574 (0.295, 0.853)	0.869 (0.527, 1.21)	-0.242 (-0.568, 0.083)	0.41 (-0.044, 0.864)	0.726 (0.375, 1.077)	1.021 (0.618, 1.424)	0.652 (0.212, 1.093)	0.968 (0.637, 1.299)	1.263 (0.879, 1.647)	0.316 (-0.143, 0.776)	0.611 (0.11, 1.111)	0.295 (-0.11, 0.699)	-1.085	-3.104	1.253	4.042	4.995	-1.462	1.776	4.067	4.982	2.913	5.753	6.465	1.353	2.398	1.432	0.278554	0.0020478	0.211108	6.38162e-05	8.91247e-07	0.144538	0.0765938	5.77646e-05	9.4813e-07	0.0037915	1.78231e-08	3.04762e-10	0.176876	0.0169518	0.152811
DGKD	Q16760	80/51/43/3/31/15	NA	NA	NA	NA	NA	NA	NA	0	0	0	0	0	0	0	0	0	0	0	0	0	0.383333	0.4	0.42	0.333333	0.15	22.7273	23.7154	24.9012	19.7628	8.89328	NS	Fib3	Fib3		1			NA	NA	NA	NA	NA	NA	NA	NA	NA	NA	NA	NA	NA	NA	NA	NA	NA	NA	NA	NA	NA	NA	NA	NA	NA	NA	NA	NA	NA	NA	NA	NA	NA	NA	NA	NA	NA	NA	NA	NA	NA	NA	NA	NA	NA		NA	NA	NA	NA	NA	NA	NA	NA	NA	NA	NA	NA	NA	NA	NA	NA	NA	NA	NA	NA	NA	NA	NA	NA	NA	NA	NA	NA	NA	NA	NA	NA	NA	NA	NA	NA	NA	NA	NA	NA	NA	NA	NA	NA	NA	NA	NA	NA	NA	NA	NA	NA	NA	NA	NA	NA	NA	NA	NA	NA	NA	NA	NA	NA	NA	NA	NA	NA	NA	NA	NA	NA	NA	NA	NA	NA	NA	NA	NA	NA	NA	NA	NA	NA	NA	NA	NA	NA	NA	NA	NA	NA	NA	NA	NA	NA	NA	NA	NA	NA	NA	NA	NA	NA	NA	NA	NA	NA	NA	NA	NA	NA	NA	NA	NA	NA	NA	NA	NA	NA	NA	NA	NA	NA	NA	NA	NA	NA	NA	NA	NA	NA	NA	NA	NA	NA	NA	NA	NA	NA	NA	NA
DHH	O43323	168/123/110/24/71/54	-0.32 (0.79)	-0.245 (0.866)	-0.621 (1.125)	0.139 (0.869)	0.749 (0.812)	14.414	2.84997e-13	0	0	0	0	1	1	1	1	0	0	5	0	0	0.1	0.1	0.1	0.1	0.1	20	20	20	20	20	BD	NA						0.327 (0.117, 0.537)	0.252 (0.035, 0.469)	0.628 (0.242, 1.014)	-0.132 (-0.383, 0.118)	-0.742 (-1.018, -0.465)	-0.075 (-0.307, 0.157)	0.301 (-0.094, 0.696)	-0.459 (-0.723, -0.196)	-1.068 (-1.357, -0.78)	0.376 (-0.023, 0.775)	-0.384 (-0.654, -0.115)	-0.994 (-1.288, -0.699)	-0.76 (-1.178, -0.343)	-1.37 (-1.804, -0.935)	-0.609 (-0.929, -0.29)	3.058	2.28	3.194	-1.038	-5.263	-0.634	1.498	-3.421	-7.266	1.853	-2.802	-6.638	-3.575	-6.197	-3.745	0.0023414	0.0229991	0.00148231	0.299551	2.04525e-07	0.526332	0.134759	0.000671814	1.29363e-12	0.0644403	0.00525356	7.73056e-11	0.000381719	1.1359e-09	0.000199337		0.00527843	0.431861	0.00245666	0.382535	7.51156e-08	0.0791522	0.137859	0.00239146	2.02935e-12	0.0127138	0.151994	2.21016e-08	0.000925672	1.38878e-09	5.68887e-05	43/29/14/8	-0.382 (0.694)	-0.437 (0.867)	-0.109 (0.864)	0.965 (1.084)	3.619	0.00687424	0.285 (-0.023, 0.593)	0.251 (-0.116, 0.618)	0.07 (-0.422, 0.562)	-0.951 (-1.592, -0.309)	-0.034 (-0.47, 0.402)	-0.215 (-0.76, 0.33)	-1.236 (-1.923, -0.548)	-0.181 (-0.762, 0.4)	-1.202 (-1.912, -0.491)	-1.021 (-1.806, -0.235)	1.824	1.348	0.28	-2.919	-0.153	-0.776	-3.539	-0.614	-3.331	-2.558	0.0693286	0.17893	0.779758	0.00382622	0.878353	0.43827	0.000477152	0.540051	0.000993261	0.0111091	2/35/3/25/1/15/1/18	-0.248 (0.901)	-0.369 (0.794)	-0.01 (0.963)	0.681 (0.686)	3.426	0.00948423	0.271 (-0.064, 0.605)	0.214 (-0.178, 0.605)	0.065 (-0.424, 0.555)	-0.665 (-1.118, -0.211)	-0.057 (-0.534, 0.42)	-0.205 (-0.764, 0.353)	-0.935 (-1.462, -0.408)	-0.148 (-0.745, 0.449)	-0.878 (-1.444, -0.313)	-0.73 (-1.359, -0.1)	1.592	1.073	0.262	-2.888	-0.235	-0.724	-3.497	-0.489	-3.058	-2.283	0.11254	0.284156	0.793348	0.00421164	0.814388	0.469616	0.000555891	0.625019	0.00246503	0.0232632	4/45/8/56/0/20/5/42/1/28	-0.317 (0.797)	-0.09 (0.882)	-0.501 (1.148)	0.276 (0.83)	0.73 (0.823)	6.007	2.38133e-05	0.269 (-0.02, 0.559)	-0.047 (-0.315, 0.221)	0.44 (0.031, 0.85)	-0.227 (-0.524, 0.07)	-0.716 (-1.067, -0.364)	-0.316 (-0.662, 0.03)	0.171 (-0.292, 0.634)	-0.496 (-0.867, -0.126)	-0.985 (-1.401, -0.569)	0.487 (0.037, 0.938)	-0.18 (-0.535, 0.175)	-0.669 (-1.069, -0.268)	-0.667 (-1.137, -0.198)	-1.156 (-1.664, -0.648)	-0.489 (-0.909, -0.068)	1.828	-0.345	2.117	-1.504	-4.002	-1.798	0.727	-2.636	-4.652	2.127	-0.998	-3.284	-2.794	-4.478	-2.287	0.0683393	0.730626	0.0349983	0.133519	7.65193e-05	0.0730122	0.467615	0.0087667	4.65927e-06	0.0341342	0.318766	0.00112633	0.00549385	1.01977e-05	0.0227887
DHRS12	A0PJE2	10/9/4/2/1/2	NA	NA	NA	NA	NA	NA	NA	0	0	0	0	0	0	0	0	0	0	0	0	1	0.708333	0.6	0.9	1.2	0.4	18.5996	15.7549	23.6324	31.5098	10.5033	NS	NA						NA	NA	NA	NA	NA	NA	NA	NA	NA	NA	NA	NA	NA	NA	NA	NA	NA	NA	NA	NA	NA	NA	NA	NA	NA	NA	NA	NA	NA	NA	NA	NA	NA	NA	NA	NA	NA	NA	NA	NA	NA	NA	NA	NA	NA		NA	NA	NA	NA	NA	NA	NA	NA	NA	NA	NA	NA	NA	NA	NA	NA	NA	NA	NA	NA	NA	NA	NA	NA	NA	NA	NA	NA	NA	NA	NA	NA	NA	NA	NA	NA	NA	NA	NA	NA	NA	NA	NA	NA	NA	NA	NA	NA	NA	NA	NA	NA	NA	NA	NA	NA	NA	NA	NA	NA	NA	NA	NA	NA	NA	NA	NA	NA	NA	NA	NA	NA	NA	NA	NA	NA	NA	NA	NA	NA	NA	NA	NA	NA	NA	NA	NA	NA	NA	NA	NA	NA	NA	NA	NA	NA	NA	NA	NA	NA	NA	NA	NA	NA	NA	NA	NA	NA	NA	NA	NA	NA	NA	NA	NA	NA	NA	NA	NA	NA	NA	NA	NA	NA	NA	NA	NA	NA	NA	NA	NA	NA	NA	NA	NA	NA	NA	NA	NA	NA	NA	NA
DHX15	O43143	6/2/1/4/1/0	NA	NA	NA	NA	NA	NA	NA	0	0	0	0	0	0	0	0	0	0	0	0	0	10.525	13.6	14.96	23.9667	5.05	15.4548	19.9701	21.9672	35.1925	7.41538	NS	NA						NA	NA	NA	NA	NA	NA	NA	NA	NA	NA	NA	NA	NA	NA	NA	NA	NA	NA	NA	NA	NA	NA	NA	NA	NA	NA	NA	NA	NA	NA	NA	NA	NA	NA	NA	NA	NA	NA	NA	NA	NA	NA	NA	NA	NA		NA	NA	NA	NA	NA	NA	NA	NA	NA	NA	NA	NA	NA	NA	NA	NA	NA	NA	NA	NA	NA	NA	NA	NA	NA	NA	NA	NA	NA	NA	NA	NA	NA	NA	NA	NA	NA	NA	NA	NA	NA	NA	NA	NA	NA	NA	NA	NA	NA	NA	NA	NA	NA	NA	NA	NA	NA	NA	NA	NA	NA	NA	NA	NA	NA	NA	NA	NA	NA	NA	NA	NA	NA	NA	NA	NA	NA	NA	NA	NA	NA	NA	NA	NA	NA	NA	NA	NA	NA	NA	NA	NA	NA	NA	NA	NA	NA	NA	NA	NA	NA	NA	NA	NA	NA	NA	NA	NA	NA	NA	NA	NA	NA	NA	NA	NA	NA	NA	NA	NA	NA	NA	NA	NA	NA	NA	NA	NA	NA	NA	NA	NA	NA	NA	NA	NA	NA	NA	NA	NA	NA	NA
DHX9	Q08211	12/3/4/4/4/1	NA	NA	NA	NA	NA	NA	NA	0	0	0	0	0	0	0	0	0	0	0	0	1	10.8417	15.7	11.78	17.4333	3.95	18.1587	26.296	19.7303	29.1991	6.61586	NS	NA						NA	NA	NA	NA	NA	NA	NA	NA	NA	NA	NA	NA	NA	NA	NA	NA	NA	NA	NA	NA	NA	NA	NA	NA	NA	NA	NA	NA	NA	NA	NA	NA	NA	NA	NA	NA	NA	NA	NA	NA	NA	NA	NA	NA	NA		NA	NA	NA	NA	NA	NA	NA	NA	NA	NA	NA	NA	NA	NA	NA	NA	NA	NA	NA	NA	NA	NA	NA	NA	NA	NA	NA	NA	NA	NA	NA	NA	NA	NA	NA	NA	NA	NA	NA	NA	NA	NA	NA	NA	NA	NA	NA	NA	NA	NA	NA	NA	NA	NA	NA	NA	NA	NA	NA	NA	NA	NA	NA	NA	NA	NA	NA	NA	NA	NA	NA	NA	NA	NA	NA	NA	NA	NA	NA	NA	NA	NA	NA	NA	NA	NA	NA	NA	NA	NA	NA	NA	NA	NA	NA	NA	NA	NA	NA	NA	NA	NA	NA	NA	NA	NA	NA	NA	NA	NA	NA	NA	NA	NA	NA	NA	NA	NA	NA	NA	NA	NA	NA	NA	NA	NA	NA	NA	NA	NA	NA	NA	NA	NA	NA	NA	NA	NA	NA	NA	NA	NA
DIPK1A	Q5T7M9	21/10/13/2/3/6	NA	NA	NA	NA	NA	NA	NA	0	0	0	0	0	0	0	0	0	0	0	0	0	6.73333	10.3	12.94	2.23333	0.85	20.3691	31.1586	39.1449	6.75608	2.57134	NS	NA						NA	NA	NA	NA	NA	NA	NA	NA	NA	NA	NA	NA	NA	NA	NA	NA	NA	NA	NA	NA	NA	NA	NA	NA	NA	NA	NA	NA	NA	NA	NA	NA	NA	NA	NA	NA	NA	NA	NA	NA	NA	NA	NA	NA	NA		NA	NA	NA	NA	NA	NA	NA	NA	NA	NA	NA	NA	NA	NA	NA	NA	NA	NA	NA	NA	NA	NA	NA	NA	NA	NA	NA	NA	NA	NA	NA	NA	NA	NA	NA	NA	NA	NA	NA	NA	NA	NA	NA	NA	NA	NA	NA	NA	NA	NA	NA	NA	NA	NA	NA	NA	NA	NA	NA	NA	NA	NA	NA	NA	NA	NA	NA	NA	NA	NA	NA	NA	NA	NA	NA	NA	NA	NA	NA	NA	NA	NA	NA	NA	NA	NA	NA	NA	NA	NA	NA	NA	NA	NA	NA	NA	NA	NA	NA	NA	NA	NA	NA	NA	NA	NA	NA	NA	NA	NA	NA	NA	NA	NA	NA	NA	NA	NA	NA	NA	NA	NA	NA	NA	NA	NA	NA	NA	NA	NA	NA	NA	NA	NA	NA	NA	NA	NA	NA	NA	NA	NA
DIPK1C	Q0P6D2	187/137/124/24/78/56	0.532 (0.83)	-0.09 (0.959)	-0.141 (1.031)	-0.189 (0.963)	-0.894 (0.959)	19.468	5.45999e-18	1	0	0	0	0	0	0	0	0	1	1	0	0	3.49167	0.3	1.68	0.1	0.15	61.0253	5.24323	29.3621	1.74774	2.62161	astro	NA						-0.542 (-0.752, -0.332)	0.08 (-0.136, 0.296)	0.13 (-0.274, 0.535)	0.179 (-0.073, 0.43)	0.884 (0.6, 1.167)	0.622 (0.391, 0.853)	0.672 (0.26, 1.085)	0.721 (0.456, 0.985)	1.426 (1.13, 1.721)	0.051 (-0.365, 0.466)	0.099 (-0.171, 0.368)	0.804 (0.504, 1.104)	0.048 (-0.387, 0.483)	0.753 (0.298, 1.208)	0.705 (0.378, 1.031)	-5.079	0.727	0.634	1.397	6.112	5.287	3.203	5.354	9.472	0.239	0.721	5.261	0.218	3.253	4.241	5.0618e-07	0.467789	0.5263	0.163006	1.76703e-09	1.7412e-07	0.00143362	1.22431e-07	6.22993e-20	0.811059	0.471494	2.00035e-07	0.827825	0.00120621	2.57427e-05		5.83266e-07	0.451096	0.533541	0.161356	1.86192e-09	2.04322e-07	0.00147874	1.43648e-07	1.29442e-19	0.837398	0.497216	2.91852e-07	0.818586	0.00120161	2.51728e-05	51/32/15/8	0.642 (0.905)	-0.385 (1.143)	-0.084 (0.589)	-1.596 (1.37)	11.233	1.76966e-08	-0.653 (-0.968, -0.337)	0.374 (-0.015, 0.763)	0.073 (-0.456, 0.603)	1.586 (0.873, 2.298)	1.027 (0.574, 1.48)	0.726 (0.147, 1.305)	2.239 (1.484, 2.993)	-0.301 (-0.923, 0.322)	1.212 (0.429, 1.995)	1.513 (0.648, 2.377)	-4.07	1.89	0.272	4.381	4.46	2.469	5.843	-0.951	3.047	3.443	6.09913e-05	0.0597648	0.785585	1.6614e-05	1.18071e-05	0.0141337	1.39703e-08	0.342442	0.0025246	0.000662161	37/28/16/19	0.502 (0.781)	0.054 (0.892)	-0.1 (1.206)	-0.575 (0.739)	4.322	0.00208209	-0.512 (-0.854, -0.169)	-0.059 (-0.452, 0.334)	0.113 (-0.387, 0.613)	0.588 (0.125, 1.05)	0.453 (-0.029, 0.934)	0.625 (0.051, 1.198)	1.099 (0.559, 1.64)	0.172 (-0.434, 0.778)	0.647 (0.073, 1.22)	0.475 (-0.171, 1.12)	-2.943	-0.296	0.445	2.502	1.849	2.145	4.004	0.559	2.219	1.448	0.00352771	0.767753	0.656839	0.0129199	0.065532	0.0327912	7.98593e-05	0.57688	0.0273112	0.148747	49/64/20/47/29	0.439 (0.788)	-0.006 (0.867)	-0.3 (1.014)	-0.253 (0.981)	-0.909 (0.882)	8.228	2.11457e-07	-0.458 (-0.759, -0.157)	-0.006 (-0.278, 0.267)	0.275 (-0.167, 0.716)	0.245 (-0.06, 0.549)	0.905 (0.532, 1.278)	0.453 (0.097, 0.808)	0.733 (0.237, 1.228)	0.703 (0.32, 1.086)	1.364 (0.924, 1.803)	0.28 (-0.2, 0.761)	0.25 (-0.111, 0.611)	0.911 (0.492, 1.33)	-0.03 (-0.531, 0.471)	0.631 (0.085, 1.177)	0.661 (0.22, 1.102)	-2.993	-0.042	1.223	1.58	4.773	2.505	2.909	3.608	6.101	1.148	1.364	4.276	-0.118	2.271	2.946	0.00293594	0.966883	0.222098	0.115027	2.57145e-06	0.0126516	0.00383882	0.000348285	2.54653e-09	0.251837	0.173478	2.40297e-05	0.906485	0.0237119	0.00341802
DIPK2A	Q8NDZ4	57/39/52/12/18/25	0.071 (0.853)	-0.078 (1.121)	-0.237 (0.713)	0.664 (1.171)	0.481 (0.989)	2.552	0.0290522	0	0	0	1	1	0	0	0	0	0	4	0	0	3.36667	3.9	7.54	5.83333	2.25	14.708	17.038	32.9401	25.4842	9.82962	NS	NA						-0.071 (-0.484, 0.342)	0.078 (-0.303, 0.46)	0.237 (-0.395, 0.868)	-0.664 (-1.201, -0.126)	-0.481 (-0.958, -0.004)	0.149 (-0.272, 0.57)	0.307 (-0.349, 0.964)	-0.593 (-1.159, -0.026)	-0.41 (-0.919, 0.099)	0.158 (-0.478, 0.795)	-0.742 (-1.286, -0.198)	-0.559 (-1.043, -0.076)	-0.9 (-1.641, -0.159)	-0.717 (-1.416, -0.019)	0.183 (-0.432, 0.797)	-0.338	0.406	0.739	-2.435	-1.989	0.699	0.924	-2.064	-1.588	0.49	-2.692	-2.28	-2.396	-2.027	0.586	0.735687	0.68532	0.4608	0.0157823	0.0480849	0.485369	0.356722	0.0403412	0.113868	0.624766	0.00771483	0.0236644	0.0174959	0.0440169	0.558383		0.668192	0.8912	0.52283	0.0305532	0.058255	0.586642	0.376553	0.0812268	0.152746	0.582098	0.0271343	0.0496311	0.0357291	0.0628471	0.66231	NA	NA	NA	NA	NA	NA	NA	NA	NA	NA	NA	NA	NA	NA	NA	NA	NA	NA	NA	NA	NA	NA	NA	NA	NA	NA	NA	NA	NA	NA	NA	NA	NA	NA	NA	NA	NA	26/11/16/12/10/6/9/10	0.464 (0.846)	-0.268 (1.246)	0.317 (1.163)	0.625 (1.103)	1.491	0.211579	-0.442 (-1.121, 0.237)	0.229 (-0.427, 0.885)	-0.316 (-1.222, 0.589)	-0.674 (-1.403, 0.055)	0.671 (-0.192, 1.534)	0.126 (-0.935, 1.186)	-0.232 (-1.149, 0.685)	-0.546 (-1.592, 0.501)	-0.903 (-1.798, -0.008)	-0.357 (-1.423, 0.708)	-1.294	0.695	-0.694	-1.836	1.546	0.235	-0.502	-1.036	-2.005	-0.667	0.199109	0.489138	0.489524	0.069723	0.125738	0.814571	0.616726	0.303082	0.0480208	0.506803	33/16/36/28/9/11/38/9/19/10	-0.374 (0.735)	-0.191 (1.031)	-0.236 (0.748)	0.876 (1.37)	0.545 (0.953)	2.289	0.0499463	0.343 (-0.202, 0.888)	0.142 (-0.304, 0.588)	0.193 (-0.447, 0.832)	-0.777 (-1.475, -0.078)	-0.543 (-1.203, 0.117)	-0.201 (-0.805, 0.402)	-0.15 (-0.907, 0.606)	-1.12 (-1.933, -0.307)	-0.886 (-1.663, -0.11)	0.051 (-0.637, 0.739)	-0.918 (-1.671, -0.166)	-0.685 (-1.396, 0.026)	-0.969 (-1.855, -0.084)	-0.736 (-1.582, 0.111)	0.233 (-0.656, 1.123)	1.246	0.629	0.596	-2.2	-1.629	-0.66	-0.394	-2.726	-2.259	0.146	-2.418	-1.908	-2.167	-1.721	0.519	0.215197	0.530204	0.55206	0.0296552	0.105799	0.510258	0.694624	0.00735183	0.0256309	0.884041	0.0170928	0.0586731	0.0321751	0.0877699	0.604516
DIPK2B	Q9H7Y0	187/137/124/24/78/56	0.307 (0.707)	0.147 (0.933)	-0.659 (0.938)	-0.366 (0.689)	-0.339 (0.894)	11.143	2.77177e-10	1	0	0	0	0	0	0	1	1	1	1	0	0	0.141667	0.1	0.44	0.1	5.85	2.13622	1.50792	6.63483	1.50792	88.2131	endoth	NA						-0.313 (-0.507, -0.12)	-0.154 (-0.353, 0.046)	0.652 (0.278, 1.025)	0.359 (0.127, 0.591)	0.332 (0.07, 0.594)	0.16 (-0.053, 0.373)	0.965 (0.584, 1.346)	0.672 (0.428, 0.916)	0.646 (0.373, 0.919)	0.805 (0.421, 1.189)	0.512 (0.264, 0.761)	0.486 (0.208, 0.763)	-0.293 (-0.695, 0.109)	-0.32 (-0.74, 0.1)	-0.027 (-0.328, 0.275)	-3.181	-1.513	3.429	3.037	2.487	1.472	4.977	5.408	4.644	4.12	4.045	3.441	-1.432	-1.495	-0.174	0.00154489	0.130888	0.000646297	0.00249408	0.0131413	0.141418	8.45341e-07	9.23382e-08	4.19907e-06	4.32086e-05	5.92326e-05	0.000618827	0.15267	0.135482	0.862072		0.00299397	0.61908	0.000353169	0.00209373	0.0065544	0.0272624	5.8035e-07	1.8271e-07	3.16555e-06	0.000196069	0.00126511	0.00356363	0.120576	0.13932	0.996518	51/32/15/8	0.458 (0.733)	0.154 (1.082)	-0.322 (0.548)	-0.645 (0.574)	3.998	0.00358173	-0.414 (-0.705, -0.123)	0.011 (-0.347, 0.37)	0.349 (-0.138, 0.837)	0.672 (0.016, 1.329)	0.425 (0.008, 0.843)	0.763 (0.23, 1.296)	1.086 (0.392, 1.781)	0.338 (-0.235, 0.911)	0.661 (-0.06, 1.382)	0.323 (-0.473, 1.12)	-2.801	0.063	1.411	2.017	2.006	2.818	3.078	1.161	1.805	0.798	0.00544422	0.949806	0.159448	0.0446106	0.0458231	0.0051689	0.00228365	0.246754	0.0721795	0.425248	37/28/16/19	0.223 (0.675)	0.261 (0.882)	-0.305 (0.722)	-0.117 (1.054)	1.045	0.38452	-0.226 (-0.552, 0.101)	-0.13 (-0.504, 0.245)	0.272 (-0.205, 0.749)	0.104 (-0.337, 0.546)	0.096 (-0.364, 0.556)	0.497 (-0.05, 1.044)	0.33 (-0.186, 0.846)	0.401 (-0.177, 0.979)	0.234 (-0.313, 0.781)	-0.167 (-0.783, 0.449)	-1.36	-0.681	1.121	0.466	0.411	1.79	1.259	1.366	0.841	-0.535	0.175072	0.49654	0.263264	0.641683	0.681517	0.0745198	0.208925	0.172941	0.400917	0.593198	49/64/20/47/29	0.212 (0.689)	0.093 (0.883)	-0.729 (0.886)	-0.4 (0.728)	-0.4 (0.842)	5.561	5.82008e-05	-0.192 (-0.472, 0.088)	-0.028 (-0.281, 0.225)	0.729 (0.319, 1.139)	0.381 (0.098, 0.664)	0.422 (0.075, 0.768)	0.164 (-0.166, 0.494)	0.921 (0.461, 1.381)	0.573 (0.217, 0.929)	0.614 (0.206, 1.022)	0.757 (0.311, 1.203)	0.409 (0.074, 0.745)	0.45 (0.061, 0.839)	-0.348 (-0.813, 0.118)	-0.307 (-0.814, 0.2)	0.041 (-0.369, 0.45)	-1.35	-0.22	3.494	2.649	2.394	0.975	3.934	3.167	2.956	3.336	2.4	2.273	-1.468	-1.19	0.195	0.177854	0.826186	0.000531007	0.00840145	0.017156	0.329953	9.91358e-05	0.00166191	0.00330622	0.000931903	0.0168558	0.0235472	0.142843	0.234847	0.845558
DISP1	Q96F81	66/47/42/6/31/16	0.056 (1.016)	0.211 (0.86)	-0.744 (0.797)	0.077 (0.89)	0.313 (0.778)	1.375	0.235073	0	0	0	0	0	0	0	0	0	0	0	0	1	0.616667	0.4	0.48	1.63333	0.4	17.4693	11.3314	13.5977	46.2701	11.3314	microglia.macrophage	NA						-0.056 (-0.41, 0.298)	-0.211 (-0.577, 0.155)	0.744 (-0.047, 1.535)	-0.077 (-0.481, 0.327)	-0.313 (-0.83, 0.205)	-0.155 (-0.549, 0.239)	0.8 (-0.004, 1.604)	-0.021 (-0.45, 0.408)	-0.257 (-0.794, 0.28)	0.955 (0.145, 1.765)	0.134 (-0.305, 0.573)	-0.101 (-0.647, 0.444)	-0.821 (-1.649, 0.006)	-1.057 (-1.945, -0.168)	-0.236 (-0.807, 0.336)	-0.311	-1.136	1.855	-0.376	-1.192	-0.776	1.961	-0.097	-0.942	2.326	0.602	-0.367	-1.957	-2.346	-0.813	0.756007	0.257241	0.0650879	0.707455	0.234725	0.438378	0.0512215	0.922833	0.347185	0.0210128	0.548167	0.713907	0.051763	0.0199533	0.417129		0.698714	0.289527	0.073945	0.843706	0.30323	0.512382	0.0535356	0.896047	0.462755	0.0248906	0.476895	0.807716	0.072242	0.0292064	0.424549	NA	NA	NA	NA	NA	NA	NA	NA	NA	NA	NA	NA	NA	NA	NA	NA	NA	NA	NA	NA	NA	NA	NA	NA	NA	NA	NA	NA	NA	NA	NA	NA	NA	NA	NA	NA	NA	26/11/19/9/11/5/14/5	0.09 (0.677)	0.187 (0.846)	-0.067 (0.753)	0.716 (0.678)	0.588	0.672203	-0.07 (-0.675, 0.535)	-0.116 (-0.794, 0.562)	0.194 (-0.683, 1.072)	-0.611 (-1.483, 0.261)	-0.047 (-0.896, 0.803)	0.264 (-0.747, 1.275)	-0.541 (-1.548, 0.466)	0.311 (-0.733, 1.354)	-0.494 (-1.539, 0.55)	-0.805 (-1.978, 0.369)	-0.229	-0.34	0.44	-1.391	-0.109	0.519	-1.068	0.591	-0.94	-1.363	0.819695	0.734338	0.660813	0.167629	0.913551	0.605218	0.288619	0.555867	0.349654	0.176322	31/18/41/23/15/5/25/22/20/9	0.391 (1.093)	0.213 (0.652)	-0.492 (0.562)	0.019 (0.971)	0.228 (0.695)	0.996	0.422778	-0.392 (-0.886, 0.103)	-0.204 (-0.663, 0.256)	0.487 (-0.378, 1.351)	-0.001 (-0.462, 0.46)	-0.206 (-0.87, 0.459)	0.188 (-0.401, 0.777)	0.878 (-0.062, 1.819)	0.391 (-0.205, 0.986)	0.186 (-0.578, 0.95)	0.69 (-0.227, 1.608)	0.203 (-0.365, 0.77)	-0.002 (-0.745, 0.741)	-0.488 (-1.416, 0.44)	-0.692 (-1.737, 0.353)	-0.204 (-0.94, 0.531)	-1.566	-0.877	1.113	-0.005	-0.612	0.631	1.848	1.297	0.482	1.488	0.706	-0.005	-1.04	-1.31	-0.55	0.119657	0.381844	0.26763	0.995783	0.541583	0.528942	0.0668557	0.19675	0.630733	0.139099	0.481182	0.99623	0.300274	0.192398	0.583502
DISP2	A7MBM2	23/11/15/3/9/8	NA	NA	NA	NA	NA	NA	NA	0	0	0	0	0	0	0	0	0	0	0	0	0	0.225	1	0.14	0.1	0.2	13.5135	60.0601	8.40841	6.00601	12.012	neuron	NA			1			NA	NA	NA	NA	NA	NA	NA	NA	NA	NA	NA	NA	NA	NA	NA	NA	NA	NA	NA	NA	NA	NA	NA	NA	NA	NA	NA	NA	NA	NA	NA	NA	NA	NA	NA	NA	NA	NA	NA	NA	NA	NA	NA	NA	NA		NA	NA	NA	NA	NA	NA	NA	NA	NA	NA	NA	NA	NA	NA	NA	NA	NA	NA	NA	NA	NA	NA	NA	NA	NA	NA	NA	NA	NA	NA	NA	NA	NA	NA	NA	NA	NA	NA	NA	NA	NA	NA	NA	NA	NA	NA	NA	NA	NA	NA	NA	NA	NA	NA	NA	NA	NA	NA	NA	NA	NA	NA	NA	NA	NA	NA	NA	NA	NA	NA	NA	NA	NA	NA	NA	NA	NA	NA	NA	NA	NA	NA	NA	NA	NA	NA	NA	NA	NA	NA	NA	NA	NA	NA	NA	NA	NA	NA	NA	NA	NA	NA	NA	NA	NA	NA	NA	NA	NA	NA	NA	NA	NA	NA	NA	NA	NA	NA	NA	NA	NA	NA	NA	NA	NA	NA	NA	NA	NA	NA	NA	NA	NA	NA	NA	NA	NA	NA	NA	NA	NA	NA
DISP3	Q9P2K9	138/105/101/19/54/39	0.072 (1.142)	0.132 (1.076)	-0.088 (0.909)	-0.226 (0.889)	-0.401 (0.921)	2.136	0.0601055	0	0	0	0	0	0	0	0	0	1	2	0	0	0.208333	0.1	0.1	0.1	0.1	34.2466	16.4384	16.4384	16.4384	16.4384	NS	NA						-0.085 (-0.347, 0.176)	-0.146 (-0.41, 0.119)	0.075 (-0.419, 0.569)	0.213 (-0.111, 0.537)	0.388 (0.021, 0.754)	-0.06 (-0.342, 0.221)	0.16 (-0.343, 0.664)	0.298 (-0.04, 0.636)	0.473 (0.094, 0.851)	0.221 (-0.284, 0.726)	0.359 (0.018, 0.699)	0.533 (0.153, 0.914)	0.138 (-0.401, 0.676)	0.313 (-0.252, 0.877)	0.175 (-0.25, 0.599)	-0.641	-1.083	0.298	1.291	2.08	-0.422	0.626	1.733	2.454	0.859	2.07	2.753	0.503	1.087	0.809	0.521821	0.279572	0.765666	0.197457	0.0381008	0.673582	0.531833	0.0837897	0.0145014	0.390945	0.0390323	0.00615026	0.615117	0.277466	0.418944		0.495116	0.454552	0.807437	0.187036	0.026462	0.935048	0.551375	0.0744489	0.00936326	0.524981	0.068649	0.00820424	0.569101	0.219907	0.359089	41/28/12/6	0.108 (1.28)	0.319 (1.109)	-0.199 (0.799)	-1.09 (1.187)	2.226	0.0672203	-0.117 (-0.493, 0.26)	-0.294 (-0.747, 0.158)	0.183 (-0.449, 0.815)	1.084 (0.206, 1.963)	-0.177 (-0.705, 0.35)	0.299 (-0.39, 0.989)	1.201 (0.276, 2.126)	0.477 (-0.26, 1.213)	1.378 (0.426, 2.331)	0.902 (-0.152, 1.956)	-0.611	-1.281	0.569	2.433	-0.663	0.855	2.559	1.276	2.852	1.686	0.541839	0.201546	0.569651	0.0157886	0.507954	0.39325	0.0111708	0.203485	0.00476084	0.093234	10/27/4/24/9/7/6/13	0.129 (1.009)	0.157 (1.08)	-0.308 (0.964)	-0.302 (0.771)	0.776	0.541948	-0.144 (-0.558, 0.269)	-0.183 (-0.627, 0.261)	0.311 (-0.454, 1.076)	0.298 (-0.276, 0.871)	-0.039 (-0.596, 0.519)	0.456 (-0.382, 1.293)	0.442 (-0.224, 1.108)	0.494 (-0.361, 1.35)	0.481 (-0.204, 1.165)	-0.014 (-0.936, 0.908)	-0.688	-0.813	0.803	1.024	-0.137	1.073	1.308	1.139	1.385	-0.03	0.492023	0.417457	0.423067	0.30722	0.891239	0.284487	0.192427	0.255882	0.167539	0.976395	12/37/15/49/5/15/12/35/9/20	-0.01 (1.097)	0.014 (1.061)	-0.321 (0.871)	-0.219 (0.927)	-0.258 (0.879)	0.642	0.667508	-0.004 (-0.369, 0.361)	0 (-0.328, 0.328)	0.281 (-0.256, 0.818)	0.212 (-0.159, 0.583)	0.264 (-0.206, 0.733)	0.004 (-0.425, 0.433)	0.285 (-0.316, 0.886)	0.216 (-0.249, 0.681)	0.267 (-0.28, 0.815)	0.281 (-0.302, 0.864)	0.212 (-0.224, 0.647)	0.263 (-0.258, 0.784)	-0.069 (-0.679, 0.541)	-0.017 (-0.693, 0.658)	0.052 (-0.498, 0.601)	-0.021	0.001	1.03	1.123	1.104	0.019	0.933	0.913	0.962	0.948	0.957	0.994	-0.223	-0.051	0.185	0.983503	0.998988	0.303808	0.262234	0.270337	0.985176	0.351772	0.362155	0.337057	0.344129	0.33954	0.32086	0.823731	0.959671	0.853215
DKK1	O94907	4/5/1/0/1/0	NA	NA	NA	NA	NA	NA	NA	0	0	0	0	0	0	0	0	0	0	0	0	0	0.216667	0.9	0.24	0.1	0.1	13.9186	57.8158	15.4176	6.42398	6.42398	neuron	NA						NA	NA	NA	NA	NA	NA	NA	NA	NA	NA	NA	NA	NA	NA	NA	NA	NA	NA	NA	NA	NA	NA	NA	NA	NA	NA	NA	NA	NA	NA	NA	NA	NA	NA	NA	NA	NA	NA	NA	NA	NA	NA	NA	NA	NA		NA	NA	NA	NA	NA	NA	NA	NA	NA	NA	NA	NA	NA	NA	NA	NA	NA	NA	NA	NA	NA	NA	NA	NA	NA	NA	NA	NA	NA	NA	NA	NA	NA	NA	NA	NA	NA	NA	NA	NA	NA	NA	NA	NA	NA	NA	NA	NA	NA	NA	NA	NA	NA	NA	NA	NA	NA	NA	NA	NA	NA	NA	NA	NA	NA	NA	NA	NA	NA	NA	NA	NA	NA	NA	NA	NA	NA	NA	NA	NA	NA	NA	NA	NA	NA	NA	NA	NA	NA	NA	NA	NA	NA	NA	NA	NA	NA	NA	NA	NA	NA	NA	NA	NA	NA	NA	NA	NA	NA	NA	NA	NA	NA	NA	NA	NA	NA	NA	NA	NA	NA	NA	NA	NA	NA	NA	NA	NA	NA	NA	NA	NA	NA	NA	NA	NA	NA	NA	NA	NA	NA	NA
DKK2	Q9UBU2	112/72/77/19/41/35	0.277 (0.902)	0.532 (1.129)	-0.248 (1.474)	0.212 (1.085)	-0.005 (0.935)	3.328	0.0059754	0	1	0	0	0	0	0	0	0	0	2	0	0	0.1	0.8	0.1	0.1	0.1	8.33333	66.6667	8.33333	8.33333	8.33333	neuron	aEndo	aEndo					-0.266 (-0.575, 0.044)	-0.52 (-0.824, -0.217)	0.26 (-0.249, 0.769)	-0.2 (-0.574, 0.175)	0.017 (-0.381, 0.414)	-0.255 (-0.591, 0.082)	0.525 (-0.004, 1.054)	0.066 (-0.336, 0.467)	0.282 (-0.14, 0.705)	0.78 (0.254, 1.305)	0.32 (-0.076, 0.717)	0.537 (0.119, 0.955)	-0.459 (-1.029, 0.11)	-0.243 (-0.827, 0.342)	0.217 (-0.256, 0.689)	-1.686	-3.37	1.003	-1.05	0.082	-1.49	1.952	0.322	1.313	2.919	1.589	2.525	-1.587	-0.817	0.902	0.0927146	0.000836255	0.316517	0.294486	0.934443	0.137237	0.0516976	0.747595	0.189976	0.00373896	0.112956	0.0120026	0.113348	0.414238	0.36767		0.141403	0.0154423	0.226035	0.260446	0.69698	0.379246	0.0427805	0.933097	0.150827	0.00964611	0.407324	0.0303893	0.0694825	0.432486	0.221364	21/23/5/5	0.389 (0.97)	0.501 (1.21)	0.216 (0.999)	-0.531 (1.097)	1.071	0.372672	-0.292 (-0.757, 0.173)	-0.229 (-0.692, 0.235)	-0.193 (-1.085, 0.698)	0.575 (-0.317, 1.468)	0.063 (-0.53, 0.657)	0.099 (-0.872, 1.069)	0.867 (-0.105, 1.839)	0.035 (-0.934, 1.005)	0.804 (-0.165, 1.773)	0.769 (-0.469, 2.006)	-1.241	-0.974	-0.428	1.274	0.211	0.201	1.763	0.072	1.638	1.227	0.216456	0.331618	0.668989	0.204649	0.833088	0.841066	0.0798872	0.9429	0.103393	0.221651	17/20/10/18/5/11/5/14	-0.061 (1.037)	0.317 (1.446)	0.119 (0.986)	0.267 (0.824)	0.201	0.937278	0.091 (-0.394, 0.577)	-0.137 (-0.654, 0.379)	-0.037 (-0.682, 0.608)	-0.167 (-0.741, 0.407)	-0.229 (-0.884, 0.427)	-0.129 (-0.887, 0.63)	-0.258 (-0.958, 0.441)	0.1 (-0.682, 0.882)	-0.03 (-0.751, 0.691)	-0.13 (-0.936, 0.676)	0.372	-0.524	-0.114	-0.575	-0.688	-0.335	-0.729	0.252	-0.082	-0.318	0.71049	0.600716	0.909367	0.566185	0.492318	0.738084	0.466852	0.801172	0.93479	0.75095	18/31/28/36/5/15/22/25/13/16	0.42 (0.716)	0.659 (0.888)	-0.296 (1.606)	0.252 (1.177)	-0.078 (0.95)	3.276	0.0070722	-0.378 (-0.776, 0.021)	-0.574 (-0.95, -0.197)	0.32 (-0.219, 0.86)	-0.23 (-0.663, 0.203)	0.222 (-0.306, 0.749)	-0.196 (-0.678, 0.287)	0.698 (0.083, 1.312)	0.147 (-0.382, 0.677)	0.599 (-0.008, 1.206)	0.894 (0.289, 1.499)	0.343 (-0.167, 0.853)	0.795 (0.207, 1.383)	-0.55 (-1.193, 0.092)	-0.099 (-0.807, 0.61)	0.452 (-0.177, 1.081)	-1.865	-3	1.17	-1.047	0.828	-0.8	2.237	0.548	1.945	2.912	1.327	2.666	-1.687	-0.274	1.416	0.0634644	0.0030023	0.243339	0.296071	0.408457	0.424433	0.0262273	0.584015	0.0530431	0.00395318	0.1859	0.00823867	0.0929219	0.78423	0.158254
DKK3	Q9UBP4	187/137/124/24/78/56	0.402 (0.673)	0.561 (0.755)	0.079 (0.73)	-0.455 (0.751)	-1.237 (0.963)	46.238	2.00357e-40	1	1	0	0	0	0	0	0	1	1	2	1	0	119.858	109	6.7	1.03333	10	48.606	44.2026	2.71704	0.419046	4.05529	astro	vSMC	aSMC; Fib1; Per1					-0.41 (-0.596, -0.225)	-0.57 (-0.76, -0.379)	-0.087 (-0.444, 0.27)	0.447 (0.225, 0.669)	1.228 (0.978, 1.479)	-0.159 (-0.363, 0.045)	0.323 (-0.041, 0.688)	0.857 (0.623, 1.091)	1.639 (1.378, 1.9)	0.483 (0.116, 0.85)	1.016 (0.778, 1.254)	1.798 (1.533, 2.063)	0.534 (0.149, 0.918)	1.315 (0.914, 1.717)	0.782 (0.493, 1.07)	-4.353	-5.868	-0.478	3.952	9.618	-1.533	1.744	7.207	12.324	2.582	8.389	13.321	2.726	6.43	5.324	1.58034e-05	7.29968e-09	0.63275	8.66554e-05	1.83198e-20	0.125703	0.0817332	1.73012e-12	2.87523e-31	0.0100452	3.52877e-16	1.18742e-35	0.00659251	2.60259e-10	1.43959e-07		0.000126696	6.99553e-06	0.904271	7.59741e-05	1.11328e-21	0.422128	0.0642672	2.26654e-11	8.93615e-31	0.0229164	8.16213e-13	1.15415e-32	0.0164343	5.47065e-10	3.01611e-08	51/32/15/8	0.581 (0.654)	0.594 (0.627)	-0.448 (0.598)	-1.971 (1.881)	15.827	1.02696e-11	-0.478 (-0.759, -0.197)	-0.43 (-0.776, -0.083)	0.509 (0.038, 0.98)	1.948 (1.314, 2.582)	0.048 (-0.355, 0.451)	0.986 (0.472, 1.501)	2.426 (1.755, 3.097)	0.938 (0.384, 1.492)	2.377 (1.681, 3.074)	1.439 (0.67, 2.209)	-3.349	-2.441	2.125	6.048	0.236	3.771	7.115	3.335	6.718	3.682	0.000921002	0.0152627	0.0344117	4.58777e-09	0.813533	0.000197874	8.9987e-12	0.000964399	9.9239e-11	0.000277059	37/28/16/19	0.321 (0.679)	0.651 (0.821)	-0.261 (0.886)	-1.058 (0.715)	9.647	2.53642e-07	-0.325 (-0.635, -0.014)	-0.472 (-0.829, -0.116)	0.196 (-0.259, 0.65)	1.022 (0.602, 1.442)	-0.148 (-0.586, 0.29)	0.52 (-0.001, 1.041)	1.347 (0.856, 1.838)	0.668 (0.117, 1.218)	1.495 (0.973, 2.016)	0.827 (0.24, 1.413)	-2.055	-2.607	0.847	4.789	-0.665	1.966	5.398	2.388	5.643	2.775	0.0408458	0.00962749	0.397643	2.72071e-06	0.506811	0.0502649	1.43503e-07	0.0175967	4.08823e-08	0.00589741	49/64/20/47/29	0.277 (0.66)	0.506 (0.79)	0.039 (0.756)	-0.523 (0.75)	-1.151 (0.652)	18.228	2.94566e-16	-0.214 (-0.475, 0.046)	-0.407 (-0.643, -0.172)	0.02 (-0.361, 0.402)	0.49 (0.227, 0.753)	1.16 (0.837, 1.482)	-0.193 (-0.5, 0.114)	0.235 (-0.194, 0.663)	0.704 (0.373, 1.035)	1.374 (0.994, 1.754)	0.427 (0.012, 0.843)	0.897 (0.585, 1.209)	1.567 (1.204, 1.929)	0.47 (0.037, 0.903)	1.139 (0.667, 1.612)	0.67 (0.288, 1.051)	-1.619	-3.397	0.104	3.659	7.071	-1.235	1.076	4.182	7.11	2.023	5.651	8.504	2.132	4.744	3.453	0.106337	0.000751068	0.917032	0.000287733	7.1908e-12	0.217695	0.282396	3.58177e-05	5.62103e-12	0.0437186	3.09306e-08	4.02262e-16	0.0336486	2.9483e-06	0.000616303
DLD	P09622	187/137/124/24/78/56	0.567 (0.741)	1.141 (0.956)	0.966 (1.066)	-0.428 (0.727)	-0.638 (1.005)	52.442	3.85513e-45	1	1	1	0	0	0	0	0	1	1	2	1	1	14.725	13.9	5.86	4.86667	2.8	34.9334	32.9762	13.9022	11.5456	6.64268	NS	NA						-0.574 (-0.774, -0.373)	-1.148 (-1.355, -0.941)	-0.973 (-1.36, -0.586)	0.421 (0.181, 0.662)	0.631 (0.36, 0.903)	-0.574 (-0.795, -0.353)	-0.399 (-0.794, -0.005)	0.995 (0.742, 1.248)	1.205 (0.922, 1.488)	0.175 (-0.223, 0.573)	1.569 (1.311, 1.827)	1.779 (1.492, 2.067)	1.394 (0.978, 1.81)	1.604 (1.169, 2.039)	0.21 (-0.102, 0.523)	-5.617	-10.916	-4.941	3.441	4.564	-5.103	-1.987	7.723	8.366	0.864	11.957	12.171	6.577	7.241	1.322	2.97117e-08	1.97876e-25	1.00753e-06	0.000619799	6.08237e-06	4.49439e-07	0.0473589	4.77218e-14	4.17407e-16	0.387659	1.04777e-29	1.30224e-30	1.04549e-10	1.36768e-12	0.186824		1.64129e-07	7.93759e-24	2.534e-06	0.000873464	1.6808e-05	3.68129e-07	0.0507203	6.32369e-13	1.6046e-14	0.342122	5.20417e-28	9.93095e-29	4.68983e-10	1.23268e-11	0.225525	51/32/15/8	0.509 (0.8)	1.036 (0.903)	-0.668 (0.611)	-0.905 (1.476)	13.346	5.52222e-10	-0.452 (-0.752, -0.153)	-0.981 (-1.35, -0.611)	0.699 (0.197, 1.201)	0.873 (0.197, 1.549)	-0.528 (-0.958, -0.099)	1.151 (0.602, 1.7)	1.325 (0.61, 2.041)	1.68 (1.089, 2.27)	1.854 (1.111, 2.596)	0.174 (-0.646, 0.995)	-2.972	-5.226	2.739	2.542	-2.419	4.126	3.646	5.6	4.913	0.418	0.00321149	3.3486e-07	0.00654768	0.0115528	0.0161665	4.83757e-05	0.000316728	5.02784e-08	1.5148e-06	0.676544	37/28/16/19	0.552 (0.743)	1.247 (1.074)	-0.413 (0.718)	-0.754 (1.171)	14.685	6.6659e-11	-0.558 (-0.901, -0.215)	-1.174 (-1.567, -0.78)	0.344 (-0.157, 0.846)	0.7 (0.236, 1.163)	-0.616 (-1.099, -0.133)	0.902 (0.328, 1.477)	1.258 (0.716, 1.799)	1.518 (0.911, 2.125)	1.873 (1.298, 2.448)	0.355 (-0.292, 1.002)	-3.201	-5.871	1.352	2.971	-2.51	3.092	4.569	4.92	6.412	1.081	0.00152475	1.22068e-08	0.177459	0.00322247	0.0126442	0.00219114	7.34075e-06	1.479e-06	6.08917e-10	0.280532	49/64/20/47/29	0.637 (0.684)	1.147 (0.937)	1.012 (1.134)	-0.357 (0.761)	-0.489 (0.711)	25.203	5.1374e-22	-0.605 (-0.895, -0.316)	-1.117 (-1.379, -0.855)	-0.968 (-1.393, -0.544)	0.338 (0.045, 0.631)	0.476 (0.117, 0.834)	-0.511 (-0.853, -0.17)	-0.363 (-0.839, 0.113)	0.943 (0.575, 1.312)	1.081 (0.659, 1.504)	0.148 (-0.313, 0.61)	1.455 (1.108, 1.802)	1.593 (1.19, 1.995)	1.306 (0.825, 1.788)	1.444 (0.919, 1.969)	0.138 (-0.286, 0.562)	-4.113	-8.381	-4.487	2.271	2.611	-2.944	-1.499	5.039	5.033	0.631	8.242	7.775	5.333	5.409	0.639	4.76756e-05	9.74855e-16	9.53727e-06	0.0236743	0.00938865	0.00343018	0.134713	7.20224e-07	7.39449e-07	0.52815	2.63207e-15	6.85048e-14	1.64473e-07	1.10835e-07	0.523089
DLG1	Q12959	12/10/7/5/3/3	NA	NA	NA	NA	NA	NA	NA	0	0	0	0	0	0	0	0	0	0	0	0	0	5.25	8.9	28.46	3.36667	4.35	10.4318	17.6845	56.5505	6.68963	8.64353	oligo	NA	Fib1	Oligo				NA	NA	NA	NA	NA	NA	NA	NA	NA	NA	NA	NA	NA	NA	NA	NA	NA	NA	NA	NA	NA	NA	NA	NA	NA	NA	NA	NA	NA	NA	NA	NA	NA	NA	NA	NA	NA	NA	NA	NA	NA	NA	NA	NA	NA		NA	NA	NA	NA	NA	NA	NA	NA	NA	NA	NA	NA	NA	NA	NA	NA	NA	NA	NA	NA	NA	NA	NA	NA	NA	NA	NA	NA	NA	NA	NA	NA	NA	NA	NA	NA	NA	NA	NA	NA	NA	NA	NA	NA	NA	NA	NA	NA	NA	NA	NA	NA	NA	NA	NA	NA	NA	NA	NA	NA	NA	NA	NA	NA	NA	NA	NA	NA	NA	NA	NA	NA	NA	NA	NA	NA	NA	NA	NA	NA	NA	NA	NA	NA	NA	NA	NA	NA	NA	NA	NA	NA	NA	NA	NA	NA	NA	NA	NA	NA	NA	NA	NA	NA	NA	NA	NA	NA	NA	NA	NA	NA	NA	NA	NA	NA	NA	NA	NA	NA	NA	NA	NA	NA	NA	NA	NA	NA	NA	NA	NA	NA	NA	NA	NA	NA	NA	NA	NA	NA	NA	NA
DLGAP4	Q9Y2H0	6/2/1/4/1/0	NA	NA	NA	NA	NA	NA	NA	0	0	0	0	0	0	0	0	0	0	0	0	0	1.825	1.7	1.38	0.966667	2.3	22.3333	20.8036	16.8876	11.8295	28.146	NS	Fib3	capEndo					NA	NA	NA	NA	NA	NA	NA	NA	NA	NA	NA	NA	NA	NA	NA	NA	NA	NA	NA	NA	NA	NA	NA	NA	NA	NA	NA	NA	NA	NA	NA	NA	NA	NA	NA	NA	NA	NA	NA	NA	NA	NA	NA	NA	NA		NA	NA	NA	NA	NA	NA	NA	NA	NA	NA	NA	NA	NA	NA	NA	NA	NA	NA	NA	NA	NA	NA	NA	NA	NA	NA	NA	NA	NA	NA	NA	NA	NA	NA	NA	NA	NA	NA	NA	NA	NA	NA	NA	NA	NA	NA	NA	NA	NA	NA	NA	NA	NA	NA	NA	NA	NA	NA	NA	NA	NA	NA	NA	NA	NA	NA	NA	NA	NA	NA	NA	NA	NA	NA	NA	NA	NA	NA	NA	NA	NA	NA	NA	NA	NA	NA	NA	NA	NA	NA	NA	NA	NA	NA	NA	NA	NA	NA	NA	NA	NA	NA	NA	NA	NA	NA	NA	NA	NA	NA	NA	NA	NA	NA	NA	NA	NA	NA	NA	NA	NA	NA	NA	NA	NA	NA	NA	NA	NA	NA	NA	NA	NA	NA	NA	NA	NA	NA	NA	NA	NA	NA
DLK1	P80370	111/77/65/15/42/28	0.008 (0.951)	-0.075 (0.918)	-0.207 (0.79)	0.015 (1.18)	0.264 (1.05)	0.6	0.700186	0	0	0	0	0	0	0	0	0	0	0	0	0	0.1	0.1	0.1	0.1	0.1	20	20	20	20	20	BD	NA						-0.008 (-0.298, 0.282)	0.075 (-0.231, 0.38)	0.207 (-0.331, 0.745)	-0.015 (-0.37, 0.339)	-0.264 (-0.678, 0.15)	0.083 (-0.247, 0.412)	0.215 (-0.337, 0.767)	-0.007 (-0.382, 0.368)	-0.256 (-0.688, 0.176)	0.132 (-0.428, 0.693)	-0.09 (-0.477, 0.297)	-0.338 (-0.781, 0.104)	-0.222 (-0.81, 0.366)	-0.471 (-1.097, 0.155)	-0.249 (-0.726, 0.229)	-0.054	0.48	0.756	-0.084	-1.254	0.493	0.765	-0.038	-1.166	0.464	-0.456	-1.506	-0.742	-1.479	-1.025	0.956916	0.631201	0.450257	0.932828	0.210544	0.622246	0.444711	0.969822	0.244518	0.642997	0.648513	0.133119	0.458553	0.140088	0.306217		0.960554	0.361186	0.296296	0.882949	0.186094	0.418548	0.319877	0.859435	0.193851	0.616308	0.390703	0.0626462	0.298048	0.0785858	0.298925	NA	NA	NA	NA	NA	NA	NA	NA	NA	NA	NA	NA	NA	NA	NA	NA	NA	NA	NA	NA	NA	NA	NA	NA	NA	NA	NA	NA	NA	NA	NA	NA	NA	NA	NA	NA	NA	17/20/10/18/6/10/7/12	0.297 (1.232)	-0.265 (0.936)	-0.115 (0.868)	-0.005 (1.364)	0.906	0.461659	-0.317 (-0.815, 0.18)	0.331 (-0.2, 0.861)	0.054 (-0.625, 0.733)	-0.036 (-0.66, 0.589)	0.648 (-0.029, 1.325)	0.371 (-0.424, 1.166)	0.282 (-0.468, 1.031)	-0.277 (-1.095, 0.541)	-0.366 (-1.137, 0.405)	-0.089 (-0.966, 0.788)	-1.259	1.23	0.156	-0.112	1.89	0.921	0.742	-0.669	-0.938	-0.201	0.209946	0.22043	0.876304	0.910595	0.0605054	0.358152	0.458881	0.504749	0.349697	0.841094	21/28/34/30/8/12/25/22/16/13	-0.134 (0.789)	0.113 (0.762)	-0.161 (0.827)	0.138 (1.413)	0.555 (0.745)	1.316	0.258411	0.171 (-0.231, 0.574)	-0.059 (-0.452, 0.334)	0.259 (-0.333, 0.85)	-0.148 (-0.592, 0.296)	-0.561 (-1.118, -0.004)	-0.23 (-0.729, 0.27)	0.087 (-0.577, 0.752)	-0.319 (-0.863, 0.224)	-0.732 (-1.37, -0.094)	0.317 (-0.344, 0.978)	-0.09 (-0.625, 0.446)	-0.502 (-1.134, 0.13)	-0.407 (-1.107, 0.293)	-0.82 (-1.591, -0.048)	-0.413 (-1.078, 0.252)	0.838	-0.294	0.861	-0.658	-1.987	-0.907	0.259	-1.159	-2.262	0.946	-0.33	-1.567	-1.145	-2.094	-1.224	0.402814	0.768787	0.390156	0.51131	0.0482214	0.365463	0.795686	0.247851	0.0247079	0.345383	0.74181	0.118719	0.253437	0.0374942	0.222384
DLK2	Q6UY11	187/137/124/24/78/56	0.228 (0.764)	0.479 (0.791)	-0.472 (1.019)	-0.862 (0.922)	-0.96 (1.093)	35.554	6.76379e-32	1	1	0	0	0	0	0	1	1	1	2	1	0	0.1	0.1	0.1	0.1	0.1	20	20	20	20	20	BD	NA						-0.235 (-0.436, -0.034)	-0.486 (-0.693, -0.279)	0.466 (0.078, 0.853)	0.855 (0.614, 1.096)	0.953 (0.68, 1.225)	-0.251 (-0.472, -0.029)	0.701 (0.305, 1.097)	1.091 (0.837, 1.344)	1.188 (0.904, 1.472)	0.951 (0.553, 1.35)	1.341 (1.083, 1.6)	1.439 (1.151, 1.727)	0.39 (-0.028, 0.807)	0.487 (0.051, 0.924)	0.097 (-0.216, 0.411)	-2.297	-4.606	2.358	6.967	6.867	-2.219	3.477	8.442	8.224	4.684	10.189	9.81	1.833	2.192	0.611	0.021981	5.02458e-06	0.0187078	8.52452e-12	1.6382e-11	0.026832	0.000542842	2.35313e-16	1.22296e-15	3.47976e-06	1.35324e-22	3.58924e-21	0.0672753	0.0287324	0.541521		0.0397692	0.000117236	0.0127289	8.24879e-12	1.1132e-11	0.0720811	0.000486834	1.30343e-15	4.11121e-15	9.2275e-06	3.80303e-20	2.00698e-19	0.0902718	0.0355594	0.495328	51/32/15/8	0.475 (0.64)	0.613 (0.679)	-0.86 (0.657)	-1.308 (1.708)	12.427	2.47448e-09	-0.429 (-0.721, -0.138)	-0.54 (-0.899, -0.181)	0.886 (0.398, 1.374)	1.293 (0.636, 1.95)	-0.111 (-0.528, 0.307)	1.315 (0.782, 1.849)	1.722 (1.027, 2.418)	1.426 (0.852, 2)	1.833 (1.111, 2.555)	0.407 (-0.39, 1.204)	-2.904	-2.961	3.572	3.873	-0.521	4.851	4.875	4.892	4.998	1.005	0.00397501	0.00332051	0.000414807	0.000133047	0.602641	2.01706e-06	1.80538e-06	1.66749e-06	1.00931e-06	0.315954	37/28/16/19	0.337 (0.867)	0.551 (0.955)	-0.67 (1.021)	-0.899 (0.743)	8.276	2.53626e-06	-0.341 (-0.682, -0.001)	-0.473 (-0.864, -0.082)	0.637 (0.139, 1.134)	0.879 (0.419, 1.34)	-0.132 (-0.611, 0.348)	0.978 (0.408, 1.548)	1.221 (0.683, 1.759)	1.11 (0.507, 1.713)	1.353 (0.781, 1.924)	0.243 (-0.4, 0.885)	-1.972	-2.383	2.518	3.761	-0.541	3.375	4.467	3.622	4.662	0.744	0.0495827	0.0178192	0.0123656	0.000205932	0.588776	0.000842733	1.15307e-05	0.000346572	4.85316e-06	0.457645	49/64/20/47/29	-0.11 (0.686)	0.381 (0.764)	-0.616 (1.016)	-0.928 (0.966)	-0.903 (1.105)	15.569	5.72065e-14	0.138 (-0.156, 0.432)	-0.328 (-0.594, -0.062)	0.638 (0.207, 1.069)	0.909 (0.611, 1.206)	0.909 (0.545, 1.274)	-0.466 (-0.813, -0.119)	0.5 (0.016, 0.984)	0.77 (0.396, 1.144)	0.771 (0.342, 1.2)	0.966 (0.497, 1.435)	1.237 (0.884, 1.589)	1.237 (0.828, 1.647)	0.27 (-0.219, 0.76)	0.271 (-0.262, 0.805)	0.001 (-0.43, 0.432)	0.925	-2.423	2.91	6.006	4.909	-2.643	2.031	4.048	3.532	4.049	6.895	5.946	1.086	1	0.004	0.355446	0.0158462	0.00382445	4.36618e-09	1.348e-06	0.00854494	0.0429597	6.23428e-05	0.000461264	6.20259e-05	2.19126e-11	6.13965e-09	0.277994	0.317911	0.996791
DLL1	O00548	57/42/37/5/26/15	-0.08 (0.779)	0.432 (1.164)	-0.146 (1.137)	-0.459 (0.97)	0.272 (1.214)	2.715	0.0216865	0	1	0	0	0	0	0	0	0	0	2	0	0	0.741667	0.5	2.58	0.1	0.5	16.7735	11.308	58.349	2.26159	11.308	oligo	NA						0.08 (-0.324, 0.485)	-0.432 (-0.853, -0.012)	0.146 (-0.782, 1.075)	0.459 (-0.012, 0.93)	-0.272 (-0.849, 0.305)	-0.513 (-0.961, -0.064)	0.066 (-0.875, 1.008)	0.379 (-0.118, 0.876)	-0.352 (-0.951, 0.246)	0.579 (-0.369, 1.527)	0.892 (0.382, 1.401)	0.16 (-0.449, 0.769)	0.313 (-0.659, 1.285)	-0.418 (-1.446, 0.609)	-0.731 (-1.377, -0.086)	0.392	-2.031	0.311	1.925	-0.93	-2.255	0.139	1.506	-1.162	1.205	3.456	0.52	0.636	-0.804	-2.237	0.695828	0.0437363	0.755944	0.0558608	0.353796	0.0253573	0.889941	0.133777	0.246937	0.229925	0.0006878	0.604018	0.525928	0.422703	0.026541		0.759297	0.0785536	0.969957	0.0359715	0.379532	0.053639	0.924601	0.082749	0.29021	0.410561	0.000814797	0.690853	0.327565	0.59737	0.0211809	NA	NA	NA	NA	NA	NA	NA	NA	NA	NA	NA	NA	NA	NA	NA	NA	NA	NA	NA	NA	NA	NA	NA	NA	NA	NA	NA	NA	NA	NA	NA	NA	NA	NA	NA	NA	NA	17/9/3/3	NA	NA	NA	NA	NA	NA	NA	NA	NA	NA	NA	NA	NA	NA	NA	NA	NA	NA	NA	NA	NA	NA	NA	NA	NA	NA	NA	NA	NA	NA	NA	NA	NA	NA	NA	NA	9/20/3/21/11	NA	NA	NA	NA	NA	NA	NA	NA	NA	NA	NA	NA	NA	NA	NA	NA	NA	NA	NA	NA	NA	NA	NA	NA	NA	NA	NA	NA	NA	NA	NA	NA	NA	NA	NA	NA	NA	NA	NA	NA	NA	NA	NA	NA	NA	NA	NA	NA	NA	NA	NA	NA
DLL3	Q9NYJ7	13/8/6/1/6/3	NA	NA	NA	NA	NA	NA	NA	0	0	0	0	0	0	0	0	0	0	0	0	0	0.141667	0.5	0.88	0.1	1.35	4.76725	16.8256	29.613	3.36511	45.4291	endoth	NA						NA	NA	NA	NA	NA	NA	NA	NA	NA	NA	NA	NA	NA	NA	NA	NA	NA	NA	NA	NA	NA	NA	NA	NA	NA	NA	NA	NA	NA	NA	NA	NA	NA	NA	NA	NA	NA	NA	NA	NA	NA	NA	NA	NA	NA		NA	NA	NA	NA	NA	NA	NA	NA	NA	NA	NA	NA	NA	NA	NA	NA	NA	NA	NA	NA	NA	NA	NA	NA	NA	NA	NA	NA	NA	NA	NA	NA	NA	NA	NA	NA	NA	NA	NA	NA	NA	NA	NA	NA	NA	NA	NA	NA	NA	NA	NA	NA	NA	NA	NA	NA	NA	NA	NA	NA	NA	NA	NA	NA	NA	NA	NA	NA	NA	NA	NA	NA	NA	NA	NA	NA	NA	NA	NA	NA	NA	NA	NA	NA	NA	NA	NA	NA	NA	NA	NA	NA	NA	NA	NA	NA	NA	NA	NA	NA	NA	NA	NA	NA	NA	NA	NA	NA	NA	NA	NA	NA	NA	NA	NA	NA	NA	NA	NA	NA	NA	NA	NA	NA	NA	NA	NA	NA	NA	NA	NA	NA	NA	NA	NA	NA	NA	NA	NA	NA	NA	NA
DLST	P36957	187/137/124/24/78/56	0.291 (0.779)	0.806 (0.773)	0.36 (0.852)	-0.23 (0.807)	-0.504 (1.058)	24.564	1.53927e-22	1	1	0	0	0	0	0	0	0	1	2	1	1	4.35833	5.2	1.86	4.83333	1.1	25.1177	29.9683	10.7194	27.8552	6.33945	NS	Fib3						-0.294 (-0.49, -0.098)	-0.809 (-1.01, -0.607)	-0.363 (-0.741, 0.014)	0.227 (-0.007, 0.462)	0.501 (0.236, 0.766)	-0.515 (-0.731, -0.299)	-0.07 (-0.455, 0.316)	0.521 (0.274, 0.768)	0.794 (0.518, 1.071)	0.445 (0.057, 0.834)	1.036 (0.784, 1.287)	1.309 (1.029, 1.59)	0.59 (0.184, 0.997)	0.864 (0.439, 1.289)	0.274 (-0.031, 0.578)	-2.947	-7.879	-1.891	1.901	3.708	-4.688	-0.355	4.143	5.651	2.253	8.087	9.176	2.854	3.996	1.762	0.00333115	1.55823e-14	0.0591593	0.0577442	0.000227928	3.42466e-06	0.722913	3.91482e-05	2.46283e-08	0.0245908	3.38808e-15	7.12823e-19	0.00446559	7.25425e-05	0.0785635		0.00424222	2.6939e-13	0.0639879	0.0584337	0.00021363	9.43021e-06	0.72254	5.47727e-05	3.68876e-08	0.0315621	3.2962e-14	4.69539e-18	0.00506298	8.21377e-05	0.0736462	51/32/15/8	0.275 (0.756)	0.747 (0.788)	-0.696 (0.744)	-0.487 (0.765)	7.189	1.57749e-05	-0.254 (-0.544, 0.037)	-0.649 (-1.007, -0.29)	0.71 (0.223, 1.197)	0.509 (-0.147, 1.164)	-0.395 (-0.812, 0.022)	0.964 (0.431, 1.496)	0.762 (0.068, 1.457)	1.359 (0.786, 1.931)	1.157 (0.437, 1.878)	-0.201 (-0.997, 0.595)	-1.719	-3.563	2.868	1.527	-1.864	3.561	2.162	4.669	3.162	-0.498	0.0866078	0.000428835	0.00444362	0.127967	0.0633896	0.000432959	0.0314367	4.65557e-06	0.00173713	0.61918	37/28/16/19	0.105 (0.88)	0.721 (0.79)	-0.055 (0.801)	-0.871 (1.199)	7.311	1.29806e-05	-0.106 (-0.45, 0.238)	-0.669 (-1.064, -0.275)	0.081 (-0.422, 0.584)	0.903 (0.438, 1.368)	-0.564 (-1.048, -0.079)	0.187 (-0.389, 0.763)	1.009 (0.465, 1.552)	0.75 (0.141, 1.36)	1.572 (0.995, 2.149)	0.822 (0.173, 1.47)	-0.604	-3.338	0.318	3.824	-2.29	0.638	3.654	2.425	5.366	2.493	0.546107	0.000957294	0.750705	0.000162084	0.0227391	0.523725	0.000307892	0.0159284	1.69289e-07	0.0132412	49/64/20/47/29	0.447 (0.702)	0.872 (0.764)	0.385 (0.844)	-0.141 (0.789)	-0.268 (0.989)	12.094	6.69454e-11	-0.448 (-0.734, -0.162)	-0.853 (-1.112, -0.595)	-0.398 (-0.817, 0.022)	0.136 (-0.154, 0.425)	0.279 (-0.075, 0.633)	-0.406 (-0.743, -0.068)	0.05 (-0.42, 0.52)	0.583 (0.22, 0.947)	0.726 (0.309, 1.144)	0.456 (0, 0.912)	0.989 (0.646, 1.332)	1.132 (0.734, 1.53)	0.533 (0.057, 1.009)	0.676 (0.158, 1.195)	0.143 (-0.276, 0.562)	-3.079	-6.483	-1.865	0.922	1.547	-2.365	0.209	3.153	3.423	1.964	5.672	5.594	2.203	2.564	0.672	0.00222466	2.73212e-10	0.0629394	0.357068	0.122586	0.0185354	0.834507	0.00174113	0.000686515	0.050198	2.76713e-08	4.18923e-08	0.0281624	0.0107204	0.502132
DMBT1	Q9UGM3	23/11/20/2/6/7	NA	NA	NA	NA	NA	NA	NA	0	0	0	0	0	0	0	0	0	0	0	0	0	0.1	0.1	0.14	0.1	0.1	18.5185	18.5185	25.9259	18.5185	18.5185	NS	NA						NA	NA	NA	NA	NA	NA	NA	NA	NA	NA	NA	NA	NA	NA	NA	NA	NA	NA	NA	NA	NA	NA	NA	NA	NA	NA	NA	NA	NA	NA	NA	NA	NA	NA	NA	NA	NA	NA	NA	NA	NA	NA	NA	NA	NA		NA	NA	NA	NA	NA	NA	NA	NA	NA	NA	NA	NA	NA	NA	NA	NA	NA	NA	NA	NA	NA	NA	NA	NA	NA	NA	NA	NA	NA	NA	NA	NA	NA	NA	NA	NA	NA	NA	NA	NA	NA	NA	NA	NA	NA	NA	NA	NA	NA	NA	NA	NA	NA	NA	NA	NA	NA	NA	NA	NA	NA	NA	NA	NA	NA	NA	NA	NA	NA	NA	NA	NA	NA	NA	NA	NA	NA	NA	NA	NA	NA	NA	NA	NA	NA	NA	NA	NA	NA	NA	NA	NA	NA	NA	NA	NA	NA	NA	NA	NA	NA	NA	NA	NA	NA	NA	NA	NA	NA	NA	NA	NA	NA	NA	NA	NA	NA	NA	NA	NA	NA	NA	NA	NA	NA	NA	NA	NA	NA	NA	NA	NA	NA	NA	NA	NA	NA	NA	NA	NA	NA	NA
DMD	P11532	49/29/35/5/23/19	-0.153 (1.052)	0.016 (1.054)	0.474 (2.278)	0.496 (1.158)	0.109 (1.005)	1.131	0.34617	0	0	0	0	0	0	0	0	0	0	0	0	0	19.7667	7	4.48	0.4	4.9	54.0861	19.1536	12.2583	1.09449	13.4075	astro	Per2; aSMC; Fib3; Fib2	aSMC; Fib2; Per1; Per3; vSMC	SMC				0.153 (-0.354, 0.661)	-0.016 (-0.495, 0.464)	-0.474 (-1.492, 0.543)	-0.496 (-1.043, 0.052)	-0.109 (-0.695, 0.476)	-0.169 (-0.713, 0.375)	-0.628 (-1.677, 0.421)	-0.649 (-1.254, -0.044)	-0.263 (-0.902, 0.377)	-0.459 (-1.494, 0.577)	-0.48 (-1.061, 0.102)	-0.094 (-0.711, 0.524)	-0.021 (-1.09, 1.048)	0.365 (-0.724, 1.454)	0.386 (-0.285, 1.058)	0.597	-0.065	-0.922	-1.788	-0.369	-0.615	-1.182	-2.12	-0.812	-0.875	-1.63	-0.3	-0.039	0.662	1.136	0.551223	0.948153	0.358178	0.0757006	0.712411	0.539696	0.238838	0.035613	0.417909	0.383021	0.105102	0.76484	0.968809	0.508801	0.257706		0.59758	0.99879	0.3343	0.0545302	0.934115	0.625818	0.233795	0.0293997	0.622858	0.341594	0.0747477	0.938714	0.945929	0.39127	0.13698	NA	NA	NA	NA	NA	NA	NA	NA	NA	NA	NA	NA	NA	NA	NA	NA	NA	NA	NA	NA	NA	NA	NA	NA	NA	NA	NA	NA	NA	NA	NA	NA	NA	NA	NA	NA	NA	8/12/4/7	NA	NA	NA	NA	NA	NA	NA	NA	NA	NA	NA	NA	NA	NA	NA	NA	NA	NA	NA	NA	NA	NA	NA	NA	NA	NA	NA	NA	NA	NA	NA	NA	NA	NA	NA	NA	10/15/4/16/9	NA	NA	NA	NA	NA	NA	NA	NA	NA	NA	NA	NA	NA	NA	NA	NA	NA	NA	NA	NA	NA	NA	NA	NA	NA	NA	NA	NA	NA	NA	NA	NA	NA	NA	NA	NA	NA	NA	NA	NA	NA	NA	NA	NA	NA	NA	NA	NA	NA	NA	NA	NA
DMKN	A3EZ82	187/137/124/24/78/56	0.06 (0.795)	0.145 (0.8)	0.508 (2.082)	-0.132 (0.816)	-0.189 (1.536)	2.312	0.0426912	0	0	1	0	0	0	0	0	0	0	3	0	1	0.1	0.3	0.1	0.1	0.65	8	24	8	8	52	endoth	NA			1			-0.062 (-0.288, 0.165)	-0.147 (-0.38, 0.086)	-0.51 (-0.947, -0.074)	0.13 (-0.142, 0.401)	0.187 (-0.12, 0.493)	-0.085 (-0.335, 0.165)	-0.449 (-0.894, -0.003)	0.191 (-0.094, 0.477)	0.248 (-0.071, 0.568)	-0.363 (-0.813, 0.086)	0.277 (-0.015, 0.568)	0.333 (0.009, 0.658)	0.64 (0.17, 1.11)	0.697 (0.206, 1.188)	0.057 (-0.296, 0.41)	-0.536	-1.237	-2.296	0.938	1.194	-0.669	-1.977	1.316	1.527	-1.589	1.866	2.02	2.674	2.786	0.317	0.591829	0.216531	0.0220465	0.348772	0.23281	0.50367	0.0485353	0.188542	0.127171	0.112475	0.0625337	0.0438378	0.00770422	0.00550778	0.751258		0.687504	0.290769	0.0277084	0.370534	0.262797	0.525761	0.0502831	0.244514	0.17653	0.11449	0.0942226	0.068821	0.0106094	0.00820233	0.772813	51/32/15/8	0.057 (0.658)	0.332 (0.924)	-0.299 (1.215)	-0.55 (1.139)	1.627	0.167422	-0.007 (-0.307, 0.293)	-0.25 (-0.62, 0.12)	0.329 (-0.174, 0.832)	0.543 (-0.135, 1.22)	-0.243 (-0.674, 0.188)	0.336 (-0.214, 0.886)	0.55 (-0.167, 1.267)	0.579 (-0.012, 1.171)	0.793 (0.049, 1.537)	0.214 (-0.609, 1.036)	-0.047	-1.33	1.287	1.577	-1.11	1.202	1.509	1.927	2.097	0.511	0.962929	0.184539	0.199179	0.115931	0.26772	0.230213	0.132336	0.0549627	0.0368932	0.609426	37/28/16/19	0.075 (1.095)	-0.116 (0.705)	-0.111 (0.682)	0.081 (2.348)	0.179	0.94927	-0.079 (-0.471, 0.313)	0.088 (-0.362, 0.538)	0.038 (-0.535, 0.612)	-0.154 (-0.684, 0.376)	0.167 (-0.386, 0.719)	0.117 (-0.54, 0.774)	-0.075 (-0.694, 0.545)	-0.049 (-0.744, 0.645)	-0.241 (-0.899, 0.416)	-0.192 (-0.932, 0.548)	-0.396	0.384	0.132	-0.571	0.593	0.351	-0.238	-0.14	-0.722	-0.511	0.692717	0.701571	0.89543	0.568725	0.55337	0.725832	0.812256	0.888804	0.470703	0.609927	49/64/20/47/29	0.051 (0.664)	0.165 (0.754)	0.2 (1.846)	-0.085 (0.708)	-0.266 (0.822)	0.934	0.459018	-0.032 (-0.333, 0.268)	-0.145 (-0.417, 0.126)	-0.176 (-0.616, 0.264)	0.077 (-0.227, 0.381)	0.261 (-0.111, 0.633)	-0.113 (-0.467, 0.241)	-0.143 (-0.638, 0.351)	0.109 (-0.273, 0.491)	0.294 (-0.145, 0.732)	-0.03 (-0.51, 0.449)	0.222 (-0.138, 0.582)	0.407 (-0.011, 0.825)	0.253 (-0.247, 0.752)	0.437 (-0.108, 0.982)	0.184 (-0.255, 0.624)	-0.212	-1.051	-0.785	0.497	1.381	-0.627	-0.571	0.562	1.317	-0.125	1.213	1.913	0.994	1.578	0.824	0.83213	0.293787	0.432859	0.619149	0.168001	0.531151	0.568511	0.574297	0.188457	0.900468	0.225813	0.0564603	0.320867	0.115436	0.410188
DMRT2	Q9Y5R5	8/4/10/1/2/2	NA	NA	NA	NA	NA	NA	NA	0	0	0	0	0	0	0	0	0	0	0	0	0	0.1	0.1	1.24	0.1	0.1	6.09756	6.09756	75.6098	6.09756	6.09756	oligo	NA						NA	NA	NA	NA	NA	NA	NA	NA	NA	NA	NA	NA	NA	NA	NA	NA	NA	NA	NA	NA	NA	NA	NA	NA	NA	NA	NA	NA	NA	NA	NA	NA	NA	NA	NA	NA	NA	NA	NA	NA	NA	NA	NA	NA	NA		NA	NA	NA	NA	NA	NA	NA	NA	NA	NA	NA	NA	NA	NA	NA	NA	NA	NA	NA	NA	NA	NA	NA	NA	NA	NA	NA	NA	NA	NA	NA	NA	NA	NA	NA	NA	NA	NA	NA	NA	NA	NA	NA	NA	NA	NA	NA	NA	NA	NA	NA	NA	NA	NA	NA	NA	NA	NA	NA	NA	NA	NA	NA	NA	NA	NA	NA	NA	NA	NA	NA	NA	NA	NA	NA	NA	NA	NA	NA	NA	NA	NA	NA	NA	NA	NA	NA	NA	NA	NA	NA	NA	NA	NA	NA	NA	NA	NA	NA	NA	NA	NA	NA	NA	NA	NA	NA	NA	NA	NA	NA	NA	NA	NA	NA	NA	NA	NA	NA	NA	NA	NA	NA	NA	NA	NA	NA	NA	NA	NA	NA	NA	NA	NA	NA	NA	NA	NA	NA	NA	NA	NA
DMXL2	Q8TDJ6	14/12/3/1/8/3	NA	NA	NA	NA	NA	NA	NA	0	0	0	0	0	0	0	0	0	0	0	0	0	9.15833	18.3	4.94	4.66667	1.2	23.934	47.8244	12.91	12.1957	3.13603	neuron	NA	Fib2		1			NA	NA	NA	NA	NA	NA	NA	NA	NA	NA	NA	NA	NA	NA	NA	NA	NA	NA	NA	NA	NA	NA	NA	NA	NA	NA	NA	NA	NA	NA	NA	NA	NA	NA	NA	NA	NA	NA	NA	NA	NA	NA	NA	NA	NA		NA	NA	NA	NA	NA	NA	NA	NA	NA	NA	NA	NA	NA	NA	NA	NA	NA	NA	NA	NA	NA	NA	NA	NA	NA	NA	NA	NA	NA	NA	NA	NA	NA	NA	NA	NA	NA	NA	NA	NA	NA	NA	NA	NA	NA	NA	NA	NA	NA	NA	NA	NA	NA	NA	NA	NA	NA	NA	NA	NA	NA	NA	NA	NA	NA	NA	NA	NA	NA	NA	NA	NA	NA	NA	NA	NA	NA	NA	NA	NA	NA	NA	NA	NA	NA	NA	NA	NA	NA	NA	NA	NA	NA	NA	NA	NA	NA	NA	NA	NA	NA	NA	NA	NA	NA	NA	NA	NA	NA	NA	NA	NA	NA	NA	NA	NA	NA	NA	NA	NA	NA	NA	NA	NA	NA	NA	NA	NA	NA	NA	NA	NA	NA	NA	NA	NA	NA	NA	NA	NA	NA	NA
DNAH2	Q9P225	41/53/39/8/29/18	-0.464 (0.666)	-0.355 (0.767)	0.003 (1.06)	-0.038 (0.679)	0.145 (0.609)	3.143	0.00955997	0	0	0	0	0	1	1	0	0	0	5	0	1	0.1	0.2	0.1	0.1	0.1	16.6667	33.3333	16.6667	16.6667	16.6667	NS	NA		Ependymal				0.473 (0.151, 0.794)	0.363 (0.018, 0.709)	0.006 (-0.591, 0.603)	0.047 (-0.328, 0.422)	-0.136 (-0.573, 0.301)	-0.109 (-0.435, 0.217)	-0.467 (-1.053, 0.119)	-0.426 (-0.783, -0.069)	-0.609 (-1.03, -0.187)	-0.358 (-0.957, 0.242)	-0.317 (-0.696, 0.062)	-0.5 (-0.94, -0.059)	0.041 (-0.576, 0.658)	-0.142 (-0.799, 0.515)	-0.183 (-0.647, 0.281)	2.902	2.075	0.019	0.246	-0.614	-0.662	-1.572	-2.355	-2.85	-1.176	-1.649	-2.238	0.131	-0.426	-0.778	0.00416168	0.0394208	0.984666	0.805751	0.53966	0.509059	0.11772	0.0196019	0.00488227	0.240936	0.100896	0.0264126	0.895919	0.670324	0.437483		0.00656423	0.0664872	0.926106	0.771812	0.544468	0.446237	0.105694	0.0297327	0.00687295	0.242289	0.165171	0.041514	0.79118	0.751139	0.420975	NA	NA	NA	NA	NA	NA	NA	NA	NA	NA	NA	NA	NA	NA	NA	NA	NA	NA	NA	NA	NA	NA	NA	NA	NA	NA	NA	NA	NA	NA	NA	NA	NA	NA	NA	NA	NA	26/11/19/9/9/7/12/7	-0.362 (0.608)	-0.514 (0.488)	0.021 (0.771)	0.233 (0.569)	1.329	0.268035	0.459 (-0.116, 1.035)	0.448 (-0.175, 1.071)	-0.089 (-0.778, 0.6)	-0.197 (-0.883, 0.489)	-0.011 (-0.782, 0.759)	-0.548 (-1.374, 0.278)	-0.657 (-1.472, 0.158)	-0.537 (-1.379, 0.306)	-0.645 (-1.501, 0.21)	-0.109 (-1.012, 0.795)	1.592	1.436	-0.257	-0.574	-0.029	-1.324	-1.608	-1.272	-1.505	-0.24	0.11601	0.155537	0.798092	0.567967	0.9768	0.189989	0.112441	0.207849	0.136888	0.811264	26/23/41/23/14/6/31/16/21/8	-0.361 (0.688)	-0.363 (0.904)	0.043 (1.194)	-0.011 (0.71)	0.181 (0.65)	1.042	0.396893	0.37 (-0.091, 0.832)	0.351 (-0.112, 0.814)	-0.056 (-0.83, 0.718)	0.045 (-0.475, 0.564)	-0.174 (-0.85, 0.502)	-0.02 (-0.539, 0.499)	-0.427 (-1.231, 0.378)	-0.326 (-0.902, 0.251)	-0.545 (-1.27, 0.18)	-0.407 (-1.209, 0.396)	-0.306 (-0.89, 0.278)	-0.525 (-1.25, 0.2)	0.101 (-0.751, 0.953)	-0.118 (-1.074, 0.838)	-0.219 (-0.98, 0.542)	1.591	1.501	-0.144	0.171	-0.51	-0.076	-1.051	-1.12	-1.489	-1.005	-1.038	-1.435	0.235	-0.245	-0.57	0.114452	0.136206	0.885839	0.864651	0.610759	0.939887	0.295355	0.265092	0.139465	0.317251	0.301689	0.154277	0.814689	0.80725	0.569777
DNAJA1	P31689	97/76/64/15/42/39	0.226 (0.996)	0.757 (0.936)	0.917 (1.422)	-0.115 (0.764)	-0.467 (1.075)	10.746	1.4056e-09	0	1	1	0	0	0	0	0	0	1	3	0	0	46.0833	115.3	79.96	137.267	62.7	10.4424	26.1268	18.1188	31.1044	14.2077	NS	NA	aEndo; capEndo					-0.227 (-0.525, 0.072)	-0.757 (-1.071, -0.443)	-0.917 (-1.457, -0.376)	0.115 (-0.245, 0.475)	0.467 (0.097, 0.836)	-0.531 (-0.861, -0.2)	-0.69 (-1.241, -0.14)	0.342 (-0.033, 0.717)	0.693 (0.31, 1.077)	-0.16 (-0.719, 0.399)	0.872 (0.486, 1.259)	1.224 (0.828, 1.62)	1.032 (0.446, 1.618)	1.383 (0.792, 1.975)	0.351 (-0.082, 0.785)	-1.493	-4.747	-3.336	0.631	2.486	-3.158	-2.466	1.795	3.554	-0.562	4.436	6.083	3.464	4.598	1.596	0.136364	3.09546e-06	0.000947764	0.528793	0.0134294	0.00173933	0.014163	0.0735131	0.000435406	0.574721	1.2541e-05	3.29168e-09	0.00060256	6.11538e-06	0.111531		0.172719	9.3527e-06	0.00150376	0.617913	0.0180132	0.00243192	0.0164569	0.119434	0.000975635	0.588304	5.03173e-05	1.50714e-08	0.00127961	1.62933e-05	0.106315	25/17/5/6	0.223 (1.036)	1.046 (1.116)	-0.798 (0.621)	-1.032 (1.532)	5.594	0.00032656	-0.156 (-0.617, 0.304)	-0.951 (-1.501, -0.4)	0.781 (-0.148, 1.711)	1.011 (0.154, 1.868)	-0.794 (-1.444, -0.145)	0.938 (-0.059, 1.934)	1.168 (0.234, 2.101)	1.732 (0.688, 2.776)	1.962 (0.992, 2.931)	0.23 (-1.002, 1.462)	-0.67	-3.414	1.662	2.332	-2.417	1.86	2.473	3.279	4	0.369	0.503651	0.00083184	0.0987973	0.0210886	0.0169222	0.0649327	0.0145513	0.00130893	0.000101366	0.712627	13/24/12/16/7/9/5/14	0.306 (1.088)	0.593 (0.686)	0.147 (0.743)	-0.417 (0.825)	2.429	0.0501395	-0.328 (-0.756, 0.1)	-0.51 (-1.022, 0.001)	-0.176 (-0.842, 0.49)	0.439 (-0.105, 0.984)	-0.182 (-0.795, 0.43)	0.152 (-0.595, 0.898)	0.767 (0.126, 1.409)	0.334 (-0.465, 1.133)	0.95 (0.254, 1.646)	0.615 (-0.188, 1.419)	-1.513	-1.971	-0.523	1.593	-0.588	0.402	2.363	0.826	2.695	1.514	0.132409	0.0504966	0.601889	0.11322	0.557442	0.688423	0.0193854	0.409912	0.0078165	0.132191	22/27/33/31/8/12/19/28/10/19	0.159 (0.902)	0.683 (0.934)	1.146 (1.396)	-0.078 (0.745)	-0.325 (1.081)	5.755	5.38743e-05	-0.164 (-0.585, 0.257)	-0.666 (-1.066, -0.267)	-1.153 (-1.755, -0.55)	0.071 (-0.344, 0.486)	0.336 (-0.15, 0.821)	-0.502 (-1.012, 0.008)	-0.988 (-1.665, -0.311)	0.235 (-0.286, 0.757)	0.5 (-0.08, 1.08)	-0.486 (-1.153, 0.18)	0.737 (0.232, 1.242)	1.002 (0.439, 1.565)	1.224 (0.546, 1.901)	1.488 (0.764, 2.213)	0.265 (-0.31, 0.839)	-0.77	-3.29	-3.773	0.337	1.364	-1.942	-2.879	0.889	1.7	-1.439	2.879	3.507	3.562	4.051	0.908	0.442194	0.00117745	0.000210502	0.736124	0.17407	0.0535166	0.00441596	0.374842	0.0906981	0.151771	0.00440538	0.000556738	0.00045755	7.23123e-05	0.36507
DNAJA2	O60884	65/40/41/6/15/14	0.153 (0.892)	0.579 (0.805)	0.864 (0.556)	-0.068 (0.836)	0.788 (0.931)	4.362	0.000912231	0	1	1	0	1	0	0	0	0	0	3	0	0	12.0333	20.3	8.74	9.36667	3.35	22.3709	37.7394	16.2484	17.4134	6.22792	NS	NA						-0.182 (-0.539, 0.175)	-0.608 (-0.962, -0.253)	-0.893 (-1.651, -0.135)	0.039 (-0.47, 0.548)	-0.817 (-1.341, -0.294)	-0.425 (-0.82, -0.03)	-0.711 (-1.488, 0.067)	0.221 (-0.317, 0.759)	-0.635 (-1.186, -0.083)	-0.285 (-1.062, 0.491)	0.646 (0.11, 1.182)	-0.209 (-0.759, 0.34)	0.932 (0.074, 1.79)	0.076 (-0.791, 0.943)	-0.856 (-1.516, -0.196)	-1.009	-3.385	-2.325	0.15	-3.081	-2.126	-1.803	0.811	-2.271	-0.725	2.38	-0.752	2.143	0.173	-2.559	0.314539	0.000878025	0.0212059	0.880868	0.00239568	0.0349212	0.0730797	0.418192	0.0243811	0.469291	0.0183965	0.453226	0.033503	0.863043	0.0113551		0.359199	0.000391432	0.0139691	0.803035	0.000655464	0.0157834	0.0469112	0.72169	0.00763185	0.449854	0.0344498	0.325586	0.0440626	0.962456	0.0103012	NA	NA	NA	NA	NA	NA	NA	NA	NA	NA	NA	NA	NA	NA	NA	NA	NA	NA	NA	NA	NA	NA	NA	NA	NA	NA	NA	NA	NA	NA	NA	NA	NA	NA	NA	NA	NA	26/11/19/9/8/8/12/7	0.007 (0.831)	0.712 (1.286)	0.108 (0.872)	0.375 (0.848)	1.308	0.272749	-0.065 (-0.708, 0.578)	-0.722 (-1.431, -0.012)	-0.246 (-1.015, 0.522)	-0.512 (-1.327, 0.304)	-0.657 (-1.549, 0.236)	-0.181 (-1.108, 0.746)	-0.447 (-1.413, 0.52)	0.475 (-0.509, 1.46)	0.21 (-0.808, 1.228)	-0.265 (-1.282, 0.751)	-0.201	-2.02	-0.637	-1.246	-1.46	-0.388	-0.918	0.959	0.41	-0.518	0.84101	0.0462255	0.525834	0.215922	0.147571	0.698691	0.360977	0.340279	0.683111	0.605441	14/18/4/4/6	NA	NA	NA	NA	NA	NA	NA	NA	NA	NA	NA	NA	NA	NA	NA	NA	NA	NA	NA	NA	NA	NA	NA	NA	NA	NA	NA	NA	NA	NA	NA	NA	NA	NA	NA	NA	NA	NA	NA	NA	NA	NA	NA	NA	NA	NA	NA	NA	NA	NA	NA	NA
DNAJB1	P25685	35/24/21/6/16/10	0.267 (0.873)	0.939 (0.638)	2.856 (1.74)	-0.16 (1.208)	-0.663 (1.398)	11.8	4.40552e-09	0	1	1	0	0	0	0	0	0	0	3	0	1	29.725	63.5	55.46	56.6	31.8	12.5377	26.7836	23.3925	23.8733	13.4129	NS	Per1; vSMC	aEndo					-0.267 (-0.813, 0.278)	-0.939 (-1.507, -0.371)	-2.856 (-3.766, -1.947)	0.16 (-0.461, 0.781)	0.663 (-0.075, 1.401)	-0.671 (-1.286, -0.056)	-2.589 (-3.529, -1.649)	0.427 (-0.237, 1.091)	0.93 (0.155, 1.705)	-1.918 (-2.87, -0.965)	1.099 (0.415, 1.782)	1.601 (0.811, 2.392)	3.016 (2.031, 4.002)	3.519 (2.456, 4.582)	0.503 (-0.327, 1.333)	-0.971	-3.275	-6.226	0.51	1.78	-2.164	-5.463	1.275	2.38	-3.99	3.188	4.014	6.068	6.564	1.202	0.333528	0.00142575	9.77125e-09	0.611017	0.0779223	0.0326995	3.11578e-07	0.205198	0.0191051	0.000121925	0.00188059	0.000111414	2.033e-08	1.98823e-09	0.232231		0.350379	0.00382957	4.59301e-08	0.639334	0.0829555	0.0501245	1.07655e-06	0.237279	0.0217826	0.000250004	0.00645836	0.00026197	1.07934e-07	8.92094e-09	0.238213	NA	NA	NA	NA	NA	NA	NA	NA	NA	NA	NA	NA	NA	NA	NA	NA	NA	NA	NA	NA	NA	NA	NA	NA	NA	NA	NA	NA	NA	NA	NA	NA	NA	NA	NA	NA	NA	9/3/2/6	NA	NA	NA	NA	NA	NA	NA	NA	NA	NA	NA	NA	NA	NA	NA	NA	NA	NA	NA	NA	NA	NA	NA	NA	NA	NA	NA	NA	NA	NA	NA	NA	NA	NA	NA	NA	9/11/5/11/4	NA	NA	NA	NA	NA	NA	NA	NA	NA	NA	NA	NA	NA	NA	NA	NA	NA	NA	NA	NA	NA	NA	NA	NA	NA	NA	NA	NA	NA	NA	NA	NA	NA	NA	NA	NA	NA	NA	NA	NA	NA	NA	NA	NA	NA	NA	NA	NA	NA	NA	NA	NA
DNAJB11	Q9UBS4	180/131/116/22/77/52	0.081 (0.952)	0.258 (0.98)	0.643 (1.402)	-0.287 (1.173)	-0.375 (0.849)	6.019	1.93145e-05	0	1	1	0	0	0	0	0	1	1	3	0	1	8.05	10.2	10.48	17.7333	3.5	16.1118	20.415	20.9754	35.4927	7.00514	NS	NA						-0.084 (-0.313, 0.145)	-0.261 (-0.498, -0.023)	-0.646 (-1.096, -0.195)	0.284 (0.012, 0.556)	0.372 (0.058, 0.687)	-0.177 (-0.431, 0.078)	-0.561 (-1.021, -0.102)	0.368 (0.082, 0.655)	0.456 (0.129, 0.783)	-0.385 (-0.849, 0.079)	0.545 (0.251, 0.838)	0.633 (0.3, 0.966)	0.93 (0.447, 1.412)	1.018 (0.511, 1.525)	0.088 (-0.27, 0.447)	-0.721	-2.156	-2.814	2.053	2.329	-1.364	-2.399	2.523	2.742	-1.629	3.648	3.735	3.785	3.94	0.485	0.471369	0.031537	0.00506407	0.0405164	0.0202165	0.173166	0.0167608	0.0118951	0.00629906	0.103811	0.000288594	0.000206705	0.000169724	9.14367e-05	0.627813		0.376204	0.00727805	0.00359836	0.0387432	0.026442	0.0818886	0.0154584	0.00801981	0.00634488	0.152722	4.972e-05	6.27536e-05	0.000111229	8.41815e-05	0.696755	48/30/15/7	-0.155 (0.909)	-0.074 (0.896)	-0.563 (0.909)	-0.466 (0.59)	1.515	0.198109	0.115 (-0.196, 0.426)	-0.031 (-0.415, 0.353)	0.536 (0.028, 1.044)	0.463 (-0.267, 1.193)	-0.146 (-0.593, 0.301)	0.421 (-0.138, 0.979)	0.348 (-0.424, 1.119)	0.567 (-0.035, 1.169)	0.494 (-0.305, 1.293)	-0.073 (-0.942, 0.795)	0.728	-0.159	2.076	1.248	-0.643	1.483	0.887	1.853	1.217	-0.166	0.467416	0.873937	0.038799	0.213066	0.520707	0.139137	0.375654	0.064984	0.2248	0.868573	1/36/1/27/0/16/0/19	0.278 (0.958)	0.596 (1.211)	-0.177 (1.233)	-0.166 (1.019)	3.035	0.0179451	-0.283 (-0.655, 0.088)	-0.645 (-1.073, -0.217)	0.18 (-0.356, 0.717)	0.163 (-0.333, 0.659)	-0.362 (-0.886, 0.163)	0.464 (-0.152, 1.08)	0.446 (-0.135, 1.028)	0.825 (0.173, 1.478)	0.808 (0.189, 1.426)	-0.018 (-0.708, 0.673)	-1.501	-2.967	0.662	0.646	-1.358	1.482	1.51	2.49	2.571	-0.05	0.134414	0.00327886	0.508258	0.518783	0.175488	0.1396	0.13209	0.0133798	0.0106629	0.959839	2/47/5/59/2/18/1/46/3/26	0.172 (0.961)	0.272 (0.857)	0.801 (1.499)	-0.235 (1.236)	-0.504 (0.767)	5.183	0.000130577	-0.193 (-0.521, 0.136)	-0.317 (-0.618, -0.016)	-0.817 (-1.313, -0.32)	0.24 (-0.089, 0.57)	0.474 (0.054, 0.894)	-0.124 (-0.516, 0.267)	-0.624 (-1.178, -0.071)	0.433 (0.017, 0.849)	0.667 (0.176, 1.157)	-0.5 (-1.04, 0.04)	0.557 (0.163, 0.952)	0.791 (0.32, 1.261)	1.057 (0.499, 1.616)	1.291 (0.674, 1.908)	0.234 (-0.257, 0.724)	-1.153	-2.07	-3.236	1.433	2.221	-0.624	-2.217	2.048	2.673	-1.82	2.778	3.305	3.724	4.116	0.937	0.249463	0.0391683	0.00132313	0.152721	0.0269805	0.532722	0.0272406	0.0412811	0.00784101	0.0695972	0.0057494	0.00104163	0.000227169	4.76609e-05	0.349557
DNAJB12	Q9NXW2	7/5/10/2/2/2	NA	NA	NA	NA	NA	NA	NA	0	0	0	0	0	0	0	0	0	0	0	0	1	1.31667	1.3	0.98	2.43333	1.25	18.0861	17.8571	13.4615	33.4249	17.1703	NS	NA						NA	NA	NA	NA	NA	NA	NA	NA	NA	NA	NA	NA	NA	NA	NA	NA	NA	NA	NA	NA	NA	NA	NA	NA	NA	NA	NA	NA	NA	NA	NA	NA	NA	NA	NA	NA	NA	NA	NA	NA	NA	NA	NA	NA	NA		NA	NA	NA	NA	NA	NA	NA	NA	NA	NA	NA	NA	NA	NA	NA	NA	NA	NA	NA	NA	NA	NA	NA	NA	NA	NA	NA	NA	NA	NA	NA	NA	NA	NA	NA	NA	NA	NA	NA	NA	NA	NA	NA	NA	NA	NA	NA	NA	NA	NA	NA	NA	NA	NA	NA	NA	NA	NA	NA	NA	NA	NA	NA	NA	NA	NA	NA	NA	NA	NA	NA	NA	NA	NA	NA	NA	NA	NA	NA	NA	NA	NA	NA	NA	NA	NA	NA	NA	NA	NA	NA	NA	NA	NA	NA	NA	NA	NA	NA	NA	NA	NA	NA	NA	NA	NA	NA	NA	NA	NA	NA	NA	NA	NA	NA	NA	NA	NA	NA	NA	NA	NA	NA	NA	NA	NA	NA	NA	NA	NA	NA	NA	NA	NA	NA	NA	NA	NA	NA	NA	NA	NA
DNAJB14	Q8TBM8	7/1/3/0/2/1	NA	NA	NA	NA	NA	NA	NA	0	0	0	0	0	0	0	0	0	0	0	0	0	2.45	8.8	2.1	1.66667	1.25	15.0615	54.0984	12.9098	10.2459	7.68443	neuron	NA						NA	NA	NA	NA	NA	NA	NA	NA	NA	NA	NA	NA	NA	NA	NA	NA	NA	NA	NA	NA	NA	NA	NA	NA	NA	NA	NA	NA	NA	NA	NA	NA	NA	NA	NA	NA	NA	NA	NA	NA	NA	NA	NA	NA	NA		NA	NA	NA	NA	NA	NA	NA	NA	NA	NA	NA	NA	NA	NA	NA	NA	NA	NA	NA	NA	NA	NA	NA	NA	NA	NA	NA	NA	NA	NA	NA	NA	NA	NA	NA	NA	NA	NA	NA	NA	NA	NA	NA	NA	NA	NA	NA	NA	NA	NA	NA	NA	NA	NA	NA	NA	NA	NA	NA	NA	NA	NA	NA	NA	NA	NA	NA	NA	NA	NA	NA	NA	NA	NA	NA	NA	NA	NA	NA	NA	NA	NA	NA	NA	NA	NA	NA	NA	NA	NA	NA	NA	NA	NA	NA	NA	NA	NA	NA	NA	NA	NA	NA	NA	NA	NA	NA	NA	NA	NA	NA	NA	NA	NA	NA	NA	NA	NA	NA	NA	NA	NA	NA	NA	NA	NA	NA	NA	NA	NA	NA	NA	NA	NA	NA	NA	NA	NA	NA	NA	NA	NA
DNAJB2	P25686	158/112/103/13/67/41	0.242 (0.853)	0.383 (0.983)	0.542 (0.782)	-0.297 (0.933)	-0.267 (1.237)	6.487	7.46071e-06	1	1	0	0	0	0	0	0	1	0	3	0	1	2.08333	0.7	1.88	0.666667	0.7	34.5495	11.6086	31.1774	11.0558	11.6086	NS	NA		Neuron				-0.245 (-0.481, -0.008)	-0.386 (-0.628, -0.143)	-0.545 (-1.097, 0.007)	0.295 (0.016, 0.574)	0.265 (-0.07, 0.6)	-0.141 (-0.402, 0.12)	-0.3 (-0.86, 0.26)	0.539 (0.244, 0.835)	0.509 (0.16, 0.858)	-0.159 (-0.722, 0.404)	0.68 (0.38, 0.981)	0.65 (0.297, 1.003)	0.84 (0.26, 1.419)	0.809 (0.201, 1.418)	-0.03 (-0.409, 0.349)	-2.035	-3.129	-1.94	2.078	1.552	-1.061	-1.052	3.589	2.867	-0.556	4.454	3.618	2.846	2.613	-0.156	0.0424215	0.00186178	0.0529759	0.0382428	0.121358	0.28913	0.293104	0.000365922	0.00432401	0.578795	1.04394e-05	0.000327252	0.00460804	0.00925374	0.876029		0.0480478	0.00246761	0.0550476	0.0426627	0.137328	0.27609	0.290759	0.000530881	0.0059916	0.590555	1.78694e-05	0.000454438	0.00520772	0.0106617	0.860782	44/28/12/5	0 (0.852)	0.337 (0.944)	-0.569 (0.966)	-0.549 (0.497)	2.344	0.0555046	0.02 (-0.305, 0.346)	-0.336 (-0.742, 0.069)	0.591 (0.022, 1.16)	0.542 (-0.32, 1.404)	-0.357 (-0.825, 0.112)	0.571 (-0.046, 1.188)	0.522 (-0.374, 1.417)	0.928 (0.266, 1.589)	0.878 (-0.043, 1.8)	-0.049 (-1.059, 0.961)	0.123	-1.636	2.046	1.238	-1.5	1.822	1.147	2.764	1.877	-0.096	0.902144	0.103167	0.0418146	0.216999	0.135023	0.0696359	0.252587	0.00615548	0.0617359	0.923521	4/33/5/23/2/14/4/15	0.571 (0.951)	0.589 (1.001)	-0.519 (1.028)	0.118 (1.7)	4.405	0.00187926	-0.574 (-0.971, -0.176)	-0.597 (-1.072, -0.123)	0.516 (-0.069, 1.1)	-0.121 (-0.688, 0.446)	-0.023 (-0.596, 0.549)	1.09 (0.423, 1.756)	0.453 (-0.198, 1.104)	1.113 (0.397, 1.829)	0.477 (-0.226, 1.179)	-0.636 (-1.408, 0.135)	-2.845	-2.48	1.738	-0.42	-0.081	3.222	1.372	3.061	1.336	-1.625	0.00483319	0.0138383	0.083571	0.675091	0.935708	0.00145362	0.171483	0.0024622	0.18294	0.105417	14/35/12/52/11/9/6/41/8/21	0.236 (0.653)	0.317 (1.002)	0.623 (0.918)	-0.142 (0.879)	-0.475 (0.901)	3.408	0.00517851	-0.241 (-0.593, 0.11)	-0.319 (-0.621, -0.018)	-0.629 (-1.27, 0.012)	0.141 (-0.186, 0.469)	0.474 (0.04, 0.908)	-0.078 (-0.487, 0.331)	-0.387 (-1.084, 0.309)	0.382 (-0.052, 0.817)	0.715 (0.198, 1.233)	-0.309 (-0.984, 0.365)	0.461 (0.066, 0.855)	0.794 (0.31, 1.277)	0.77 (0.079, 1.46)	1.103 (0.357, 1.848)	0.333 (-0.168, 0.834)	-1.351	-2.084	-1.93	0.848	2.151	-0.376	-1.094	1.732	2.72	-0.902	2.3	3.231	2.194	2.911	1.308	0.177755	0.038009	0.0545798	0.397013	0.0322858	0.706975	0.274738	0.0842382	0.00689859	0.367621	0.0221431	0.00136677	0.0289622	0.00386915	0.191907
DNAJB4	Q9UDY4	6/2/1/4/1/0	NA	NA	NA	NA	NA	NA	NA	0	0	0	0	0	0	0	0	0	0	0	0	0	8.875	17.1	13.2	7.33333	7.1	16.5553	31.898	24.623	13.6795	13.2442	NS	NA						NA	NA	NA	NA	NA	NA	NA	NA	NA	NA	NA	NA	NA	NA	NA	NA	NA	NA	NA	NA	NA	NA	NA	NA	NA	NA	NA	NA	NA	NA	NA	NA	NA	NA	NA	NA	NA	NA	NA	NA	NA	NA	NA	NA	NA		NA	NA	NA	NA	NA	NA	NA	NA	NA	NA	NA	NA	NA	NA	NA	NA	NA	NA	NA	NA	NA	NA	NA	NA	NA	NA	NA	NA	NA	NA	NA	NA	NA	NA	NA	NA	NA	NA	NA	NA	NA	NA	NA	NA	NA	NA	NA	NA	NA	NA	NA	NA	NA	NA	NA	NA	NA	NA	NA	NA	NA	NA	NA	NA	NA	NA	NA	NA	NA	NA	NA	NA	NA	NA	NA	NA	NA	NA	NA	NA	NA	NA	NA	NA	NA	NA	NA	NA	NA	NA	NA	NA	NA	NA	NA	NA	NA	NA	NA	NA	NA	NA	NA	NA	NA	NA	NA	NA	NA	NA	NA	NA	NA	NA	NA	NA	NA	NA	NA	NA	NA	NA	NA	NA	NA	NA	NA	NA	NA	NA	NA	NA	NA	NA	NA	NA	NA	NA	NA	NA	NA	NA
DNAJB9	Q9UBS3	26/14/21/1/15/5	NA	NA	NA	NA	NA	NA	NA	0	0	0	0	0	0	0	0	0	0	0	0	1	6.4	8	3.02	3.1	1.2	29.4659	36.8324	13.9042	14.2726	5.52486	NS	NA						NA	NA	NA	NA	NA	NA	NA	NA	NA	NA	NA	NA	NA	NA	NA	NA	NA	NA	NA	NA	NA	NA	NA	NA	NA	NA	NA	NA	NA	NA	NA	NA	NA	NA	NA	NA	NA	NA	NA	NA	NA	NA	NA	NA	NA		NA	NA	NA	NA	NA	NA	NA	NA	NA	NA	NA	NA	NA	NA	NA	NA	NA	NA	NA	NA	NA	NA	NA	NA	NA	NA	NA	NA	NA	NA	NA	NA	NA	NA	NA	NA	NA	NA	NA	NA	NA	NA	NA	NA	NA	NA	NA	NA	NA	NA	NA	NA	NA	NA	NA	NA	NA	NA	NA	NA	NA	NA	NA	NA	NA	NA	NA	NA	NA	NA	NA	NA	NA	NA	NA	NA	NA	NA	NA	NA	NA	NA	NA	NA	NA	NA	NA	NA	NA	NA	NA	NA	NA	NA	NA	NA	NA	NA	NA	NA	NA	NA	NA	NA	NA	NA	NA	NA	NA	NA	NA	NA	NA	NA	NA	NA	NA	NA	NA	NA	NA	NA	NA	NA	NA	NA	NA	NA	NA	NA	NA	NA	NA	NA	NA	NA	NA	NA	NA	NA	NA	NA
DNAJC10	Q8IXB1	83/71/63/12/37/28	0.199 (0.963)	0.005 (1.333)	0.017 (1.162)	0.101 (0.896)	-0.111 (1.21)	0.447	0.815236	0	0	0	0	0	0	0	0	0	0	0	0	0	5.85833	11	5.46	18.6667	2.85	13.3645	25.0941	12.4558	42.5839	6.50165	microglia.macrophage	NA	Per1; vSMC					-0.186 (-0.532, 0.16)	0.009 (-0.349, 0.366)	-0.003 (-0.664, 0.657)	-0.087 (-0.51, 0.336)	0.124 (-0.344, 0.592)	0.194 (-0.176, 0.565)	0.182 (-0.486, 0.85)	0.098 (-0.336, 0.532)	0.31 (-0.168, 0.788)	-0.012 (-0.686, 0.662)	-0.096 (-0.539, 0.347)	0.116 (-0.37, 0.602)	-0.084 (-0.795, 0.627)	0.128 (-0.611, 0.866)	0.212 (-0.324, 0.748)	-1.057	0.047	-0.01	-0.407	0.523	1.033	0.537	0.446	1.278	-0.035	-0.426	0.468	-0.232	0.34	0.777	0.291371	0.962532	0.991745	0.68454	0.601564	0.302627	0.591518	0.655729	0.202394	0.972026	0.670378	0.639861	0.816418	0.733826	0.437778		0.275353	0.693856	0.953494	0.604729	0.557329	0.167627	0.532345	0.715638	0.176821	0.876484	0.425165	0.788227	0.717625	0.748817	0.357269	NA	NA	NA	NA	NA	NA	NA	NA	NA	NA	NA	NA	NA	NA	NA	NA	NA	NA	NA	NA	NA	NA	NA	NA	NA	NA	NA	NA	NA	NA	NA	NA	NA	NA	NA	NA	NA	23/14/15/13/8/8/9/10	0.042 (0.827)	0.452 (2.322)	0.109 (1.344)	0.068 (1.139)	0.195	0.940412	-0.095 (-0.781, 0.591)	-0.304 (-1.019, 0.41)	-0.117 (-1.003, 0.768)	-0.108 (-0.912, 0.695)	-0.209 (-1.135, 0.717)	-0.022 (-1.075, 1.031)	-0.013 (-0.997, 0.97)	0.187 (-0.888, 1.262)	0.196 (-0.815, 1.208)	0.009 (-1.112, 1.13)	-0.274	-0.843	-0.262	-0.267	-0.448	-0.042	-0.026	0.345	0.384	0.016	0.78421	0.400855	0.793506	0.790129	0.655233	0.966723	0.978912	0.730934	0.70165	0.987243	21/28/33/31/12/8/23/24/14/15	0.428 (0.989)	-0.077 (1)	0.096 (1.375)	0.027 (0.749)	-0.356 (1.267)	1.538	0.180104	-0.431 (-0.868, 0.005)	0.121 (-0.302, 0.543)	-0.127 (-0.866, 0.613)	-0.053 (-0.516, 0.411)	0.383 (-0.177, 0.943)	0.552 (0.031, 1.074)	0.305 (-0.493, 1.103)	0.379 (-0.178, 0.935)	0.814 (0.173, 1.456)	-0.247 (-1.041, 0.546)	-0.174 (-0.724, 0.377)	0.262 (-0.37, 0.894)	0.074 (-0.741, 0.889)	0.51 (-0.368, 1.387)	0.436 (-0.222, 1.093)	-1.95	0.564	-0.338	-0.225	1.35	2.089	0.753	1.342	2.505	-0.615	-0.622	0.819	0.179	1.146	1.307	0.0526729	0.573303	0.735964	0.822512	0.178756	0.0380695	0.452208	0.181312	0.0131455	0.539102	0.534524	0.413917	0.858422	0.253403	0.192729
DNAJC16	Q9Y2G8	48/34/31/10/16/14	0.04 (0.843)	0.222 (0.685)	-0.338 (0.536)	-0.181 (1.246)	0.115 (0.886)	0.821	0.536493	0	0	0	0	0	0	0	0	0	0	0	0	1	2.93333	5.2	2.32	1.6	1.1	22.3011	39.5337	17.6381	12.1642	8.3629	NS	NA						-0.052 (-0.454, 0.35)	-0.234 (-0.648, 0.179)	0.326 (-0.298, 0.95)	0.169 (-0.349, 0.687)	-0.127 (-0.672, 0.418)	-0.183 (-0.628, 0.263)	0.378 (-0.268, 1.024)	0.221 (-0.323, 0.765)	-0.075 (-0.645, 0.495)	0.56 (-0.092, 1.213)	0.403 (-0.149, 0.956)	0.107 (-0.471, 0.685)	-0.157 (-0.881, 0.566)	-0.453 (-1.196, 0.29)	-0.296 (-0.953, 0.361)	-0.255	-1.12	1.033	0.644	-0.461	-0.809	1.157	0.801	-0.261	1.697	1.442	0.366	-0.43	-1.206	-0.891	0.799176	0.264504	0.303434	0.520767	0.645149	0.419702	0.249267	0.424205	0.794082	0.0918575	0.151411	0.714742	0.668148	0.229924	0.374505		0.524318	0.316341	0.470452	0.528752	0.957503	0.709283	0.27253	0.283617	0.693871	0.188263	0.177017	0.500209	0.862302	0.52334	0.59073	NA	NA	NA	NA	NA	NA	NA	NA	NA	NA	NA	NA	NA	NA	NA	NA	NA	NA	NA	NA	NA	NA	NA	NA	NA	NA	NA	NA	NA	NA	NA	NA	NA	NA	NA	NA	NA	9/9/0/3	NA	NA	NA	NA	NA	NA	NA	NA	NA	NA	NA	NA	NA	NA	NA	NA	NA	NA	NA	NA	NA	NA	NA	NA	NA	NA	NA	NA	NA	NA	NA	NA	NA	NA	NA	NA	38/11/49/15/10/10/36/11/21/8	-0.258 (0.81)	0.228 (0.677)	-0.338 (0.536)	0.005 (1.2)	-0.105 (0.751)	0.431	0.825883	0.143 (-0.474, 0.76)	-0.243 (-0.782, 0.296)	0.239 (-0.391, 0.868)	0.003 (-0.599, 0.604)	0.132 (-0.555, 0.819)	-0.386 (-1.106, 0.333)	0.095 (-0.697, 0.888)	-0.141 (-0.925, 0.644)	-0.011 (-0.862, 0.839)	0.481 (-0.262, 1.225)	0.246 (-0.476, 0.967)	0.375 (-0.417, 1.167)	-0.236 (-1.028, 0.556)	-0.107 (-0.967, 0.754)	0.129 (-0.706, 0.965)	0.461	-0.895	0.752	0.009	0.381	-1.065	0.239	-0.356	-0.027	1.286	0.675	0.939	-0.592	-0.246	0.307	0.645989	0.37291	0.454034	0.993098	0.704262	0.289393	0.811705	0.722806	0.978798	0.201555	0.50103	0.349862	0.555501	0.805965	0.759621
DNAJC3	Q13217	187/137/124/24/78/56	-0.064 (1.043)	0.126 (0.749)	-1.033 (1.796)	0.3 (1.107)	-0.115 (0.968)	6.919	2.70989e-06	0	0	0	1	0	0	0	1	0	0	4	0	1	9.55	4.1	4.78	9.43333	2.2	31.7663	13.6379	15.8998	31.3782	7.31788	NS	NA						0.06 (-0.165, 0.285)	-0.129 (-0.361, 0.102)	1.03 (0.596, 1.463)	-0.303 (-0.573, -0.034)	0.111 (-0.193, 0.416)	-0.189 (-0.437, 0.059)	0.97 (0.527, 1.412)	-0.363 (-0.647, -0.08)	0.051 (-0.266, 0.369)	1.159 (0.713, 1.605)	-0.174 (-0.463, 0.115)	0.241 (-0.081, 0.563)	-1.333 (-1.8, -0.866)	-0.918 (-1.407, -0.43)	0.415 (0.064, 0.765)	0.523	-1.097	4.662	-2.21	0.717	-1.5	4.302	-2.515	0.318	5.103	-1.182	1.468	-5.607	-3.696	2.325	0.600852	0.272978	3.85708e-06	0.0274639	0.473467	0.134115	1.97254e-05	0.0121521	0.750771	4.4939e-07	0.237596	0.142648	3.14198e-08	0.000239406	0.0204165		0.770508	0.278773	7.74709e-06	0.0345144	0.341302	0.199356	2.16183e-05	0.0259868	0.482428	9.77251e-07	0.284552	0.0927152	9.33646e-08	0.000717847	0.0141914	51/32/15/8	-0.06 (1.102)	-0.124 (0.762)	0.013 (0.955)	-0.526 (1.035)	0.67	0.613032	0.03 (-0.284, 0.344)	0.13 (-0.257, 0.517)	-0.032 (-0.558, 0.494)	0.549 (-0.159, 1.258)	0.1 (-0.35, 0.551)	-0.062 (-0.637, 0.514)	0.519 (-0.23, 1.269)	-0.162 (-0.781, 0.457)	0.419 (-0.359, 1.198)	0.581 (-0.279, 1.441)	0.187	0.661	-0.12	1.526	0.437	-0.211	1.363	-0.515	1.06	1.33	0.851889	0.509383	0.904849	0.128115	0.66213	0.832749	0.173801	0.606852	0.28987	0.184414	37/28/16/19	-0.071 (1.038)	0.175 (0.792)	0.234 (1.365)	0.244 (1.036)	0.484	0.747515	0.068 (-0.288, 0.425)	-0.203 (-0.612, 0.206)	-0.156 (-0.677, 0.364)	-0.174 (-0.655, 0.307)	-0.271 (-0.773, 0.23)	-0.225 (-0.821, 0.372)	-0.242 (-0.805, 0.32)	0.047 (-0.584, 0.677)	0.029 (-0.568, 0.626)	-0.018 (-0.69, 0.654)	0.378	-0.977	-0.591	-0.712	-1.064	-0.741	-0.848	0.145	0.095	-0.052	0.706021	0.329236	0.554905	0.477172	0.288069	0.459099	0.397094	0.884564	0.924352	0.958615	49/64/20/47/29	-0.061 (1.005)	0.229 (0.706)	-1.156 (1.845)	0.414 (1.06)	-0.237 (0.856)	7.357	1.32339e-06	0.027 (-0.294, 0.349)	-0.25 (-0.541, 0.041)	1.106 (0.634, 1.578)	-0.409 (-0.735, -0.084)	0.246 (-0.152, 0.645)	-0.277 (-0.657, 0.103)	1.079 (0.55, 1.608)	-0.437 (-0.846, -0.027)	0.219 (-0.25, 0.689)	1.356 (0.843, 1.869)	-0.16 (-0.545, 0.226)	0.496 (0.049, 0.944)	-1.515 (-2.051, -0.98)	-0.86 (-1.443, -0.276)	0.656 (0.185, 1.127)	0.167	-1.686	4.61	-2.473	1.216	-1.435	4.007	-2.097	0.918	5.194	-0.813	2.179	-5.564	-2.896	2.736	0.867846	0.0925217	5.46376e-06	0.0138216	0.224637	0.152091	7.3693e-05	0.0366342	0.359158	3.3238e-07	0.416747	0.0298999	4.91247e-08	0.00398968	0.00650486
DNAJC5	Q9H3Z4	4/5/0/2/3/0	NA	NA	NA	NA	NA	NA	NA	0	0	0	0	0	0	0	0	0	0	0	0	0	0.975	1.2	0.42	1	0.3	25.0321	30.8087	10.7831	25.6739	7.70218	NS	NA	vEndo		1			NA	NA	NA	NA	NA	NA	NA	NA	NA	NA	NA	NA	NA	NA	NA	NA	NA	NA	NA	NA	NA	NA	NA	NA	NA	NA	NA	NA	NA	NA	NA	NA	NA	NA	NA	NA	NA	NA	NA	NA	NA	NA	NA	NA	NA		NA	NA	NA	NA	NA	NA	NA	NA	NA	NA	NA	NA	NA	NA	NA	NA	NA	NA	NA	NA	NA	NA	NA	NA	NA	NA	NA	NA	NA	NA	NA	NA	NA	NA	NA	NA	NA	NA	NA	NA	NA	NA	NA	NA	NA	NA	NA	NA	NA	NA	NA	NA	NA	NA	NA	NA	NA	NA	NA	NA	NA	NA	NA	NA	NA	NA	NA	NA	NA	NA	NA	NA	NA	NA	NA	NA	NA	NA	NA	NA	NA	NA	NA	NA	NA	NA	NA	NA	NA	NA	NA	NA	NA	NA	NA	NA	NA	NA	NA	NA	NA	NA	NA	NA	NA	NA	NA	NA	NA	NA	NA	NA	NA	NA	NA	NA	NA	NA	NA	NA	NA	NA	NA	NA	NA	NA	NA	NA	NA	NA	NA	NA	NA	NA	NA	NA	NA	NA	NA	NA	NA	NA
DNAJC8	O75937	7/3/1/4/1/2	NA	NA	NA	NA	NA	NA	NA	0	0	0	0	0	0	0	0	0	0	0	0	0	11.7333	11.8	15.78	9.7	5.95	21.3476	21.4689	28.71	17.6481	10.8254	NS	NA						NA	NA	NA	NA	NA	NA	NA	NA	NA	NA	NA	NA	NA	NA	NA	NA	NA	NA	NA	NA	NA	NA	NA	NA	NA	NA	NA	NA	NA	NA	NA	NA	NA	NA	NA	NA	NA	NA	NA	NA	NA	NA	NA	NA	NA		NA	NA	NA	NA	NA	NA	NA	NA	NA	NA	NA	NA	NA	NA	NA	NA	NA	NA	NA	NA	NA	NA	NA	NA	NA	NA	NA	NA	NA	NA	NA	NA	NA	NA	NA	NA	NA	NA	NA	NA	NA	NA	NA	NA	NA	NA	NA	NA	NA	NA	NA	NA	NA	NA	NA	NA	NA	NA	NA	NA	NA	NA	NA	NA	NA	NA	NA	NA	NA	NA	NA	NA	NA	NA	NA	NA	NA	NA	NA	NA	NA	NA	NA	NA	NA	NA	NA	NA	NA	NA	NA	NA	NA	NA	NA	NA	NA	NA	NA	NA	NA	NA	NA	NA	NA	NA	NA	NA	NA	NA	NA	NA	NA	NA	NA	NA	NA	NA	NA	NA	NA	NA	NA	NA	NA	NA	NA	NA	NA	NA	NA	NA	NA	NA	NA	NA	NA	NA	NA	NA	NA	NA
DNAJC9	Q8WXX5	6/2/1/4/1/0	NA	NA	NA	NA	NA	NA	NA	0	0	0	0	0	0	0	0	0	0	0	0	0	2.95833	9	3.4	1.93333	0.8	16.3519	49.7467	18.7932	10.6863	4.42193	neuron	NA						NA	NA	NA	NA	NA	NA	NA	NA	NA	NA	NA	NA	NA	NA	NA	NA	NA	NA	NA	NA	NA	NA	NA	NA	NA	NA	NA	NA	NA	NA	NA	NA	NA	NA	NA	NA	NA	NA	NA	NA	NA	NA	NA	NA	NA		NA	NA	NA	NA	NA	NA	NA	NA	NA	NA	NA	NA	NA	NA	NA	NA	NA	NA	NA	NA	NA	NA	NA	NA	NA	NA	NA	NA	NA	NA	NA	NA	NA	NA	NA	NA	NA	NA	NA	NA	NA	NA	NA	NA	NA	NA	NA	NA	NA	NA	NA	NA	NA	NA	NA	NA	NA	NA	NA	NA	NA	NA	NA	NA	NA	NA	NA	NA	NA	NA	NA	NA	NA	NA	NA	NA	NA	NA	NA	NA	NA	NA	NA	NA	NA	NA	NA	NA	NA	NA	NA	NA	NA	NA	NA	NA	NA	NA	NA	NA	NA	NA	NA	NA	NA	NA	NA	NA	NA	NA	NA	NA	NA	NA	NA	NA	NA	NA	NA	NA	NA	NA	NA	NA	NA	NA	NA	NA	NA	NA	NA	NA	NA	NA	NA	NA	NA	NA	NA	NA	NA	NA
DNASE1	P24855	120/85/79/19/49/39	0.14 (0.97)	-0.216 (0.962)	-0.038 (1.027)	0.726 (1.064)	-0.34 (0.93)	7.188	1.89978e-06	0	0	0	1	0	0	0	0	0	0	4	0	1	0.2	0.1	0.1	0.1	0.15	30.7692	15.3846	15.3846	15.3846	23.0769	NS	NA						-0.147 (-0.422, 0.129)	0.209 (-0.073, 0.491)	0.031 (-0.449, 0.511)	-0.733 (-1.063, -0.404)	0.333 (-0.025, 0.691)	0.356 (0.052, 0.66)	0.178 (-0.315, 0.671)	-0.586 (-0.935, -0.238)	0.48 (0.104, 0.856)	-0.178 (-0.675, 0.319)	-0.942 (-1.296, -0.589)	0.124 (-0.256, 0.504)	-0.764 (-1.289, -0.239)	0.302 (-0.242, 0.846)	1.066 (0.649, 1.483)	-1.049	1.459	0.127	-4.376	1.828	2.304	0.709	-3.307	2.511	-0.705	-5.242	0.642	-2.861	1.092	5.027	0.295032	0.145404	0.89913	1.56101e-05	0.068306	0.0217681	0.478622	0.0010317	0.0124527	0.481445	2.62577e-07	0.521435	0.00445689	0.275312	7.64255e-07		0.339799	0.287797	0.695692	4.34859e-06	0.130246	0.0638054	0.359261	0.000335113	0.0334122	0.817381	4.54906e-07	0.530479	0.00120529	0.516257	8.79684e-07	31/22/8/5	0.414 (0.932)	-0.223 (1.023)	0.659 (1.252)	0.178 (1.221)	1.875	0.116754	-0.401 (-0.798, -0.005)	0.092 (-0.369, 0.554)	-0.649 (-1.359, 0.061)	-0.263 (-1.152, 0.626)	0.494 (-0.055, 1.042)	-0.247 (-1.019, 0.524)	0.139 (-0.805, 1.083)	-0.741 (-1.549, 0.067)	-0.355 (-1.324, 0.614)	0.386 (-0.725, 1.497)	-1.999	0.395	-1.803	-0.583	1.776	-0.633	0.29	-1.811	-0.723	0.686	0.047112	0.69341	0.0730133	0.56066	0.0774665	0.527523	0.772231	0.0718621	0.470708	0.49384	17/20/12/16/4/12/7/12	-0.056 (0.927)	-0.496 (1.078)	0.509 (0.909)	-0.43 (0.702)	2.198	0.0711949	0.058 (-0.399, 0.516)	0.42 (-0.088, 0.927)	-0.575 (-1.156, 0.007)	0.36 (-0.216, 0.936)	0.362 (-0.276, 0.999)	-0.633 (-1.333, 0.067)	0.301 (-0.393, 0.996)	-0.994 (-1.729, -0.26)	-0.06 (-0.787, 0.667)	0.934 (0.16, 1.709)	0.251	1.633	-1.95	1.232	1.12	-1.784	0.856	-2.673	-0.164	2.38	0.80218	0.104278	0.0527466	0.219594	0.264453	0.0761869	0.392982	0.00822912	0.870147	0.0183826	15/34/23/41/3/17/18/29/7/22	0.006 (1.001)	-0.103 (0.881)	0.008 (1.052)	0.835 (1.091)	-0.409 (0.975)	5.099	0.000178676	-0.006 (-0.378, 0.365)	0.073 (-0.274, 0.42)	0.085 (-0.413, 0.584)	-0.866 (-1.262, -0.469)	0.356 (-0.088, 0.799)	0.079 (-0.364, 0.522)	0.092 (-0.477, 0.661)	-0.859 (-1.345, -0.373)	0.362 (-0.162, 0.886)	0.013 (-0.542, 0.567)	-0.938 (-1.406, -0.471)	0.283 (-0.224, 0.789)	-0.951 (-1.541, -0.361)	0.27 (-0.353, 0.893)	1.221 (0.681, 1.762)	-0.034	0.412	0.337	-4.299	1.578	0.351	0.318	-3.48	1.359	0.045	-3.951	1.1	-3.173	0.854	4.45	0.973047	0.680498	0.736058	2.44587e-05	0.115712	0.725699	0.750994	0.000588787	0.175233	0.963832	0.000100746	0.272483	0.00169642	0.393827	1.28575e-05
DNASE1L1	P49184	111/77/63/12/39/30	-0.107 (0.95)	-0.26 (0.878)	-0.428 (0.986)	-0.257 (0.889)	-0.085 (0.807)	1.076	0.373504	0	0	0	0	0	0	0	0	0	0	0	0	1	0.15	0.1	0.16	0.2	0.1	21.1268	14.0845	22.5352	28.169	14.0845	NS	NA						0.107 (-0.166, 0.38)	0.26 (-0.031, 0.55)	0.427 (-0.133, 0.987)	0.256 (-0.087, 0.599)	0.084 (-0.295, 0.464)	0.153 (-0.16, 0.466)	0.32 (-0.252, 0.892)	0.149 (-0.213, 0.512)	-0.022 (-0.419, 0.374)	0.168 (-0.413, 0.748)	-0.003 (-0.379, 0.372)	-0.175 (-0.584, 0.233)	-0.171 (-0.779, 0.437)	-0.343 (-0.972, 0.287)	-0.172 (-0.619, 0.276)	0.77	1.758	1.501	1.47	0.438	0.96	1.102	0.811	-0.112	0.568	-0.018	-0.844	-0.553	-1.072	-0.755	0.441886	0.0796816	0.134253	0.142539	0.661495	0.33767	0.271272	0.417844	0.911234	0.570446	0.985575	0.399511	0.580584	0.284687	0.450557		0.459039	0.0678205	0.132167	0.135367	0.614024	0.282018	0.26269	0.397185	0.976821	0.608091	0.93209	0.392326	0.587058	0.301197	0.472436	NA	NA	NA	NA	NA	NA	NA	NA	NA	NA	NA	NA	NA	NA	NA	NA	NA	NA	NA	NA	NA	NA	NA	NA	NA	NA	NA	NA	NA	NA	NA	NA	NA	NA	NA	NA	NA	16/21/15/13/7/9/7/12	-0.126 (1.018)	-0.28 (1.282)	-0.513 (0.575)	-0.205 (0.855)	0.834	0.505188	0.124 (-0.348, 0.596)	0.266 (-0.326, 0.858)	0.539 (-0.151, 1.23)	0.252 (-0.364, 0.868)	0.142 (-0.564, 0.848)	0.415 (-0.378, 1.208)	0.128 (-0.601, 0.856)	0.273 (-0.597, 1.144)	-0.014 (-0.822, 0.794)	-0.287 (-1.165, 0.59)	0.519	0.888	1.542	0.807	0.397	1.034	0.347	0.62	-0.034	-0.646	0.604816	0.376121	0.124984	0.420635	0.691994	0.30279	0.729218	0.536198	0.972771	0.518923	22/27/33/31/9/11/26/21/13/16	0.059 (1.088)	-0.269 (0.736)	-0.354 (0.999)	-0.256 (0.929)	-0.015 (0.825)	0.852	0.514144	-0.089 (-0.502, 0.324)	0.251 (-0.14, 0.641)	0.34 (-0.261, 0.941)	0.276 (-0.178, 0.73)	0.021 (-0.487, 0.529)	0.34 (-0.162, 0.841)	0.429 (-0.251, 1.109)	0.365 (-0.199, 0.929)	0.11 (-0.494, 0.714)	0.089 (-0.577, 0.756)	0.025 (-0.522, 0.571)	-0.23 (-0.817, 0.358)	-0.064 (-0.776, 0.647)	-0.319 (-1.064, 0.426)	-0.254 (-0.886, 0.377)	-0.424	1.266	1.116	1.197	0.082	1.335	1.244	1.274	0.359	0.264	0.09	-0.769	-0.178	-0.844	-0.795	0.671809	0.206973	0.265912	0.232715	0.934339	0.183187	0.214946	0.20402	0.719795	0.791905	0.928333	0.442466	0.858512	0.39969	0.427552
DNASE1L2	Q92874	5/2/2/0/3/2	NA	NA	NA	NA	NA	NA	NA	0	0	0	0	0	0	0	0	0	0	0	0	0	0.1	0.1	0.1	0.1	0.1	20	20	20	20	20	BD	NA						NA	NA	NA	NA	NA	NA	NA	NA	NA	NA	NA	NA	NA	NA	NA	NA	NA	NA	NA	NA	NA	NA	NA	NA	NA	NA	NA	NA	NA	NA	NA	NA	NA	NA	NA	NA	NA	NA	NA	NA	NA	NA	NA	NA	NA		NA	NA	NA	NA	NA	NA	NA	NA	NA	NA	NA	NA	NA	NA	NA	NA	NA	NA	NA	NA	NA	NA	NA	NA	NA	NA	NA	NA	NA	NA	NA	NA	NA	NA	NA	NA	NA	NA	NA	NA	NA	NA	NA	NA	NA	NA	NA	NA	NA	NA	NA	NA	NA	NA	NA	NA	NA	NA	NA	NA	NA	NA	NA	NA	NA	NA	NA	NA	NA	NA	NA	NA	NA	NA	NA	NA	NA	NA	NA	NA	NA	NA	NA	NA	NA	NA	NA	NA	NA	NA	NA	NA	NA	NA	NA	NA	NA	NA	NA	NA	NA	NA	NA	NA	NA	NA	NA	NA	NA	NA	NA	NA	NA	NA	NA	NA	NA	NA	NA	NA	NA	NA	NA	NA	NA	NA	NA	NA	NA	NA	NA	NA	NA	NA	NA	NA	NA	NA	NA	NA	NA	NA
DNASE2	O00115	187/137/124/24/78/56	0.651 (0.957)	-0.891 (0.907)	-0.19 (0.678)	0.703 (0.85)	-0.58 (1.106)	47.028	4.92416e-41	1	0	0	1	0	0	1	0	0	1	4	1	0	2.85833	0.3	0.8	2.56667	0.3	41.8803	4.3956	11.7216	37.6068	4.3956	astro	NA						-0.661 (-0.872, -0.45)	0.88 (0.663, 1.097)	0.179 (-0.227, 0.586)	-0.714 (-0.967, -0.461)	0.569 (0.284, 0.855)	1.541 (1.309, 1.774)	0.841 (0.425, 1.256)	-0.053 (-0.319, 0.213)	1.231 (0.933, 1.528)	-0.701 (-1.119, -0.282)	-1.594 (-1.865, -1.323)	-0.311 (-0.613, -0.008)	-0.894 (-1.332, -0.456)	0.39 (-0.068, 0.848)	1.284 (0.955, 1.612)	-6.154	7.953	0.866	-5.545	3.913	13.015	3.976	-0.39	8.121	-3.288	-11.546	-2.019	-4.007	1.673	7.67	1.37894e-09	9.07739e-15	0.386823	4.3985e-08	0.000101728	2.76554e-34	7.85307e-05	0.696463	2.62818e-15	0.00106724	5.49953e-28	0.0439443	6.93337e-05	0.09479	6.95427e-14		4.04187e-09	1.70572e-13	0.3072	1.8389e-08	0.000360861	5.84637e-32	5.66305e-05	0.510638	9.11452e-14	0.00283065	4.47865e-27	0.0345778	2.67205e-05	0.183334	2.09225e-13	51/32/15/8	0.798 (0.771)	-1.127 (0.85)	0.744 (0.928)	-0.633 (1.465)	19.489	3.39246e-14	-0.779 (-1.078, -0.48)	0.998 (0.629, 1.367)	-0.741 (-1.243, -0.24)	0.544 (-0.131, 1.219)	1.777 (1.348, 2.207)	0.038 (-0.51, 0.586)	1.324 (0.609, 2.038)	-1.74 (-2.329, -1.15)	-0.454 (-1.195, 0.288)	1.286 (0.466, 2.105)	-5.129	5.327	-2.91	1.587	8.151	0.136	3.647	-5.809	-1.205	3.089	5.38347e-07	2.02987e-07	0.0038957	0.113596	1.14279e-14	0.891878	0.000315635	1.67491e-08	0.229365	0.00220591	37/28/16/19	0.704 (0.892)	-0.786 (0.726)	0.498 (0.892)	-0.565 (0.856)	11.976	5.36114e-09	-0.718 (-1.051, -0.385)	0.716 (0.334, 1.097)	-0.593 (-1.08, -0.107)	0.466 (0.016, 0.915)	1.434 (0.965, 1.902)	0.125 (-0.433, 0.682)	1.184 (0.658, 1.709)	-1.309 (-1.898, -0.719)	-0.25 (-0.808, 0.308)	1.059 (0.431, 1.687)	-4.246	3.689	-2.401	2.038	6.021	0.44	4.432	-4.371	-0.882	3.32	2.96542e-05	0.000270591	0.0170151	0.0425034	5.44086e-09	0.66003	1.34116e-05	1.74168e-05	0.378779	0.00101859	49/64/20/47/29	0.457 (1.147)	-0.818 (0.993)	-0.096 (0.595)	0.761 (0.818)	-0.576 (1.181)	17.131	2.55273e-15	-0.452 (-0.767, -0.137)	0.779 (0.494, 1.064)	0.132 (-0.329, 0.594)	-0.772 (-1.09, -0.454)	0.531 (0.141, 0.921)	1.231 (0.86, 1.602)	0.585 (0.067, 1.103)	-0.32 (-0.72, 0.081)	0.983 (0.524, 1.443)	-0.647 (-1.149, -0.144)	-1.551 (-1.928, -1.173)	-0.248 (-0.686, 0.19)	-0.904 (-1.428, -0.38)	0.399 (-0.172, 0.97)	1.303 (0.842, 1.764)	-2.824	5.376	0.564	-4.767	2.679	6.518	2.219	-1.57	4.209	-2.532	-8.079	-1.112	-3.394	1.373	5.557	0.00498325	1.31705e-07	0.57286	2.64952e-06	0.00768856	2.21267e-10	0.027063	0.117221	3.19446e-05	0.011746	8.35774e-15	0.266799	0.000760335	0.170431	5.10807e-08
DNER	Q8NFT8	187/137/124/24/78/56	0.428 (0.836)	0.46 (0.817)	0.1 (1.139)	-0.133 (0.78)	-1.242 (1.242)	31.532	1.52473e-28	1	1	0	0	0	0	0	0	0	1	2	1	1	16.5	88.2	35.06	0.5	1.05	11.6765	62.416	24.8107	0.353832	0.743047	neuron	NA		OPC				-0.44 (-0.646, -0.234)	-0.472 (-0.684, -0.26)	-0.113 (-0.51, 0.285)	0.121 (-0.126, 0.368)	1.23 (0.951, 1.509)	-0.032 (-0.259, 0.195)	0.327 (-0.078, 0.733)	0.561 (0.301, 0.821)	1.67 (1.379, 1.96)	0.359 (-0.049, 0.768)	0.593 (0.328, 0.858)	1.702 (1.407, 1.997)	0.234 (-0.194, 0.661)	1.343 (0.896, 1.789)	1.109 (0.788, 1.43)	-4.195	-4.368	-0.557	0.961	8.654	-0.275	1.586	4.239	11.286	1.726	4.397	11.33	1.073	5.899	6.787	3.14151e-05	1.47815e-05	0.577477	0.336801	4.56048e-17	0.783418	0.113317	2.59508e-05	6.38917e-27	0.0847954	1.29944e-05	4.23148e-27	0.28378	6.12038e-09	2.75599e-11		0.000112906	1.7965e-05	0.735439	0.407512	4.60692e-16	0.562648	0.0985242	0.000125435	1.30724e-24	0.0506387	2.4778e-05	9.47522e-26	0.429315	5.39766e-08	6.60706e-11	51/32/15/8	0.579 (0.776)	0.404 (0.714)	-0.055 (0.54)	-1.89 (2.319)	12.303	3.03351e-09	-0.554 (-0.859, -0.25)	-0.478 (-0.853, -0.103)	0.061 (-0.449, 0.571)	1.82 (1.133, 2.506)	0.077 (-0.36, 0.513)	0.616 (0.058, 1.173)	2.374 (1.648, 3.1)	0.539 (-0.06, 1.138)	2.297 (1.543, 3.051)	1.758 (0.925, 2.591)	-3.589	-2.507	0.237	5.219	0.347	2.174	6.433	1.77	5.997	4.155	0.000390882	0.0127462	0.812947	3.46475e-07	0.728974	0.0305061	5.24482e-10	0.0778173	6.06172e-09	4.30351e-05	37/28/16/19	0.333 (0.874)	0.359 (0.9)	0.049 (0.631)	-1.077 (0.855)	7.676	6.99685e-06	-0.346 (-0.681, -0.011)	-0.359 (-0.743, 0.025)	-0.109 (-0.599, 0.38)	1.02 (0.568, 1.473)	-0.013 (-0.484, 0.459)	0.237 (-0.324, 0.798)	1.367 (0.838, 1.896)	0.25 (-0.343, 0.843)	1.38 (0.818, 1.941)	1.13 (0.498, 1.761)	-2.036	-1.841	-0.44	4.439	-0.054	0.832	5.087	0.83	4.837	3.521	0.0427129	0.0667299	0.66051	1.29936e-05	0.957118	0.406135	6.66159e-07	0.407443	2.17739e-06	0.000501167	49/64/20/47/29	0.341 (0.86)	0.531 (0.833)	0.273 (1.153)	-0.22 (0.882)	-1.172 (1.036)	13.66	2.70509e-12	-0.302 (-0.6, -0.004)	-0.521 (-0.792, -0.251)	-0.201 (-0.639, 0.236)	0.195 (-0.107, 0.497)	1.131 (0.761, 1.501)	-0.219 (-0.572, 0.133)	0.101 (-0.39, 0.592)	0.497 (0.117, 0.876)	1.433 (0.997, 1.869)	0.32 (-0.156, 0.796)	0.716 (0.358, 1.074)	1.652 (1.237, 2.068)	0.396 (-0.101, 0.893)	1.332 (0.791, 1.874)	0.936 (0.499, 1.373)	-1.989	-3.795	-0.904	1.269	6.015	-1.226	0.403	2.572	6.468	1.322	3.935	7.822	1.568	4.838	4.21	0.0473768	0.00017139	0.366498	0.205165	4.15266e-09	0.221099	0.687097	0.0104685	3.00099e-10	0.186907	9.86016e-05	4.96079e-14	0.117775	1.89429e-06	3.17551e-05
DNM1	Q05193	187/137/124/24/78/56	0.513 (0.969)	0.944 (0.854)	0.777 (1.071)	-0.346 (0.966)	-0.37 (1.004)	29.637	6.18338e-27	1	1	1	0	0	0	0	0	1	1	2	1	0	0.2	8.3	0.22	0.2	0.55	2.11193	87.6452	2.32313	2.11193	5.80781	neuron	NA		Astrocyte; Ependymal				-0.519 (-0.731, -0.306)	-0.95 (-1.169, -0.731)	-0.783 (-1.193, -0.373)	0.34 (0.086, 0.595)	0.364 (0.076, 0.652)	-0.432 (-0.666, -0.197)	-0.265 (-0.683, 0.154)	0.859 (0.591, 1.127)	0.883 (0.583, 1.183)	0.167 (-0.255, 0.589)	1.291 (1.017, 1.564)	1.314 (1.01, 1.619)	1.124 (0.682, 1.565)	1.147 (0.686, 1.609)	0.024 (-0.307, 0.355)	-4.79	-8.522	-3.752	2.623	2.483	-3.616	-1.242	6.291	5.781	0.778	9.276	8.479	5	4.885	0.141	2.10452e-06	1.2745e-16	0.000192741	0.00892784	0.0132908	0.000324251	0.214801	6.10197e-10	1.19321e-08	0.437054	3.15882e-19	1.76548e-16	7.54715e-07	1.33079e-06	0.888012		3.45157e-06	8.2074e-15	0.000227795	0.0088253	0.0108363	0.00103913	0.212886	1.10584e-09	1.48562e-08	0.537432	1.04942e-17	1.46787e-15	9.49571e-07	1.38399e-06	0.833904	51/32/15/8	0.343 (0.904)	1.032 (0.965)	-0.419 (0.679)	-0.83 (1.192)	9.609	2.64695e-07	-0.306 (-0.61, -0.002)	-0.926 (-1.301, -0.551)	0.441 (-0.069, 0.951)	0.838 (0.151, 1.525)	-0.62 (-1.057, -0.184)	0.747 (0.189, 1.304)	1.144 (0.417, 1.871)	1.367 (0.767, 1.967)	1.764 (1.01, 2.519)	0.397 (-0.436, 1.231)	-1.979	-4.86	1.701	2.402	-2.797	2.635	3.098	4.487	4.603	0.938	0.0487957	1.94104e-06	0.0901099	0.0169294	0.00551044	0.00887701	0.00214166	1.04564e-05	6.25701e-06	0.348882	37/28/16/19	0.55 (1.029)	0.944 (0.664)	-0.293 (0.911)	-0.264 (1.059)	7.913	4.6871e-06	-0.551 (-0.891, -0.212)	-0.831 (-1.22, -0.441)	0.311 (-0.185, 0.807)	0.298 (-0.161, 0.757)	-0.28 (-0.758, 0.199)	0.862 (0.294, 1.431)	0.849 (0.313, 1.385)	1.142 (0.541, 1.743)	1.129 (0.559, 1.698)	-0.013 (-0.653, 0.627)	-3.196	-4.199	1.233	1.278	-1.151	2.985	3.117	3.738	3.903	-0.04	0.00155358	3.60691e-05	0.218568	0.202355	0.250629	0.00309071	0.00201738	0.000224699	0.000119202	0.968164	49/64/20/47/29	0.661 (0.98)	0.9 (0.878)	0.822 (1.124)	-0.342 (1.072)	-0.313 (0.912)	15.486	6.75871e-14	-0.667 (-0.979, -0.354)	-0.877 (-1.16, -0.594)	-0.845 (-1.303, -0.387)	0.333 (0.017, 0.649)	0.327 (-0.06, 0.714)	-0.211 (-0.579, 0.158)	-0.178 (-0.692, 0.336)	0.999 (0.602, 1.397)	0.994 (0.538, 1.45)	0.032 (-0.466, 0.531)	1.21 (0.835, 1.584)	1.204 (0.77, 1.639)	1.177 (0.658, 1.697)	1.172 (0.605, 1.739)	-0.006 (-0.463, 0.452)	-4.196	-6.099	-3.626	2.071	1.663	-1.123	-0.681	4.945	4.286	0.128	6.351	5.447	4.453	4.066	-0.024	3.36767e-05	2.58052e-09	0.00032656	0.039013	0.0970995	0.262074	0.496223	1.13753e-06	2.29692e-05	0.898166	5.99655e-10	9.09252e-08	1.11048e-05	5.78411e-05	0.981081
DNM1L	O00429	99/77/60/14/37/30	0.433 (1.015)	0.479 (1.097)	0.62 (1.12)	0.197 (1.012)	0.247 (1.142)	2.377	0.0388544	1	1	1	0	0	0	0	0	0	0	3	0	0	9.43333	22.6	6.92	6.86667	3.4	19.1657	45.9163	14.0593	13.951	6.90776	neuron	NA						-0.414 (-0.725, -0.103)	-0.46 (-0.795, -0.126)	-0.601 (-1.185, -0.018)	-0.179 (-0.572, 0.215)	-0.229 (-0.655, 0.197)	-0.046 (-0.398, 0.306)	-0.187 (-0.781, 0.406)	0.235 (-0.174, 0.644)	0.185 (-0.255, 0.625)	-0.141 (-0.748, 0.465)	0.282 (-0.146, 0.709)	0.232 (-0.226, 0.689)	0.423 (-0.219, 1.064)	0.373 (-0.289, 1.034)	-0.05 (-0.552, 0.452)	-2.622	-2.708	-2.028	-0.892	-1.056	-0.259	-0.621	1.132	0.829	-0.458	1.297	0.997	1.297	1.109	-0.196	0.00916097	0.00715151	0.0434533	0.372921	0.291748	0.796161	0.534933	0.25831	0.407868	0.64722	0.195687	0.319637	0.195541	0.268418	0.844707		0.0103645	0.0102274	0.0417404	0.354668	0.292319	0.86507	0.512699	0.286472	0.422402	0.591042	0.244146	0.362846	0.198243	0.262943	0.86657	NA	NA	NA	NA	NA	NA	NA	NA	NA	NA	NA	NA	NA	NA	NA	NA	NA	NA	NA	NA	NA	NA	NA	NA	NA	NA	NA	NA	NA	NA	NA	NA	NA	NA	NA	NA	NA	16/21/16/12/8/8/8/11	0.284 (1.041)	0.645 (0.821)	-0.548 (1.168)	0.02 (1.203)	1.692	0.15501	-0.249 (-0.732, 0.234)	-0.588 (-1.208, 0.032)	0.521 (-0.223, 1.265)	-0.013 (-0.654, 0.629)	-0.339 (-1.072, 0.394)	0.77 (-0.077, 1.617)	0.236 (-0.52, 0.992)	1.109 (0.182, 2.036)	0.575 (-0.265, 1.415)	-0.534 (-1.465, 0.398)	-1.019	-1.875	1.384	-0.039	-0.914	1.798	0.618	2.366	1.353	-1.132	0.309977	0.062826	0.168373	0.969091	0.362108	0.074341	0.537662	0.0193303	0.178021	0.259344	19/30/30/34/6/14/26/21/13/16	0.689 (1.105)	0.389 (1.1)	0.62 (1.12)	0.584 (0.799)	0.369 (1.159)	3.129	0.0095851	-0.684 (-1.107, -0.261)	-0.352 (-0.755, 0.051)	-0.611 (-1.192, -0.03)	-0.597 (-1.085, -0.109)	-0.351 (-0.895, 0.193)	0.332 (-0.175, 0.839)	0.073 (-0.582, 0.728)	0.087 (-0.492, 0.666)	0.333 (-0.294, 0.959)	-0.259 (-0.902, 0.384)	-0.245 (-0.812, 0.322)	0.001 (-0.613, 0.614)	0.014 (-0.69, 0.718)	0.26 (-0.482, 1.002)	0.246 (-0.426, 0.918)	-3.19	-1.72	-2.074	-2.413	-1.272	1.291	0.219	0.296	1.047	-0.794	-0.853	0.002	0.039	0.69	0.721	0.00164718	0.0868728	0.0392885	0.0166755	0.204958	0.198284	0.826524	0.767562	0.296231	0.427914	0.39482	0.998127	0.968659	0.490777	0.471633
DNPEP	Q9ULA0	6/2/1/4/1/0	NA	NA	NA	NA	NA	NA	NA	0	0	0	0	0	0	0	0	0	0	0	0	1	1.575	1	0.42	0.466667	1.45	32.0665	20.3597	8.55107	9.50119	29.5215	NS	NA						NA	NA	NA	NA	NA	NA	NA	NA	NA	NA	NA	NA	NA	NA	NA	NA	NA	NA	NA	NA	NA	NA	NA	NA	NA	NA	NA	NA	NA	NA	NA	NA	NA	NA	NA	NA	NA	NA	NA	NA	NA	NA	NA	NA	NA		NA	NA	NA	NA	NA	NA	NA	NA	NA	NA	NA	NA	NA	NA	NA	NA	NA	NA	NA	NA	NA	NA	NA	NA	NA	NA	NA	NA	NA	NA	NA	NA	NA	NA	NA	NA	NA	NA	NA	NA	NA	NA	NA	NA	NA	NA	NA	NA	NA	NA	NA	NA	NA	NA	NA	NA	NA	NA	NA	NA	NA	NA	NA	NA	NA	NA	NA	NA	NA	NA	NA	NA	NA	NA	NA	NA	NA	NA	NA	NA	NA	NA	NA	NA	NA	NA	NA	NA	NA	NA	NA	NA	NA	NA	NA	NA	NA	NA	NA	NA	NA	NA	NA	NA	NA	NA	NA	NA	NA	NA	NA	NA	NA	NA	NA	NA	NA	NA	NA	NA	NA	NA	NA	NA	NA	NA	NA	NA	NA	NA	NA	NA	NA	NA	NA	NA	NA	NA	NA	NA	NA	NA
DNPH1	O43598	96/75/66/16/35/32	0.583 (0.908)	0.821 (0.926)	1.157 (1.128)	0.247 (0.982)	0.985 (0.981)	10.08	5.78263e-09	1	1	1	0	1	0	0	0	0	0	3	0	1	1.7	0.1	0.9	0.966667	1.15	35.2941	2.07612	18.6851	20.0692	23.8754	NS	NA						-0.575 (-0.868, -0.281)	-0.812 (-1.116, -0.508)	-1.148 (-1.662, -0.634)	-0.238 (-0.614, 0.138)	-0.976 (-1.365, -0.588)	-0.237 (-0.559, 0.084)	-0.573 (-1.097, -0.049)	0.337 (-0.053, 0.726)	-0.402 (-0.804, 0)	-0.336 (-0.866, 0.194)	0.574 (0.176, 0.972)	-0.164 (-0.574, 0.246)	0.91 (0.336, 1.484)	0.172 (-0.411, 0.754)	-0.738 (-1.204, -0.273)	-3.856	-5.251	-4.396	-1.247	-4.946	-1.454	-2.153	1.7	-1.967	-1.247	2.838	-0.789	3.118	0.58	-3.121	0.000139765	2.79167e-07	1.50798e-05	0.213284	1.23606e-06	0.14695	0.0320755	0.0901035	0.0500534	0.213299	0.00483602	0.43073	0.00198998	0.562392	0.00196939		9.24988e-05	8.40589e-06	1.2812e-05	0.190262	1.95011e-06	0.470469	0.0324381	0.0872229	0.0731126	0.0968595	0.0248393	0.230599	0.00205729	0.506778	0.00280818	24/18/5/5	0.409 (0.921)	0.618 (0.889)	0.322 (0.902)	0.628 (1.261)	1.573	0.184688	-0.387 (-0.819, 0.046)	-0.445 (-0.94, 0.051)	-0.204 (-1.075, 0.667)	-0.551 (-1.421, 0.319)	-0.058 (-0.656, 0.54)	0.183 (-0.747, 1.113)	-0.164 (-1.099, 0.771)	0.241 (-0.717, 1.198)	-0.106 (-1.064, 0.852)	-0.347 (-1.548, 0.854)	-1.767	-1.773	-0.463	-1.252	-0.192	0.388	-0.347	0.497	-0.219	-0.571	0.0794727	0.0783343	0.643909	0.212735	0.848374	0.698374	0.729178	0.620002	0.826974	0.568994	17/20/12/16/5/11/9/10	0.3 (0.773)	0.732 (0.675)	0.293 (1.306)	0.961 (0.599)	3.036	0.0193456	-0.361 (-0.806, 0.084)	-0.561 (-1.055, -0.067)	-0.289 (-0.872, 0.294)	-0.836 (-1.45, -0.221)	-0.2 (-0.818, 0.418)	0.072 (-0.61, 0.753)	-0.475 (-1.186, 0.236)	0.272 (-0.45, 0.994)	-0.275 (-1.016, 0.466)	-0.547 (-1.337, 0.244)	-1.601	-2.243	-0.98	-2.687	-0.641	0.208	-1.319	0.744	-0.733	-1.367	0.111453	0.0263703	0.328687	0.00804242	0.522803	0.83589	0.189102	0.457829	0.464939	0.173845	18/31/32/32/7/13/28/19/12/17	0.901 (0.906)	0.979 (1.044)	1.358 (1.098)	0.2 (0.83)	1.104 (1.1)	10.881	2.84163e-09	-0.905 (-1.303, -0.507)	-0.912 (-1.306, -0.519)	-1.431 (-2.004, -0.857)	-0.204 (-0.684, 0.275)	-1.052 (-1.556, -0.549)	-0.008 (-0.491, 0.475)	-0.526 (-1.159, 0.107)	0.7 (0.142, 1.259)	-0.148 (-0.729, 0.434)	-0.518 (-1.153, 0.116)	0.708 (0.152, 1.264)	-0.14 (-0.716, 0.436)	1.226 (0.532, 1.921)	0.379 (-0.336, 1.093)	-0.848 (-1.486, -0.21)	-4.482	-4.573	-4.92	-0.84	-4.123	-0.031	-1.638	2.471	-0.501	-1.611	2.511	-0.479	3.483	1.044	-2.619	1.24574e-05	8.42352e-06	1.80121e-06	0.401749	5.47442e-05	0.97502	0.102961	0.0142998	0.617064	0.108676	0.0128325	0.632583	0.000608779	0.297632	0.00949401
DPEP2	Q9H4A9	114/83/70/13/44/33	-0.254 (0.792)	-0.185 (0.957)	-0.285 (0.858)	-0.112 (1.19)	0.494 (1.027)	3.276	0.00662803	0	0	0	0	1	0	0	0	0	0	5	0	1	0.1	0.1	0.12	1.13333	2.5	2.52951	2.52951	3.03541	28.6678	63.2378	endoth	NA						0.254 (-0.022, 0.529)	0.184 (-0.106, 0.474)	0.285 (-0.275, 0.844)	0.111 (-0.228, 0.45)	-0.494 (-0.872, -0.117)	-0.07 (-0.38, 0.24)	0.031 (-0.539, 0.601)	-0.143 (-0.499, 0.214)	-0.748 (-1.141, -0.355)	0.101 (-0.476, 0.677)	-0.073 (-0.44, 0.295)	-0.678 (-1.082, -0.275)	-0.173 (-0.776, 0.43)	-0.779 (-1.404, -0.153)	-0.605 (-1.045, -0.166)	1.811	1.248	1.001	0.645	-2.574	-0.442	0.106	-0.787	-3.743	0.343	-0.39	-3.308	-0.566	-2.449	-2.707	0.0709528	0.212693	0.317467	0.519129	0.0104525	0.658541	0.915405	0.431637	0.000212609	0.732066	0.696733	0.00103799	0.572071	0.0148132	0.0071179		0.163482	0.417353	0.46914	0.5854	0.0120065	0.640727	0.972871	0.569864	0.000780025	0.77554	0.880672	0.00365526	0.713307	0.0313358	0.0101118	NA	NA	NA	NA	NA	NA	NA	NA	NA	NA	NA	NA	NA	NA	NA	NA	NA	NA	NA	NA	NA	NA	NA	NA	NA	NA	NA	NA	NA	NA	NA	NA	NA	NA	NA	NA	NA	15/22/12/16/7/9/5/14	-0.229 (0.853)	-0.046 (0.991)	-0.559 (0.714)	0.417 (0.863)	1.845	0.122573	0.192 (-0.241, 0.625)	-0.041 (-0.546, 0.463)	0.683 (0.036, 1.33)	-0.342 (-0.87, 0.186)	-0.234 (-0.852, 0.385)	0.491 (-0.25, 1.232)	-0.534 (-1.174, 0.106)	0.724 (-0.063, 1.512)	-0.301 (-0.989, 0.387)	-1.025 (-1.818, -0.232)	0.876	-0.162	2.085	-1.279	-0.745	1.307	-1.648	1.817	-0.863	-2.552	0.382329	0.871379	0.0385923	0.202514	0.457232	0.192879	0.101188	0.0710016	0.389406	0.0115875	17/32/28/36/7/13/19/28/12/17	-0.179 (0.875)	-0.26 (0.979)	-0.285 (0.858)	0.103 (1.369)	0.722 (1.002)	2.303	0.0455395	0.121 (-0.286, 0.527)	0.205 (-0.186, 0.596)	0.213 (-0.381, 0.808)	-0.13 (-0.555, 0.295)	-0.732 (-1.255, -0.209)	0.084 (-0.406, 0.575)	0.093 (-0.57, 0.756)	-0.251 (-0.772, 0.271)	-0.852 (-1.458, -0.247)	0.008 (-0.648, 0.665)	-0.335 (-0.846, 0.176)	-0.937 (-1.532, -0.341)	-0.344 (-1.02, 0.333)	-0.945 (-1.69, -0.201)	-0.602 (-1.22, 0.017)	0.584	1.033	0.707	-0.603	-2.757	0.339	0.276	-0.947	-2.773	0.025	-1.292	-3.099	-1	-2.501	-1.915	0.559468	0.302897	0.480006	0.547033	0.00630549	0.73525	0.782965	0.344569	0.00600435	0.979704	0.197726	0.00217976	0.318348	0.0130617	0.0566624
DPM3	Q9P2X0	5/10/2/3/5/2	NA	NA	NA	NA	NA	NA	NA	0	0	0	0	0	0	0	0	0	0	0	0	1	0.45	1.4	0.38	0.1	0.45	16.1871	50.3597	13.6691	3.59712	16.1871	neuron	NA						NA	NA	NA	NA	NA	NA	NA	NA	NA	NA	NA	NA	NA	NA	NA	NA	NA	NA	NA	NA	NA	NA	NA	NA	NA	NA	NA	NA	NA	NA	NA	NA	NA	NA	NA	NA	NA	NA	NA	NA	NA	NA	NA	NA	NA		NA	NA	NA	NA	NA	NA	NA	NA	NA	NA	NA	NA	NA	NA	NA	NA	NA	NA	NA	NA	NA	NA	NA	NA	NA	NA	NA	NA	NA	NA	NA	NA	NA	NA	NA	NA	NA	NA	NA	NA	NA	NA	NA	NA	NA	NA	NA	NA	NA	NA	NA	NA	NA	NA	NA	NA	NA	NA	NA	NA	NA	NA	NA	NA	NA	NA	NA	NA	NA	NA	NA	NA	NA	NA	NA	NA	NA	NA	NA	NA	NA	NA	NA	NA	NA	NA	NA	NA	NA	NA	NA	NA	NA	NA	NA	NA	NA	NA	NA	NA	NA	NA	NA	NA	NA	NA	NA	NA	NA	NA	NA	NA	NA	NA	NA	NA	NA	NA	NA	NA	NA	NA	NA	NA	NA	NA	NA	NA	NA	NA	NA	NA	NA	NA	NA	NA	NA	NA	NA	NA	NA	NA
DPP10	Q8N608	187/137/124/24/78/56	0.562 (0.859)	0.353 (0.994)	0.058 (0.736)	-0.789 (0.723)	-0.527 (0.881)	29.068	1.89433e-26	1	1	0	0	0	0	0	0	1	1	1	1	0	2.66667	7.3	2.22	0.133333	0.75	20.403	55.8531	16.9855	1.02015	5.73833	neuron	capEndo; Per2						-0.572 (-0.774, -0.37)	-0.362 (-0.57, -0.154)	-0.067 (-0.456, 0.322)	0.78 (0.538, 1.022)	0.517 (0.244, 0.791)	0.209 (-0.013, 0.432)	0.505 (0.107, 0.902)	1.352 (1.097, 1.606)	1.089 (0.804, 1.374)	0.295 (-0.105, 0.696)	1.142 (0.883, 1.402)	0.88 (0.59, 1.169)	0.847 (0.428, 1.266)	0.584 (0.146, 1.023)	-0.263 (-0.577, 0.052)	-5.558	-3.42	-0.338	6.328	3.714	1.847	2.493	10.419	7.508	1.447	8.642	5.974	3.968	2.619	-1.639	4.11898e-08	0.000669133	0.735401	4.87078e-10	0.000222936	0.0652371	0.0129315	1.77307e-23	2.189e-13	0.148351	5.00183e-17	3.96875e-09	8.12653e-05	0.00902923	0.101668		3.81146e-07	0.00182837	0.981637	7.72373e-10	0.000776573	0.0955679	0.00949135	9.19289e-22	1.91141e-11	0.102971	8.86524e-16	7.23922e-08	0.000318165	0.0338528	0.063519	51/32/15/8	0.453 (0.875)	0.459 (0.906)	-0.824 (0.788)	-0.69 (1.248)	7.569	8.28023e-06	-0.391 (-0.692, -0.091)	-0.475 (-0.846, -0.104)	0.855 (0.351, 1.359)	0.618 (-0.06, 1.297)	-0.084 (-0.515, 0.347)	1.246 (0.695, 1.797)	1.009 (0.291, 1.728)	1.33 (0.737, 1.922)	1.094 (0.348, 1.839)	-0.236 (-1.06, 0.587)	-2.561	-2.523	3.337	1.794	-0.383	4.45	2.767	4.418	2.888	-0.565	0.0109477	0.012182	0.000957373	0.0738866	0.701832	1.23375e-05	0.0060262	1.41559e-05	0.00417952	0.572554	37/28/16/19	0.562 (0.876)	0.311 (0.931)	-0.595 (0.612)	-0.699 (0.916)	6.613	4.25083e-05	-0.571 (-0.901, -0.241)	-0.235 (-0.614, 0.143)	0.469 (-0.013, 0.951)	0.591 (0.145, 1.037)	0.335 (-0.13, 0.8)	1.04 (0.487, 1.592)	1.162 (0.64, 1.683)	0.704 (0.12, 1.289)	0.827 (0.273, 1.38)	0.122 (-0.5, 0.745)	-3.403	-1.224	1.914	2.609	1.42	3.703	4.387	2.373	2.94	0.386	0.00076269	0.221904	0.056616	0.00956478	0.156826	0.00025677	1.62616e-05	0.0183179	0.00355191	0.699696	49/64/20/47/29	0.677 (0.831)	0.318 (1.071)	0.131 (0.764)	-0.844 (0.739)	-0.368 (0.735)	13.767	2.17727e-12	-0.63 (-0.923, -0.337)	-0.287 (-0.552, -0.021)	-0.061 (-0.49, 0.369)	0.819 (0.523, 1.116)	0.341 (-0.022, 0.704)	0.343 (-0.002, 0.689)	0.569 (0.087, 1.051)	1.449 (1.077, 1.822)	0.971 (0.544, 1.399)	0.226 (-0.241, 0.693)	1.106 (0.755, 1.457)	0.628 (0.22, 1.036)	0.88 (0.392, 1.368)	0.402 (-0.129, 0.933)	-0.478 (-0.907, -0.049)	-4.229	-2.125	-0.278	5.437	1.849	1.954	2.322	7.646	4.466	0.95	6.19	3.028	3.549	1.487	-2.191	2.92993e-05	0.0342139	0.781168	9.60598e-08	0.0652184	0.0514385	0.0207465	1.64227e-13	1.0449e-05	0.34259	1.53279e-09	0.00262662	0.000434643	0.13777	0.0290795
DPP3	Q9NY33	183/133/122/24/77/56	0.161 (0.94)	0.267 (0.898)	0.274 (1.212)	-0.243 (0.689)	-0.05 (1.073)	3.677	0.00276619	0	1	0	0	0	0	0	0	0	0	3	0	0	0.658333	0.2	0.48	0.433333	0.35	31.0291	9.42655	22.6237	20.4242	16.4965	NS	NA						-0.177 (-0.389, 0.035)	-0.283 (-0.501, -0.065)	-0.29 (-0.694, 0.114)	0.228 (-0.025, 0.481)	0.035 (-0.25, 0.319)	-0.106 (-0.339, 0.128)	-0.113 (-0.526, 0.3)	0.405 (0.138, 0.671)	0.212 (-0.085, 0.509)	-0.007 (-0.423, 0.409)	0.511 (0.24, 0.782)	0.318 (0.017, 0.619)	0.518 (0.082, 0.953)	0.325 (-0.13, 0.779)	-0.193 (-0.52, 0.134)	-1.639	-2.554	-1.408	1.767	0.241	-0.891	-0.537	2.981	1.403	-0.033	3.7	2.077	2.335	1.404	-1.158	0.101782	0.0109141	0.159562	0.0776766	0.809982	0.373173	0.591742	0.00299575	0.161188	0.973994	0.000235686	0.0382664	0.0198912	0.160921	0.247406		0.146199	0.0502101	0.186591	0.0770473	0.7554	0.59306	0.58552	0.00484957	0.183306	0.813069	0.00136457	0.0840579	0.0246386	0.172233	0.273274	48/32/15/8	0.314 (0.918)	0.235 (1.073)	-0.175 (0.961)	-0.29 (0.988)	1.392	0.236893	-0.305 (-0.624, 0.015)	-0.127 (-0.511, 0.258)	0.174 (-0.349, 0.696)	0.313 (-0.389, 1.016)	0.178 (-0.273, 0.629)	0.478 (-0.096, 1.053)	0.618 (-0.129, 1.365)	0.3 (-0.314, 0.914)	0.44 (-0.332, 1.212)	0.14 (-0.713, 0.992)	-1.877	-0.648	0.654	0.878	0.776	1.638	1.63	0.963	1.122	0.323	0.0616005	0.517545	0.513548	0.380825	0.438183	0.102505	0.104328	0.33642	0.262738	0.747137	0/37/1/27/0/16/0/19	-0.03 (0.989)	0.234 (0.882)	-0.445 (0.674)	-0.045 (1.064)	0.973	0.422623	0.016 (-0.331, 0.362)	-0.188 (-0.591, 0.215)	0.423 (-0.083, 0.93)	0.032 (-0.436, 0.5)	-0.204 (-0.696, 0.288)	0.408 (-0.172, 0.987)	0.016 (-0.53, 0.563)	0.612 (-0.004, 1.228)	0.22 (-0.363, 0.804)	-0.391 (-1.044, 0.261)	0.088	-0.92	1.647	0.135	-0.816	1.386	0.059	1.955	0.743	-1.181	0.929839	0.358403	0.100674	0.893007	0.415196	0.166943	0.952683	0.0515716	0.457998	0.238677	1/48/1/63/0/20/1/46/0/29	0.156 (0.915)	0.298 (0.818)	0.256 (1.32)	-0.195 (0.587)	0.012 (1.127)	1.736	0.125313	-0.168 (-0.472, 0.136)	-0.278 (-0.552, -0.003)	-0.291 (-0.733, 0.15)	0.179 (-0.129, 0.486)	-0.004 (-0.377, 0.369)	-0.11 (-0.468, 0.248)	-0.124 (-0.62, 0.373)	0.346 (-0.04, 0.733)	0.164 (-0.277, 0.604)	-0.014 (-0.494, 0.467)	0.456 (0.093, 0.82)	0.274 (-0.146, 0.693)	0.47 (-0.032, 0.972)	0.287 (-0.258, 0.833)	-0.183 (-0.625, 0.259)	-1.087	-1.989	-1.298	1.143	-0.022	-0.604	-0.489	1.764	0.731	-0.056	2.468	1.282	1.841	1.035	-0.813	0.277806	0.0473629	0.195163	0.253813	0.982419	0.546493	0.624931	0.0785374	0.465353	0.955547	0.0140331	0.20045	0.0664175	0.301275	0.416743
DPP4	P27487	186/132/122/23/76/54	-0.287 (0.918)	-0.338 (0.885)	-0.784 (1.129)	-0.319 (0.907)	1.102 (1.027)	23.447	1.63631e-21	0	0	0	0	1	1	1	1	1	0	5	0	0	0.1	0.4	0.2	3.96667	0.1	2.0979	8.39161	4.1958	83.2168	2.0979	microglia.macrophage	NA		Ependymal; OPC				0.297 (0.085, 0.51)	0.348 (0.13, 0.566)	0.794 (0.381, 1.207)	0.329 (0.075, 0.584)	-1.091 (-1.38, -0.803)	0.051 (-0.184, 0.285)	0.497 (0.074, 0.919)	0.032 (-0.237, 0.301)	-1.389 (-1.691, -1.087)	0.446 (0.021, 0.871)	-0.019 (-0.292, 0.254)	-1.44 (-1.745, -1.134)	-0.465 (-0.909, -0.02)	-1.886 (-2.351, -1.42)	-1.421 (-1.754, -1.088)	2.746	3.14	3.775	2.543	-7.42	0.425	2.31	0.234	-9.034	2.062	-0.134	-9.255	-2.052	-7.957	-8.389	0.00622457	0.0017757	0.00017617	0.0112569	4.14154e-13	0.671295	0.0212328	0.815108	2.36694e-18	0.0396921	0.893151	3.96567e-19	0.0406436	9.09719e-15	3.66084e-16		0.0189691	0.0218768	0.000423732	0.00640179	4.23069e-13	0.969102	0.0225997	0.474099	3.15544e-17	0.0255825	0.50574	5.9547e-17	0.0847939	4.79475e-14	1.04334e-16	50/31/15/8	-0.306 (0.932)	-0.256 (0.895)	-0.385 (0.911)	1.157 (2.117)	3.757	0.0053778	0.244 (-0.073, 0.561)	0.167 (-0.226, 0.561)	0.349 (-0.179, 0.877)	-1.129 (-1.84, -0.419)	-0.076 (-0.535, 0.382)	0.105 (-0.473, 0.684)	-1.373 (-2.126, -0.62)	0.182 (-0.442, 0.806)	-1.297 (-2.08, -0.514)	-1.478 (-2.341, -0.616)	1.513	0.837	1.301	-3.128	-0.328	0.358	-3.589	0.573	-3.259	-3.374	0.131342	0.40331	0.194299	0.0019465	0.742986	0.720462	0.000391015	0.566924	0.00125319	0.000845358	37/28/16/19	-0.237 (0.975)	-0.252 (1.075)	-0.527 (1.039)	1.085 (0.757)	7.8	5.68989e-06	0.244 (-0.098, 0.586)	0.125 (-0.267, 0.518)	0.573 (0.072, 1.073)	-1.06 (-1.523, -0.598)	-0.119 (-0.6, 0.363)	0.329 (-0.244, 0.902)	-1.304 (-1.845, -0.764)	0.447 (-0.159, 1.053)	-1.186 (-1.759, -0.612)	-1.633 (-2.278, -0.988)	1.402	0.628	2.253	-4.513	-0.485	1.129	-4.751	1.453	-4.068	-4.981	0.161952	0.530669	0.0250281	9.43964e-06	0.628287	0.259752	3.24205e-06	0.147218	6.17292e-05	1.10956e-06	4/45/1/63/1/19/2/45/2/27	-0.307 (0.872)	-0.416 (0.79)	-0.85 (1.087)	-0.224 (0.862)	1.097 (0.74)	13.861	1.92317e-12	0.266 (-0.028, 0.56)	0.344 (0.085, 0.604)	0.806 (0.378, 1.234)	0.263 (-0.03, 0.557)	-1.102 (-1.466, -0.738)	0.078 (-0.267, 0.424)	0.54 (0.057, 1.024)	-0.003 (-0.377, 0.371)	-1.368 (-1.799, -0.937)	0.462 (-0.003, 0.927)	-0.081 (-0.429, 0.266)	-1.446 (-1.853, -1.039)	-0.543 (-1.03, -0.056)	-1.908 (-2.441, -1.376)	-1.365 (-1.795, -0.935)	1.777	2.61	3.702	1.764	-5.958	0.447	2.196	-0.015	-6.242	1.954	-0.459	-6.989	-2.192	-7.048	-6.244	0.0763787	0.00942336	0.000246024	0.0785947	5.86518e-09	0.65548	0.0286988	0.988227	1.16342e-09	0.0514748	0.646189	1.26133e-11	0.0290013	8.70612e-12	1.15099e-09
DPP6	P42658	187/137/124/24/78/56	0.657 (0.789)	0.284 (0.883)	-0.031 (0.829)	-0.679 (0.826)	-0.689 (0.963)	32.137	4.71911e-29	1	1	0	0	0	0	0	0	1	1	1	1	0	0.883333	30.1	7.4	0.1	1.35	2.21757	75.5649	18.5774	0.251046	3.38912	neuron	Fib2	Fib2					-0.664 (-0.862, -0.465)	-0.291 (-0.495, -0.086)	0.024 (-0.359, 0.407)	0.672 (0.434, 0.91)	0.682 (0.413, 0.951)	0.373 (0.154, 0.592)	0.688 (0.297, 1.079)	1.336 (1.085, 1.586)	1.346 (1.065, 1.626)	0.315 (-0.079, 0.709)	0.963 (0.708, 1.218)	0.973 (0.688, 1.257)	0.648 (0.236, 1.06)	0.658 (0.227, 1.089)	0.01 (-0.3, 0.319)	-6.56	-2.792	0.124	5.544	4.977	3.343	3.456	10.469	9.432	1.571	7.408	6.718	3.086	2.997	0.063	1.16277e-10	0.0054	0.901062	4.43616e-08	8.43044e-07	0.000880755	0.000587503	1.1352e-23	8.70909e-20	0.116703	4.3593e-13	4.28826e-11	0.00212391	0.00283703	0.950128		7.09468e-10	0.0241947	0.764383	5.82754e-08	1.25377e-06	0.000485697	0.000505339	1.93705e-22	1.44647e-18	0.137904	1.62923e-11	7.95793e-10	0.00405341	0.00547715	0.961389	51/32/15/8	0.556 (0.814)	0.432 (0.823)	-0.79 (1.184)	-1.385 (0.864)	11.363	1.4273e-08	-0.516 (-0.817, -0.214)	-0.38 (-0.751, -0.008)	0.812 (0.306, 1.317)	1.365 (0.685, 2.045)	0.136 (-0.297, 0.569)	1.327 (0.775, 1.88)	1.881 (1.16, 2.601)	1.191 (0.597, 1.786)	1.745 (0.997, 2.492)	0.553 (-0.273, 1.379)	-3.366	-2.01	3.161	3.948	0.618	4.727	5.139	3.947	4.593	1.318	0.000867986	0.0453963	0.00174146	9.90849e-05	0.536858	3.57992e-06	5.11323e-07	9.98033e-05	6.54545e-06	0.188467	37/28/16/19	0.81 (0.825)	0.421 (0.897)	-0.535 (0.859)	-0.759 (1.036)	10.697	4.41377e-08	-0.815 (-1.154, -0.476)	-0.349 (-0.737, 0.04)	0.472 (-0.023, 0.967)	0.711 (0.253, 1.169)	0.466 (-0.011, 0.944)	1.287 (0.72, 1.855)	1.526 (0.991, 2.061)	0.821 (0.221, 1.421)	1.059 (0.491, 1.628)	0.238 (-0.401, 0.878)	-4.734	-1.766	1.877	3.055	1.924	4.465	5.612	2.693	3.67	0.734	3.49252e-06	0.0785451	0.0615828	0.00246904	0.0553938	1.16194e-05	4.81854e-08	0.00750841	0.000290371	0.463331	49/64/20/47/29	0.645 (0.732)	0.15 (0.899)	-0.059 (0.88)	-0.693 (0.682)	-0.451 (0.863)	11.323	3.28572e-10	-0.613 (-0.898, -0.328)	-0.11 (-0.367, 0.148)	0.097 (-0.32, 0.515)	0.673 (0.385, 0.961)	0.444 (0.092, 0.797)	0.503 (0.167, 0.839)	0.71 (0.242, 1.179)	1.286 (0.924, 1.648)	1.057 (0.642, 1.473)	0.207 (-0.247, 0.661)	0.783 (0.442, 1.124)	0.554 (0.158, 0.95)	0.576 (0.102, 1.05)	0.347 (-0.169, 0.863)	-0.229 (-0.646, 0.188)	-4.235	-0.838	0.459	4.599	2.479	2.946	2.982	6.985	5.005	0.898	4.512	2.752	2.39	1.322	-1.079	2.85706e-05	0.402317	0.646522	5.75945e-06	0.0136028	0.00341295	0.00304097	1.24633e-11	8.49042e-07	0.369983	8.53341e-06	0.00620659	0.0173172	0.187075	0.281154
DPP7	Q9UHL4	187/137/124/24/78/56	0.568 (0.944)	-0.638 (0.985)	-0.491 (1.638)	0.137 (1.363)	-0.629 (1.01)	21.235	1.39452e-19	1	0	0	0	0	0	1	1	0	1	1	0	1	0.25	0.2	0.12	0.1	0.1	32.4675	25.974	15.5844	12.987	12.987	NS	NA						-0.575 (-0.812, -0.339)	0.631 (0.388, 0.875)	0.484 (0.029, 0.94)	-0.143 (-0.427, 0.14)	0.622 (0.301, 0.942)	1.206 (0.946, 1.467)	1.06 (0.594, 1.525)	0.432 (0.134, 0.73)	1.197 (0.863, 1.53)	-0.147 (-0.615, 0.322)	-0.775 (-1.078, -0.471)	-0.009 (-0.348, 0.329)	-0.628 (-1.119, -0.137)	0.137 (-0.376, 0.65)	0.765 (0.397, 1.133)	-4.779	5.092	2.088	-0.995	3.813	9.094	4.474	2.844	7.051	-0.615	-5.008	-0.055	-2.514	0.526	4.082	2.2187e-06	4.74455e-07	0.0372517	0.320308	0.000151356	1.39132e-18	9.17246e-06	0.00461113	4.91386e-12	0.539001	7.22626e-07	0.956117	0.012213	0.599418	5.07272e-05		3.07004e-06	2.65196e-06	0.0339349	0.299573	0.000290889	2.96183e-17	8.34146e-06	0.00614079	2.56025e-11	0.655688	2.21262e-06	0.979846	0.0104108	0.696278	7.81722e-05	51/32/15/8	0.542 (0.812)	-0.734 (0.88)	0.368 (0.83)	-1.371 (0.918)	12.202	3.57988e-09	-0.537 (-0.836, -0.238)	0.672 (0.303, 1.04)	-0.37 (-0.87, 0.131)	1.329 (0.655, 2.004)	1.209 (0.78, 1.637)	0.168 (-0.38, 0.715)	1.867 (1.153, 2.58)	-1.041 (-1.63, -0.452)	0.658 (-0.083, 1.398)	1.699 (0.881, 2.517)	-3.54	3.589	-1.452	3.882	5.55	0.602	5.149	-3.481	1.748	4.087	0.000467602	0.000390551	0.147486	0.000128759	6.5114e-08	0.54736	4.87313e-07	0.000577074	0.0814893	5.6752e-05	37/28/16/19	0.628 (1.002)	-0.784 (1.11)	0.167 (0.743)	-0.326 (0.833)	8.157	3.1011e-06	-0.636 (-0.987, -0.286)	0.741 (0.339, 1.143)	-0.205 (-0.717, 0.307)	0.285 (-0.189, 0.758)	1.378 (0.884, 1.871)	0.431 (-0.156, 1.018)	0.921 (0.368, 1.475)	-0.946 (-1.567, -0.326)	-0.457 (-1.044, 0.131)	0.49 (-0.171, 1.151)	-3.574	3.629	-0.788	1.183	5.495	1.447	3.276	-3.002	-1.529	1.459	0.000413451	0.00033777	0.431245	0.237676	8.78418e-08	0.149148	0.00118676	0.00292481	0.12728	0.145806	49/64/20/47/29	0.551 (1.04)	-0.526 (0.978)	-0.578 (1.78)	0.052 (1.641)	-0.622 (1.062)	7.028	2.65121e-06	-0.525 (-0.888, -0.162)	0.522 (0.193, 0.851)	0.63 (0.098, 1.163)	-0.066 (-0.434, 0.301)	0.59 (0.14, 1.039)	1.047 (0.619, 1.475)	1.156 (0.558, 1.753)	0.459 (-0.003, 0.921)	1.115 (0.585, 1.645)	0.108 (-0.471, 0.688)	-0.588 (-1.024, -0.153)	0.068 (-0.438, 0.573)	-0.697 (-1.301, -0.092)	-0.041 (-0.7, 0.618)	0.656 (0.124, 1.188)	-2.844	3.123	2.328	-0.355	2.577	4.806	3.802	1.953	4.135	0.368	-2.657	0.263	-2.267	-0.122	2.425	0.0046935	0.00192724	0.0204267	0.722614	0.0103268	2.20509e-06	0.000166322	0.0515652	4.34647e-05	0.713072	0.00821625	0.792825	0.023957	0.90295	0.0157845
DPP9	Q86TI2	6/2/1/4/1/0	NA	NA	NA	NA	NA	NA	NA	0	0	0	0	0	0	0	0	0	0	0	0	1	0.358333	0.1	0.12	0.4	0.45	25.0875	7.00117	8.4014	28.0047	31.5053	NS	NA						NA	NA	NA	NA	NA	NA	NA	NA	NA	NA	NA	NA	NA	NA	NA	NA	NA	NA	NA	NA	NA	NA	NA	NA	NA	NA	NA	NA	NA	NA	NA	NA	NA	NA	NA	NA	NA	NA	NA	NA	NA	NA	NA	NA	NA		NA	NA	NA	NA	NA	NA	NA	NA	NA	NA	NA	NA	NA	NA	NA	NA	NA	NA	NA	NA	NA	NA	NA	NA	NA	NA	NA	NA	NA	NA	NA	NA	NA	NA	NA	NA	NA	NA	NA	NA	NA	NA	NA	NA	NA	NA	NA	NA	NA	NA	NA	NA	NA	NA	NA	NA	NA	NA	NA	NA	NA	NA	NA	NA	NA	NA	NA	NA	NA	NA	NA	NA	NA	NA	NA	NA	NA	NA	NA	NA	NA	NA	NA	NA	NA	NA	NA	NA	NA	NA	NA	NA	NA	NA	NA	NA	NA	NA	NA	NA	NA	NA	NA	NA	NA	NA	NA	NA	NA	NA	NA	NA	NA	NA	NA	NA	NA	NA	NA	NA	NA	NA	NA	NA	NA	NA	NA	NA	NA	NA	NA	NA	NA	NA	NA	NA	NA	NA	NA	NA	NA	NA
DPT	Q07507	187/137/124/24/78/56	-0.321 (0.848)	-0.264 (0.825)	-0.776 (1.191)	0.54 (0.903)	0.246 (0.815)	14.558	1.75771e-13	0	0	0	1	0	1	1	1	0	0	4	1	0	0.1	0.8	0.12	0.1	0.1	8.19672	65.5738	9.83607	8.19672	8.19672	neuron	NA			1			0.332 (0.129, 0.534)	0.275 (0.066, 0.483)	0.787 (0.397, 1.177)	-0.529 (-0.771, -0.287)	-0.235 (-0.509, 0.039)	-0.057 (-0.28, 0.166)	0.455 (0.057, 0.853)	-0.861 (-1.116, -0.606)	-0.566 (-0.851, -0.281)	0.512 (0.111, 0.913)	-0.804 (-1.064, -0.544)	-0.509 (-0.799, -0.22)	-1.316 (-1.736, -0.896)	-1.022 (-1.46, -0.583)	0.294 (-0.021, 0.609)	3.22	2.589	3.964	-4.288	-1.684	-0.502	2.247	-6.628	-3.9	2.509	-6.075	-3.456	-6.158	-4.574	1.836	0.00135016	0.00984493	8.2666e-05	2.09757e-05	0.0927814	0.615706	0.0249762	7.58102e-11	0.000106972	0.0123632	2.20521e-09	0.000587913	1.34806e-09	5.8186e-06	0.0668673		0.00195667	0.00552272	0.000113972	2.73194e-05	0.143564	0.862625	0.0264506	2.2356e-10	0.00035732	0.0221413	1.59941e-09	0.00071072	2.7379e-09	1.58598e-05	0.0490305	51/32/15/8	-0.217 (0.759)	-0.171 (0.68)	0.481 (0.881)	-0.019 (0.798)	2.047	0.0879688	0.205 (-0.087, 0.496)	0.246 (-0.114, 0.605)	-0.481 (-0.969, 0.008)	0.077 (-0.58, 0.735)	0.041 (-0.377, 0.459)	-0.685 (-1.22, -0.151)	-0.127 (-0.824, 0.569)	-0.726 (-1.301, -0.152)	-0.169 (-0.891, 0.554)	0.558 (-0.24, 1.356)	1.382	1.346	-1.936	0.231	0.193	-2.525	-0.36	-2.489	-0.459	1.376	0.167914	0.179346	0.0538295	0.817256	0.846839	0.0121106	0.718938	0.0133626	0.646623	0.169981	37/28/16/19	-0.575 (0.97)	-0.391 (0.928)	0.637 (0.944)	0.407 (0.697)	6.367	6.45592e-05	0.588 (0.245, 0.932)	0.451 (0.057, 0.845)	-0.569 (-1.072, -0.067)	-0.336 (-0.801, 0.129)	-0.137 (-0.622, 0.347)	-1.158 (-1.734, -0.582)	-0.925 (-1.468, -0.381)	-1.02 (-1.629, -0.412)	-0.787 (-1.364, -0.21)	0.233 (-0.415, 0.882)	3.369	2.251	-2.231	-1.424	-0.559	-3.958	-3.351	-3.299	-2.687	0.709	0.000861063	0.0251922	0.02649	0.155681	0.57668	9.57327e-05	0.000915622	0.00109488	0.00763884	0.47918	49/64/20/47/29	-0.237 (0.815)	-0.254 (0.848)	-0.712 (1.239)	0.526 (0.913)	0.213 (0.891)	6.046	2.09693e-05	0.213 (-0.089, 0.515)	0.257 (-0.016, 0.53)	0.663 (0.221, 1.105)	-0.507 (-0.812, -0.202)	-0.178 (-0.552, 0.195)	0.044 (-0.312, 0.4)	0.45 (-0.046, 0.946)	-0.72 (-1.104, -0.337)	-0.391 (-0.832, 0.049)	0.406 (-0.075, 0.887)	-0.764 (-1.126, -0.402)	-0.435 (-0.855, -0.015)	-1.17 (-1.672, -0.668)	-0.841 (-1.388, -0.294)	0.329 (-0.113, 0.771)	1.389	1.85	2.947	-3.269	-0.938	0.243	1.782	-3.69	-1.747	1.659	-4.154	-2.038	-4.583	-3.023	1.464	0.165745	0.0650437	0.00340213	0.00117662	0.348783	0.808392	0.075481	0.000256128	0.0813592	0.0979385	4.02681e-05	0.0421851	6.20295e-06	0.00267139	0.144077
DPYSL2	Q16555	187/137/124/24/78/56	0.505 (0.624)	0.607 (1.009)	0.944 (0.863)	0.13 (0.706)	-0.089 (1.055)	13.777	9.39603e-13	1	1	1	0	0	0	0	0	0	0	3	1	0	130.983	86.6	122.02	30.0667	26.05	33.1	21.8842	30.8349	7.59796	6.58294	NS	Per1; vSMC	Per1; Per2		1			-0.508 (-0.705, -0.31)	-0.61 (-0.813, -0.406)	-0.946 (-1.327, -0.565)	-0.132 (-0.369, 0.105)	0.087 (-0.181, 0.354)	-0.102 (-0.32, 0.116)	-0.439 (-0.827, -0.05)	0.375 (0.126, 0.625)	0.595 (0.316, 0.873)	-0.337 (-0.728, 0.055)	0.477 (0.224, 0.731)	0.697 (0.414, 0.979)	0.814 (0.404, 1.224)	1.033 (0.605, 1.462)	0.219 (-0.089, 0.527)	-5.047	-5.885	-4.879	-1.097	0.638	-0.919	-2.216	2.959	4.191	-1.688	3.693	4.836	3.899	4.735	1.398	5.95808e-07	6.62129e-09	1.36504e-06	0.273254	0.523976	0.35821	0.027048	0.00320441	3.1971e-05	0.0919168	0.000241594	1.68217e-06	0.000107374	2.74134e-06	0.162498		1.87313e-06	4.36241e-07	2.30204e-06	0.256721	0.484392	0.627865	0.0264435	0.00632229	5.51552e-05	0.0547061	0.00216524	1.42931e-05	0.00017734	3.89508e-06	0.138584	51/32/15/8	0.35 (0.542)	0.441 (0.922)	0.269 (0.535)	-0.535 (1.916)	2.534	0.0404791	-0.309 (-0.603, -0.015)	-0.307 (-0.669, 0.056)	-0.242 (-0.735, 0.251)	0.558 (-0.105, 1.222)	0.002 (-0.42, 0.424)	0.066 (-0.473, 0.605)	0.867 (0.164, 1.569)	0.064 (-0.515, 0.644)	0.865 (0.136, 1.594)	0.801 (-0.005, 1.606)	-2.066	-1.665	-0.968	1.656	0.009	0.242	2.429	0.218	2.335	1.957	0.0397498	0.096944	0.333867	0.0988924	0.993222	0.809312	0.0157556	0.827213	0.0202268	0.0513683	37/28/16/19	0.454 (0.614)	0.625 (1.046)	-0.158 (0.804)	-0.143 (0.804)	3.633	0.00663529	-0.453 (-0.78, -0.126)	-0.498 (-0.873, -0.123)	0.123 (-0.355, 0.6)	0.128 (-0.314, 0.569)	-0.045 (-0.505, 0.415)	0.575 (0.028, 1.123)	0.58 (0.064, 1.097)	0.621 (0.042, 1.199)	0.626 (0.077, 1.174)	0.005 (-0.612, 0.622)	-2.726	-2.613	0.505	0.569	-0.193	2.069	2.213	2.11	2.246	0.016	0.00681795	0.00946053	0.613642	0.569868	0.847124	0.0394792	0.0277219	0.0357368	0.0254645	0.987281	49/64/20/47/29	0.706 (0.667)	0.682 (1.04)	0.889 (0.913)	0.183 (0.705)	0.069 (0.877)	8.862	5.57787e-08	-0.674 (-0.966, -0.382)	-0.634 (-0.898, -0.37)	-0.858 (-1.285, -0.43)	-0.198 (-0.493, 0.097)	-0.064 (-0.425, 0.298)	0.04 (-0.304, 0.384)	-0.184 (-0.664, 0.296)	0.476 (0.105, 0.848)	0.61 (0.184, 1.036)	-0.224 (-0.689, 0.242)	0.436 (0.087, 0.786)	0.57 (0.164, 0.976)	0.66 (0.175, 1.146)	0.794 (0.265, 1.323)	0.134 (-0.294, 0.561)	-4.543	-4.72	-3.942	-1.316	-0.347	0.229	-0.752	2.524	2.817	-0.945	2.453	2.761	2.673	2.949	0.615	7.42597e-06	3.29566e-06	9.58468e-05	0.188795	0.72858	0.819362	0.452282	0.0120065	0.00508918	0.345226	0.0146178	0.0060328	0.00783886	0.00337723	0.538695
DPYSL3	Q14195	115/88/79/20/39/36	-0.127 (0.929)	-0.265 (1.063)	0.201 (1.528)	-0.073 (1.205)	-0.117 (0.892)	0.955	0.445206	0	0	0	0	0	0	0	0	0	0	0	0	0	15.7833	12.2	4.66	0.3	1.4	45.9575	35.5236	13.5689	0.873532	4.07648	astro	NA	aSMC	Astrocyte				0.127 (-0.163, 0.418)	0.265 (-0.035, 0.564)	-0.202 (-0.699, 0.295)	0.073 (-0.307, 0.453)	0.117 (-0.275, 0.509)	0.138 (-0.18, 0.455)	-0.329 (-0.837, 0.179)	-0.054 (-0.449, 0.341)	-0.01 (-0.416, 0.396)	-0.466 (-0.98, 0.047)	-0.191 (-0.593, 0.21)	-0.147 (-0.56, 0.265)	0.275 (-0.289, 0.839)	0.319 (-0.253, 0.891)	0.044 (-0.43, 0.518)	0.86	1.736	-0.798	0.378	0.588	0.851	-1.272	-0.269	-0.048	-1.786	-0.938	-0.703	0.958	1.096	0.183	0.390195	0.0833654	0.425411	0.705332	0.556651	0.395435	0.204076	0.788191	0.961821	0.0749415	0.348819	0.48257	0.338751	0.273751	0.855082		0.349623	0.0350793	0.399178	0.765221	0.521336	0.249659	0.17269	0.688365	0.958127	0.0406077	0.19456	0.347763	0.346835	0.244198	0.771021	30/20/7/5	-0.183 (0.878)	-0.085 (0.924)	-0.172 (0.88)	-0.426 (1.076)	0.455	0.768569	0.159 (-0.234, 0.553)	0.202 (-0.264, 0.667)	0.167 (-0.564, 0.898)	0.377 (-0.482, 1.235)	0.042 (-0.51, 0.594)	0.008 (-0.783, 0.799)	0.217 (-0.695, 1.129)	-0.034 (-0.864, 0.796)	0.175 (-0.773, 1.123)	0.209 (-0.891, 1.309)	0.8	0.855	0.452	0.866	0.151	0.02	0.47	-0.081	0.364	0.375	0.424954	0.393813	0.651868	0.387873	0.88037	0.984122	0.63887	0.935392	0.716107	0.707913	16/21/12/16/6/10/4/15	-0.163 (0.853)	-0.146 (1.249)	-0.021 (1.273)	-0.148 (0.607)	0.385	0.819468	0.2 (-0.261, 0.661)	0.227 (-0.295, 0.749)	0.03 (-0.616, 0.676)	0.182 (-0.354, 0.718)	0.027 (-0.618, 0.672)	-0.171 (-0.922, 0.581)	-0.019 (-0.677, 0.64)	-0.197 (-0.99, 0.596)	-0.045 (-0.748, 0.658)	0.152 (-0.641, 0.945)	0.858	0.859	0.091	0.67	0.082	-0.448	-0.056	-0.491	-0.127	0.379	0.392122	0.391511	0.927457	0.503684	0.934848	0.654646	0.955775	0.623904	0.899007	0.705458	12/37/21/43/2/18/25/22/13/16	-0.061 (1.026)	-0.393 (1.058)	0.27 (1.586)	-0.066 (1.306)	0.008 (1.074)	1.45	0.207078	0.052 (-0.354, 0.459)	0.425 (0.039, 0.811)	-0.32 (-0.87, 0.231)	0.049 (-0.451, 0.549)	0.024 (-0.55, 0.599)	0.372 (-0.111, 0.856)	-0.372 (-0.992, 0.248)	-0.004 (-0.583, 0.576)	-0.028 (-0.673, 0.617)	-0.744 (-1.354, -0.135)	-0.376 (-0.942, 0.19)	-0.4 (-1.031, 0.23)	0.368 (-0.32, 1.056)	0.344 (-0.403, 1.091)	-0.024 (-0.732, 0.683)	0.254	2.167	-1.143	0.192	0.084	1.518	-1.182	-0.012	-0.085	-2.406	-1.308	-1.251	1.055	0.907	-0.068	0.800055	0.0311836	0.254091	0.847887	0.933269	0.130201	0.238395	0.990228	0.932106	0.016859	0.192012	0.212064	0.292577	0.365125	0.946041
DPYSL4	O14531	7/2/3/0/0/2	NA	NA	NA	NA	NA	NA	NA	0	0	0	0	0	0	0	0	0	0	0	0	0	0.441667	0.9	0.42	0.1	0.1	22.5149	45.8794	21.4104	5.09771	5.09771	neuron	NA						NA	NA	NA	NA	NA	NA	NA	NA	NA	NA	NA	NA	NA	NA	NA	NA	NA	NA	NA	NA	NA	NA	NA	NA	NA	NA	NA	NA	NA	NA	NA	NA	NA	NA	NA	NA	NA	NA	NA	NA	NA	NA	NA	NA	NA		NA	NA	NA	NA	NA	NA	NA	NA	NA	NA	NA	NA	NA	NA	NA	NA	NA	NA	NA	NA	NA	NA	NA	NA	NA	NA	NA	NA	NA	NA	NA	NA	NA	NA	NA	NA	NA	NA	NA	NA	NA	NA	NA	NA	NA	NA	NA	NA	NA	NA	NA	NA	NA	NA	NA	NA	NA	NA	NA	NA	NA	NA	NA	NA	NA	NA	NA	NA	NA	NA	NA	NA	NA	NA	NA	NA	NA	NA	NA	NA	NA	NA	NA	NA	NA	NA	NA	NA	NA	NA	NA	NA	NA	NA	NA	NA	NA	NA	NA	NA	NA	NA	NA	NA	NA	NA	NA	NA	NA	NA	NA	NA	NA	NA	NA	NA	NA	NA	NA	NA	NA	NA	NA	NA	NA	NA	NA	NA	NA	NA	NA	NA	NA	NA	NA	NA	NA	NA	NA	NA	NA	NA
DRAXIN	Q8NBI3	187/137/124/24/78/56	0.35 (1.157)	0.173 (1.099)	-0.417 (0.995)	-0.282 (1.104)	-0.749 (1.148)	10.593	9.13768e-10	1	0	0	0	0	0	0	0	0	1	1	0	0	0.1	0.1	0.12	0.1	0.1	19.2308	19.2308	23.0769	19.2308	19.2308	NS	NA						-0.36 (-0.599, -0.121)	-0.183 (-0.429, 0.064)	0.407 (-0.055, 0.868)	0.272 (-0.015, 0.559)	0.739 (0.415, 1.064)	0.177 (-0.087, 0.441)	0.767 (0.296, 1.238)	0.632 (0.33, 0.934)	1.099 (0.762, 1.437)	0.589 (0.115, 1.064)	0.454 (0.147, 0.762)	0.922 (0.579, 1.265)	-0.135 (-0.632, 0.362)	0.332 (-0.187, 0.852)	0.468 (0.095, 0.84)	-2.953	-1.455	1.731	1.86	4.478	1.32	3.197	4.109	6.394	2.439	2.901	5.283	-0.534	1.257	2.463	0.00326801	0.146198	0.0839635	0.0633978	9.03983e-06	0.187351	0.00146159	4.53161e-05	3.24548e-10	0.0150306	0.00386065	1.78081e-07	0.593548	0.209154	0.0140607		0.00988697	0.280602	0.0481123	0.0805073	2.30154e-05	0.190478	0.00114641	0.000233131	6.2343e-09	0.0129978	0.013442	2.04364e-06	0.407267	0.364672	0.0177956	51/32/15/8	0.474 (1.176)	0.219 (1.089)	-0.585 (0.967)	-0.862 (1.284)	4.71	0.00107323	-0.424 (-0.753, -0.095)	-0.198 (-0.604, 0.208)	0.61 (0.058, 1.162)	0.816 (0.073, 1.559)	0.226 (-0.246, 0.699)	1.034 (0.43, 1.637)	1.24 (0.454, 2.026)	0.807 (0.159, 1.456)	1.014 (0.198, 1.83)	0.206 (-0.695, 1.108)	-2.536	-0.959	2.175	2.162	0.943	3.373	3.105	2.45	2.445	0.45	0.0117457	0.338565	0.0304628	0.0314101	0.346285	0.000847572	0.00209553	0.014884	0.0150886	0.652756	37/28/16/19	0.178 (1.083)	-0.164 (1.018)	-0.103 (1.18)	-0.847 (0.785)	3.453	0.00895249	-0.187 (-0.545, 0.171)	0.201 (-0.209, 0.612)	0.064 (-0.459, 0.587)	0.816 (0.333, 1.299)	0.388 (-0.115, 0.892)	0.251 (-0.348, 0.85)	1.003 (0.438, 1.568)	-0.137 (-0.77, 0.496)	0.615 (0.015, 1.215)	0.752 (0.077, 1.427)	-1.03	0.966	0.242	3.324	1.518	0.826	3.496	-0.426	2.018	2.194	0.304084	0.334992	0.809147	0.00100571	0.130146	0.409618	0.000549054	0.670305	0.0445371	0.0290457	49/64/20/47/29	0.351 (1.197)	0.297 (1.123)	-0.461 (1.04)	-0.245 (1.123)	-0.654 (1.327)	4.788	0.000293426	-0.304 (-0.645, 0.038)	-0.253 (-0.562, 0.056)	0.526 (0.025, 1.026)	0.219 (-0.127, 0.564)	0.634 (0.211, 1.057)	0.051 (-0.352, 0.454)	0.83 (0.268, 1.392)	0.522 (0.088, 0.957)	0.938 (0.44, 1.437)	0.779 (0.234, 1.324)	0.472 (0.062, 0.881)	0.888 (0.412, 1.363)	-0.307 (-0.875, 0.261)	0.109 (-0.511, 0.728)	0.416 (-0.084, 0.916)	-1.75	-1.61	2.064	1.244	2.949	0.248	2.902	2.364	3.701	2.81	2.264	3.671	-1.062	0.345	1.634	0.0809932	0.108307	0.0397183	0.214147	0.00338517	0.804395	0.00391976	0.0185549	0.000245965	0.00520513	0.0240957	0.000275042	0.288947	0.730109	0.103044
DSC1	Q08554	187/137/124/24/78/56	-0.246 (1.117)	-0.058 (1.022)	0.174 (1.963)	-0.103 (1.425)	0.063 (1.094)	1.169	0.322991	0	0	0	0	0	0	0	0	0	0	0	1	0	0.175	0.1	0.1	0.1	0.1	30.4348	17.3913	17.3913	17.3913	17.3913	NS	NA						0.249 (-0.005, 0.504)	0.062 (-0.2, 0.324)	-0.171 (-0.661, 0.32)	0.107 (-0.198, 0.412)	-0.059 (-0.404, 0.286)	-0.188 (-0.468, 0.093)	-0.42 (-0.921, 0.081)	-0.143 (-0.464, 0.178)	-0.308 (-0.667, 0.051)	-0.232 (-0.737, 0.272)	0.045 (-0.282, 0.372)	-0.121 (-0.485, 0.244)	0.277 (-0.251, 0.806)	0.112 (-0.44, 0.664)	-0.166 (-0.562, 0.231)	1.925	0.461	-0.683	0.688	-0.336	-1.315	-1.647	-0.872	-1.687	-0.904	0.272	-0.65	1.032	0.397	-0.821	0.0547581	0.644655	0.494842	0.491991	0.737032	0.189019	0.100005	0.3833	0.0920808	0.366487	0.786092	0.516093	0.302718	0.691295	0.411802		0.0439225	0.342898	0.523054	0.485391	0.830564	0.356929	0.0975303	0.347782	0.104091	0.262521	0.900694	0.372776	0.320224	0.665712	0.469725	51/32/15/8	-0.257 (1.362)	0.193 (1.202)	-0.041 (1.102)	-0.034 (0.453)	0.775	0.541946	0.286 (-0.057, 0.629)	-0.066 (-0.489, 0.356)	0.063 (-0.512, 0.637)	0.072 (-0.701, 0.846)	-0.352 (-0.844, 0.14)	-0.223 (-0.852, 0.405)	-0.214 (-1.033, 0.605)	0.129 (-0.547, 0.804)	0.138 (-0.712, 0.988)	0.009 (-0.929, 0.948)	1.643	-0.309	0.214	0.183	-1.41	-0.7	-0.515	0.376	0.32	0.02	0.101489	0.757806	0.830375	0.85472	0.159617	0.484418	0.60718	0.707535	0.748965	0.984262	37/28/16/19	0.03 (1.024)	-0.182 (0.673)	-0.399 (0.779)	0.225 (1.373)	1.127	0.343792	-0.025 (-0.379, 0.329)	0.212 (-0.194, 0.618)	0.384 (-0.133, 0.902)	-0.235 (-0.713, 0.244)	0.237 (-0.261, 0.736)	0.409 (-0.184, 1.002)	-0.21 (-0.769, 0.35)	0.172 (-0.455, 0.799)	-0.447 (-1.041, 0.147)	-0.619 (-1.287, 0.049)	-0.14	1.028	1.461	-0.966	0.937	1.359	-0.738	0.54	-1.482	-1.824	0.888792	0.30463	0.145064	0.334857	0.349437	0.175303	0.461172	0.589797	0.139409	0.069157	49/64/20/47/29	-0.441 (0.849)	-0.129 (1.045)	-0.097 (1.8)	-0.022 (1.671)	-0.017 (1.029)	1.375	0.232662	0.463 (0.101, 0.826)	0.174 (-0.154, 0.501)	0.11 (-0.421, 0.642)	0.018 (-0.348, 0.385)	0.034 (-0.415, 0.483)	-0.29 (-0.717, 0.137)	-0.353 (-0.949, 0.243)	-0.445 (-0.906, 0.016)	-0.429 (-0.958, 0.1)	-0.063 (-0.641, 0.515)	-0.155 (-0.59, 0.279)	-0.139 (-0.643, 0.365)	-0.092 (-0.695, 0.511)	-0.076 (-0.733, 0.581)	0.016 (-0.515, 0.547)	2.515	1.04	0.409	0.098	0.15	-1.334	-1.164	-1.9	-1.596	-0.215	-0.703	-0.543	-0.301	-0.228	0.059	0.0122933	0.298837	0.683097	0.922373	0.880914	0.18309	0.244975	0.0582371	0.1113	0.830066	0.482443	0.587266	0.763831	0.819856	0.952638
DSC2	Q02487	187/137/124/24/78/56	0.078 (0.776)	0.624 (0.833)	-0.037 (1.069)	0.012 (0.791)	-0.404 (0.884)	13.082	4.18858e-12	0	1	0	0	0	0	0	0	0	1	2	1	1	1.05833	0.5	0.4	2.46667	0.2	22.8829	10.8108	8.64865	53.3333	4.32432	microglia.macrophage	NA						-0.079 (-0.274, 0.117)	-0.625 (-0.827, -0.424)	0.036 (-0.341, 0.414)	-0.013 (-0.247, 0.221)	0.403 (0.138, 0.668)	-0.547 (-0.762, -0.331)	0.115 (-0.27, 0.5)	0.066 (-0.181, 0.312)	0.482 (0.206, 0.758)	0.662 (0.274, 1.05)	0.612 (0.361, 0.864)	1.028 (0.748, 1.308)	-0.049 (-0.455, 0.357)	0.367 (-0.058, 0.791)	0.416 (0.111, 0.721)	-0.79	-6.096	0.19	-0.109	2.987	-4.979	0.587	0.522	3.429	3.35	4.783	7.211	-0.239	1.697	2.682	0.429854	1.94367e-09	0.849645	0.913015	0.00293133	8.35667e-07	0.557217	0.601536	0.000647323	0.000857846	2.17134e-06	1.67559e-12	0.810976	0.0903076	0.00751919		0.653831	1.05614e-05	0.706818	0.93254	0.000310781	0.000168651	0.549477	0.783167	0.000174541	0.00683369	0.000486208	6.94087e-11	0.690853	0.0542756	0.00130906	51/32/15/8	0.002 (0.774)	0.814 (0.971)	0.15 (0.808)	-0.639 (1.125)	3.803	0.0049729	0.048 (-0.227, 0.323)	-0.481 (-0.82, -0.141)	-0.111 (-0.572, 0.35)	0.746 (0.126, 1.367)	-0.529 (-0.923, -0.134)	-0.159 (-0.664, 0.345)	0.698 (0.041, 1.355)	0.369 (-0.173, 0.911)	1.227 (0.545, 1.909)	0.858 (0.104, 1.611)	0.345	-2.789	-0.475	2.367	-2.637	-0.623	2.092	1.341	3.541	2.241	0.730459	0.00563823	0.635048	0.0186156	0.00882335	0.533983	0.0373572	0.180988	0.00046472	0.0258116	37/28/16/19	0.088 (0.78)	0.569 (0.739)	0.063 (0.525)	-0.361 (0.898)	2.597	0.0366277	-0.08 (-0.377, 0.217)	-0.338 (-0.679, 0.002)	0.014 (-0.42, 0.448)	0.466 (0.065, 0.867)	-0.259 (-0.677, 0.159)	0.093 (-0.404, 0.591)	0.545 (0.076, 1.014)	0.352 (-0.174, 0.878)	0.804 (0.306, 1.302)	0.452 (-0.108, 1.012)	-0.528	-1.955	0.062	2.285	-1.218	0.37	2.289	1.318	3.179	1.589	0.598101	0.0515868	0.950283	0.0230622	0.224298	0.711961	0.0228117	0.188553	0.00164324	0.113249	49/64/20/47/29	0.149 (0.785)	0.554 (0.796)	-0.039 (1.147)	-0.049 (0.865)	-0.367 (0.825)	4.58	0.00045253	-0.119 (-0.392, 0.155)	-0.438 (-0.686, -0.19)	0.025 (-0.377, 0.426)	0.031 (-0.246, 0.308)	0.424 (0.085, 0.763)	-0.319 (-0.642, 0.003)	0.143 (-0.307, 0.594)	0.149 (-0.199, 0.498)	0.542 (0.143, 0.942)	0.463 (0.026, 0.9)	0.469 (0.141, 0.797)	0.862 (0.481, 1.243)	0.006 (-0.45, 0.462)	0.399 (-0.097, 0.896)	0.393 (-0.008, 0.794)	-0.853	-3.477	0.121	0.218	2.457	-1.945	0.626	0.844	2.67	2.084	2.809	4.449	0.026	1.58	1.927	0.394189	0.000564104	0.903885	0.827274	0.0144349	0.0525084	0.531689	0.399174	0.00791058	0.0378159	0.0052219	1.12913e-05	0.979089	0.114879	0.054702
DSC3	Q14574	187/137/124/24/78/56	-0.455 (0.871)	-0.028 (0.974)	-0.172 (1.988)	0.482 (0.976)	0.154 (1.463)	8.327	1.26766e-07	0	0	0	1	0	1	0	0	0	0	4	0	0	0.1	0.1	0.1	0.1	0.1	20	20	20	20	20	BD	NA						0.45 (0.214, 0.687)	0.024 (-0.22, 0.267)	0.167 (-0.288, 0.623)	-0.487 (-0.77, -0.204)	-0.159 (-0.479, 0.161)	-0.427 (-0.687, -0.166)	-0.283 (-0.748, 0.182)	-0.937 (-1.235, -0.639)	-0.609 (-0.943, -0.276)	0.143 (-0.325, 0.612)	-0.51 (-0.814, -0.207)	-0.183 (-0.521, 0.155)	-0.654 (-1.144, -0.164)	-0.326 (-0.839, 0.186)	0.328 (-0.04, 0.696)	3.743	0.19	0.72	-3.377	-0.977	-3.218	-1.196	-6.176	-3.592	0.601	-3.302	-1.061	-2.619	-1.25	1.749	0.000199402	0.848995	0.47164	0.000781365	0.329126	0.00136098	0.232008	1.21174e-09	0.000355231	0.547804	0.00101717	0.289077	0.00904597	0.211813	0.0807903		0.000402854	0.895118	0.543456	0.000985211	0.409539	0.00218132	0.222321	4.71606e-09	0.00103814	0.60344	0.00173041	0.383782	0.0137667	0.292879	0.068426	51/32/15/8	-0.34 (0.922)	-0.3 (0.771)	0.348 (0.911)	-0.464 (2.172)	2.503	0.0425766	0.291 (-0.024, 0.606)	0.338 (-0.05, 0.727)	-0.377 (-0.905, 0.152)	0.515 (-0.196, 1.226)	0.047 (-0.405, 0.499)	-0.668 (-1.245, -0.09)	0.224 (-0.528, 0.977)	-0.715 (-1.336, -0.094)	0.177 (-0.604, 0.958)	0.892 (0.029, 1.755)	1.818	1.713	-1.403	1.427	0.205	-2.275	0.587	-2.266	0.447	2.034	0.070166	0.0878262	0.161614	0.154768	0.837536	0.0236461	0.557711	0.0242252	0.655465	0.0428336	37/28/16/19	-0.55 (1.023)	-0.288 (1.302)	0.61 (0.523)	0.587 (1.599)	5.318	0.000384111	0.546 (0.168, 0.923)	0.283 (-0.15, 0.716)	-0.591 (-1.143, -0.039)	-0.569 (-1.079, -0.059)	-0.263 (-0.794, 0.269)	-1.137 (-1.769, -0.505)	-1.115 (-1.711, -0.519)	-0.874 (-1.542, -0.205)	-0.852 (-1.485, -0.219)	0.022 (-0.69, 0.734)	2.845	1.285	-2.109	-2.196	-0.974	-3.54	-3.681	-2.574	-2.649	0.061	0.00476277	0.199769	0.0357948	0.0289038	0.331075	0.000468367	0.000278969	0.0105754	0.00852515	0.951337	49/64/20/47/29	-0.503 (0.675)	0.221 (0.839)	-0.18 (2.087)	0.481 (1.114)	0.042 (1.063)	4.614	0.000421328	0.471 (0.141, 0.801)	-0.234 (-0.533, 0.064)	0.128 (-0.355, 0.612)	-0.479 (-0.813, -0.146)	-0.029 (-0.438, 0.379)	-0.705 (-1.094, -0.316)	-0.343 (-0.885, 0.2)	-0.95 (-1.37, -0.531)	-0.5 (-0.982, -0.019)	0.363 (-0.164, 0.889)	-0.245 (-0.64, 0.15)	0.205 (-0.254, 0.664)	-0.608 (-1.157, -0.059)	-0.158 (-0.756, 0.441)	0.45 (-0.033, 0.933)	2.808	-1.544	0.521	-2.826	-0.141	-3.564	-1.242	-4.454	-2.043	1.355	-1.218	0.879	-2.176	-0.518	1.832	0.00523946	0.123405	0.602528	0.00495731	0.887887	0.000410249	0.215086	1.10555e-05	0.0416982	0.176175	0.223936	0.380089	0.03013	0.605015	0.0677253
DSCAM	O60469	105/81/65/16/39/33	0.234 (1.089)	-0.118 (1.067)	-0.237 (1.106)	0.158 (0.95)	0.561 (1.381)	2.556	0.0274578	0	0	0	0	1	0	0	0	0	0	5	0	0	0.366667	2.3	4.3	0.966667	0.3	4.45344	27.9352	52.2267	11.7409	3.64372	oligo	NA		Neuron; OPC				-0.253 (-0.568, 0.061)	0.099 (-0.237, 0.434)	0.218 (-0.353, 0.789)	-0.177 (-0.576, 0.221)	-0.58 (-1.004, -0.155)	0.352 (-0.002, 0.706)	0.471 (-0.111, 1.053)	0.076 (-0.339, 0.49)	-0.326 (-0.766, 0.113)	0.119 (-0.474, 0.713)	-0.276 (-0.707, 0.155)	-0.678 (-1.133, -0.224)	-0.395 (-1.027, 0.236)	-0.798 (-1.446, -0.15)	-0.402 (-0.905, 0.101)	-1.585	0.577	0.751	-0.875	-2.687	1.954	1.593	0.361	-1.462	0.396	-1.26	-2.935	-1.232	-2.422	-1.573	0.113993	0.564134	0.453078	0.38222	0.00757526	0.0514906	0.112005	0.718682	0.144775	0.69244	0.208592	0.00356899	0.218933	0.0159733	0.116599		0.108793	0.811817	0.455804	0.355616	0.00481097	0.0993997	0.107523	0.735735	0.116707	0.563325	0.303453	0.0050686	0.210256	0.0124271	0.095809	NA	NA	NA	NA	NA	NA	NA	NA	NA	NA	NA	NA	NA	NA	NA	NA	NA	NA	NA	NA	NA	NA	NA	NA	NA	NA	NA	NA	NA	NA	NA	NA	NA	NA	NA	NA	NA	13/24/12/16/6/10/8/11	0.41 (0.918)	-0.041 (1.335)	-0.45 (0.586)	-0.021 (0.737)	1.637	0.16759	-0.447 (-0.893, -0.001)	-0.089 (-0.626, 0.447)	0.457 (-0.198, 1.113)	-0.018 (-0.65, 0.614)	0.358 (-0.286, 1.002)	0.904 (0.154, 1.655)	0.429 (-0.302, 1.159)	0.546 (-0.254, 1.346)	0.071 (-0.704, 0.846)	-0.475 (-1.334, 0.383)	-1.98	-0.328	1.377	-0.057	1.098	2.38	1.16	1.349	0.181	-1.094	0.0494112	0.743377	0.170304	0.954818	0.27375	0.0184921	0.247919	0.179247	0.856776	0.275606	17/32/33/31/6/14/25/22/11/18	0.204 (1.349)	-0.037 (1)	-0.073 (1.085)	0.604 (0.775)	0.989 (1.598)	3.689	0.00318625	-0.226 (-0.67, 0.218)	-0.032 (-0.485, 0.422)	0.056 (-0.57, 0.681)	-0.625 (-1.136, -0.114)	-1.041 (-1.598, -0.484)	0.195 (-0.357, 0.746)	0.282 (-0.417, 0.98)	-0.399 (-1.007, 0.209)	-0.815 (-1.46, -0.17)	0.087 (-0.617, 0.791)	-0.594 (-1.209, 0.022)	-1.009 (-1.659, -0.36)	-0.681 (-1.432, 0.071)	-1.097 (-1.878, -0.315)	-0.416 (-1.109, 0.278)	-1.004	-0.137	0.175	-2.411	-3.685	0.696	0.795	-1.294	-2.49	0.244	-1.902	-3.065	-1.786	-2.767	-1.182	0.316317	0.891214	0.861077	0.0167493	0.000289944	0.487434	0.427607	0.197049	0.0135289	0.807495	0.0585321	0.00245732	0.0755284	0.00616075	0.23848
DSCAML1	Q8TD84	157/121/112/17/65/49	0.389 (0.817)	-0.266 (0.848)	-0.543 (0.812)	-0.148 (0.803)	-0.111 (1.029)	8.181	1.90454e-07	1	0	0	0	0	0	1	1	0	0	1	0	0	0.1	0.3	0.44	0.1	0.2	8.77193	26.3158	38.5965	8.77193	17.5439	NS	NA		Oligo				-0.383 (-0.597, -0.168)	0.273 (0.054, 0.492)	0.55 (0.098, 1.002)	0.155 (-0.106, 0.416)	0.117 (-0.173, 0.407)	0.655 (0.423, 0.888)	0.933 (0.474, 1.391)	0.538 (0.265, 0.81)	0.5 (0.2, 0.8)	0.277 (-0.184, 0.738)	-0.118 (-0.394, 0.158)	-0.155 (-0.459, 0.148)	-0.395 (-0.877, 0.088)	-0.433 (-0.931, 0.066)	-0.038 (-0.373, 0.298)	-3.509	2.445	2.388	1.164	0.794	5.544	3.993	3.877	3.275	1.181	-0.839	-1.007	-1.608	-1.705	-0.22	0.00048894	0.014812	0.0172913	0.244971	0.42741	4.73012e-08	7.46942e-05	0.000119538	0.00112958	0.238247	0.402106	0.314458	0.108403	0.08888	0.825609		0.000786361	0.00887506	0.0159076	0.259151	0.421874	3.75124e-08	8.02984e-05	0.000213115	0.00156261	0.274686	0.297122	0.246728	0.0986119	0.0855413	0.854173	44/30/10/5	0.395 (0.84)	-0.283 (0.802)	-0.264 (0.772)	-1.014 (1.099)	4.107	0.00308187	-0.382 (-0.705, -0.058)	0.297 (-0.087, 0.681)	0.278 (-0.334, 0.89)	1.024 (0.174, 1.874)	0.678 (0.228, 1.129)	0.66 (0.005, 1.314)	1.405 (0.522, 2.289)	-0.019 (-0.706, 0.669)	0.727 (-0.177, 1.631)	0.745 (-0.28, 1.77)	-2.327	1.522	0.896	2.373	2.966	1.986	3.133	-0.053	1.584	1.433	0.0208184	0.129231	0.371208	0.018459	0.00332084	0.0482214	0.00194775	0.957703	0.114484	0.153255	4/33/3/25/3/13/2/17	0.451 (0.784)	-0.225 (0.908)	-0.209 (1.007)	0.088 (0.987)	2.349	0.0550392	-0.444 (-0.809, -0.08)	0.281 (-0.137, 0.698)	0.185 (-0.373, 0.743)	-0.086 (-0.575, 0.403)	0.725 (0.214, 1.236)	0.629 (-0.004, 1.261)	0.358 (-0.214, 0.93)	-0.096 (-0.764, 0.572)	-0.367 (-0.974, 0.24)	-0.271 (-0.974, 0.431)	-2.401	1.324	0.653	-0.348	2.794	1.959	1.232	-0.283	-1.192	-0.76	0.0171131	0.186769	0.514702	0.728272	0.00563424	0.0512737	0.2191	0.777726	0.234582	0.447935	5/44/7/57/6/14/5/42/2/27	0.337 (0.833)	-0.275 (0.86)	-0.623 (0.878)	-0.102 (0.757)	-0.068 (0.992)	3.559	0.00377687	-0.306 (-0.618, 0.006)	0.315 (0.031, 0.599)	0.656 (0.145, 1.166)	0.104 (-0.212, 0.419)	0.081 (-0.298, 0.461)	0.621 (0.255, 0.987)	0.962 (0.403, 1.52)	0.41 (0.015, 0.804)	0.387 (-0.059, 0.834)	0.341 (-0.204, 0.885)	-0.211 (-0.584, 0.161)	-0.234 (-0.66, 0.192)	-0.552 (-1.116, 0.012)	-0.574 (-1.177, 0.029)	-0.022 (-0.471, 0.427)	-1.928	2.182	2.528	0.646	0.422	3.339	3.389	2.044	1.706	1.23	-1.116	-1.079	-1.924	-1.874	-0.098	0.0546821	0.0297989	0.0119419	0.518576	0.672946	0.000934908	0.000785424	0.0416999	0.0888476	0.219606	0.265267	0.281504	0.0551776	0.061794	0.922203
DSG1	Q02413	183/133/122/24/75/55	-0.086 (0.975)	-0.074 (0.881)	0.393 (1.658)	-0.095 (1.077)	0.074 (1.048)	1.158	0.32857	0	0	0	0	0	0	0	0	0	0	0	0	0	0.141667	0.1	0.1	0.1	0.1	26.1538	18.4615	18.4615	18.4615	18.4615	NS	NA						0.091 (-0.137, 0.32)	0.08 (-0.154, 0.315)	-0.387 (-0.823, 0.049)	0.101 (-0.174, 0.377)	-0.068 (-0.377, 0.241)	-0.011 (-0.263, 0.241)	-0.478 (-0.924, -0.033)	0.01 (-0.28, 0.3)	-0.159 (-0.481, 0.162)	-0.467 (-0.915, -0.019)	0.021 (-0.274, 0.316)	-0.148 (-0.474, 0.178)	0.488 (0.017, 0.959)	0.319 (-0.172, 0.81)	-0.169 (-0.526, 0.187)	0.785	0.672	-1.743	0.723	-0.432	-0.087	-2.11	0.066	-0.973	-2.046	0.14	-0.893	2.036	1.275	-0.932	0.432525	0.501882	0.0819006	0.470244	0.665681	0.930387	0.0353246	0.947175	0.331001	0.0411972	0.888788	0.372295	0.0422302	0.202879	0.351462		0.416147	0.403228	0.0846062	0.464722	0.714751	0.957023	0.0348016	0.961359	0.356497	0.0343795	0.998915	0.34066	0.0434658	0.195422	0.378105	51/32/15/8	-0.156 (1.134)	0.05 (1.15)	-0.398 (1.169)	0.145 (0.383)	0.812	0.518436	0.178 (-0.153, 0.51)	0.003 (-0.405, 0.412)	0.415 (-0.14, 0.969)	-0.132 (-0.878, 0.614)	-0.175 (-0.65, 0.299)	0.236 (-0.369, 0.842)	-0.31 (-1.1, 0.479)	0.412 (-0.24, 1.063)	-0.135 (-0.955, 0.684)	-0.547 (-1.452, 0.359)	1.061	0.016	1.473	-0.348	-0.726	0.768	-0.774	1.243	-0.325	-1.189	0.289669	0.9871	0.14193	0.728281	0.468174	0.443057	0.439721	0.214754	0.745617	0.2355	3/34/1/27/0/16/0/19	0.078 (1.056)	-0.272 (0.703)	-0.406 (0.567)	0.128 (1.289)	1.144	0.336332	-0.076 (-0.441, 0.289)	0.253 (-0.158, 0.664)	0.391 (-0.124, 0.905)	-0.146 (-0.622, 0.33)	0.329 (-0.18, 0.838)	0.467 (-0.13, 1.063)	-0.07 (-0.633, 0.494)	0.137 (-0.491, 0.765)	-0.399 (-0.994, 0.196)	-0.536 (-1.2, 0.127)	-0.409	1.212	1.494	-0.602	1.273	1.539	-0.243	0.431	-1.319	-1.592	0.682554	0.226544	0.136292	0.547539	0.204226	0.124938	0.807902	0.666858	0.18815	0.112634	1/48/1/63/0/20/3/44/1/28	-0.127 (0.703)	-0.053 (0.788)	0.112 (1.365)	0.121 (1.15)	0.017 (1.021)	0.466	0.801224	0.153 (-0.162, 0.469)	0.083 (-0.202, 0.367)	-0.087 (-0.544, 0.371)	-0.121 (-0.446, 0.204)	-0.009 (-0.403, 0.384)	-0.071 (-0.442, 0.301)	-0.24 (-0.755, 0.275)	-0.274 (-0.68, 0.131)	-0.163 (-0.626, 0.3)	-0.169 (-0.668, 0.329)	-0.204 (-0.586, 0.179)	-0.092 (-0.533, 0.349)	-0.034 (-0.559, 0.49)	0.077 (-0.493, 0.648)	0.112 (-0.356, 0.58)	0.957	0.571	-0.372	-0.733	-0.047	-0.375	-0.917	-1.33	-0.692	-0.668	-1.047	-0.411	-0.129	0.266	0.469	0.339321	0.568544	0.709903	0.464147	0.962682	0.708044	0.359652	0.184467	0.489631	0.504804	0.295757	0.681533	0.897732	0.790141	0.639468
DSG2	Q14126	187/137/124/24/78/56	-0.017 (0.981)	-0.005 (0.918)	-0.931 (1.017)	0.234 (1.063)	-0.052 (0.864)	5.263	9.67588e-05	0	0	0	0	0	0	0	1	0	0	4	0	0	0.1	0.1	0.1	0.1	0.1	20	20	20	20	20	BD	NA						0.02 (-0.196, 0.235)	0.008 (-0.214, 0.23)	0.933 (0.517, 1.349)	-0.231 (-0.49, 0.027)	0.054 (-0.238, 0.347)	-0.012 (-0.249, 0.226)	0.914 (0.489, 1.338)	-0.251 (-0.523, 0.021)	0.035 (-0.269, 0.339)	0.925 (0.498, 1.353)	-0.239 (-0.516, 0.038)	0.046 (-0.262, 0.355)	-1.165 (-1.612, -0.717)	-0.879 (-1.347, -0.411)	0.286 (-0.05, 0.622)	0.178	0.071	4.407	-1.757	0.365	-0.095	4.228	-1.81	0.225	4.249	-1.695	0.295	-5.108	-3.689	1.669	0.858993	0.943699	1.23947e-05	0.0794937	0.71514	0.924154	2.72143e-05	0.070772	0.822315	2.49299e-05	0.0905955	0.768363	4.37215e-07	0.000245586	0.0955623		0.783589	0.927347	9.78943e-06	0.0733326	0.786235	0.871953	2.59338e-05	0.0564057	0.948089	2.2117e-05	0.0857579	0.850463	3.1836e-07	0.000173028	0.106681	51/32/15/8	0.042 (0.936)	-0.235 (0.899)	0.251 (0.99)	-0.448 (1.029)	1.199	0.311376	-0.027 (-0.337, 0.283)	0.274 (-0.108, 0.656)	-0.24 (-0.759, 0.279)	0.457 (-0.242, 1.156)	0.301 (-0.143, 0.746)	-0.213 (-0.781, 0.355)	0.484 (-0.255, 1.224)	-0.514 (-1.125, 0.096)	0.183 (-0.585, 0.951)	0.697 (-0.151, 1.546)	-0.171	1.413	-0.909	1.288	1.334	-0.738	1.289	-1.658	0.47	1.618	0.864046	0.15873	0.363853	0.198769	0.183404	0.460902	0.198556	0.0984347	0.639006	0.106778	37/28/16/19	-0.168 (1.135)	0.039 (0.936)	-0.102 (1.129)	-0.231 (0.959)	0.417	0.79603	0.171 (-0.19, 0.533)	-0.019 (-0.433, 0.396)	0.097 (-0.431, 0.625)	0.229 (-0.259, 0.717)	-0.19 (-0.699, 0.319)	-0.074 (-0.679, 0.531)	0.057 (-0.513, 0.628)	0.116 (-0.524, 0.756)	0.247 (-0.358, 0.853)	0.132 (-0.55, 0.813)	0.934	-0.088	0.363	0.923	-0.735	-0.241	0.198	0.356	0.804	0.38	0.351066	0.929964	0.717213	0.356819	0.462944	0.809427	0.842992	0.721937	0.422064	0.70398	49/64/20/47/29	0.036 (0.908)	0.09 (0.914)	-0.817 (1.027)	0.343 (1.061)	0.175 (0.7)	4.242	0.000911064	-0.031 (-0.339, 0.276)	-0.088 (-0.366, 0.19)	0.825 (0.374, 1.275)	-0.341 (-0.651, -0.03)	-0.175 (-0.555, 0.206)	-0.057 (-0.419, 0.306)	0.856 (0.351, 1.362)	-0.309 (-0.7, 0.082)	-0.143 (-0.592, 0.305)	0.913 (0.423, 1.403)	-0.252 (-0.621, 0.116)	-0.087 (-0.514, 0.341)	-1.165 (-1.676, -0.654)	-0.999 (-1.557, -0.442)	0.166 (-0.284, 0.616)	-0.201	-0.623	3.599	-2.155	-0.903	-0.307	3.33	-1.555	-0.628	3.661	-1.348	-0.399	-4.48	-3.526	0.725	0.840419	0.533944	0.000360621	0.0317844	0.367227	0.7591	0.000952899	0.1208	0.530341	0.000285682	0.178571	0.69045	9.82705e-06	0.000472818	0.469162
DSG4	Q86SJ6	6/0/2/0/5/0	NA	NA	NA	NA	NA	NA	NA	0	0	0	0	0	0	0	0	0	0	0	0	0	0.1	0.1	0.1	0.1	0.1	20	20	20	20	20	BD	NA						NA	NA	NA	NA	NA	NA	NA	NA	NA	NA	NA	NA	NA	NA	NA	NA	NA	NA	NA	NA	NA	NA	NA	NA	NA	NA	NA	NA	NA	NA	NA	NA	NA	NA	NA	NA	NA	NA	NA	NA	NA	NA	NA	NA	NA		NA	NA	NA	NA	NA	NA	NA	NA	NA	NA	NA	NA	NA	NA	NA	NA	NA	NA	NA	NA	NA	NA	NA	NA	NA	NA	NA	NA	NA	NA	NA	NA	NA	NA	NA	NA	NA	NA	NA	NA	NA	NA	NA	NA	NA	NA	NA	NA	NA	NA	NA	NA	NA	NA	NA	NA	NA	NA	NA	NA	NA	NA	NA	NA	NA	NA	NA	NA	NA	NA	NA	NA	NA	NA	NA	NA	NA	NA	NA	NA	NA	NA	NA	NA	NA	NA	NA	NA	NA	NA	NA	NA	NA	NA	NA	NA	NA	NA	NA	NA	NA	NA	NA	NA	NA	NA	NA	NA	NA	NA	NA	NA	NA	NA	NA	NA	NA	NA	NA	NA	NA	NA	NA	NA	NA	NA	NA	NA	NA	NA	NA	NA	NA	NA	NA	NA	NA	NA	NA	NA	NA	NA
DSP	P15924	187/137/124/24/78/56	-0.131 (0.98)	-0.111 (0.863)	0.608 (1.403)	-0.133 (1.022)	0.046 (1.017)	2.691	0.0203805	0	0	1	0	0	0	0	0	0	0	3	0	1	0.1	0.1	0.1	0.1	2.85	3.07692	3.07692	3.07692	3.07692	87.6923	endoth	Fib3; Fib2	Fib2; Fib3	Meningeal Fibroblast				0.136 (-0.083, 0.356)	0.117 (-0.109, 0.343)	-0.602 (-1.026, -0.178)	0.139 (-0.124, 0.402)	-0.041 (-0.338, 0.257)	-0.019 (-0.262, 0.223)	-0.738 (-1.171, -0.306)	0.003 (-0.274, 0.28)	-0.177 (-0.487, 0.133)	-0.719 (-1.154, -0.283)	0.022 (-0.26, 0.304)	-0.157 (-0.472, 0.157)	0.741 (0.285, 1.197)	0.561 (0.085, 1.038)	-0.18 (-0.522, 0.162)	1.219	1.015	-2.791	1.038	-0.267	-0.158	-3.355	0.019	-1.121	-3.241	0.154	-0.983	3.192	2.314	-1.031	0.223157	0.310439	0.00541354	0.299768	0.789268	0.874603	0.000843642	0.984526	0.262557	0.00125549	0.877301	0.325907	0.00148528	0.021008	0.302854		0.179221	0.269202	0.00716439	0.321833	0.724954	0.867179	0.000898473	0.897763	0.199656	0.00144129	0.985506	0.256562	0.00220555	0.0304454	0.285374	51/32/15/8	-0.169 (0.926)	-0.045 (1.029)	-0.116 (0.975)	0.316 (0.449)	0.647	0.62961	0.19 (-0.122, 0.502)	0.065 (-0.319, 0.45)	0.131 (-0.392, 0.653)	-0.316 (-1.019, 0.387)	-0.125 (-0.572, 0.323)	-0.059 (-0.631, 0.512)	-0.506 (-1.25, 0.238)	0.065 (-0.549, 0.68)	-0.381 (-1.154, 0.391)	-0.447 (-1.3, 0.407)	1.2	0.335	0.492	-0.884	-0.549	-0.204	-1.338	0.209	-0.971	-1.03	0.230987	0.737989	0.62277	0.377312	0.583637	0.838198	0.181982	0.834246	0.332198	0.303898	37/28/16/19	-0.037 (1.197)	-0.303 (0.741)	-0.266 (0.686)	0.182 (1.248)	0.88	0.47605	0.041 (-0.318, 0.4)	0.274 (-0.137, 0.686)	0.23 (-0.294, 0.755)	-0.221 (-0.706, 0.265)	0.234 (-0.272, 0.74)	0.19 (-0.411, 0.791)	-0.261 (-0.828, 0.306)	-0.044 (-0.68, 0.592)	-0.495 (-1.097, 0.107)	-0.451 (-1.128, 0.226)	0.223	1.312	0.865	-0.895	0.91	0.622	-0.907	-0.136	-1.618	-1.311	0.82398	0.190732	0.38804	0.371697	0.36338	0.53477	0.365441	0.891742	0.106686	0.190958	49/64/20/47/29	-0.161 (0.862)	-0.06 (0.822)	0.544 (1.41)	-0.094 (1.139)	-0.117 (0.959)	1.548	0.17408	0.188 (-0.129, 0.506)	0.083 (-0.204, 0.371)	-0.509 (-0.974, -0.043)	0.093 (-0.228, 0.415)	0.117 (-0.277, 0.51)	-0.105 (-0.48, 0.269)	-0.697 (-1.22, -0.175)	-0.095 (-0.499, 0.309)	-0.072 (-0.535, 0.392)	-0.592 (-1.098, -0.085)	0.01 (-0.371, 0.391)	0.034 (-0.408, 0.476)	0.602 (0.073, 1.131)	0.626 (0.049, 1.202)	0.023 (-0.442, 0.489)	1.167	0.568	-2.148	0.572	0.584	-0.553	-2.623	-0.463	-0.304	-2.297	0.053	0.15	2.239	2.135	0.099	0.243952	0.570033	0.0323622	0.56794	0.559551	0.580688	0.00906393	0.64379	0.761421	0.0221788	0.957785	0.88082	0.025702	0.0334058	0.921055
DSTN	P60981	180/126/117/24/75/56	0.031 (0.975)	0.362 (0.869)	0.895 (0.957)	0.6 (1.002)	0.351 (1.1)	7.746	4.59752e-07	0	1	1	1	1	0	0	0	0	0	3	0	0	22.4333	88.6	31.94	9.9	29.55	12.2974	48.5683	17.5087	5.42694	16.1986	neuron	aSMC; vSMC	aEndo; aSMC; vSMC	SMC				-0.013 (-0.235, 0.209)	-0.344 (-0.571, -0.116)	-0.877 (-1.293, -0.461)	-0.582 (-0.845, -0.318)	-0.333 (-0.626, -0.04)	-0.331 (-0.576, -0.085)	-0.864 (-1.291, -0.438)	-0.569 (-0.848, -0.289)	-0.32 (-0.628, -0.013)	-0.534 (-0.963, -0.105)	-0.238 (-0.521, 0.045)	0.01 (-0.301, 0.321)	0.296 (-0.153, 0.745)	0.544 (0.077, 1.011)	0.248 (-0.09, 0.586)	-0.114	-2.969	-4.143	-4.341	-2.235	-2.643	-3.982	-4	-2.047	-2.444	-1.65	0.065	1.294	2.288	1.442	0.909063	0.00311134	3.95395e-05	1.67493e-05	0.0257716	0.00844333	7.70606e-05	7.1618e-05	0.0410995	0.0148379	0.0995022	0.948277	0.196088	0.0225186	0.14995		0.831218	0.0953398	4.17761e-05	8.06995e-06	0.0416122	0.0807668	3.82047e-05	1.39393e-05	0.0375891	0.00208414	0.00572226	0.499076	0.235169	0.0174141	0.0843725	45/31/14/8	0.183 (1.055)	0.166 (0.845)	0.373 (0.86)	0.569 (1.118)	1.035	0.389666	-0.089 (-0.405, 0.226)	0.09 (-0.284, 0.464)	-0.318 (-0.835, 0.198)	-0.501 (-1.174, 0.172)	0.18 (-0.264, 0.623)	-0.229 (-0.799, 0.341)	-0.412 (-1.131, 0.308)	-0.408 (-1.013, 0.196)	-0.591 (-1.333, 0.15)	-0.183 (-1.009, 0.643)	-0.557	0.475	-1.214	-1.465	0.796	-0.79	-1.126	-1.33	-1.57	-0.436	0.577728	0.635485	0.225958	0.144048	0.426526	0.430126	0.261212	0.184781	0.117677	0.663508	2/35/2/26/0/16/0/19	-0.153 (0.822)	0.426 (0.87)	1.065 (1.203)	0.568 (1.13)	5.909	0.000142878	0.185 (-0.158, 0.527)	-0.228 (-0.624, 0.167)	-1.02 (-1.508, -0.531)	-0.499 (-0.951, -0.048)	-0.413 (-0.897, 0.071)	-1.205 (-1.769, -0.641)	-0.684 (-1.216, -0.152)	-0.791 (-1.389, -0.194)	-0.271 (-0.838, 0.296)	0.521 (-0.108, 1.15)	1.062	-1.137	-4.112	-2.176	-1.679	-4.205	-2.529	-2.607	-0.941	1.629	0.289138	0.256562	5.21946e-05	0.0303951	0.0942456	3.56181e-05	0.011999	0.00964165	0.347589	0.104423	3/46/4/60/0/20/2/45/0/29	0.022 (0.995)	0.435 (0.88)	0.838 (0.97)	0.505 (0.934)	0.15 (1.075)	4.964	0.000205631	0.011 (-0.297, 0.318)	-0.335 (-0.613, -0.056)	-0.83 (-1.269, -0.39)	-0.501 (-0.81, -0.192)	-0.094 (-0.465, 0.278)	-0.346 (-0.71, 0.019)	-0.84 (-1.337, -0.344)	-0.511 (-0.902, -0.121)	-0.104 (-0.546, 0.337)	-0.495 (-0.976, -0.014)	-0.166 (-0.534, 0.202)	0.241 (-0.179, 0.661)	0.329 (-0.172, 0.83)	0.736 (0.193, 1.278)	0.407 (-0.035, 0.849)	0.068	-2.365	-3.713	-3.188	-0.496	-1.866	-3.326	-2.578	-0.465	-2.024	-0.887	1.128	1.29	2.667	1.813	0.945531	0.0185198	0.000236258	0.00155522	0.619848	0.0628141	0.000967755	0.0103218	0.641972	0.0436781	0.375693	0.26018	0.197738	0.00797928	0.07071
DSTYK	Q6XUX3	70/42/41/11/26/17	0.123 (0.588)	-0.042 (0.794)	0.26 (1.055)	-0.108 (1.145)	0.31 (0.743)	0.753	0.584733	0	0	0	0	0	0	0	0	0	0	0	0	0	2.60833	3.5	1.62	0.566667	0.6	29.3236	39.3479	18.2125	6.37062	6.74536	NS	NA						-0.123 (-0.467, 0.222)	0.042 (-0.305, 0.389)	-0.26 (-0.833, 0.313)	0.108 (-0.298, 0.513)	-0.31 (-0.788, 0.167)	0.165 (-0.223, 0.552)	-0.137 (-0.735, 0.461)	0.23 (-0.21, 0.671)	-0.188 (-0.695, 0.32)	-0.302 (-0.902, 0.297)	0.065 (-0.377, 0.508)	-0.353 (-0.862, 0.157)	0.368 (-0.267, 1.003)	-0.05 (-0.734, 0.633)	-0.418 (-0.969, 0.133)	-0.702	0.24	-0.895	0.523	-1.283	0.839	-0.453	1.031	-0.73	-0.994	0.291	-1.366	1.142	-0.146	-1.497	0.483395	0.810797	0.371592	0.601356	0.201084	0.402489	0.651111	0.303875	0.466397	0.321324	0.771097	0.17356	0.254965	0.884314	0.135899		0.536087	0.695369	0.381551	0.597383	0.243117	0.365705	0.63043	0.332616	0.493843	0.288142	0.864231	0.171673	0.26099	0.92947	0.160939	NA	NA	NA	NA	NA	NA	NA	NA	NA	NA	NA	NA	NA	NA	NA	NA	NA	NA	NA	NA	NA	NA	NA	NA	NA	NA	NA	NA	NA	NA	NA	NA	NA	NA	NA	NA	NA	26/11/19/9/11/5/12/7	0.263 (0.75)	-0.007 (1.057)	-0.627 (2.243)	0.371 (0.688)	0.712	0.585564	-0.187 (-0.875, 0.502)	0.064 (-0.684, 0.812)	0.658 (-0.314, 1.629)	-0.29 (-1.131, 0.55)	0.251 (-0.69, 1.192)	0.844 (-0.288, 1.976)	-0.103 (-1.114, 0.907)	0.593 (-0.582, 1.769)	-0.355 (-1.415, 0.706)	-0.948 (-2.173, 0.277)	-0.538	0.171	1.344	-0.685	0.53	1.481	-0.203	1.002	-0.664	-1.536	0.59165	0.86469	0.182302	0.494746	0.597457	0.141936	0.839422	0.319023	0.508431	0.127882	33/16/42/22/10/10/35/12/22/7	-0.022 (0.538)	-0.064 (0.815)	0.42 (0.962)	0.078 (0.82)	0.104 (0.86)	0.459	0.806211	0.028 (-0.471, 0.526)	0.077 (-0.365, 0.518)	-0.417 (-1.026, 0.192)	-0.081 (-0.644, 0.482)	-0.068 (-0.789, 0.653)	0.049 (-0.543, 0.641)	-0.445 (-1.17, 0.281)	-0.109 (-0.797, 0.579)	-0.095 (-0.916, 0.725)	-0.493 (-1.182, 0.195)	-0.158 (-0.804, 0.489)	-0.144 (-0.928, 0.639)	0.336 (-0.437, 1.108)	0.349 (-0.545, 1.243)	0.013 (-0.847, 0.874)	0.109	0.343	-1.355	-0.285	-0.186	0.164	-1.212	-0.313	-0.23	-1.418	-0.482	-0.364	0.86	0.773	0.031	0.913024	0.73238	0.177689	0.776115	0.852972	0.870351	0.227823	0.755061	0.818731	0.158557	0.630356	0.716333	0.391266	0.440951	0.97534
DTD1	Q8TEA8	186/133/123/24/77/55	0.261 (0.975)	0.451 (0.937)	0.157 (0.752)	-0.079 (0.821)	-0.629 (0.916)	11.688	8.63359e-11	1	1	0	0	0	0	0	0	0	1	2	0	0	9.86667	18.7	9.7	4.66667	7.15	19.7005	37.3378	19.3677	9.3178	14.2762	NS	NA					Synaptic	-0.26 (-0.47, -0.049)	-0.45 (-0.665, -0.234)	-0.156 (-0.558, 0.246)	0.08 (-0.172, 0.331)	0.63 (0.346, 0.915)	-0.19 (-0.422, 0.042)	0.104 (-0.308, 0.515)	0.339 (0.074, 0.605)	0.89 (0.593, 1.187)	0.294 (-0.12, 0.708)	0.529 (0.26, 0.799)	1.08 (0.779, 1.381)	0.236 (-0.198, 0.669)	0.786 (0.333, 1.24)	0.551 (0.223, 0.878)	-2.421	-4.099	-0.762	0.621	4.349	-1.61	0.494	2.508	5.879	1.394	3.858	7.052	1.067	3.404	3.304	0.0157784	4.72967e-05	0.446403	0.534593	1.61124e-05	0.107849	0.621166	0.0124129	6.9173e-09	0.163791	0.000127082	4.9446e-12	0.286373	0.000708971	0.00101112		0.0241293	9.34265e-05	0.512559	0.573793	3.38218e-05	0.0978496	0.602159	0.0206415	3.91914e-08	0.14694	0.000248274	2.80225e-11	0.351443	0.00146043	0.00137963	50/32/15/8	0.22 (1.002)	0.175 (0.797)	-0.451 (1.077)	-1.02 (0.523)	3.572	0.00732619	-0.182 (-0.493, 0.128)	-0.124 (-0.504, 0.256)	0.474 (-0.043, 0.99)	1.014 (0.319, 1.709)	0.058 (-0.385, 0.501)	0.656 (0.09, 1.222)	1.196 (0.46, 1.933)	0.597 (-0.01, 1.205)	1.138 (0.374, 1.902)	0.541 (-0.303, 1.384)	-1.155	-0.642	1.804	2.871	0.259	2.281	3.197	1.937	2.933	1.261	0.248906	0.521605	0.0722549	0.00440566	0.795718	0.0233093	0.00154505	0.0537735	0.00363427	0.208369	1/36/0/28/0/16/1/18	0.4 (0.918)	0.553 (1.047)	-0.023 (0.777)	-0.571 (1.221)	4.06	0.00324563	-0.395 (-0.753, -0.037)	-0.493 (-0.898, -0.087)	-0.009 (-0.526, 0.508)	0.547 (0.055, 1.04)	-0.097 (-0.598, 0.403)	0.386 (-0.209, 0.981)	0.943 (0.369, 1.516)	0.484 (-0.143, 1.11)	1.04 (0.436, 1.644)	0.556 (-0.119, 1.232)	-2.174	-2.389	-0.034	2.19	-0.383	1.278	3.236	1.52	3.391	1.621	0.0305745	0.0175721	0.973108	0.0293878	0.702104	0.202294	0.00135749	0.129538	0.000796752	0.106162	2/47/1/63/0/20/1/46/0/29	0.197 (0.999)	0.546 (0.938)	0.101 (0.778)	0.024 (0.721)	-0.558 (0.77)	6.001	2.31956e-05	-0.188 (-0.49, 0.115)	-0.537 (-0.808, -0.265)	-0.087 (-0.524, 0.349)	-0.025 (-0.329, 0.279)	0.556 (0.188, 0.925)	-0.349 (-0.706, 0.008)	0.1 (-0.393, 0.593)	0.162 (-0.222, 0.547)	0.744 (0.306, 1.182)	0.449 (-0.027, 0.925)	0.512 (0.151, 0.872)	1.093 (0.678, 1.508)	0.062 (-0.435, 0.559)	0.644 (0.104, 1.184)	0.582 (0.144, 1.02)	-1.22	-3.89	-0.394	-0.163	2.966	-1.925	0.399	0.831	3.343	1.856	2.791	5.177	0.246	2.344	2.611	0.223237	0.000118056	0.693835	0.870481	0.00320711	0.0550082	0.689834	0.406419	0.000909243	0.0642866	0.00551885	3.65799e-07	0.805529	0.0195699	0.00936946
DUSP14	O95147	19/9/8/3/6/3	NA	NA	NA	NA	NA	NA	NA	0	0	0	0	0	0	0	0	0	0	0	0	0	2.19167	4.3	1.34	3.23333	0.9	18.3173	35.9382	11.1993	27.0233	7.52194	NS	NA						NA	NA	NA	NA	NA	NA	NA	NA	NA	NA	NA	NA	NA	NA	NA	NA	NA	NA	NA	NA	NA	NA	NA	NA	NA	NA	NA	NA	NA	NA	NA	NA	NA	NA	NA	NA	NA	NA	NA	NA	NA	NA	NA	NA	NA		NA	NA	NA	NA	NA	NA	NA	NA	NA	NA	NA	NA	NA	NA	NA	NA	NA	NA	NA	NA	NA	NA	NA	NA	NA	NA	NA	NA	NA	NA	NA	NA	NA	NA	NA	NA	NA	NA	NA	NA	NA	NA	NA	NA	NA	NA	NA	NA	NA	NA	NA	NA	NA	NA	NA	NA	NA	NA	NA	NA	NA	NA	NA	NA	NA	NA	NA	NA	NA	NA	NA	NA	NA	NA	NA	NA	NA	NA	NA	NA	NA	NA	NA	NA	NA	NA	NA	NA	NA	NA	NA	NA	NA	NA	NA	NA	NA	NA	NA	NA	NA	NA	NA	NA	NA	NA	NA	NA	NA	NA	NA	NA	NA	NA	NA	NA	NA	NA	NA	NA	NA	NA	NA	NA	NA	NA	NA	NA	NA	NA	NA	NA	NA	NA	NA	NA	NA	NA	NA	NA	NA	NA
DYNC1H1	Q14204	33/22/14/5/17/9	-0.505 (0.961)	-0.798 (0.803)	1.628 (1.179)	0.035 (0.828)	0.498 (2.719)	4.053	0.00224634	0	0	1	0	0	0	1	0	0	0	3	0	0	10.0333	17.6	11.08	10.0667	4.8	18.7259	32.8481	20.6794	18.7881	8.95857	NS	Fib1				1		0.505 (-0.151, 1.161)	0.798 (0.038, 1.558)	-1.628 (-2.772, -0.484)	-0.035 (-0.746, 0.677)	-0.498 (-1.394, 0.399)	0.293 (-0.522, 1.108)	-2.133 (-3.314, -0.952)	-0.539 (-1.309, 0.23)	-1.002 (-1.945, -0.059)	-2.426 (-3.667, -1.184)	-0.832 (-1.693, 0.028)	-1.295 (-2.314, -0.277)	1.593 (0.381, 2.806)	1.13 (-0.199, 2.46)	-0.463 (-1.445, 0.52)	1.528	2.084	-2.826	-0.097	-1.103	0.714	-3.586	-1.392	-2.11	-3.879	-1.922	-2.526	2.609	1.689	-0.936	0.129985	0.0399104	0.0057493	0.922958	0.273048	0.476948	0.000534159	0.167315	0.03748	0.00019432	0.0576828	0.013213	0.010556	0.094622	0.35191		0.0927952	0.0650895	0.018756	0.98534	0.289908	0.702415	0.0013698	0.142714	0.0302181	0.00134441	0.097384	0.0218433	0.0250774	0.170256	0.340892	NA	NA	NA	NA	NA	NA	NA	NA	NA	NA	NA	NA	NA	NA	NA	NA	NA	NA	NA	NA	NA	NA	NA	NA	NA	NA	NA	NA	NA	NA	NA	NA	NA	NA	NA	NA	NA	6/4/1/2	NA	NA	NA	NA	NA	NA	NA	NA	NA	NA	NA	NA	NA	NA	NA	NA	NA	NA	NA	NA	NA	NA	NA	NA	NA	NA	NA	NA	NA	NA	NA	NA	NA	NA	NA	NA	42/7/57/7/15/5/37/10/22/7	-0.512 (0.771)	-0.943 (0.666)	1.628 (1.179)	-0.378 (0.525)	-0.302 (1.32)	4.835	0.000865997	0.566 (-0.232, 1.365)	0.917 (0.118, 1.716)	-1.752 (-2.722, -0.782)	0.369 (-0.319, 1.057)	0.332 (-0.466, 1.129)	0.35 (-0.684, 1.385)	-2.319 (-3.492, -1.145)	-0.197 (-1.143, 0.749)	-0.235 (-1.26, 0.79)	-2.669 (-3.846, -1.492)	-0.548 (-1.491, 0.396)	-0.585 (-1.608, 0.437)	2.121 (1.032, 3.211)	2.084 (0.896, 3.271)	-0.038 (-0.981, 0.906)	1.418	2.295	-3.611	1.074	0.832	0.677	-3.95	-0.417	-0.459	-4.533	-1.16	-1.144	3.893	3.509	-0.08	0.161347	0.0251623	0.000618374	0.287188	0.408771	0.500827	0.000205008	0.678312	0.648222	2.77274e-05	0.250461	0.256914	0.000248209	0.000850976	0.936338
DYNC1I1	O14576	18/27/15/7/8/3	NA	NA	NA	NA	NA	NA	NA	0	0	0	0	0	0	0	0	0	0	0	0	0	0.341667	17.5	2.04	0.1	1.05	1.62453	83.2079	9.69966	0.475473	4.99247	neuron	Per2; aSMC; Fib2	aSMC; Per1; Per2; vSMC	SMC				NA	NA	NA	NA	NA	NA	NA	NA	NA	NA	NA	NA	NA	NA	NA	NA	NA	NA	NA	NA	NA	NA	NA	NA	NA	NA	NA	NA	NA	NA	NA	NA	NA	NA	NA	NA	NA	NA	NA	NA	NA	NA	NA	NA	NA		NA	NA	NA	NA	NA	NA	NA	NA	NA	NA	NA	NA	NA	NA	NA	NA	NA	NA	NA	NA	NA	NA	NA	NA	NA	NA	NA	NA	NA	NA	NA	NA	NA	NA	NA	NA	NA	NA	NA	NA	NA	NA	NA	NA	NA	NA	NA	NA	NA	NA	NA	NA	NA	NA	NA	NA	NA	NA	NA	NA	NA	NA	NA	NA	NA	NA	NA	NA	NA	NA	NA	NA	NA	NA	NA	NA	NA	NA	NA	NA	NA	NA	NA	NA	NA	NA	NA	NA	NA	NA	NA	NA	NA	NA	NA	NA	NA	NA	NA	NA	NA	NA	NA	NA	NA	NA	NA	NA	NA	NA	NA	NA	NA	NA	NA	NA	NA	NA	NA	NA	NA	NA	NA	NA	NA	NA	NA	NA	NA	NA	NA	NA	NA	NA	NA	NA	NA	NA	NA	NA	NA	NA
DYNC1I2	Q13409	145/75/80/16/50/39	0.16 (0.835)	0.368 (0.901)	0.723 (0.93)	0.015 (0.972)	-0.406 (0.987)	5.381	8.40112e-05	0	1	1	0	0	0	0	0	0	1	3	0	0	15.1917	24.9	44.02	8	4.35	15.7489	25.8134	45.6347	8.29345	4.50956	oligo	NA						-0.162 (-0.426, 0.102)	-0.37 (-0.629, -0.111)	-0.725 (-1.215, -0.235)	-0.017 (-0.322, 0.288)	0.404 (0.068, 0.739)	-0.208 (-0.507, 0.09)	-0.563 (-1.075, -0.051)	0.145 (-0.194, 0.484)	0.566 (0.199, 0.933)	-0.355 (-0.864, 0.155)	0.353 (0.018, 0.689)	0.774 (0.411, 1.137)	0.708 (0.174, 1.242)	1.129 (0.577, 1.681)	0.421 (0.023, 0.818)	-1.204	-2.812	-2.91	-0.11	2.366	-1.371	-2.162	0.84	3.03	-1.369	2.073	4.191	2.607	4.02	2.082	0.229143	0.00516385	0.003813	0.912819	0.0184598	0.171162	0.0312133	0.401482	0.00260882	0.171657	0.0388279	3.42682e-05	0.00948583	6.9621e-05	0.0379998		0.206147	0.0268004	0.00362612	0.960864	0.00962865	0.397168	0.0325524	0.348577	0.00115839	0.102328	0.0922714	7.56074e-05	0.00834632	3.69495e-05	0.0255213	28/23/11/7	0.032 (0.891)	0.391 (0.66)	0.366 (0.893)	-0.868 (1.425)	2.313	0.0587824	-0.033 (-0.429, 0.363)	-0.261 (-0.7, 0.177)	-0.34 (-0.933, 0.254)	0.912 (0.178, 1.646)	-0.228 (-0.775, 0.318)	-0.307 (-0.981, 0.367)	0.945 (0.139, 1.751)	-0.078 (-0.778, 0.621)	1.174 (0.353, 1.994)	1.252 (0.334, 2.17)	-0.165	-1.176	-1.129	2.45	-0.824	-0.897	2.313	-0.221	2.82	2.69	0.86922	0.240887	0.260202	0.0151022	0.410765	0.370642	0.0217253	0.825235	0.0052735	0.00772633	10/27/7/21/6/10/8/11	0.312 (0.689)	0.595 (0.869)	0.07 (0.614)	-0.502 (0.616)	2.843	0.0252228	-0.309 (-0.687, 0.069)	-0.452 (-0.886, -0.018)	-0.047 (-0.642, 0.547)	0.563 (-0.005, 1.13)	-0.143 (-0.678, 0.392)	0.262 (-0.409, 0.932)	0.872 (0.225, 1.519)	0.405 (-0.301, 1.111)	1.015 (0.336, 1.694)	0.61 (-0.178, 1.398)	-1.614	-2.055	-0.157	1.954	-0.528	0.77	2.656	1.131	2.947	1.526	0.108134	0.0410968	0.875591	0.0520696	0.598203	0.442182	0.00853206	0.259477	0.0035732	0.128437	29/20/28/36/8/12/18/29/8/21	0.132 (0.938)	0.221 (1.036)	0.559 (1.022)	-0.138 (1.083)	-0.202 (0.963)	1.503	0.189165	-0.164 (-0.637, 0.309)	-0.195 (-0.569, 0.179)	-0.61 (-1.206, -0.015)	0.137 (-0.267, 0.54)	0.236 (-0.226, 0.699)	-0.031 (-0.586, 0.523)	-0.447 (-1.169, 0.275)	0.3 (-0.278, 0.879)	0.4 (-0.221, 1.021)	-0.416 (-1.078, 0.247)	0.331 (-0.172, 0.835)	0.431 (-0.116, 0.978)	0.747 (0.064, 1.43)	0.847 (0.127, 1.567)	0.1 (-0.468, 0.667)	-0.682	-1.025	-2.017	0.666	1.006	-0.111	-1.219	1.022	1.268	-1.235	1.297	1.551	2.154	2.316	0.346	0.496167	0.306169	0.0446998	0.505819	0.315456	0.911957	0.223915	0.307817	0.206001	0.217961	0.195949	0.122161	0.0321665	0.0213563	0.729625
DYNC1LI1	Q9Y6G9	4/4/2/0/3/1	NA	NA	NA	NA	NA	NA	NA	0	0	0	0	0	0	0	0	0	0	0	0	0	7.075	18.3	6.6	9.7	3.7	15.5923	40.3306	14.5455	21.3774	8.15427	neuron	NA						NA	NA	NA	NA	NA	NA	NA	NA	NA	NA	NA	NA	NA	NA	NA	NA	NA	NA	NA	NA	NA	NA	NA	NA	NA	NA	NA	NA	NA	NA	NA	NA	NA	NA	NA	NA	NA	NA	NA	NA	NA	NA	NA	NA	NA		NA	NA	NA	NA	NA	NA	NA	NA	NA	NA	NA	NA	NA	NA	NA	NA	NA	NA	NA	NA	NA	NA	NA	NA	NA	NA	NA	NA	NA	NA	NA	NA	NA	NA	NA	NA	NA	NA	NA	NA	NA	NA	NA	NA	NA	NA	NA	NA	NA	NA	NA	NA	NA	NA	NA	NA	NA	NA	NA	NA	NA	NA	NA	NA	NA	NA	NA	NA	NA	NA	NA	NA	NA	NA	NA	NA	NA	NA	NA	NA	NA	NA	NA	NA	NA	NA	NA	NA	NA	NA	NA	NA	NA	NA	NA	NA	NA	NA	NA	NA	NA	NA	NA	NA	NA	NA	NA	NA	NA	NA	NA	NA	NA	NA	NA	NA	NA	NA	NA	NA	NA	NA	NA	NA	NA	NA	NA	NA	NA	NA	NA	NA	NA	NA	NA	NA	NA	NA	NA	NA	NA	NA
DYNLL1	P63167	20/15/1/6/7/6	NA	NA	NA	NA	NA	NA	NA	0	0	0	0	0	0	0	0	0	0	0	0	0	153.233	390.7	179.36	32.2667	44.35	19.1563	48.843	22.4225	4.03379	5.54437	neuron	Per1; vSMC	aSMC					NA	NA	NA	NA	NA	NA	NA	NA	NA	NA	NA	NA	NA	NA	NA	NA	NA	NA	NA	NA	NA	NA	NA	NA	NA	NA	NA	NA	NA	NA	NA	NA	NA	NA	NA	NA	NA	NA	NA	NA	NA	NA	NA	NA	NA		NA	NA	NA	NA	NA	NA	NA	NA	NA	NA	NA	NA	NA	NA	NA	NA	NA	NA	NA	NA	NA	NA	NA	NA	NA	NA	NA	NA	NA	NA	NA	NA	NA	NA	NA	NA	NA	NA	NA	NA	NA	NA	NA	NA	NA	NA	NA	NA	NA	NA	NA	NA	NA	NA	NA	NA	NA	NA	NA	NA	NA	NA	NA	NA	NA	NA	NA	NA	NA	NA	NA	NA	NA	NA	NA	NA	NA	NA	NA	NA	NA	NA	NA	NA	NA	NA	NA	NA	NA	NA	NA	NA	NA	NA	NA	NA	NA	NA	NA	NA	NA	NA	NA	NA	NA	NA	NA	NA	NA	NA	NA	NA	NA	NA	NA	NA	NA	NA	NA	NA	NA	NA	NA	NA	NA	NA	NA	NA	NA	NA	NA	NA	NA	NA	NA	NA	NA	NA	NA	NA	NA	NA
DYNLL2	Q96FJ2	187/137/124/24/78/56	0.579 (0.851)	1.275 (0.907)	1.015 (1.05)	-0.356 (0.993)	-0.848 (1.009)	58.91	6.91521e-50	1	1	1	0	0	0	0	0	1	1	2	1	0	3.76667	6	6.92	2.23333	3.65	16.6888	26.584	30.6602	9.89514	16.1719	NS	NA						-0.584 (-0.794, -0.374)	-1.28 (-1.496, -1.064)	-1.02 (-1.424, -0.616)	0.351 (0.1, 0.602)	0.843 (0.559, 1.127)	-0.696 (-0.927, -0.465)	-0.436 (-0.849, -0.023)	0.935 (0.671, 1.2)	1.427 (1.132, 1.723)	0.26 (-0.156, 0.676)	1.631 (1.362, 1.901)	2.123 (1.823, 2.423)	1.371 (0.936, 1.806)	1.863 (1.408, 2.318)	0.492 (0.166, 0.819)	-5.469	-11.639	-4.954	2.743	5.83	-5.913	-2.075	6.943	9.477	1.227	11.885	13.888	6.186	8.043	2.96	6.66466e-08	2.26333e-28	9.44722e-07	0.00626439	9.04134e-09	5.64772e-09	0.0383663	1.00336e-11	5.97764e-20	0.220306	2.10367e-29	3.16515e-38	1.14081e-09	4.68166e-15	0.0032021		4.64425e-07	4.41272e-26	2.67368e-06	0.00849853	2.74905e-08	7.57507e-09	0.0407956	1.41352e-10	3.90478e-18	0.20707	3.07003e-27	8.5031e-36	5.4932e-09	5.36948e-14	0.0040837	51/32/15/8	0.536 (0.757)	0.996 (0.799)	-1.011 (0.786)	-1.274 (1.512)	17.901	3.93781e-13	-0.474 (-0.77, -0.179)	-0.911 (-1.276, -0.547)	1.047 (0.551, 1.542)	1.254 (0.587, 1.921)	-0.437 (-0.861, -0.013)	1.521 (0.979, 2.062)	1.728 (1.022, 2.434)	1.958 (1.376, 2.54)	2.165 (1.433, 2.898)	0.207 (-0.602, 1.017)	-3.158	-4.923	4.158	3.701	-2.029	5.525	4.819	6.617	5.817	0.504	0.0017581	1.44322e-06	4.25459e-05	0.000257586	0.0433375	7.39944e-08	2.34845e-06	1.79903e-10	1.60272e-08	0.614457	37/28/16/19	0.617 (0.815)	1.283 (0.896)	-0.377 (0.816)	-1.031 (1.182)	18.76	1.11984e-13	-0.62 (-0.962, -0.279)	-1.215 (-1.607, -0.823)	0.326 (-0.173, 0.825)	0.993 (0.531, 1.454)	-0.594 (-1.076, -0.113)	0.946 (0.374, 1.519)	1.613 (1.074, 2.153)	1.541 (0.936, 2.146)	2.208 (1.635, 2.78)	0.667 (0.022, 1.311)	-3.575	-6.102	1.285	4.232	-2.432	3.256	5.885	5.014	7.586	2.037	0.000412411	3.48043e-09	0.199932	3.13962e-05	0.0156321	0.00126889	1.13622e-08	9.48712e-07	4.9098e-13	0.0426206	49/64/20/47/29	0.595 (0.976)	1.41 (0.943)	0.911 (1.038)	-0.14 (1.028)	-0.612 (0.631)	27.551	7.09171e-24	-0.542 (-0.845, -0.239)	-1.358 (-1.632, -1.084)	-0.842 (-1.286, -0.398)	0.118 (-0.189, 0.424)	0.598 (0.223, 0.974)	-0.816 (-1.174, -0.459)	-0.3 (-0.798, 0.199)	0.659 (0.274, 1.045)	1.14 (0.698, 1.582)	0.516 (0.033, 1)	1.476 (1.112, 1.839)	1.956 (1.535, 2.378)	0.959 (0.455, 1.464)	1.44 (0.891, 1.99)	0.481 (0.037, 0.924)	-3.517	-9.737	-3.726	0.755	3.135	-4.49	-1.183	3.364	5.07	2.1	7.987	9.124	3.741	5.152	2.13	0.000488196	3.44e-20	0.000223641	0.450756	0.00184774	9.40123e-06	0.237548	0.000843451	6.17153e-07	0.0363459	1.58942e-14	3.99229e-18	0.000210953	4.10157e-07	0.033814
DYNLRB1	Q9NP97	41/25/20/9/14/10	-0.182 (0.454)	-0.348 (0.427)	0.486 (1.566)	-0.133 (0.62)	-0.199 (0.576)	1.49	0.198675	0	0	0	0	0	0	0	0	0	0	0	0	0	15.85	48.3	16.48	7.7	17.5	14.9768	45.6392	15.5721	7.27582	16.536	neuron	Per1; vSMC						0.182 (-0.23, 0.594)	0.348 (-0.095, 0.792)	-0.486 (-1.084, 0.112)	0.133 (-0.37, 0.636)	0.199 (-0.374, 0.772)	0.166 (-0.321, 0.654)	-0.668 (-1.3, -0.037)	-0.049 (-0.591, 0.494)	0.017 (-0.591, 0.625)	-0.835 (-1.487, -0.182)	-0.215 (-0.782, 0.351)	-0.15 (-0.779, 0.48)	0.619 (-0.075, 1.314)	0.685 (-0.062, 1.432)	0.066 (-0.607, 0.739)	0.874	1.557	-1.611	0.524	0.687	0.677	-2.096	-0.179	0.055	-2.535	-0.754	-0.471	1.767	1.818	0.194	0.383976	0.122196	0.110015	0.601428	0.493504	0.500065	0.0383285	0.858543	0.956377	0.0125977	0.452664	0.638476	0.0798714	0.0717408	0.846866		0.382109	0.257102	0.0664442	0.561319	0.628808	0.752755	0.0222657	0.901136	0.893538	0.0143182	0.697593	0.704697	0.0484187	0.0622207	0.983225	NA	NA	NA	NA	NA	NA	NA	NA	NA	NA	NA	NA	NA	NA	NA	NA	NA	NA	NA	NA	NA	NA	NA	NA	NA	NA	NA	NA	NA	NA	NA	NA	NA	NA	NA	NA	NA	10/6/5/3	NA	NA	NA	NA	NA	NA	NA	NA	NA	NA	NA	NA	NA	NA	NA	NA	NA	NA	NA	NA	NA	NA	NA	NA	NA	NA	NA	NA	NA	NA	NA	NA	NA	NA	NA	NA	39/10/56/8/11/9/40/7/23/6	-0.239 (0.415)	-0.398 (0.454)	0.486 (1.566)	-0.166 (0.582)	-0.35 (0.585)	1.104	0.365822	0.268 (-0.398, 0.934)	0.323 (-0.418, 1.065)	-0.581 (-1.314, 0.152)	0.197 (-0.579, 0.973)	0.291 (-0.537, 1.12)	0.055 (-0.86, 0.97)	-0.849 (-1.761, 0.063)	-0.071 (-1.001, 0.858)	0.023 (-0.96, 1.006)	-0.904 (-1.825, 0.017)	-0.126 (-1.129, 0.877)	-0.032 (-1.053, 0.988)	0.778 (-0.229, 1.785)	0.872 (-0.14, 1.884)	0.094 (-0.966, 1.154)	0.803	0.869	-1.581	0.506	0.7	0.12	-1.856	-0.153	0.046	-1.957	-0.251	-0.063	1.54	1.717	0.177	0.424686	0.387871	0.118302	0.614345	0.486041	0.904915	0.067504	0.879138	0.963212	0.0541639	0.8027	0.950046	0.127865	0.0901707	0.860236
EBI3	Q14213	40/30/22/7/11/16	0.18 (0.85)	0.326 (0.741)	0.184 (0.932)	0.54 (0.969)	0.202 (0.895)	0.781	0.565084	0	0	0	0	0	0	0	0	0	0	0	0	0	0.108333	0.1	0.16	1.76667	0.15	4.74106	4.37637	7.00219	77.3158	6.56455	microglia.macrophage	NA						-0.18 (-0.612, 0.253)	-0.326 (-0.801, 0.149)	-0.184 (-0.917, 0.55)	-0.54 (-1.149, 0.07)	-0.202 (-0.731, 0.327)	-0.146 (-0.648, 0.356)	-0.004 (-0.755, 0.747)	-0.36 (-0.991, 0.271)	-0.022 (-0.576, 0.532)	0.142 (-0.635, 0.919)	-0.214 (-0.875, 0.447)	0.124 (-0.464, 0.712)	-0.356 (-1.221, 0.509)	-0.018 (-0.83, 0.793)	0.338 (-0.363, 1.039)	-0.823	-1.357	-0.496	-1.753	-0.755	-0.575	-0.01	-1.13	-0.08	0.362	-0.641	0.416	-0.815	-0.045	0.954	0.412208	0.177325	0.620926	0.0820768	0.451518	0.566242	0.991662	0.260819	0.936561	0.718049	0.522618	0.677984	0.416941	0.964352	0.342158		0.451786	0.152474	0.71638	0.072482	0.391671	0.485858	0.939737	0.211682	0.816604	0.598945	0.507956	0.697012	0.341759	0.821946	0.336303	NA	NA	NA	NA	NA	NA	NA	NA	NA	NA	NA	NA	NA	NA	NA	NA	NA	NA	NA	NA	NA	NA	NA	NA	NA	NA	NA	NA	NA	NA	NA	NA	NA	NA	NA	NA	NA	10/9/4/5	NA	NA	NA	NA	NA	NA	NA	NA	NA	NA	NA	NA	NA	NA	NA	NA	NA	NA	NA	NA	NA	NA	NA	NA	NA	NA	NA	NA	NA	NA	NA	NA	NA	NA	NA	NA	37/12/56/8/14/6/42/5/21/8	-0.088 (0.908)	0.336 (0.93)	0.286 (0.977)	0.91 (1.312)	0.145 (1.003)	1.031	0.406195	0.088 (-0.578, 0.754)	-0.355 (-1.135, 0.424)	-0.208 (-1.107, 0.691)	-0.997 (-1.977, -0.016)	-0.159 (-0.94, 0.621)	-0.443 (-1.364, 0.478)	-0.296 (-1.32, 0.729)	-1.084 (-2.174, 0.006)	-0.247 (-1.166, 0.671)	0.147 (-0.963, 1.258)	-0.641 (-1.801, 0.519)	0.196 (-0.809, 1.202)	-0.789 (-2.071, 0.494)	0.049 (-1.06, 1.157)	0.837 (-0.323, 1.997)	0.263	-0.909	-0.461	-2.027	-0.407	-0.96	-0.576	-1.984	-0.537	0.265	-1.102	0.389	-1.226	0.088	1.439	0.793129	0.366593	0.646201	0.0464288	0.685196	0.340396	0.566606	0.0511443	0.593195	0.791912	0.274151	0.698521	0.224252	0.930518	0.154478
ECE1	P42892	178/128/122/22/77/56	-0.259 (0.956)	-0.006 (0.897)	-0.813 (0.843)	-0.173 (0.974)	-0.041 (0.867)	3.892	0.00177229	0	0	0	0	0	1	0	1	0	0	2	0	0	2.89167	0.6	0.24	0.1	4.8	33.5007	6.95115	2.78046	1.15852	55.6092	endoth	Per2	aSMC; Per1; Per2; Per3; vSMC					0.253 (0.037, 0.469)	0 (-0.219, 0.219)	0.808 (0.387, 1.229)	0.167 (-0.087, 0.421)	0.035 (-0.25, 0.321)	-0.253 (-0.489, -0.017)	0.555 (0.125, 0.985)	-0.086 (-0.355, 0.183)	-0.218 (-0.516, 0.081)	0.808 (0.376, 1.239)	0.167 (-0.104, 0.438)	0.035 (-0.266, 0.336)	-0.641 (-1.091, -0.19)	-0.773 (-1.241, -0.304)	-0.132 (-0.459, 0.195)	2.301	0	3.767	1.29	0.241	-2.107	2.533	-0.629	-1.434	3.675	1.209	0.229	-2.793	-3.236	-0.792	0.0217642	0.999945	0.000182287	0.197546	0.809637	0.0355303	0.0115667	0.529829	0.152202	0.000259846	0.227182	0.81917	0.00538758	0.00127956	0.428873		0.0492947	0.690826	0.000342983	0.168547	0.70336	0.0306565	0.0113581	0.774024	0.291404	0.000232163	0.111195	0.515098	0.00987153	0.00291063	0.462019	48/31/15/8	-0.279 (0.95)	-0.154 (0.689)	-0.19 (0.796)	0.2 (1.101)	0.527	0.715938	0.19 (-0.118, 0.498)	0.106 (-0.268, 0.479)	0.139 (-0.363, 0.641)	-0.166 (-0.84, 0.509)	-0.084 (-0.523, 0.354)	-0.051 (-0.603, 0.5)	-0.356 (-1.073, 0.362)	0.033 (-0.558, 0.625)	-0.271 (-1.014, 0.471)	-0.305 (-1.123, 0.514)	1.213	0.556	0.545	-0.483	-0.379	-0.182	-0.976	0.111	-0.719	-0.733	0.226099	0.578487	0.586157	0.629167	0.704954	0.855478	0.329802	0.911696	0.472819	0.464299	3/34/0/28/1/15/0/19	-0.004 (0.896)	0.021 (0.902)	-0.523 (1.257)	-0.135 (0.781)	1.436	0.222472	-0.008 (-0.368, 0.351)	-0.094 (-0.491, 0.303)	0.581 (0.061, 1.102)	0.183 (-0.285, 0.651)	-0.086 (-0.58, 0.409)	0.589 (-0.01, 1.188)	0.191 (-0.363, 0.745)	0.675 (0.051, 1.299)	0.277 (-0.303, 0.856)	-0.398 (-1.062, 0.265)	-0.045	-0.466	2.198	0.77	-0.341	1.937	0.68	2.13	0.941	-1.182	0.96378	0.641478	0.0288001	0.442275	0.73301	0.0537888	0.497403	0.0340834	0.34775	0.238097	3/46/1/63/0/20/0/47/0/29	-0.426 (0.984)	0.056 (0.985)	-0.735 (0.845)	-0.055 (0.917)	-0.045 (0.871)	3.234	0.00715623	0.387 (0.072, 0.703)	-0.107 (-0.387, 0.173)	0.694 (0.243, 1.144)	0.062 (-0.249, 0.373)	0.037 (-0.343, 0.417)	-0.494 (-0.863, -0.126)	0.306 (-0.202, 0.815)	-0.325 (-0.72, 0.07)	-0.35 (-0.802, 0.102)	0.801 (0.312, 1.29)	0.169 (-0.199, 0.538)	0.144 (-0.283, 0.571)	-0.631 (-1.141, -0.122)	-0.657 (-1.212, -0.101)	-0.025 (-0.474, 0.423)	2.416	-0.751	3.03	0.395	0.192	-2.637	1.185	-1.616	-1.524	3.22	0.905	0.663	-2.436	-2.325	-0.111	0.0161828	0.45297	0.00261616	0.693373	0.848143	0.00870284	0.236855	0.106897	0.128286	0.00139497	0.366056	0.507438	0.0153013	0.0205993	0.911415
ECHDC1	Q9NTX5	6/2/1/4/1/0	NA	NA	NA	NA	NA	NA	NA	0	0	0	0	0	0	0	0	0	0	0	0	1	5.78333	6.6	8.18	5.6	1.45	20.944	23.9015	29.6234	20.2801	5.25109	NS	NA						NA	NA	NA	NA	NA	NA	NA	NA	NA	NA	NA	NA	NA	NA	NA	NA	NA	NA	NA	NA	NA	NA	NA	NA	NA	NA	NA	NA	NA	NA	NA	NA	NA	NA	NA	NA	NA	NA	NA	NA	NA	NA	NA	NA	NA		NA	NA	NA	NA	NA	NA	NA	NA	NA	NA	NA	NA	NA	NA	NA	NA	NA	NA	NA	NA	NA	NA	NA	NA	NA	NA	NA	NA	NA	NA	NA	NA	NA	NA	NA	NA	NA	NA	NA	NA	NA	NA	NA	NA	NA	NA	NA	NA	NA	NA	NA	NA	NA	NA	NA	NA	NA	NA	NA	NA	NA	NA	NA	NA	NA	NA	NA	NA	NA	NA	NA	NA	NA	NA	NA	NA	NA	NA	NA	NA	NA	NA	NA	NA	NA	NA	NA	NA	NA	NA	NA	NA	NA	NA	NA	NA	NA	NA	NA	NA	NA	NA	NA	NA	NA	NA	NA	NA	NA	NA	NA	NA	NA	NA	NA	NA	NA	NA	NA	NA	NA	NA	NA	NA	NA	NA	NA	NA	NA	NA	NA	NA	NA	NA	NA	NA	NA	NA	NA	NA	NA	NA
ECM1	Q16610	187/137/124/24/78/56	0.185 (0.823)	0.387 (0.94)	-0.886 (0.968)	-0.789 (0.734)	-0.348 (1.101)	22.101	2.3408e-20	0	1	0	0	0	0	0	1	1	1	2	1	0	0.133333	2.5	0.14	0.1	3.45	2.10859	39.5361	2.21402	1.58144	54.5598	endoth	NA						-0.198 (-0.403, 0.008)	-0.399 (-0.611, -0.187)	0.874 (0.477, 1.27)	0.777 (0.53, 1.023)	0.336 (0.057, 0.615)	-0.201 (-0.428, 0.025)	1.071 (0.666, 1.476)	0.974 (0.715, 1.234)	0.534 (0.243, 0.824)	1.272 (0.865, 1.68)	1.176 (0.911, 1.44)	0.735 (0.44, 1.029)	-0.097 (-0.524, 0.33)	-0.538 (-0.984, -0.091)	-0.441 (-0.761, -0.12)	-1.886	-3.698	4.327	6.189	2.368	-1.743	5.198	7.376	3.612	6.127	8.735	4.901	-0.445	-2.366	-2.703	0.059736	0.00023756	1.77361e-05	1.12508e-09	0.0181799	0.0817755	2.76384e-07	5.44023e-13	0.000329094	1.62144e-09	2.42016e-17	1.2308e-06	0.656166	0.0182784	0.00707388		0.0623194	0.00595585	1.37715e-05	3.57375e-10	0.00571531	0.356915	2.01157e-07	2.27802e-13	8.296e-05	1.77959e-08	3.45653e-15	4.80534e-06	0.693564	0.0318186	0.0132573	51/32/15/8	0.29 (0.898)	0.653 (0.901)	-0.515 (0.549)	0.271 (1.128)	4.037	0.003353	-0.297 (-0.597, 0.003)	-0.519 (-0.889, -0.149)	0.51 (0.007, 1.014)	-0.222 (-0.899, 0.456)	-0.222 (-0.653, 0.209)	0.808 (0.258, 1.358)	0.076 (-0.641, 0.793)	1.03 (0.438, 1.621)	0.298 (-0.447, 1.042)	-0.732 (-1.554, 0.09)	-1.95	-2.761	1.997	-0.644	-1.014	2.89	0.208	3.426	0.787	-1.753	0.0521821	0.00613168	0.0468253	0.520209	0.311456	0.00415196	0.835386	0.000701842	0.431778	0.0807522	37/28/16/19	0.301 (0.707)	0.483 (0.804)	-0.609 (1.129)	-0.491 (1.194)	5.326	0.000379054	-0.308 (-0.648, 0.031)	-0.385 (-0.775, 0.005)	0.657 (0.16, 1.153)	0.551 (0.092, 1.01)	-0.076 (-0.555, 0.402)	0.965 (0.396, 1.534)	0.86 (0.323, 1.396)	1.042 (0.44, 1.643)	0.936 (0.366, 1.506)	-0.106 (-0.746, 0.535)	-1.787	-1.943	2.604	2.363	-0.314	3.34	3.154	3.409	3.234	-0.325	0.0750623	0.0529621	0.00970031	0.0187907	0.75342	0.000952821	0.00178866	0.000749052	0.0013649	0.74573	49/64/20/47/29	-0.011 (0.802)	0.211 (0.988)	-0.958 (1.025)	-0.938 (0.578)	-0.426 (1.009)	12.653	2.12049e-11	-0.014 (-0.308, 0.28)	-0.18 (-0.446, 0.086)	0.896 (0.465, 1.327)	0.924 (0.627, 1.221)	0.455 (0.091, 0.819)	-0.167 (-0.513, 0.18)	0.91 (0.426, 1.393)	0.938 (0.564, 1.312)	0.468 (0.04, 0.897)	1.077 (0.608, 1.545)	1.105 (0.752, 1.457)	0.635 (0.226, 1.044)	0.028 (-0.461, 0.517)	-0.441 (-0.975, 0.092)	-0.469 (-0.9, -0.039)	-0.092	-1.334	4.089	6.113	2.456	-0.945	3.7	4.933	2.148	4.515	6.163	3.054	0.112	-1.628	-2.144	0.92664	0.183144	5.26008e-05	2.37796e-09	0.0144722	0.345222	0.000246689	1.20473e-06	0.032359	8.39687e-06	1.7897e-09	0.00241629	0.910714	0.10425	0.0326475
ECM2	O94769	187/137/124/24/78/56	-0.268 (1.012)	-0.318 (1.012)	-0.726 (1.154)	0.859 (0.868)	-0.291 (1.205)	18.257	6.88585e-17	0	0	0	1	0	1	1	1	0	0	4	1	1	0.35	0.6	0.1	0.2	3.15	7.95455	13.6364	2.27273	4.54545	71.5909	endoth	Fib1; vSMC; Fib2	Fib1; Fib2					0.268 (0.044, 0.492)	0.318 (0.086, 0.549)	0.726 (0.293, 1.159)	-0.859 (-1.128, -0.59)	0.291 (-0.013, 0.595)	0.05 (-0.198, 0.297)	0.458 (0.016, 0.899)	-1.127 (-1.41, -0.844)	0.023 (-0.294, 0.339)	0.408 (-0.037, 0.853)	-1.176 (-1.465, -0.888)	-0.027 (-0.348, 0.295)	-1.585 (-2.051, -1.119)	-0.435 (-0.922, 0.052)	1.15 (0.8, 1.499)	2.345	2.698	3.295	-6.271	1.88	0.393	2.036	-7.819	0.142	1.802	-8.012	-0.162	-6.682	-1.754	6.461	0.0193266	0.00716388	0.00104366	6.84954e-10	0.0606047	0.694349	0.0421617	2.40337e-14	0.88675	0.0720434	5.91617e-15	0.871114	5.40065e-11	0.0798982	2.15016e-10		0.0383208	0.141351	0.00137555	2.7272e-10	0.0913781	0.631748	0.0364929	5.30283e-14	0.881188	0.0196935	3.87475e-12	0.605085	5.4388e-11	0.0736632	2.90723e-10	51/32/15/8	-0.234 (0.952)	-0.593 (0.855)	0.892 (0.815)	-1.151 (1.737)	7.48	9.63457e-06	0.173 (-0.131, 0.478)	0.382 (0.007, 0.758)	-0.934 (-1.444, -0.423)	1.108 (0.42, 1.795)	0.209 (-0.228, 0.647)	-1.107 (-1.665, -0.548)	0.935 (0.207, 1.662)	-1.316 (-1.917, -0.716)	0.725 (-0.03, 1.481)	2.041 (1.207, 2.876)	1.119	2.004	-3.598	3.172	0.943	-3.901	2.528	-4.315	1.89	4.816	0.264176	0.0459804	0.000377284	0.00167887	0.346661	0.000119286	0.0119958	2.19761e-05	0.0597384	2.37826e-06	37/28/16/19	-0.393 (1.145)	-0.252 (1.103)	0.961 (0.962)	0.225 (0.598)	5.194	0.000474282	0.389 (0.038, 0.74)	0.123 (-0.28, 0.526)	-0.935 (-1.449, -0.422)	-0.218 (-0.693, 0.256)	-0.266 (-0.761, 0.228)	-1.324 (-1.913, -0.736)	-0.607 (-1.162, -0.053)	-1.058 (-1.68, -0.436)	-0.341 (-0.93, 0.248)	0.717 (0.054, 1.379)	2.179	0.599	-3.585	-0.906	-1.06	-4.43	-2.155	-3.347	-1.139	2.129	0.0301324	0.54986	0.000396872	0.365963	0.290055	1.3506e-05	0.0320319	0.000928099	0.255505	0.0340894	49/64/20/47/29	-0.209 (0.978)	-0.209 (1.032)	-0.612 (1.135)	0.814 (0.866)	-0.392 (1.211)	8.815	6.15992e-08	0.177 (-0.137, 0.491)	0.128 (-0.157, 0.412)	0.602 (0.141, 1.062)	-0.799 (-1.117, -0.482)	0.36 (-0.029, 0.749)	-0.049 (-0.42, 0.321)	0.425 (-0.092, 0.942)	-0.976 (-1.376, -0.577)	0.184 (-0.275, 0.642)	0.474 (-0.027, 0.975)	-0.927 (-1.304, -0.55)	0.233 (-0.204, 0.67)	-1.401 (-1.924, -0.878)	-0.241 (-0.811, 0.328)	1.16 (0.7, 1.62)	1.107	0.883	2.57	-4.948	1.822	-0.26	1.618	-4.804	0.788	1.861	-4.84	1.047	-5.271	-0.833	4.957	0.269098	0.377584	0.0105441	1.11991e-06	0.0692462	0.79483	0.106568	2.23016e-06	0.43124	0.0635142	1.87628e-06	0.295768	2.26115e-07	0.405132	1.07258e-06
ECRG4	Q9H1Z8	187/137/124/24/78/56	-0.025 (0.758)	-0.276 (0.809)	-0.255 (0.875)	0.712 (0.847)	-0.376 (0.94)	15.052	6.11448e-14	0	0	0	1	0	0	1	0	0	1	4	1	0	1.1	0.8	0.14	0.1	0.7	38.7324	28.169	4.92958	3.52113	24.6479	NS	NA						0.027 (-0.168, 0.221)	0.278 (0.078, 0.478)	0.257 (-0.118, 0.632)	-0.71 (-0.943, -0.476)	0.379 (0.115, 0.642)	0.251 (0.037, 0.466)	0.23 (-0.152, 0.613)	-0.736 (-0.982, -0.491)	0.352 (0.078, 0.626)	-0.021 (-0.406, 0.365)	-0.988 (-1.238, -0.738)	0.101 (-0.178, 0.379)	-0.967 (-1.371, -0.563)	0.121 (-0.301, 0.544)	1.088 (0.785, 1.391)	0.27	2.724	1.347	-5.977	2.822	2.3	1.182	-5.893	2.519	-0.105	-7.757	0.71	-4.702	0.565	7.054	0.787134	0.00663452	0.178555	3.91189e-09	0.00493099	0.0217823	0.237522	6.31071e-09	0.0120361	0.91624	3.74533e-14	0.477683	3.19756e-06	0.572267	4.82111e-12		0.902221	0.343955	0.153697	1.0625e-10	0.019964	0.434254	0.180765	5.566e-10	0.0328041	0.376944	2.50303e-11	0.133215	4.31694e-07	0.849233	3.80499e-12	51/32/15/8	-0.08 (0.805)	-0.438 (0.783)	0.804 (0.675)	-0.608 (1.206)	4.407	0.00179499	0.071 (-0.193, 0.335)	0.102 (-0.224, 0.427)	-0.819 (-1.262, -0.376)	0.467 (-0.129, 1.063)	0.03 (-0.349, 0.409)	-0.89 (-1.375, -0.406)	0.396 (-0.235, 1.027)	-0.921 (-1.441, -0.4)	0.366 (-0.289, 1.021)	1.287 (0.563, 2.01)	0.532	0.614	-3.641	1.544	0.157	-3.62	1.236	-3.482	1.1	3.5	0.595253	0.539813	0.000322386	0.123791	0.875469	0.000348125	0.217582	0.000576353	0.272401	0.000538638	37/28/16/19	-0.06 (0.726)	-0.396 (0.879)	0.393 (1.209)	-0.295 (0.871)	1.525	0.194963	0.053 (-0.258, 0.364)	0.154 (-0.203, 0.511)	-0.446 (-0.901, 0.008)	0.21 (-0.21, 0.63)	0.101 (-0.337, 0.539)	-0.499 (-1.02, 0.022)	0.157 (-0.334, 0.648)	-0.6 (-1.151, -0.05)	0.056 (-0.466, 0.577)	0.656 (0.07, 1.243)	0.337	0.851	-1.932	0.984	0.454	-1.887	0.629	-2.146	0.21	2.202	0.736587	0.39531	0.0543708	0.326066	0.649855	0.0601843	0.530159	0.0327206	0.833525	0.0284909	49/64/20/47/29	0.06 (0.739)	-0.142 (0.78)	-0.198 (0.865)	0.791 (0.736)	-0.366 (0.929)	9.357	1.97376e-08	-0.054 (-0.314, 0.205)	0.04 (-0.194, 0.275)	0.27 (-0.11, 0.651)	-0.78 (-1.042, -0.517)	0.291 (-0.031, 0.612)	0.095 (-0.211, 0.401)	0.325 (-0.102, 0.752)	-0.725 (-1.055, -0.395)	0.345 (-0.033, 0.724)	0.23 (-0.184, 0.644)	-0.82 (-1.131, -0.509)	0.25 (-0.111, 0.611)	-1.05 (-1.482, -0.618)	0.02 (-0.45, 0.491)	1.07 (0.69, 1.45)	-0.413	0.338	1.397	-5.843	1.779	0.609	1.496	-4.321	1.792	1.093	-5.184	1.364	-4.782	0.085	5.539	0.680059	0.735716	0.16317	1.08452e-08	0.0760116	0.54293	0.135529	1.97347e-05	0.0738325	0.275287	3.51007e-07	0.173433	2.47376e-06	0.931991	5.62173e-08
EDA2R	Q9HAV5	56/39/32/8/31/13	-0.021 (0.827)	0.209 (1.038)	-0.639 (0.808)	0.175 (0.974)	0.543 (0.852)	1.894	0.0976777	0	0	0	0	0	0	0	0	0	0	0	0	0	0.191667	0.1	0.66	1.23333	0.2	8.03634	4.19287	27.673	51.7121	8.38574	microglia.macrophage	NA						0.01 (-0.382, 0.402)	-0.22 (-0.637, 0.196)	0.628 (-0.082, 1.338)	-0.186 (-0.607, 0.234)	-0.554 (-1.132, 0.024)	-0.23 (-0.678, 0.218)	0.618 (-0.111, 1.347)	-0.196 (-0.648, 0.256)	-0.564 (-1.165, 0.038)	0.848 (0.105, 1.591)	0.034 (-0.44, 0.507)	-0.334 (-0.952, 0.284)	-0.814 (-1.559, -0.069)	-1.182 (-2.026, -0.338)	-0.368 (-0.988, 0.253)	0.049	-1.044	1.745	-0.874	-1.89	-1.013	1.673	-0.856	-1.849	2.254	0.141	-1.066	-2.157	-2.763	-1.169	0.960684	0.297992	0.0826931	0.383136	0.0603962	0.312465	0.0961016	0.393043	0.0661267	0.0254429	0.887854	0.287897	0.0323745	0.00634464	0.24409		0.985596	0.390186	0.0953797	0.387225	0.0668722	0.407918	0.105087	0.413944	0.0789203	0.038391	0.987782	0.272726	0.0382834	0.00854453	0.259212	NA	NA	NA	NA	NA	NA	NA	NA	NA	NA	NA	NA	NA	NA	NA	NA	NA	NA	NA	NA	NA	NA	NA	NA	NA	NA	NA	NA	NA	NA	NA	NA	NA	NA	NA	NA	NA	27/10/21/7/9/7/14/5	-0.353 (0.474)	-0.026 (0.764)	-0.209 (0.855)	0.886 (0.569)	1.514	0.20635	0.377 (-0.234, 0.988)	0.039 (-0.687, 0.766)	0.24 (-0.473, 0.953)	-0.78 (-1.614, 0.055)	-0.337 (-1.229, 0.554)	-0.137 (-1.012, 0.738)	-1.157 (-2.132, -0.182)	0.201 (-0.764, 1.165)	-0.819 (-1.872, 0.234)	-1.02 (-2.062, 0.022)	1.229	0.108	0.67	-1.86	-0.754	-0.311	-2.361	0.414	-1.549	-1.949	0.222845	0.914162	0.504717	0.0665918	0.453334	0.756307	0.0207001	0.680074	0.125438	0.0549284	35/14/50/14/12/8/31/16/22/7	-0.292 (0.648)	0.072 (0.559)	-0.639 (0.808)	0.339 (1.157)	0.63 (0.471)	1.872	0.105298	0.21 (-0.335, 0.756)	-0.127 (-0.684, 0.43)	0.556 (-0.13, 1.242)	-0.358 (-0.87, 0.153)	-0.616 (-1.34, 0.108)	-0.337 (-1.025, 0.35)	0.346 (-0.453, 1.145)	-0.569 (-1.232, 0.095)	-0.826 (-1.671, 0.018)	0.683 (-0.124, 1.491)	-0.231 (-0.901, 0.439)	-0.489 (-1.343, 0.365)	-0.915 (-1.698, -0.131)	-1.173 (-2.113, -0.232)	-0.258 (-1.077, 0.562)	0.764	-0.452	1.608	-1.389	-1.688	-0.972	0.858	-1.699	-1.94	1.677	-0.684	-1.135	-2.314	-2.472	-0.624	0.446654	0.652014	0.110828	0.167752	0.0944108	0.333134	0.392561	0.0922032	0.0549807	0.0964586	0.49517	0.258836	0.0225716	0.0150064	0.534075
EDF1	O60869	58/40/41/11/27/17	-0.189 (0.692)	-0.294 (0.484)	1.003 (1.409)	-0.333 (0.882)	-0.056 (0.76)	4.847	0.000341022	0	0	1	0	0	0	0	0	0	0	3	0	0	13.1917	3.8	7.14	8.2	17.55	26.4459	7.61803	14.3139	16.4389	35.1833	NS	Per1; vSMC	aSMC					0.189 (-0.154, 0.531)	0.294 (-0.046, 0.634)	-1.003 (-1.552, -0.455)	0.333 (-0.055, 0.722)	0.056 (-0.404, 0.516)	0.105 (-0.265, 0.476)	-1.192 (-1.76, -0.624)	0.145 (-0.271, 0.56)	-0.132 (-0.615, 0.35)	-1.297 (-1.863, -0.731)	0.039 (-0.374, 0.453)	-0.238 (-0.719, 0.243)	1.337 (0.74, 1.933)	1.06 (0.414, 1.705)	-0.277 (-0.793, 0.239)	1.085	1.703	-3.609	1.692	0.241	0.56	-4.141	0.687	-0.541	-4.519	0.188	-0.974	4.42	3.239	-1.058	0.279336	0.0901595	0.000393874	0.0923949	0.809855	0.575826	5.21423e-05	0.492962	0.589387	1.09669e-05	0.851248	0.331099	1.66635e-05	0.00141809	0.291325		0.290691	0.113836	0.000793865	0.133725	0.878461	0.616665	0.000118959	0.588307	0.545347	3.2029e-05	0.92678	0.321711	7.14133e-05	0.00302636	0.317085	NA	NA	NA	NA	NA	NA	NA	NA	NA	NA	NA	NA	NA	NA	NA	NA	NA	NA	NA	NA	NA	NA	NA	NA	NA	NA	NA	NA	NA	NA	NA	NA	NA	NA	NA	NA	NA	27/10/18/10/7/9/12/7	-0.523 (0.892)	-0.295 (0.445)	-0.122 (0.935)	-0.124 (0.714)	0.755	0.557192	0.506 (-0.12, 1.133)	0.269 (-0.364, 0.902)	0.029 (-0.64, 0.699)	0.083 (-0.651, 0.817)	-0.238 (-1.063, 0.588)	-0.477 (-1.329, 0.375)	-0.423 (-1.327, 0.48)	-0.239 (-1.082, 0.604)	-0.186 (-1.088, 0.716)	0.054 (-0.871, 0.978)	1.606	0.844	0.087	0.225	-0.572	-1.112	-0.931	-0.564	-0.409	0.115	0.111835	0.400982	0.930557	0.822786	0.568659	0.269164	0.354381	0.574191	0.68327	0.908618	30/19/43/21/11/9/33/14/21/8	-0.053 (0.584)	-0.276 (0.533)	1.327 (1.351)	-0.565 (0.776)	-0.223 (0.744)	5.401	0.000161171	0.047 (-0.419, 0.512)	0.262 (-0.187, 0.712)	-1.333 (-1.972, -0.695)	0.585 (0.053, 1.117)	0.21 (-0.454, 0.874)	0.216 (-0.341, 0.772)	-1.38 (-2.104, -0.656)	0.539 (-0.088, 1.165)	0.163 (-0.576, 0.903)	-1.596 (-2.304, -0.887)	0.323 (-0.298, 0.944)	-0.052 (-0.782, 0.677)	1.919 (1.141, 2.696)	1.543 (0.678, 2.408)	-0.375 (-1.162, 0.412)	0.198	1.156	-4.135	2.177	0.626	0.768	-3.775	1.702	0.437	-4.459	1.029	-0.142	4.885	3.531	-0.944	0.843293	0.250099	6.58744e-05	0.0314271	0.532792	0.444275	0.000249032	0.0912648	0.662803	1.85062e-05	0.305472	0.886955	3.19743e-06	0.000586128	0.346948
EDIL3	O43854	187/137/124/24/78/56	-0.161 (0.924)	-0.512 (0.843)	-0.165 (0.867)	0.675 (1.21)	-0.064 (0.942)	14.716	1.25459e-13	0	0	0	1	0	0	1	0	0	0	4	1	0	2.76667	37.4	85.42	0.833333	2.75	2.14188	28.9541	66.1299	0.645145	2.12898	oligo	Per2; aSMC; Fib2	aSMC; Per1; Per2; Per3; vSMC	Oligo				0.156 (-0.058, 0.371)	0.508 (0.287, 0.729)	0.161 (-0.254, 0.575)	-0.679 (-0.936, -0.421)	0.06 (-0.231, 0.351)	0.351 (0.115, 0.588)	0.004 (-0.419, 0.427)	-0.835 (-1.106, -0.564)	-0.096 (-0.399, 0.207)	-0.347 (-0.773, 0.079)	-1.187 (-1.463, -0.911)	-0.448 (-0.755, -0.14)	-0.84 (-1.286, -0.394)	-0.1 (-0.566, 0.366)	0.739 (0.405, 1.074)	1.43	4.508	0.762	-5.177	0.407	2.915	0.02	-6.053	-0.622	-1.6	-8.441	-2.857	-3.697	-0.423	4.339	0.153331	7.88392e-06	0.446476	3.07621e-07	0.68386	0.00369537	0.984136	2.50194e-09	0.533908	0.11008	2.36331e-16	0.00442561	0.000237946	0.672688	1.68249e-05		0.286761	0.00254056	0.560544	1.0876e-07	0.882504	0.0580752	0.978497	5.37007e-09	0.541652	0.299617	5.17908e-13	0.0391648	0.000300312	0.672174	2.34865e-05	51/32/15/8	-0.029 (0.908)	-0.776 (0.817)	0.625 (0.783)	-0.134 (0.92)	4.303	0.00214002	-0.058 (-0.334, 0.218)	0.442 (0.102, 0.782)	-0.687 (-1.15, -0.225)	0.051 (-0.571, 0.674)	0.5 (0.104, 0.896)	-0.629 (-1.135, -0.123)	0.11 (-0.549, 0.769)	-1.129 (-1.673, -0.585)	-0.39 (-1.075, 0.294)	0.739 (-0.017, 1.494)	-0.416	2.557	-2.924	0.163	2.487	-2.448	0.328	-4.088	-1.124	1.924	0.67801	0.0110764	0.00372687	0.870849	0.0134663	0.0149644	0.743356	5.66275e-05	0.262141	0.0553251	37/28/16/19	-0.153 (0.852)	-0.311 (0.8)	0.631 (0.945)	0.167 (0.794)	2.38	0.0519446	0.143 (-0.174, 0.459)	0.094 (-0.269, 0.458)	-0.626 (-1.089, -0.163)	-0.191 (-0.62, 0.237)	-0.048 (-0.495, 0.398)	-0.768 (-1.299, -0.238)	-0.334 (-0.835, 0.166)	-0.72 (-1.281, -0.159)	-0.286 (-0.817, 0.246)	0.434 (-0.163, 1.032)	0.886	0.51	-2.66	-0.88	-0.214	-2.85	-1.314	-2.526	-1.058	1.431	0.37663	0.610736	0.00825657	0.379472	0.830929	0.00469059	0.189965	0.0120923	0.290928	0.15363	49/64/20/47/29	-0.302 (0.987)	-0.468 (0.854)	0.002 (0.77)	0.705 (1.404)	-0.197 (1.034)	6.92	3.32743e-06	0.252 (-0.062, 0.566)	0.359 (0.075, 0.643)	-0.028 (-0.489, 0.432)	-0.69 (-1.007, -0.373)	0.157 (-0.232, 0.545)	0.107 (-0.263, 0.478)	-0.28 (-0.797, 0.236)	-0.942 (-1.341, -0.543)	-0.095 (-0.553, 0.363)	-0.388 (-0.888, 0.113)	-1.049 (-1.426, -0.673)	-0.203 (-0.639, 0.234)	-0.662 (-1.184, -0.139)	0.185 (-0.384, 0.754)	0.847 (0.387, 1.306)	1.577	2.486	-0.122	-4.274	0.792	0.571	-1.067	-4.637	-0.408	-1.522	-5.481	-0.912	-2.49	0.639	3.621	0.115575	0.0133468	0.9032	2.42201e-05	0.428813	0.568653	0.286728	4.83076e-06	0.683273	0.128756	7.62598e-08	0.362379	0.0132024	0.523075	0.000332931
EDN1	P05305	166/127/110/23/73/51	-0.063 (0.848)	0.531 (0.804)	0.14 (0.912)	-0.028 (0.696)	-0.519 (1.109)	11.04	3.83895e-10	0	1	0	0	0	0	0	0	0	1	2	0	0	0.316667	0.9	0.22	4.33333	53.2	0.536996	1.5262	0.373071	7.34837	90.2154	endoth	capEndo; vEndo; Per1	aEndo; capEndo					0.057 (-0.151, 0.266)	-0.537 (-0.754, -0.32)	-0.146 (-0.54, 0.247)	0.022 (-0.227, 0.27)	0.513 (0.23, 0.796)	-0.594 (-0.824, -0.364)	-0.204 (-0.604, 0.197)	-0.036 (-0.295, 0.224)	0.455 (0.162, 0.748)	0.39 (-0.015, 0.796)	0.558 (0.292, 0.825)	1.05 (0.75, 1.349)	0.168 (-0.255, 0.591)	0.659 (0.215, 1.103)	0.491 (0.169, 0.814)	0.539	-4.854	-0.732	0.171	3.559	-5.069	-0.999	-0.27	3.054	1.893	4.112	6.886	0.781	2.917	2.991	0.589933	1.58595e-06	0.4647	0.864444	0.000404639	5.47779e-07	0.318295	0.787633	0.00237049	0.0589407	4.53479e-05	1.58866e-11	0.43509	0.00368295	0.00290822		0.400493	0.000304099	0.522185	0.888714	0.000205398	3.02449e-05	0.284793	0.587652	0.00297782	0.172305	0.00196959	1.36344e-09	0.498323	0.00339032	0.00156744	48/29/15/8	-0.097 (0.895)	0.648 (0.79)	0.106 (0.556)	-0.731 (1.903)	3.028	0.0182548	0.175 (-0.136, 0.485)	-0.422 (-0.813, -0.031)	-0.059 (-0.561, 0.444)	0.748 (0.073, 1.423)	-0.596 (-1.049, -0.144)	-0.233 (-0.784, 0.317)	0.574 (-0.143, 1.29)	0.363 (-0.238, 0.964)	1.17 (0.422, 1.918)	0.807 (-0.01, 1.624)	1.108	-2.126	-0.23	2.183	-2.597	-0.834	1.577	1.19	3.08	1.945	0.268751	0.0344622	0.818095	0.0299057	0.00993771	0.404899	0.11611	0.235103	0.00229552	0.0528959	2/35/2/26/3/13/3/16	0.023 (0.745)	0.522 (0.887)	-0.078 (1.013)	-0.227 (0.98)	1.049	0.382654	-0.014 (-0.343, 0.315)	-0.319 (-0.699, 0.061)	0.076 (-0.437, 0.589)	0.23 (-0.237, 0.696)	-0.305 (-0.768, 0.158)	0.09 (-0.488, 0.669)	0.244 (-0.294, 0.781)	0.395 (-0.213, 1.004)	0.549 (-0.021, 1.118)	0.153 (-0.508, 0.814)	-0.083	-1.655	0.293	0.97	-1.299	0.307	0.893	1.279	1.898	0.457	0.933547	0.0991221	0.770128	0.332914	0.195193	0.759071	0.372596	0.201991	0.0587948	0.647944	5/44/9/55/1/19/2/45/2/27	-0.094 (0.887)	0.474 (0.778)	0.171 (0.995)	-0.058 (0.638)	-0.629 (0.87)	5.203	0.000127716	0.123 (-0.171, 0.417)	-0.386 (-0.657, -0.115)	-0.17 (-0.59, 0.251)	0.032 (-0.258, 0.322)	0.633 (0.274, 0.991)	-0.509 (-0.859, -0.159)	-0.293 (-0.767, 0.181)	-0.091 (-0.458, 0.276)	0.509 (0.084, 0.934)	0.216 (-0.246, 0.678)	0.418 (0.068, 0.768)	1.018 (0.61, 1.426)	0.202 (-0.272, 0.676)	0.802 (0.281, 1.323)	0.6 (0.18, 1.021)	0.825	-2.799	-0.794	0.22	3.469	-2.859	-1.216	-0.487	2.358	0.921	2.351	4.911	0.837	3.028	2.807	0.409801	0.00540605	0.427959	0.826389	0.000587668	0.00450071	0.22492	0.626422	0.0189372	0.357939	0.0192554	1.39666e-06	0.403056	0.00264842	0.00527439
EDN3	P14138	187/137/124/24/78/56	0.198 (0.947)	0.504 (0.752)	-0.221 (1.275)	-0.159 (0.94)	-1.237 (1.15)	27.295	6.36415e-25	0	1	0	0	0	0	0	0	0	1	2	1	0	0.1	0.1	0.16	0.1	14.6	0.664011	0.664011	1.06242	0.664011	96.9456	endoth	Per1; vSMC						-0.208 (-0.42, 0.003)	-0.514 (-0.733, -0.296)	0.211 (-0.198, 0.619)	0.149 (-0.105, 0.403)	1.227 (0.939, 1.514)	-0.306 (-0.539, -0.072)	0.419 (0.002, 0.836)	0.357 (0.09, 0.625)	1.435 (1.136, 1.734)	0.725 (0.304, 1.145)	0.663 (0.391, 0.935)	1.741 (1.437, 2.044)	-0.062 (-0.502, 0.378)	1.016 (0.556, 1.476)	1.078 (0.748, 1.408)	-1.932	-4.627	1.012	1.15	8.39	-2.571	1.973	2.625	9.427	3.387	4.781	11.266	-0.275	4.339	6.411	0.0538802	4.54968e-06	0.3121	0.250402	3.49966e-16	0.0103926	0.0489577	0.00889376	9.04541e-20	0.00075415	2.19765e-06	7.71101e-27	0.783099	1.6783e-05	2.92479e-10		0.0780471	1.42834e-05	0.267857	0.272593	9.72571e-16	0.0114185	0.0468973	0.0151937	1.12767e-18	0.000747517	6.82634e-06	1.57571e-25	0.691788	3.5701e-05	4.08492e-10	51/32/15/8	0.284 (1.021)	0.504 (0.805)	-0.411 (0.993)	-1.684 (1.803)	8.497	1.72063e-06	-0.243 (-0.56, 0.074)	-0.491 (-0.882, -0.101)	0.431 (-0.1, 0.962)	1.641 (0.926, 2.356)	-0.248 (-0.703, 0.206)	0.674 (0.093, 1.254)	1.884 (1.127, 2.641)	0.922 (0.298, 1.546)	2.132 (1.347, 2.918)	1.21 (0.343, 2.078)	-1.51	-2.475	1.596	4.519	-1.075	2.283	4.901	2.907	5.344	2.746	0.132247	0.0138939	0.111559	9.11367e-06	0.283297	0.0231423	1.59841e-06	0.00393854	1.86065e-07	0.00641643	37/28/16/19	0.101 (0.741)	0.624 (0.731)	0.035 (0.987)	-1.031 (1.006)	8.29	2.47851e-06	-0.11 (-0.444, 0.224)	-0.594 (-0.978, -0.211)	-0.049 (-0.537, 0.439)	1.023 (0.572, 1.474)	-0.484 (-0.955, -0.014)	0.062 (-0.498, 0.621)	1.133 (0.606, 1.661)	0.546 (-0.045, 1.137)	1.618 (1.058, 2.178)	1.072 (0.442, 1.702)	-0.649	-3.055	-0.196	4.463	-2.028	0.217	4.23	1.817	5.687	3.35	0.516856	0.00247071	0.844808	1.17024e-05	0.043545	0.828694	3.17013e-05	0.0702352	3.24762e-08	0.000920104	49/64/20/47/29	0.183 (1.015)	0.452 (0.739)	-0.305 (1.358)	-0.145 (0.909)	-1.248 (1.025)	12.763	1.69121e-11	-0.174 (-0.483, 0.135)	-0.449 (-0.729, -0.169)	0.322 (-0.132, 0.775)	0.129 (-0.183, 0.442)	1.232 (0.849, 1.614)	-0.275 (-0.639, 0.09)	0.496 (-0.013, 1.005)	0.304 (-0.089, 0.697)	1.406 (0.955, 1.857)	0.771 (0.278, 1.264)	0.578 (0.208, 0.949)	1.681 (1.25, 2.111)	-0.192 (-0.707, 0.322)	0.91 (0.349, 1.471)	1.102 (0.649, 1.555)	-1.11	-3.155	1.395	0.813	6.325	-1.48	1.918	1.519	6.128	3.073	3.068	7.682	-0.735	3.191	4.787	0.2678	0.00172776	0.163702	0.416464	6.98026e-10	0.139567	0.0558781	0.129592	2.18999e-09	0.00226966	0.00230629	1.29115e-13	0.462792	0.00153423	2.41655e-06
EDNRB	P24530	43/37/31/6/20/14	-0.224 (1.025)	0.104 (1.052)	-0.558 (1.771)	-0.064 (1.269)	-0.527 (1.616)	0.911	0.475543	0	0	0	0	0	0	0	0	0	0	0	0	0	126.492	5.5	7.86	0.766667	3.6	87.7085	3.81366	5.45007	0.531601	2.49622	astro	NA						0.224 (-0.289, 0.737)	-0.104 (-0.643, 0.435)	0.558 (-0.439, 1.555)	0.063 (-0.556, 0.682)	0.527 (-0.177, 1.231)	-0.328 (-0.885, 0.229)	0.335 (-0.672, 1.341)	-0.16 (-0.795, 0.475)	0.304 (-0.414, 1.021)	0.662 (-0.358, 1.683)	0.167 (-0.489, 0.823)	0.631 (-0.105, 1.368)	-0.495 (-1.56, 0.57)	-0.031 (-1.147, 1.085)	0.464 (-0.333, 1.261)	0.861	-0.382	1.107	0.202	1.48	-1.163	0.657	-0.499	0.836	1.283	0.504	1.694	-0.919	-0.055	1.15	0.390411	0.70295	0.270312	0.840382	0.140988	0.246699	0.512333	0.618358	0.40456	0.201507	0.614816	0.0923986	0.359774	0.956317	0.251889		0.487088	0.666372	0.320715	0.86585	0.145828	0.283037	0.530353	0.683376	0.357506	0.232045	0.606069	0.0860143	0.40294	0.975524	0.246858	NA	NA	NA	NA	NA	NA	NA	NA	NA	NA	NA	NA	NA	NA	NA	NA	NA	NA	NA	NA	NA	NA	NA	NA	NA	NA	NA	NA	NA	NA	NA	NA	NA	NA	NA	NA	NA	10/7/2/3	NA	NA	NA	NA	NA	NA	NA	NA	NA	NA	NA	NA	NA	NA	NA	NA	NA	NA	NA	NA	NA	NA	NA	NA	NA	NA	NA	NA	NA	NA	NA	NA	NA	NA	NA	NA	35/14/45/19/14/6/33/14/20/9	-0.053 (1.164)	-0.067 (0.889)	-0.558 (1.771)	-0.266 (1.265)	-0.355 (1.838)	0.4	0.847728	-0.04 (-0.77, 0.69)	-0.054 (-0.715, 0.606)	0.511 (-0.521, 1.544)	0.293 (-0.426, 1.013)	0.235 (-0.639, 1.108)	-0.014 (-0.838, 0.809)	0.551 (-0.594, 1.696)	0.333 (-0.563, 1.23)	0.275 (-0.737, 1.287)	0.566 (-0.538, 1.669)	0.348 (-0.494, 1.19)	0.289 (-0.667, 1.246)	-0.218 (-1.373, 0.937)	-0.276 (-1.538, 0.985)	-0.058 (-1.076, 0.959)	-0.109	-0.164	0.983	0.809	0.534	-0.035	0.955	0.738	0.539	1.017	0.82	0.6	-0.374	-0.435	-0.114	0.913417	0.870307	0.328278	0.420528	0.594865	0.972426	0.341786	0.462292	0.591143	0.311552	0.414503	0.549742	0.708889	0.664785	0.90946
EEA1	Q15075	6/2/1/4/1/0	NA	NA	NA	NA	NA	NA	NA	0	0	0	0	0	0	0	0	0	0	0	0	0	3.66667	6.5	4.38	3.36667	1.4	18.9852	33.6555	22.6786	17.4318	7.24888	NS	Fib2						NA	NA	NA	NA	NA	NA	NA	NA	NA	NA	NA	NA	NA	NA	NA	NA	NA	NA	NA	NA	NA	NA	NA	NA	NA	NA	NA	NA	NA	NA	NA	NA	NA	NA	NA	NA	NA	NA	NA	NA	NA	NA	NA	NA	NA		NA	NA	NA	NA	NA	NA	NA	NA	NA	NA	NA	NA	NA	NA	NA	NA	NA	NA	NA	NA	NA	NA	NA	NA	NA	NA	NA	NA	NA	NA	NA	NA	NA	NA	NA	NA	NA	NA	NA	NA	NA	NA	NA	NA	NA	NA	NA	NA	NA	NA	NA	NA	NA	NA	NA	NA	NA	NA	NA	NA	NA	NA	NA	NA	NA	NA	NA	NA	NA	NA	NA	NA	NA	NA	NA	NA	NA	NA	NA	NA	NA	NA	NA	NA	NA	NA	NA	NA	NA	NA	NA	NA	NA	NA	NA	NA	NA	NA	NA	NA	NA	NA	NA	NA	NA	NA	NA	NA	NA	NA	NA	NA	NA	NA	NA	NA	NA	NA	NA	NA	NA	NA	NA	NA	NA	NA	NA	NA	NA	NA	NA	NA	NA	NA	NA	NA	NA	NA	NA	NA	NA	NA
EEF1A1	P68104	157/121/110/21/66/47	-0.15 (0.668)	-0.146 (0.512)	1.214 (1.694)	0.013 (0.594)	0.309 (1.475)	9.974	4.01164e-09	0	0	1	0	1	0	0	0	0	0	3	0	1	100.183	101.7	241.24	264.1	114.35	12.1941	12.3787	29.3632	32.1456	13.9184	NS	Per1; vSMC	aEndo; aSMC; capEndo; Fib3; vEndo					0.152 (-0.062, 0.366)	0.148 (-0.072, 0.368)	-1.212 (-1.623, -0.801)	-0.011 (-0.27, 0.249)	-0.307 (-0.601, -0.013)	-0.004 (-0.237, 0.23)	-1.364 (-1.782, -0.946)	-0.163 (-0.433, 0.108)	-0.459 (-0.763, -0.155)	-1.36 (-1.782, -0.939)	-0.159 (-0.435, 0.116)	-0.455 (-0.764, -0.147)	1.201 (0.758, 1.645)	0.905 (0.441, 1.369)	-0.296 (-0.634, 0.041)	1.395	1.325	-5.793	-0.081	-2.05	-0.03	-6.408	-1.18	-2.965	-6.344	-1.135	-2.902	5.325	3.83	-1.724	0.163674	0.185632	1.20308e-08	0.935675	0.0408687	0.976192	3.33256e-10	0.23852	0.00316822	4.88962e-10	0.257108	0.00387033	1.50734e-07	0.000144157	0.0853394		0.108842	0.159986	1.83117e-08	0.908858	0.0266141	0.899791	2.5739e-10	0.168231	0.00120642	6.18102e-10	0.21672	0.00191124	2.41816e-07	0.000306033	0.0644623	47/28/14/7	-0.199 (0.482)	-0.142 (0.527)	0.126 (0.692)	0.514 (1.173)	1.569	0.18308	0.229 (-0.06, 0.518)	0.162 (-0.204, 0.527)	-0.102 (-0.582, 0.379)	-0.525 (-1.19, 0.14)	-0.068 (-0.491, 0.355)	-0.331 (-0.854, 0.193)	-0.754 (-1.454, -0.054)	-0.263 (-0.834, 0.308)	-0.686 (-1.417, 0.044)	-0.423 (-1.222, 0.375)	1.561	0.87	-0.416	-1.554	-0.315	-1.244	-2.121	-0.908	-1.852	-1.045	0.119781	0.385133	0.677754	0.121359	0.753388	0.214558	0.0349565	0.364988	0.0652794	0.297227	5/32/3/25/3/13/5/14	-0.191 (0.764)	-0.23 (0.447)	0.292 (0.656)	0.488 (2.07)	1.947	0.103509	0.196 (-0.189, 0.58)	0.219 (-0.215, 0.654)	-0.351 (-0.928, 0.226)	-0.543 (-1.101, 0.015)	0.024 (-0.511, 0.559)	-0.547 (-1.204, 0.11)	-0.739 (-1.379, -0.099)	-0.571 (-1.257, 0.116)	-0.763 (-1.435, -0.091)	-0.192 (-0.956, 0.572)	1.003	0.995	-1.199	-1.918	0.087	-1.64	-2.274	-1.638	-2.236	-0.496	0.3169	0.320778	0.231783	0.0562984	0.930732	0.102251	0.023843	0.102869	0.0263201	0.620666	7/42/7/57/3/17/8/39/3/26	-0.064 (0.769)	-0.112 (0.536)	1.091 (1.696)	-0.121 (0.505)	0.158 (1.18)	5.045	0.000180662	0.078 (-0.243, 0.398)	0.121 (-0.164, 0.406)	-1.078 (-1.547, -0.609)	0.122 (-0.206, 0.45)	-0.163 (-0.552, 0.226)	0.043 (-0.331, 0.417)	-1.156 (-1.683, -0.629)	0.044 (-0.365, 0.454)	-0.24 (-0.701, 0.221)	-1.199 (-1.707, -0.69)	0.001 (-0.382, 0.385)	-0.283 (-0.719, 0.152)	1.2 (0.666, 1.734)	0.915 (0.34, 1.491)	-0.285 (-0.75, 0.181)	0.477	0.832	-4.519	0.731	-0.823	0.226	-4.314	0.213	-1.025	-4.64	0.007	-1.279	4.423	3.131	-1.203	0.633849	0.405977	8.66583e-06	0.465128	0.411295	0.821333	2.11723e-05	0.831457	0.306135	5.02946e-06	0.994342	0.201765	1.32438e-05	0.00189919	0.229688
EEF1B2	P24534	20/6/3/5/7/1	NA	NA	NA	NA	NA	NA	NA	0	0	0	0	0	0	0	0	0	0	0	0	1	4.43333	3.3	16.7	16.8333	12.75	8.20734	6.10923	30.9164	31.1632	23.6038	NS	vSMC						NA	NA	NA	NA	NA	NA	NA	NA	NA	NA	NA	NA	NA	NA	NA	NA	NA	NA	NA	NA	NA	NA	NA	NA	NA	NA	NA	NA	NA	NA	NA	NA	NA	NA	NA	NA	NA	NA	NA	NA	NA	NA	NA	NA	NA		NA	NA	NA	NA	NA	NA	NA	NA	NA	NA	NA	NA	NA	NA	NA	NA	NA	NA	NA	NA	NA	NA	NA	NA	NA	NA	NA	NA	NA	NA	NA	NA	NA	NA	NA	NA	NA	NA	NA	NA	NA	NA	NA	NA	NA	NA	NA	NA	NA	NA	NA	NA	NA	NA	NA	NA	NA	NA	NA	NA	NA	NA	NA	NA	NA	NA	NA	NA	NA	NA	NA	NA	NA	NA	NA	NA	NA	NA	NA	NA	NA	NA	NA	NA	NA	NA	NA	NA	NA	NA	NA	NA	NA	NA	NA	NA	NA	NA	NA	NA	NA	NA	NA	NA	NA	NA	NA	NA	NA	NA	NA	NA	NA	NA	NA	NA	NA	NA	NA	NA	NA	NA	NA	NA	NA	NA	NA	NA	NA	NA	NA	NA	NA	NA	NA	NA	NA	NA	NA	NA	NA	NA
EEF1D	P29692	6/2/1/4/1/0	NA	NA	NA	NA	NA	NA	NA	0	0	0	0	0	0	0	0	0	0	0	0	1	2.71667	0.7	2.48	5	5.55	16.518	4.25618	15.079	30.4013	33.7454	NS	Per1; vSMC	aSMC; Fib3					NA	NA	NA	NA	NA	NA	NA	NA	NA	NA	NA	NA	NA	NA	NA	NA	NA	NA	NA	NA	NA	NA	NA	NA	NA	NA	NA	NA	NA	NA	NA	NA	NA	NA	NA	NA	NA	NA	NA	NA	NA	NA	NA	NA	NA		NA	NA	NA	NA	NA	NA	NA	NA	NA	NA	NA	NA	NA	NA	NA	NA	NA	NA	NA	NA	NA	NA	NA	NA	NA	NA	NA	NA	NA	NA	NA	NA	NA	NA	NA	NA	NA	NA	NA	NA	NA	NA	NA	NA	NA	NA	NA	NA	NA	NA	NA	NA	NA	NA	NA	NA	NA	NA	NA	NA	NA	NA	NA	NA	NA	NA	NA	NA	NA	NA	NA	NA	NA	NA	NA	NA	NA	NA	NA	NA	NA	NA	NA	NA	NA	NA	NA	NA	NA	NA	NA	NA	NA	NA	NA	NA	NA	NA	NA	NA	NA	NA	NA	NA	NA	NA	NA	NA	NA	NA	NA	NA	NA	NA	NA	NA	NA	NA	NA	NA	NA	NA	NA	NA	NA	NA	NA	NA	NA	NA	NA	NA	NA	NA	NA	NA	NA	NA	NA	NA	NA	NA
EEF1G	P26641	88/64/49/17/41/28	-0.033 (0.647)	-0.013 (0.482)	1.402 (1.582)	-0.186 (0.787)	0.181 (1.231)	8.453	1.81312e-07	0	0	1	0	0	0	0	0	0	0	3	0	1	7.20833	4.8	13.14	16.5	10.7	13.7699	9.16935	25.1011	31.5196	20.44	NS	NA						0.033 (-0.26, 0.326)	0.013 (-0.305, 0.331)	-1.402 (-1.874, -0.93)	0.186 (-0.151, 0.523)	-0.181 (-0.568, 0.206)	-0.02 (-0.358, 0.318)	-1.435 (-1.921, -0.949)	0.153 (-0.203, 0.51)	-0.214 (-0.618, 0.19)	-1.415 (-1.916, -0.913)	0.173 (-0.204, 0.55)	-0.194 (-0.616, 0.228)	1.588 (1.074, 2.102)	1.221 (0.673, 1.768)	-0.367 (-0.804, 0.07)	0.222	0.081	-5.846	1.088	-0.922	-0.116	-5.81	0.846	-1.043	-5.553	0.904	-0.905	6.082	4.386	-1.655	0.824859	0.935706	1.39481e-08	0.277738	0.357341	0.907826	1.69435e-08	0.398232	0.297628	6.49528e-08	0.367002	0.366158	3.87234e-09	1.63069e-05	0.0990953		0.676276	0.784384	5.36565e-08	0.288075	0.251589	0.919171	2.59829e-08	0.51352	0.169949	1.29293e-07	0.479851	0.215329	1.58771e-08	0.00010621	0.067383	NA	NA	NA	NA	NA	NA	NA	NA	NA	NA	NA	NA	NA	NA	NA	NA	NA	NA	NA	NA	NA	NA	NA	NA	NA	NA	NA	NA	NA	NA	NA	NA	NA	NA	NA	NA	NA	24/13/17/11/7/9/8/11	0.176 (0.67)	-0.13 (0.409)	0.054 (1.06)	0.115 (1.245)	0.244	0.912764	-0.177 (-0.747, 0.394)	0.152 (-0.469, 0.774)	-0.078 (-0.753, 0.598)	-0.165 (-0.789, 0.458)	0.329 (-0.462, 1.12)	0.099 (-0.736, 0.934)	0.011 (-0.783, 0.805)	-0.23 (-1.099, 0.639)	-0.318 (-1.153, 0.517)	-0.088 (-0.953, 0.777)	-0.612	0.485	-0.227	-0.525	0.823	0.235	0.028	-0.523	-0.753	-0.201	0.54142	0.628355	0.820616	0.600586	0.412217	0.814825	0.977842	0.601599	0.45268	0.841063	18/31/43/21/4/16/24/23/16/13	-0.048 (0.618)	-0.102 (0.419)	1.215 (1.427)	-0.339 (0.646)	0.116 (1.389)	5.797	5.37684e-05	0.048 (-0.343, 0.44)	0.115 (-0.339, 0.568)	-1.215 (-1.728, -0.701)	0.339 (-0.097, 0.776)	-0.119 (-0.677, 0.439)	0.066 (-0.462, 0.594)	-1.263 (-1.838, -0.688)	0.291 (-0.224, 0.806)	-0.167 (-0.793, 0.459)	-1.33 (-1.952, -0.707)	0.224 (-0.339, 0.788)	-0.233 (-0.897, 0.43)	1.554 (0.941, 2.167)	1.096 (0.384, 1.809)	-0.458 (-1.108, 0.192)	0.244	0.5	-4.669	1.534	-0.419	0.248	-4.335	1.114	-0.527	-4.212	0.786	-0.694	5.004	3.036	-1.39	0.807397	0.618021	5.82325e-06	0.126744	0.675449	0.804429	2.39947e-05	0.266541	0.599159	3.95844e-05	0.432817	0.488623	1.30449e-06	0.00274802	0.166295
EEF2	P13639	181/134/122/24/75/54	-0.167 (0.735)	-0.209 (0.597)	1.472 (2.024)	-0.073 (0.776)	0.062 (1.31)	13.724	1.0983e-12	0	0	1	0	0	0	1	0	0	0	3	0	1	15.2083	9.1	17.06	24.9	17.05	18.2533	10.922	20.4757	29.8854	20.4637	NS	Per1; vSMC	aEndo; aSMC; Fib3					0.18 (-0.032, 0.392)	0.222 (0.004, 0.44)	-1.459 (-1.863, -1.055)	0.087 (-0.169, 0.342)	-0.048 (-0.337, 0.24)	0.042 (-0.191, 0.275)	-1.639 (-2.051, -1.227)	-0.094 (-0.362, 0.175)	-0.228 (-0.528, 0.071)	-1.681 (-2.096, -1.266)	-0.136 (-0.408, 0.137)	-0.271 (-0.574, 0.033)	1.546 (1.11, 1.981)	1.411 (0.955, 1.867)	-0.135 (-0.467, 0.197)	1.669	2.003	-7.097	0.666	-0.33	0.355	-7.814	-0.685	-1.498	-7.955	-0.976	-1.749	6.964	6.076	-0.799	0.0955904	0.045626	3.71117e-12	0.505863	0.741352	0.72284	2.59164e-14	0.493442	0.134696	9.33347e-15	0.329414	0.0808408	8.95177e-12	2.22809e-09	0.42454		0.0526229	0.0180327	1.01053e-11	0.552544	0.660557	0.629613	2.33537e-14	0.331766	0.0749321	6.59013e-15	0.175264	0.0336305	3.08733e-11	8.28135e-09	0.401534	50/32/14/8	-0.289 (0.673)	-0.144 (0.653)	-0.179 (0.867)	0.309 (1.103)	2.095	0.0816701	0.353 (0.064, 0.643)	0.25 (-0.103, 0.603)	0.217 (-0.277, 0.711)	-0.296 (-0.941, 0.348)	-0.103 (-0.515, 0.309)	-0.136 (-0.675, 0.403)	-0.649 (-1.333, 0.034)	-0.033 (-0.609, 0.543)	-0.546 (-1.254, 0.161)	-0.513 (-1.304, 0.278)	2.405	1.397	0.865	-0.904	-0.493	-0.498	-1.871	-0.114	-1.52	-1.277	0.0168239	0.163598	0.387916	0.366698	0.6227	0.619199	0.0623447	0.909515	0.129766	0.202604	1/36/0/28/1/15/1/18	0.034 (0.744)	-0.302 (0.652)	0.077 (1.132)	0.168 (1.826)	0.99	0.413414	-0.018 (-0.384, 0.348)	0.351 (-0.064, 0.766)	-0.113 (-0.657, 0.43)	-0.198 (-0.697, 0.302)	0.369 (-0.142, 0.88)	-0.095 (-0.716, 0.525)	-0.18 (-0.762, 0.403)	-0.464 (-1.116, 0.188)	-0.548 (-1.164, 0.067)	-0.084 (-0.786, 0.617)	-0.098	1.663	-0.411	-0.779	1.421	-0.302	-0.607	-1.4	-1.754	-0.237	0.922095	0.097448	0.681466	0.436525	0.156608	0.762873	0.54456	0.162572	0.0804976	0.812993	1/48/2/62/0/20/1/46/1/28	-0.191 (0.774)	-0.2 (0.544)	1.352 (2.058)	-0.09 (0.603)	-0.078 (0.953)	9.012	4.19107e-08	0.218 (-0.089, 0.526)	0.235 (-0.043, 0.514)	-1.325 (-1.771, -0.88)	0.098 (-0.212, 0.409)	0.092 (-0.291, 0.474)	0.017 (-0.346, 0.38)	-1.544 (-2.044, -1.043)	-0.12 (-0.51, 0.27)	-0.127 (-0.577, 0.323)	-1.561 (-2.047, -1.075)	-0.137 (-0.505, 0.231)	-0.144 (-0.574, 0.286)	1.424 (0.917, 1.93)	1.417 (0.862, 1.972)	-0.007 (-0.458, 0.444)	1.399	1.66	-5.848	0.622	0.471	0.092	-6.065	-0.606	-0.554	-6.318	-0.733	-0.658	5.528	5.023	-0.029	0.162775	0.0976575	1.0798e-08	0.534077	0.637661	0.926579	3.20317e-09	0.544894	0.57996	7.4741e-10	0.46428	0.510943	6.06025e-08	7.87555e-07	0.977049
EFCAB14	O75071	187/137/124/24/78/56	0.232 (0.924)	0.658 (0.793)	-0.116 (1.2)	-0.184 (0.951)	-0.951 (0.927)	25.436	2.6407e-23	1	1	0	0	0	0	0	0	0	1	2	1	0	24.8417	10.6	23.04	15.2667	12.25	28.8862	12.3258	26.7912	17.7523	14.2445	NS	Per1; vSMC	capEndo					-0.237 (-0.444, -0.03)	-0.663 (-0.876, -0.449)	0.112 (-0.287, 0.511)	0.18 (-0.068, 0.428)	0.946 (0.666, 1.227)	-0.426 (-0.654, -0.198)	0.349 (-0.059, 0.756)	0.416 (0.155, 0.678)	1.183 (0.891, 1.475)	0.775 (0.364, 1.185)	0.842 (0.576, 1.108)	1.609 (1.312, 1.905)	0.068 (-0.362, 0.498)	0.834 (0.385, 1.283)	0.766 (0.444, 1.089)	-2.244	-6.103	0.551	1.423	6.627	-3.667	1.68	3.132	7.956	3.705	6.219	10.66	0.31	3.648	4.668	0.0252106	1.86402e-09	0.581761	0.155127	7.63313e-11	0.000267365	0.0934133	0.00182331	8.91247e-15	0.000230517	9.39842e-10	2.03647e-24	0.756647	0.000287348	3.75116e-06		0.0244804	4.96345e-08	0.603044	0.138351	1.80535e-11	0.00155575	0.096708	0.00151183	2.51558e-15	0.000656726	9.61407e-09	1.24921e-23	0.710214	0.00015216	1.67875e-06	51/32/15/8	0.247 (0.928)	0.705 (0.851)	-0.439 (0.609)	-1.603 (1.126)	10.751	3.93633e-08	-0.262 (-0.562, 0.038)	-0.622 (-0.993, -0.252)	0.432 (-0.072, 0.935)	1.646 (0.968, 2.323)	-0.36 (-0.791, 0.071)	0.694 (0.144, 1.244)	1.908 (1.191, 2.625)	1.054 (0.462, 1.646)	2.268 (1.524, 3.013)	1.214 (0.392, 2.037)	-1.719	-3.309	1.688	4.782	-1.645	2.482	5.237	3.506	5.998	2.906	0.0866369	0.00105734	0.0924674	2.7885e-06	0.101075	0.0136416	3.1648e-07	0.000527079	6.03377e-09	0.00394569	37/28/16/19	0.317 (0.815)	0.673 (0.824)	0.078 (1.012)	-0.756 (0.933)	7.032	2.08456e-05	-0.318 (-0.653, 0.017)	-0.604 (-0.988, -0.22)	-0.03 (-0.52, 0.459)	0.811 (0.359, 1.264)	-0.287 (-0.758, 0.185)	0.287 (-0.274, 0.848)	1.129 (0.6, 1.658)	0.574 (-0.019, 1.167)	1.416 (0.854, 1.977)	0.842 (0.21, 1.474)	-1.866	-3.095	-0.123	3.529	-1.196	1.008	4.201	1.904	4.962	2.623	0.0630252	0.00216718	0.902483	0.000487343	0.232706	0.314554	3.57145e-05	0.0579324	1.21434e-06	0.00918175	49/64/20/47/29	0.152 (1.005)	0.628 (0.761)	-0.066 (1.285)	-0.192 (1.01)	-0.898 (0.814)	10.551	1.63218e-09	-0.151 (-0.458, 0.155)	-0.6 (-0.877, -0.323)	0.051 (-0.398, 0.5)	0.184 (-0.126, 0.494)	0.913 (0.534, 1.293)	-0.449 (-0.81, -0.087)	0.202 (-0.302, 0.706)	0.335 (-0.054, 0.725)	1.065 (0.618, 1.512)	0.651 (0.162, 1.14)	0.784 (0.416, 1.151)	1.513 (1.087, 1.939)	0.133 (-0.377, 0.643)	0.862 (0.307, 1.418)	0.729 (0.281, 1.178)	-0.972	-4.255	0.223	1.166	4.732	-2.44	0.79	1.691	4.682	2.619	4.195	6.979	0.512	3.051	3.196	0.331483	2.62755e-05	0.823692	0.244311	3.12266e-06	0.0151226	0.430295	0.0915847	3.93971e-06	0.00916497	3.38223e-05	1.29309e-11	0.608844	0.00244024	0.00150795
EFCC1	Q9HA90	59/65/41/10/29/20	-0.04 (0.942)	-0.126 (0.956)	0.004 (0.641)	-0.121 (1.141)	-0.022 (0.954)	0.125	0.986748	0	0	0	0	0	0	0	0	0	0	0	0	0	0.1	0.1	0.1	0.1	0.15	18.1818	18.1818	18.1818	18.1818	27.2727	NS	NA						0.042 (-0.304, 0.388)	0.128 (-0.263, 0.519)	-0.002 (-0.66, 0.656)	0.123 (-0.313, 0.56)	0.024 (-0.474, 0.522)	0.086 (-0.298, 0.47)	-0.045 (-0.698, 0.609)	0.081 (-0.349, 0.511)	-0.019 (-0.511, 0.473)	-0.13 (-0.809, 0.548)	-0.005 (-0.472, 0.462)	-0.104 (-0.629, 0.42)	0.125 (-0.58, 0.831)	0.026 (-0.719, 0.771)	-0.099 (-0.659, 0.46)	0.241	0.645	-0.007	0.556	0.094	0.441	-0.134	0.371	-0.075	-0.378	-0.021	-0.392	0.35	0.068	-0.35	0.810016	0.519588	0.994569	0.578951	0.92558	0.659959	0.893308	0.711306	0.940573	0.70546	0.983214	0.695348	0.726645	0.945457	0.726395		0.943142	0.375216	0.888004	0.630346	0.878191	0.336955	0.916678	0.587649	0.839091	0.517394	0.767696	0.606204	0.669765	0.821895	0.811351	NA	NA	NA	NA	NA	NA	NA	NA	NA	NA	NA	NA	NA	NA	NA	NA	NA	NA	NA	NA	NA	NA	NA	NA	NA	NA	NA	NA	NA	NA	NA	NA	NA	NA	NA	NA	NA	20/17/19/9/9/7/8/11	-0.175 (0.921)	-0.032 (0.972)	0.22 (0.721)	0.119 (0.786)	0.088	0.985938	0.07 (-0.411, 0.552)	0.078 (-0.55, 0.706)	-0.13 (-0.831, 0.57)	-0.049 (-0.624, 0.527)	0.008 (-0.718, 0.734)	-0.2 (-0.99, 0.589)	-0.119 (-0.799, 0.561)	-0.208 (-1.099, 0.682)	-0.127 (-0.922, 0.668)	0.081 (-0.76, 0.923)	0.289	0.246	-0.369	-0.168	0.021	-0.504	-0.347	-0.464	-0.316	0.192	0.772986	0.806276	0.712731	0.866589	0.983341	0.615306	0.729193	0.643762	0.752526	0.847937	28/21/39/25/13/7/28/19/22/7	0.165 (0.919)	-0.335 (0.944)	0.167 (0.691)	-0.129 (1.076)	-0.063 (0.936)	0.947	0.453001	-0.206 (-0.679, 0.267)	0.352 (-0.089, 0.794)	-0.184 (-0.943, 0.575)	0.08 (-0.409, 0.569)	-0.015 (-0.756, 0.727)	0.559 (0.009, 1.108)	0.022 (-0.795, 0.84)	0.287 (-0.3, 0.873)	0.192 (-0.616, 0.999)	-0.536 (-1.344, 0.272)	-0.272 (-0.836, 0.292)	-0.367 (-1.16, 0.427)	0.264 (-0.57, 1.098)	0.169 (-0.829, 1.168)	-0.095 (-0.913, 0.724)	-0.863	1.579	-0.48	0.325	-0.039	2.009	0.054	0.966	0.469	-1.313	-0.954	-0.915	0.627	0.336	-0.229	0.389915	0.116863	0.632288	0.74552	0.969149	0.0465587	0.957374	0.335922	0.639666	0.19144	0.342072	0.36196	0.531713	0.737655	0.818936
EFEMP1	Q12805	187/137/124/24/78/56	0.066 (0.869)	0.61 (0.885)	-0.19 (1.004)	0.388 (0.916)	-0.809 (1.07)	19.955	1.9801e-18	0	1	0	1	0	0	0	0	0	1	2	1	1	40.2917	3.6	0.44	0.1	0.5	89.6732	8.01217	0.979265	0.22256	1.1128	astro	NA	Fib3	Astrocyte	1			-0.067 (-0.276, 0.141)	-0.611 (-0.826, -0.396)	0.189 (-0.214, 0.591)	-0.389 (-0.639, -0.139)	0.808 (0.526, 1.091)	-0.544 (-0.774, -0.314)	0.256 (-0.155, 0.667)	-0.322 (-0.585, -0.059)	0.876 (0.581, 1.17)	0.8 (0.386, 1.213)	0.222 (-0.047, 0.49)	1.419 (1.121, 1.718)	-0.578 (-1.011, -0.145)	0.62 (0.167, 1.072)	1.198 (0.873, 1.523)	-0.633	-5.582	0.921	-3.056	5.617	-4.641	1.224	-2.402	5.844	3.794	1.623	9.33	-2.62	2.689	7.237	0.526901	3.59847e-08	0.357419	0.00234383	2.97655e-08	4.25522e-06	0.221351	0.0166123	8.38795e-09	0.000162956	0.105052	2.0238e-19	0.00901294	0.00737631	1.41062e-12		0.810127	1.00512e-05	0.245915	0.00156422	1.06454e-08	7.62358e-05	0.206905	0.00511868	1.8342e-08	0.000535198	0.499005	3.36552e-17	0.0037848	0.00985997	2.26601e-13	51/32/15/8	0.199 (0.881)	0.474 (1.083)	0.191 (0.843)	-1.5 (1.672)	5.601	0.000235667	-0.105 (-0.412, 0.201)	-0.27 (-0.648, 0.109)	-0.132 (-0.646, 0.383)	1.513 (0.82, 2.205)	-0.164 (-0.604, 0.276)	-0.026 (-0.588, 0.536)	1.618 (0.885, 2.35)	0.138 (-0.466, 0.742)	1.782 (1.022, 2.542)	1.644 (0.804, 2.484)	-0.676	-1.403	-0.504	4.302	-0.734	-0.092	4.347	0.449	4.613	3.853	0.499493	0.161699	0.614652	2.32784e-05	0.463308	0.926661	1.91805e-05	0.653707	5.99033e-06	0.000144231	37/28/16/19	-0.129 (0.876)	0.369 (0.967)	0.29 (0.98)	-0.787 (0.816)	4.378	0.00189292	0.135 (-0.192, 0.462)	-0.171 (-0.546, 0.204)	-0.288 (-0.766, 0.19)	0.817 (0.375, 1.259)	-0.306 (-0.766, 0.155)	-0.422 (-0.97, 0.126)	0.682 (0.166, 1.199)	-0.116 (-0.696, 0.463)	0.988 (0.44, 1.537)	1.105 (0.488, 1.722)	0.81	-0.898	-1.184	3.639	-1.307	-1.517	2.601	-0.396	3.547	3.525	0.418579	0.370189	0.23739	0.000326023	0.192446	0.130379	0.00980302	0.692584	0.000457089	0.000495297	49/64/20/47/29	0.076 (0.842)	0.783 (0.698)	-0.123 (1.008)	0.485 (0.921)	-0.633 (0.975)	12.335	4.06981e-11	-0.04 (-0.327, 0.246)	-0.702 (-0.961, -0.442)	0.14 (-0.281, 0.56)	-0.501 (-0.791, -0.211)	0.661 (0.306, 1.016)	-0.662 (-1, -0.323)	0.18 (-0.292, 0.652)	-0.461 (-0.825, -0.096)	0.701 (0.283, 1.119)	0.842 (0.384, 1.299)	0.201 (-0.143, 0.545)	1.363 (0.964, 1.761)	-0.641 (-1.118, -0.164)	0.521 (0.001, 1.041)	1.162 (0.742, 1.582)	-0.276	-5.318	0.654	-3.398	3.659	-3.847	0.75	-2.485	3.294	3.619	1.149	6.716	-2.641	1.97	5.44	0.782871	1.77149e-07	0.513606	0.000749415	0.00028837	0.000139833	0.453589	0.0133882	0.00107874	0.000335368	0.25136	6.66319e-11	0.00860673	0.0495771	9.45824e-08
EFEMP2	O95967	187/137/124/24/78/56	-0.165 (0.96)	0.36 (0.939)	-0.859 (1.21)	0.102 (0.871)	-0.517 (1.325)	10.448	1.2531e-09	0	1	0	0	0	0	0	1	0	1	2	0	1	1.8	0.1	0.16	0.1	0.85	59.8007	3.32226	5.31561	3.32226	28.2392	astro	NA						0.153 (-0.069, 0.374)	-0.372 (-0.6, -0.144)	0.847 (0.42, 1.274)	-0.114 (-0.379, 0.152)	0.505 (0.205, 0.805)	-0.525 (-0.769, -0.281)	0.694 (0.258, 1.13)	-0.266 (-0.546, 0.013)	0.352 (0.04, 0.665)	1.219 (0.78, 1.658)	0.258 (-0.026, 0.543)	0.877 (0.56, 1.194)	-0.96 (-1.42, -0.501)	-0.342 (-0.822, 0.139)	0.619 (0.274, 0.964)	1.353	-3.206	3.894	-0.843	3.305	-4.223	3.128	-1.873	2.215	5.451	1.784	5.434	-4.104	-1.397	3.523	0.176556	0.00141523	0.000109693	0.399757	0.00100581	2.77934e-05	0.00184561	0.0614903	0.0271335	7.31314e-08	0.0749913	8.03861e-08	4.62883e-05	0.16292	0.000459099		0.187736	0.0142613	0.000118274	0.447959	0.000225315	0.00049204	0.00182275	0.0786876	0.00925091	5.66808e-07	0.198968	1.84222e-07	6.23131e-05	0.264536	0.000146675	51/32/15/8	-0.072 (0.798)	0.315 (0.871)	0.256 (1.016)	-1.402 (2.59)	4.78	0.000953568	0.066 (-0.247, 0.38)	-0.146 (-0.533, 0.24)	-0.259 (-0.785, 0.267)	1.466 (0.758, 2.173)	-0.213 (-0.663, 0.237)	-0.325 (-0.9, 0.25)	1.399 (0.65, 2.149)	-0.113 (-0.731, 0.505)	1.612 (0.834, 2.39)	1.725 (0.866, 2.584)	0.416	-0.745	-0.97	4.076	-0.93	-1.114	3.676	-0.359	4.08	3.952	0.677826	0.456827	0.332932	5.95186e-05	0.353161	0.266253	0.000282441	0.71993	5.84422e-05	9.78989e-05	37/28/16/19	-0.23 (1.158)	0.466 (1.042)	0.16 (0.986)	-0.18 (0.849)	1.782	0.132595	0.223 (-0.126, 0.572)	-0.371 (-0.771, 0.03)	-0.094 (-0.604, 0.416)	0.256 (-0.215, 0.728)	-0.594 (-1.085, -0.103)	-0.318 (-0.902, 0.267)	0.033 (-0.518, 0.584)	0.276 (-0.342, 0.894)	0.627 (0.042, 1.212)	0.351 (-0.307, 1.009)	1.259	-1.823	-0.365	1.071	-2.379	-1.07	0.119	0.88	2.11	1.049	0.209004	0.0694021	0.715758	0.285261	0.0180186	0.285527	0.905579	0.37955	0.035747	0.294855	49/64/20/47/29	-0.211 (0.962)	0.337 (0.937)	-0.779 (1.18)	0.033 (0.791)	-0.493 (1.003)	5.595	5.41176e-05	0.184 (-0.119, 0.487)	-0.318 (-0.592, -0.043)	0.719 (0.274, 1.164)	-0.045 (-0.351, 0.262)	0.517 (0.141, 0.892)	-0.502 (-0.86, -0.144)	0.535 (0.036, 1.034)	-0.229 (-0.615, 0.157)	0.333 (-0.11, 0.775)	1.037 (0.553, 1.521)	0.273 (-0.091, 0.637)	0.835 (0.412, 1.257)	-0.764 (-1.268, -0.259)	-0.202 (-0.752, 0.348)	0.561 (0.117, 1.006)	1.193	-2.276	3.178	-0.286	2.704	-2.758	2.107	-1.165	1.478	4.213	1.477	3.888	-2.974	-0.723	2.484	0.233567	0.023374	0.00160065	0.774837	0.00714794	0.00609746	0.0357474	0.244607	0.140345	3.14019e-05	0.140534	0.000119104	0.00312464	0.470352	0.0134037
EFHD1	Q9BUP0	89/61/65/11/32/28	0.142 (0.849)	0.192 (0.744)	0.714 (0.793)	0.097 (1.065)	0.257 (0.835)	1.477	0.19727	0	0	1	0	0	0	0	0	0	0	3	0	0	31.8167	4	35.32	0.533333	18.7	35.2071	4.42625	39.0838	0.590166	20.6927	NS	Per2; aSMC; Per1; vSMC	aSMC; Per1; Per2; Per3; vSMC					-0.142 (-0.436, 0.153)	-0.192 (-0.482, 0.097)	-0.714 (-1.281, -0.148)	-0.097 (-0.463, 0.268)	-0.257 (-0.641, 0.127)	-0.051 (-0.367, 0.265)	-0.573 (-1.154, 0.008)	0.044 (-0.343, 0.431)	-0.115 (-0.52, 0.29)	-0.522 (-1.1, 0.056)	0.095 (-0.288, 0.478)	-0.064 (-0.465, 0.336)	0.617 (-0.002, 1.237)	0.458 (-0.173, 1.089)	-0.159 (-0.618, 0.299)	-0.946	-1.309	-2.482	-0.525	-1.315	-0.316	-1.942	0.225	-0.56	-1.778	0.489	-0.316	1.961	1.429	-0.683	0.345052	0.191504	0.0136371	0.60031	0.189528	0.751914	0.0531348	0.822203	0.576156	0.0764528	0.625543	0.752522	0.0509182	0.154197	0.494911		0.328125	0.213042	0.011606	0.639101	0.222935	0.803495	0.0480745	0.762354	0.657177	0.0658627	0.612281	0.802369	0.0421777	0.12728	0.514685	NA	NA	NA	NA	NA	NA	NA	NA	NA	NA	NA	NA	NA	NA	NA	NA	NA	NA	NA	NA	NA	NA	NA	NA	NA	NA	NA	NA	NA	NA	NA	NA	NA	NA	NA	NA	NA	21/16/15/13/11/5/10/9	0.273 (0.737)	-0.059 (0.776)	-0.263 (1.77)	0.454 (0.773)	0.828	0.509759	-0.266 (-0.791, 0.259)	0.053 (-0.529, 0.635)	0.371 (-0.537, 1.28)	-0.414 (-1.094, 0.266)	0.319 (-0.407, 1.045)	0.637 (-0.371, 1.645)	-0.148 (-0.955, 0.659)	0.318 (-0.731, 1.368)	-0.467 (-1.31, 0.375)	-0.785 (-1.877, 0.306)	-1.002	0.181	0.809	-1.206	0.869	1.251	-0.364	0.6	-1.098	-1.425	0.318275	0.85684	0.420128	0.230211	0.386338	0.213406	0.716629	0.549591	0.274505	0.156744	28/21/28/36/11/9/26/21/12/17	0.167 (0.924)	0.248 (0.742)	0.875 (0.5)	0.272 (0.928)	0.235 (0.865)	1.815	0.111802	-0.169 (-0.609, 0.27)	-0.252 (-0.612, 0.109)	-0.889 (-1.526, -0.252)	-0.27 (-0.709, 0.169)	-0.229 (-0.709, 0.251)	-0.082 (-0.58, 0.415)	-0.72 (-1.443, 0.004)	-0.1 (-0.659, 0.458)	-0.059 (-0.652, 0.533)	-0.637 (-1.316, 0.042)	-0.018 (-0.517, 0.48)	0.023 (-0.515, 0.56)	0.619 (-0.107, 1.345)	0.66 (-0.093, 1.413)	0.041 (-0.55, 0.631)	-0.761	-1.378	-2.753	-1.213	-0.941	-0.326	-1.961	-0.354	-0.198	-1.852	-0.072	0.083	1.682	1.73	0.137	0.447381	0.169885	0.00649692	0.226826	0.347682	0.744773	0.0513513	0.723456	0.843148	0.0656726	0.942859	0.933569	0.0942154	0.0852852	0.891553
EFHD2	Q96C19	112/78/78/17/46/30	0.211 (0.785)	0.38 (0.646)	1.134 (1.217)	-0.084 (0.834)	-0.212 (1.286)	7.235	1.81419e-06	0	1	1	0	0	0	0	0	0	0	3	0	0	0.958333	2.9	0.54	4.53333	2.45	8.41997	25.4796	4.74447	39.8301	21.5258	NS	NA	Per2					-0.214 (-0.478, 0.05)	-0.384 (-0.648, -0.12)	-1.137 (-1.603, -0.671)	0.081 (-0.233, 0.394)	0.209 (-0.16, 0.577)	-0.17 (-0.456, 0.117)	-0.923 (-1.402, -0.444)	0.295 (-0.038, 0.628)	0.423 (0.038, 0.808)	-0.753 (-1.233, -0.274)	0.465 (0.132, 0.798)	0.593 (0.208, 0.977)	1.218 (0.71, 1.726)	1.346 (0.802, 1.89)	0.128 (-0.292, 0.548)	-1.596	-2.861	-4.799	0.506	1.114	-1.164	-3.788	1.743	2.162	-3.091	2.746	3.03	4.714	4.87	0.598	0.11129	0.00447733	2.34961e-06	0.612903	0.26591	0.245043	0.000178628	0.0821237	0.0312752	0.00215282	0.00633234	0.00262459	3.50041e-06	1.6864e-06	0.550058		0.0869515	0.0210361	2.54867e-06	0.543474	0.146898	0.557434	0.000251194	0.0554793	0.0115442	0.000959476	0.0163402	0.0029069	2.92289e-06	6.41733e-07	0.408212	NA	NA	NA	NA	NA	NA	NA	NA	NA	NA	NA	NA	NA	NA	NA	NA	NA	NA	NA	NA	NA	NA	NA	NA	NA	NA	NA	NA	NA	NA	NA	NA	NA	NA	NA	NA	NA	17/20/10/18/5/11/12/7	0.514 (0.834)	0.608 (0.48)	-0.027 (0.98)	0.242 (0.797)	2.175	0.0741072	-0.506 (-0.941, -0.07)	-0.46 (-0.925, 0.005)	0.13 (-0.444, 0.704)	-0.099 (-0.812, 0.614)	0.046 (-0.543, 0.635)	0.636 (-0.044, 1.316)	0.407 (-0.395, 1.209)	0.59 (-0.104, 1.284)	0.361 (-0.452, 1.173)	-0.229 (-1.098, 0.64)	-2.292	-1.951	0.448	-0.274	0.154	1.846	1.002	1.678	0.877	-0.521	0.0231772	0.0527339	0.654902	0.784131	0.877622	0.0667172	0.317984	0.095321	0.382049	0.603139	21/28/26/38/7/13/23/24/10/19	0.27 (0.722)	0.412 (0.595)	1.163 (1.338)	-0.135 (0.707)	-0.301 (1.287)	5.996	3.13041e-05	-0.309 (-0.701, 0.083)	-0.402 (-0.75, -0.054)	-1.204 (-1.744, -0.665)	0.141 (-0.273, 0.556)	0.36 (-0.098, 0.819)	-0.093 (-0.551, 0.366)	-0.895 (-1.512, -0.279)	0.45 (-0.068, 0.969)	0.669 (0.114, 1.224)	-0.803 (-1.394, -0.211)	0.543 (0.058, 1.029)	0.762 (0.24, 1.284)	1.346 (0.71, 1.982)	1.564 (0.898, 2.231)	0.219 (-0.346, 0.784)	-1.553	-2.274	-4.401	0.672	1.548	-0.399	-2.863	1.712	2.375	-2.674	2.204	2.877	4.17	4.623	0.763	0.121753	0.023903	1.66253e-05	0.50203	0.122941	0.690222	0.00459686	0.0883286	0.0184	0.00804577	0.0284981	0.00439423	4.35038e-05	6.36725e-06	0.446208
EFNA1	P20827	187/137/124/24/78/56	0.747 (0.852)	-0.096 (0.951)	0.125 (0.583)	0.162 (0.805)	-0.999 (0.923)	31.758	9.84421e-29	1	0	0	0	0	0	0	0	0	1	1	1	0	0.833333	0.5	3.62	0.2	5.9	7.5392	4.52352	32.7503	1.80941	53.3776	endoth	NA	capEndo					-0.758 (-0.959, -0.556)	0.085 (-0.122, 0.293)	-0.136 (-0.524, 0.252)	-0.173 (-0.414, 0.069)	0.989 (0.716, 1.262)	0.843 (0.621, 1.065)	0.622 (0.225, 1.018)	0.585 (0.331, 0.839)	1.746 (1.462, 2.03)	-0.221 (-0.621, 0.178)	-0.258 (-0.517, 0.001)	0.904 (0.615, 1.192)	-0.037 (-0.455, 0.381)	1.125 (0.688, 1.562)	1.161 (0.848, 1.475)	-7.385	0.805	-0.687	-1.405	7.116	7.453	3.08	4.52	12.07	-1.087	-1.956	6.153	-0.173	5.054	7.27	5.11762e-13	0.420851	0.492159	0.160628	3.18982e-12	3.20097e-13	0.00216641	7.4402e-06	3.48051e-30	0.277662	0.0509702	1.39041e-09	0.862945	5.76421e-07	1.12931e-12		3.77043e-12	0.201461	0.607029	0.138308	5.33548e-12	1.26038e-13	0.00190223	2.90007e-05	1.11084e-28	0.240407	0.0169349	2.05184e-08	0.706203	1.6223e-06	1.04927e-12	51/32/15/8	0.743 (0.833)	-0.103 (0.78)	0.287 (0.715)	-1.33 (1.2)	10.108	1.14772e-07	-0.679 (-0.973, -0.385)	0.132 (-0.231, 0.494)	-0.254 (-0.747, 0.239)	1.275 (0.612, 1.938)	0.811 (0.389, 1.232)	0.425 (-0.114, 0.964)	1.954 (1.252, 2.656)	-0.386 (-0.965, 0.194)	1.143 (0.415, 1.872)	1.529 (0.724, 2.334)	-4.548	0.715	-1.015	3.785	3.783	1.553	5.48	-1.311	3.089	3.739	7.99866e-06	0.47531	0.311045	0.000187616	0.000188408	0.121555	9.35579e-08	0.191038	0.0022052	0.000222937	37/28/16/19	0.682 (0.79)	-0.189 (1.187)	0.016 (0.894)	-0.824 (0.955)	7.867	5.0616e-06	-0.692 (-1.039, -0.345)	0.246 (-0.152, 0.643)	-0.094 (-0.6, 0.413)	0.759 (0.291, 1.228)	0.938 (0.45, 1.426)	0.598 (0.018, 1.179)	1.451 (0.904, 1.999)	-0.339 (-0.953, 0.274)	0.514 (-0.067, 1.095)	0.853 (0.2, 1.507)	-3.931	1.216	-0.365	3.192	3.782	2.029	5.22	-1.089	1.741	2.569	0.00010678	0.22506	0.715644	0.00157394	0.000190196	0.0434023	3.49142e-07	0.277214	0.0828523	0.0107029	49/64/20/47/29	0.8 (0.926)	-0.051 (0.926)	0.145 (0.54)	0.172 (0.811)	-1.023 (0.822)	14.139	1.02369e-12	-0.765 (-1.056, -0.473)	0.088 (-0.175, 0.352)	-0.099 (-0.526, 0.328)	-0.197 (-0.491, 0.098)	1.008 (0.647, 1.368)	0.853 (0.509, 1.196)	0.665 (0.186, 1.144)	0.568 (0.198, 0.938)	1.772 (1.347, 2.197)	-0.187 (-0.652, 0.277)	-0.285 (-0.634, 0.064)	0.919 (0.514, 1.325)	-0.097 (-0.582, 0.387)	1.107 (0.579, 1.635)	1.204 (0.778, 1.631)	-5.165	0.658	-0.457	-1.312	5.494	4.882	2.731	3.016	8.201	-0.793	-1.603	4.463	-0.395	4.121	5.552	3.86152e-07	0.511226	0.648196	0.190171	7.11063e-08	1.54036e-06	0.00659669	0.00273145	3.53693e-15	0.42839	0.10969	1.06239e-05	0.692917	4.6204e-05	5.24581e-08
EFNA2	O43921	63/55/48/16/22/25	0.602 (0.83)	-0.343 (0.839)	-0.166 (1.025)	-0.091 (0.944)	-1.005 (0.985)	11.897	3.24772e-10	1	0	0	0	0	0	0	0	0	1	1	0	0	0.1	0.1	0.14	0.1	0.1	18.5185	18.5185	25.9259	18.5185	18.5185	NS	NA						-0.602 (-0.937, -0.266)	0.343 (-0.005, 0.692)	0.166 (-0.343, 0.676)	0.091 (-0.36, 0.541)	1.005 (0.575, 1.435)	0.945 (0.586, 1.304)	0.768 (0.251, 1.285)	0.693 (0.234, 1.152)	1.607 (1.168, 2.046)	-0.177 (-0.702, 0.348)	-0.252 (-0.721, 0.216)	0.662 (0.213, 1.111)	-0.075 (-0.673, 0.523)	0.839 (0.257, 1.422)	0.914 (0.383, 1.446)	-3.531	1.941	0.643	0.398	4.607	5.182	2.928	2.974	7.216	-0.665	-1.062	2.907	-0.248	2.839	3.388	0.000502162	0.0534706	0.520873	0.691209	6.88029e-06	4.90042e-07	0.0037646	0.00326461	8.2908e-12	0.506812	0.289337	0.00401982	0.804281	0.00494545	0.000832247		0.000688851	0.0457	0.474338	0.72246	1.30548e-05	5.93148e-07	0.00354193	0.00460786	4.01808e-11	0.517785	0.249855	0.00768981	0.73221	0.00845043	0.00108954	NA	NA	NA	NA	NA	NA	NA	NA	NA	NA	NA	NA	NA	NA	NA	NA	NA	NA	NA	NA	NA	NA	NA	NA	NA	NA	NA	NA	NA	NA	NA	NA	NA	NA	NA	NA	NA	25/12/19/9/11/5/11/8	0.312 (0.688)	-0.168 (1.268)	-0.365 (1.257)	-0.951 (1.24)	1.832	0.12963	-0.321 (-0.969, 0.328)	0.183 (-0.552, 0.917)	0.335 (-0.638, 1.308)	0.902 (0.113, 1.69)	0.503 (-0.407, 1.413)	0.655 (-0.451, 1.762)	1.222 (0.274, 2.171)	0.152 (-1.011, 1.315)	0.719 (-0.298, 1.737)	0.567 (-0.611, 1.744)	-0.981	0.493	0.683	2.272	1.099	1.176	2.56	0.26	1.404	0.957	0.329014	0.622897	0.496171	0.025493	0.2749	0.242544	0.0121343	0.795509	0.163733	0.341341	23/26/35/29/5/15/34/13/16/13	0.611 (0.916)	-0.453 (0.789)	-0.123 (1.046)	-0.055 (0.863)	-1.006 (0.848)	6.208	2.90321e-05	-0.598 (-1.03, -0.167)	0.458 (0.038, 0.878)	0.141 (-0.391, 0.673)	0.056 (-0.511, 0.623)	0.991 (0.428, 1.555)	1.057 (0.554, 1.559)	0.739 (0.139, 1.34)	0.654 (0.021, 1.287)	1.59 (0.96, 2.219)	-0.317 (-0.913, 0.278)	-0.402 (-1.034, 0.229)	0.533 (-0.087, 1.154)	-0.085 (-0.787, 0.617)	0.85 (0.147, 1.554)	0.936 (0.206, 1.665)	-2.74	2.154	0.523	0.194	3.475	4.153	2.434	2.043	4.989	-1.053	-1.26	1.698	-0.24	2.388	2.535	0.00687703	0.0328157	0.601647	0.846348	0.000666869	5.46538e-05	0.0161161	0.0428107	1.64715e-06	0.294141	0.209637	0.0916353	0.81067	0.0181538	0.0122728
EFNA3	P52797	49/51/44/8/23/25	0.512 (0.843)	-0.122 (0.869)	-0.521 (1.005)	-0.605 (0.863)	-0.957 (1.192)	10.115	1.27131e-08	1	0	0	0	0	0	0	0	1	1	1	0	0	0.175	0.4	0.1	0.1	0.2	17.9487	41.0256	10.2564	10.2564	20.5128	neuron	NA						-0.512 (-0.885, -0.139)	0.122 (-0.265, 0.51)	0.521 (-0.19, 1.232)	0.605 (0.134, 1.077)	0.957 (0.498, 1.415)	0.634 (0.25, 1.018)	1.033 (0.323, 1.742)	1.117 (0.649, 1.586)	1.469 (1.013, 1.924)	0.399 (-0.318, 1.116)	0.483 (0.003, 0.963)	0.835 (0.368, 1.302)	0.084 (-0.681, 0.85)	0.436 (-0.322, 1.194)	0.351 (-0.187, 0.89)	-2.705	0.622	1.445	2.532	4.116	3.258	2.872	4.703	6.36	1.097	1.986	3.524	0.217	1.135	1.286	0.00743357	0.534791	0.150206	0.0121239	5.69225e-05	0.00132577	0.00453843	4.86201e-06	1.41364e-09	0.273946	0.0484824	0.000530588	0.828135	0.25796	0.199889		0.0142213	0.371607	0.108552	0.00854392	5.45674e-05	0.00113206	0.00373321	5.56265e-06	4.25391e-09	0.269434	0.064674	0.0013432	0.898419	0.340909	0.243082	NA	NA	NA	NA	NA	NA	NA	NA	NA	NA	NA	NA	NA	NA	NA	NA	NA	NA	NA	NA	NA	NA	NA	NA	NA	NA	NA	NA	NA	NA	NA	NA	NA	NA	NA	NA	NA	7/8/1/9	NA	NA	NA	NA	NA	NA	NA	NA	NA	NA	NA	NA	NA	NA	NA	NA	NA	NA	NA	NA	NA	NA	NA	NA	NA	NA	NA	NA	NA	NA	NA	NA	NA	NA	NA	NA	24/25/36/28/13/7/29/18/16/13	0.624 (0.916)	-0.147 (0.89)	-0.554 (1.08)	-0.649 (0.916)	-0.92 (0.909)	6.406	2.32295e-05	-0.601 (-1.067, -0.136)	0.2 (-0.253, 0.652)	0.559 (-0.212, 1.331)	0.664 (0.141, 1.187)	0.924 (0.337, 1.511)	0.801 (0.279, 1.323)	1.161 (0.351, 1.97)	1.265 (0.683, 1.847)	1.525 (0.878, 2.172)	0.36 (-0.45, 1.17)	0.464 (-0.111, 1.04)	0.724 (0.089, 1.36)	0.105 (-0.736, 0.945)	0.364 (-0.53, 1.259)	0.26 (-0.43, 0.95)	-2.554	0.872	1.434	2.512	3.114	3.036	2.836	4.302	4.665	0.878	1.596	2.254	0.246	0.806	0.745	0.0117715	0.384685	0.154058	0.0132258	0.00226645	0.00288708	0.00528767	3.2643e-05	7.47809e-06	0.38128	0.112799	0.0258431	0.805935	0.421894	0.457441
EFNA4	P52798	66/39/38/3/32/16	NA	NA	NA	NA	NA	NA	NA	0	0	0	0	0	0	0	0	0	0	0	0	0	0.716667	0.1	0.1	0.4	0.3	44.3299	6.18557	6.18557	24.7423	18.5567	astro	NA						NA	NA	NA	NA	NA	NA	NA	NA	NA	NA	NA	NA	NA	NA	NA	NA	NA	NA	NA	NA	NA	NA	NA	NA	NA	NA	NA	NA	NA	NA	NA	NA	NA	NA	NA	NA	NA	NA	NA	NA	NA	NA	NA	NA	NA		NA	NA	NA	NA	NA	NA	NA	NA	NA	NA	NA	NA	NA	NA	NA	NA	NA	NA	NA	NA	NA	NA	NA	NA	NA	NA	NA	NA	NA	NA	NA	NA	NA	NA	NA	NA	NA	NA	NA	NA	NA	NA	NA	NA	NA	NA	NA	NA	NA	NA	NA	NA	NA	NA	NA	NA	NA	NA	NA	NA	NA	NA	NA	NA	NA	NA	NA	NA	NA	NA	NA	NA	NA	NA	NA	NA	NA	NA	NA	NA	NA	NA	NA	NA	NA	NA	NA	NA	NA	NA	NA	NA	NA	NA	NA	NA	NA	NA	NA	NA	NA	NA	NA	NA	NA	NA	NA	NA	NA	NA	NA	NA	NA	NA	NA	NA	NA	NA	NA	NA	NA	NA	NA	NA	NA	NA	NA	NA	NA	NA	NA	NA	NA	NA	NA	NA	NA	NA	NA	NA	NA	NA
EFNA5	P52803	187/137/124/24/78/56	0.56 (0.719)	0.037 (1.018)	-0.147 (0.943)	-0.287 (0.87)	-0.886 (0.954)	22.059	2.55436e-20	1	0	0	0	0	0	0	0	1	1	1	1	0	2.91667	3.4	0.16	0.1	0.3	42.414	49.4426	2.32671	1.45419	4.36258	neuron	Fib1; Fib3; Fib2	aEndo; Fib1; Fib2; Fib3	BEC, Arterial				-0.566 (-0.77, -0.362)	-0.043 (-0.253, 0.167)	0.14 (-0.253, 0.533)	0.281 (0.037, 0.525)	0.88 (0.604, 1.156)	0.523 (0.298, 0.748)	0.706 (0.305, 1.108)	0.847 (0.59, 1.104)	1.446 (1.159, 1.734)	0.183 (-0.221, 0.588)	0.324 (0.062, 0.586)	0.923 (0.631, 1.215)	0.141 (-0.283, 0.564)	0.74 (0.297, 1.182)	0.599 (0.282, 0.917)	-5.452	-0.403	0.701	2.257	6.257	4.57	3.458	6.468	9.875	0.891	2.428	6.21	0.653	3.284	3.705	7.27012e-08	0.687026	0.483793	0.0243461	7.46752e-10	5.91774e-06	0.000583784	2.06322e-10	2.0586e-21	0.373515	0.0154579	9.90129e-10	0.514236	0.00108296	0.000231223		7.33705e-07	0.492687	0.295093	0.0289954	5.5753e-10	3.50976e-07	0.000361138	2.86038e-09	3.41137e-20	0.513932	0.145862	8.35134e-08	0.773361	0.00277815	0.000148608	51/32/15/8	0.687 (0.756)	0.094 (0.757)	-0.553 (0.773)	-0.724 (1.508)	7.829	5.32842e-06	-0.596 (-0.885, -0.306)	0.039 (-0.318, 0.396)	0.606 (0.12, 1.092)	0.699 (0.045, 1.353)	0.635 (0.219, 1.051)	1.201 (0.67, 1.733)	1.295 (0.603, 1.987)	0.567 (-0.004, 1.138)	0.66 (-0.059, 1.378)	0.093 (-0.7, 0.887)	-4.046	0.215	2.454	2.104	3.004	4.452	3.682	1.953	1.808	0.231	6.70816e-05	0.829685	0.0147088	0.0362451	0.00289789	1.2212e-05	0.000276892	0.0517541	0.0716566	0.817352	37/28/16/19	0.511 (0.687)	0.265 (0.992)	-0.219 (0.69)	-0.977 (0.888)	8.055	3.68345e-06	-0.514 (-0.841, -0.187)	-0.14 (-0.515, 0.235)	0.171 (-0.306, 0.649)	0.95 (0.508, 1.391)	0.374 (-0.086, 0.834)	0.685 (0.138, 1.233)	1.464 (0.948, 1.98)	0.311 (-0.267, 0.89)	1.09 (0.542, 1.638)	0.779 (0.162, 1.395)	-3.098	-0.735	0.705	4.235	1.601	2.465	5.585	1.058	3.916	2.488	0.00214691	0.462877	0.481158	3.10545e-05	0.110477	0.0142822	5.53098e-08	0.290751	0.000113195	0.0134457	49/64/20/47/29	0.464 (0.698)	-0.092 (1.13)	-0.001 (0.802)	-0.226 (0.95)	-0.872 (0.836)	7.332	1.39595e-06	-0.399 (-0.694, -0.104)	0.182 (-0.085, 0.449)	0.07 (-0.363, 0.503)	0.195 (-0.103, 0.494)	0.874 (0.509, 1.24)	0.582 (0.233, 0.93)	0.469 (-0.016, 0.955)	0.595 (0.219, 0.97)	1.274 (0.843, 1.705)	-0.112 (-0.583, 0.359)	0.013 (-0.341, 0.367)	0.692 (0.281, 1.103)	0.126 (-0.366, 0.617)	0.805 (0.269, 1.34)	0.679 (0.247, 1.111)	-2.66	1.341	0.317	1.287	4.703	3.284	1.9	3.115	5.814	-0.469	0.074	3.314	0.503	2.955	3.088	0.00812768	0.180687	0.75104	0.198693	3.57139e-06	0.00111748	0.0582377	0.00197852	1.27778e-08	0.639273	0.941353	0.00100784	0.615502	0.00332259	0.00216252
EFNB1	P98172	187/137/124/24/78/56	-0.012 (0.785)	0.776 (0.78)	-0.395 (1.24)	-0.135 (0.761)	-0.569 (0.961)	24.09	4.02135e-22	0	1	0	0	0	0	0	1	0	1	2	1	1	0.483333	0.1	0.12	0.433333	0.5	29.5316	6.10998	7.33198	26.4766	30.5499	NS	NA						-0.002 (-0.199, 0.194)	-0.791 (-0.993, -0.588)	0.381 (0.002, 0.76)	0.121 (-0.115, 0.357)	0.554 (0.288, 0.821)	-0.788 (-1.005, -0.572)	0.384 (-0.003, 0.77)	0.123 (-0.125, 0.371)	0.557 (0.279, 0.834)	1.172 (0.782, 1.562)	0.912 (0.659, 1.164)	1.345 (1.064, 1.627)	-0.26 (-0.668, 0.148)	0.173 (-0.253, 0.6)	0.433 (0.127, 0.74)	-0.022	-7.669	1.976	1.008	4.089	-7.146	1.947	0.975	3.943	5.904	7.086	9.385	-1.253	0.797	2.78	0.982254	7.00889e-14	0.0486479	0.313918	4.92778e-05	2.61018e-12	0.0519742	0.329759	9.00569e-05	5.94609e-09	3.88581e-12	1.28058e-19	0.210614	0.425731	0.00559882		0.910555	2.70281e-11	0.0411607	0.298218	1.78447e-05	1.65414e-10	0.0513825	0.371577	5.8589e-05	3.75734e-08	2.52603e-10	2.82897e-18	0.194447	0.376441	0.00307139	51/32/15/8	0.081 (0.818)	0.673 (0.742)	-0.108 (0.871)	-0.295 (1.287)	2.415	0.0490684	-0.066 (-0.358, 0.226)	-0.504 (-0.864, -0.144)	0.116 (-0.373, 0.606)	0.339 (-0.32, 0.998)	-0.438 (-0.858, -0.019)	0.182 (-0.353, 0.718)	0.405 (-0.293, 1.103)	0.62 (0.045, 1.196)	0.843 (0.119, 1.567)	0.223 (-0.577, 1.023)	-0.443	-2.754	0.468	1.013	-2.058	0.669	1.142	2.121	2.291	0.548	0.658456	0.00627345	0.640431	0.312093	0.0405331	0.503998	0.254426	0.0348094	0.0226841	0.584066	37/28/16/19	-0.159 (0.729)	0.916 (0.845)	-0.001 (0.572)	-0.535 (0.715)	7.389	1.1382e-05	0.15 (-0.167, 0.468)	-0.796 (-1.16, -0.432)	0.017 (-0.447, 0.481)	0.568 (0.139, 0.997)	-0.946 (-1.393, -0.499)	-0.133 (-0.664, 0.399)	0.418 (-0.083, 0.92)	0.813 (0.251, 1.375)	1.364 (0.832, 1.896)	0.551 (-0.048, 1.15)	0.93	-4.301	0.073	2.607	-4.164	-0.491	1.642	2.847	5.044	1.811	0.353032	2.35454e-05	0.941465	0.00961739	4.16228e-05	0.623547	0.101768	0.00473983	8.21917e-07	0.0712096	49/64/20/47/29	0.003 (0.791)	0.767 (0.772)	-0.347 (1.297)	-0.189 (0.789)	-0.666 (1.019)	11.683	1.55978e-10	-0.012 (-0.307, 0.282)	-0.736 (-1.003, -0.469)	0.314 (-0.118, 0.746)	0.17 (-0.128, 0.468)	0.681 (0.316, 1.046)	-0.724 (-1.071, -0.376)	0.326 (-0.159, 0.811)	0.182 (-0.193, 0.557)	0.693 (0.263, 1.123)	1.05 (0.58, 1.52)	0.906 (0.552, 1.259)	1.417 (1.006, 1.827)	-0.144 (-0.635, 0.347)	0.367 (-0.168, 0.902)	0.511 (0.079, 0.943)	-0.082	-5.422	1.428	1.12	3.665	-4.09	1.322	0.955	3.167	4.389	5.038	6.789	-0.577	1.348	2.325	0.934401	1.03909e-07	0.154117	0.263242	0.000281911	5.2458e-05	0.18679	0.339932	0.00166469	1.47135e-05	7.23451e-07	4.25822e-11	0.564172	0.178404	0.0205714
EFNB2	P52799	187/137/124/24/78/56	0.355 (0.727)	0.44 (0.779)	-0.311 (0.965)	-0.766 (0.801)	-1.401 (1.055)	50.682	8.07498e-44	1	1	0	0	0	0	0	0	1	1	2	1	0	6.48333	3.7	1.26	2.4	2.9	38.7219	22.0983	7.52538	14.3341	17.3203	NS	aEndo; Fib2	aEndo; capEndo					-0.363 (-0.557, -0.169)	-0.449 (-0.649, -0.249)	0.302 (-0.072, 0.677)	0.757 (0.524, 0.99)	1.393 (1.13, 1.656)	-0.086 (-0.3, 0.128)	0.666 (0.283, 1.048)	1.12 (0.875, 1.365)	1.756 (1.482, 2.03)	0.751 (0.366, 1.137)	1.206 (0.956, 1.456)	1.842 (1.563, 2.12)	0.455 (0.051, 0.858)	1.09 (0.669, 1.512)	0.636 (0.333, 0.938)	-3.67	-4.406	1.586	6.386	10.394	-0.787	3.419	8.978	12.585	3.83	9.487	13.003	2.215	5.08	4.125	0.000263984	1.24882e-05	0.113268	3.40731e-10	2.22077e-23	0.431877	0.000670457	3.51527e-18	2.13743e-32	0.000141606	5.4973e-20	3.10922e-34	0.0271693	5.04405e-07	4.23055e-05		0.000807489	0.000276412	0.0761381	3.72928e-10	1.85043e-23	0.675315	0.00056637	3.64928e-17	3.32246e-31	0.000277725	1.42347e-17	8.32776e-32	0.0437551	1.11375e-06	3.24541e-05	51/32/15/8	0.51 (0.736)	0.585 (0.816)	-0.697 (0.66)	-1.798 (1.71)	14.191	1.40761e-10	-0.455 (-0.753, -0.158)	-0.514 (-0.881, -0.147)	0.727 (0.228, 1.225)	1.773 (1.101, 2.444)	-0.058 (-0.486, 0.369)	1.182 (0.636, 1.727)	2.228 (1.517, 2.938)	1.24 (0.654, 1.827)	2.286 (1.548, 3.024)	1.046 (0.231, 1.861)	-3.01	-2.755	2.866	5.195	-0.269	4.264	6.169	4.162	6.099	2.526	0.00284285	0.00625172	0.00446307	3.89242e-07	0.787816	2.73581e-05	2.34668e-09	4.17818e-05	3.46141e-09	0.0120809	37/28/16/19	0.249 (0.782)	0.492 (0.788)	-0.694 (0.902)	-1.475 (1.035)	14.72	6.29525e-11	-0.254 (-0.588, 0.079)	-0.39 (-0.773, -0.008)	0.676 (0.188, 1.163)	1.472 (1.022, 1.923)	-0.136 (-0.606, 0.333)	0.93 (0.371, 1.488)	1.727 (1.2, 2.253)	1.066 (0.475, 1.656)	1.863 (1.304, 2.422)	0.797 (0.168, 1.426)	-1.501	-2.009	2.729	6.433	-0.571	3.278	6.455	3.554	6.559	2.495	0.134607	0.0455336	0.00675206	5.38576e-10	0.568584	0.00117856	4.76817e-10	0.00044533	2.60614e-10	0.0131894	49/64/20/47/29	0.272 (0.659)	0.345 (0.754)	-0.273 (1.029)	-0.812 (0.819)	-1.244 (0.832)	19.95	1.03309e-17	-0.245 (-0.525, 0.036)	-0.296 (-0.55, -0.042)	0.297 (-0.115, 0.709)	0.791 (0.507, 1.075)	1.246 (0.899, 1.594)	-0.051 (-0.382, 0.28)	0.542 (0.08, 1.004)	1.035 (0.678, 1.393)	1.491 (1.081, 1.901)	0.593 (0.145, 1.041)	1.086 (0.75, 1.423)	1.542 (1.151, 1.933)	0.494 (0.026, 0.961)	0.949 (0.44, 1.459)	0.456 (0.044, 0.867)	-1.714	-2.287	1.419	5.476	7.048	-0.302	2.306	5.701	7.156	2.602	6.345	7.761	2.077	3.665	2.179	0.0872578	0.0227092	0.156685	7.85061e-08	8.34954e-12	0.762797	0.0216229	2.36589e-08	4.19075e-12	0.00961851	6.20574e-10	7.5512e-14	0.0384516	0.000281439	0.0299432
EFNB3	Q15768	187/137/124/24/78/56	0.008 (0.722)	0.396 (0.835)	-0.247 (0.771)	-0.652 (0.748)	-0.773 (0.71)	23.389	1.67575e-21	0	1	0	0	0	0	0	0	1	1	2	1	0	0.483333	9.5	0.46	0.1	0.55	4.35697	85.637	4.14663	0.901442	4.95793	neuron	NA			1			-0.01 (-0.197, 0.176)	-0.399 (-0.591, -0.207)	0.244 (-0.116, 0.603)	0.649 (0.425, 0.872)	0.77 (0.518, 1.023)	-0.389 (-0.594, -0.183)	0.254 (-0.113, 0.621)	0.659 (0.424, 0.895)	0.781 (0.518, 1.044)	0.643 (0.273, 1.013)	1.048 (0.809, 1.288)	1.169 (0.902, 1.436)	0.405 (0.018, 0.792)	0.526 (0.122, 0.931)	0.121 (-0.169, 0.412)	-0.11	-4.083	1.333	5.703	5.988	-3.715	1.362	5.506	5.829	3.416	8.591	8.602	2.055	2.555	0.819	0.912456	5.05539e-05	0.183172	1.85152e-08	3.65544e-09	0.000222381	0.173816	5.43887e-08	9.09806e-09	0.000678705	7.47438e-17	6.82072e-17	0.0402957	0.0108782	0.412875		0.978214	0.000400129	0.160594	1.92659e-08	2.93376e-09	0.000767975	0.172559	1.20851e-07	1.59061e-08	0.00124181	3.01815e-15	9.79013e-16	0.0485704	0.0122128	0.380206	51/32/15/8	-0.023 (0.786)	0.504 (0.836)	-0.652 (0.706)	-1.154 (1.063)	6.543	4.73962e-05	0.061 (-0.234, 0.356)	-0.425 (-0.789, -0.061)	0.675 (0.179, 1.17)	1.153 (0.487, 1.82)	-0.486 (-0.91, -0.062)	0.613 (0.072, 1.155)	1.092 (0.387, 1.798)	1.1 (0.517, 1.682)	1.578 (0.846, 2.311)	0.479 (-0.33, 1.288)	0.407	-2.297	2.681	3.406	-2.257	2.23	3.047	3.718	4.242	1.165	0.684198	0.0223596	0.00776134	0.000754393	0.0247544	0.02651	0.00252561	0.000241515	2.99441e-05	0.245094	37/28/16/19	0.089 (0.74)	0.54 (0.699)	-0.658 (0.831)	-0.774 (0.49)	6.865	2.76805e-05	-0.089 (-0.409, 0.231)	-0.446 (-0.813, -0.08)	0.638 (0.171, 1.106)	0.769 (0.337, 1.201)	-0.357 (-0.807, 0.093)	0.728 (0.192, 1.263)	0.858 (0.353, 1.363)	1.085 (0.519, 1.651)	1.215 (0.679, 1.751)	0.13 (-0.473, 0.733)	-0.549	-2.395	2.69	3.503	-1.562	2.675	3.344	3.772	4.462	0.425	0.583397	0.0172567	0.00758259	0.000536212	0.119508	0.007911	0.000936837	0.000197694	1.17888e-05	0.670904	49/64/20/47/29	-0.022 (0.647)	0.28 (0.882)	-0.254 (0.822)	-0.65 (0.748)	-0.667 (0.708)	8.428	1.38681e-07	0.043 (-0.237, 0.323)	-0.237 (-0.49, 0.017)	0.267 (-0.144, 0.677)	0.638 (0.354, 0.921)	0.678 (0.331, 1.025)	-0.28 (-0.61, 0.051)	0.224 (-0.237, 0.685)	0.595 (0.238, 0.951)	0.635 (0.226, 1.044)	0.503 (0.056, 0.95)	0.874 (0.539, 1.21)	0.914 (0.525, 1.304)	0.371 (-0.095, 0.837)	0.411 (-0.097, 0.919)	0.04 (-0.37, 0.45)	0.301	-1.836	1.276	4.425	3.839	-1.664	0.954	3.281	3.052	2.215	5.118	4.611	1.564	1.59	0.191	0.76325	0.0671668	0.202646	1.25642e-05	0.000144008	0.0969391	0.340645	0.00112858	0.00243207	0.0273703	4.87575e-07	5.44178e-06	0.118542	0.112666	0.848355
EFTUD2	Q15029	6/2/1/4/1/0	NA	NA	NA	NA	NA	NA	NA	0	0	0	0	0	0	0	0	0	0	0	0	1	1.86667	2.4	1.18	3.23333	0.4	20.558	26.4317	12.9956	35.6094	4.40529	NS	NA						NA	NA	NA	NA	NA	NA	NA	NA	NA	NA	NA	NA	NA	NA	NA	NA	NA	NA	NA	NA	NA	NA	NA	NA	NA	NA	NA	NA	NA	NA	NA	NA	NA	NA	NA	NA	NA	NA	NA	NA	NA	NA	NA	NA	NA		NA	NA	NA	NA	NA	NA	NA	NA	NA	NA	NA	NA	NA	NA	NA	NA	NA	NA	NA	NA	NA	NA	NA	NA	NA	NA	NA	NA	NA	NA	NA	NA	NA	NA	NA	NA	NA	NA	NA	NA	NA	NA	NA	NA	NA	NA	NA	NA	NA	NA	NA	NA	NA	NA	NA	NA	NA	NA	NA	NA	NA	NA	NA	NA	NA	NA	NA	NA	NA	NA	NA	NA	NA	NA	NA	NA	NA	NA	NA	NA	NA	NA	NA	NA	NA	NA	NA	NA	NA	NA	NA	NA	NA	NA	NA	NA	NA	NA	NA	NA	NA	NA	NA	NA	NA	NA	NA	NA	NA	NA	NA	NA	NA	NA	NA	NA	NA	NA	NA	NA	NA	NA	NA	NA	NA	NA	NA	NA	NA	NA	NA	NA	NA	NA	NA	NA	NA	NA	NA	NA	NA	NA
EGF	P01133	12/6/15/3/5/4	NA	NA	NA	NA	NA	NA	NA	0	0	0	0	0	0	0	0	0	0	0	0	0	0.108333	0.2	0.1	0.1	0.1	17.8082	32.8767	16.4384	16.4384	16.4384	NS	NA						NA	NA	NA	NA	NA	NA	NA	NA	NA	NA	NA	NA	NA	NA	NA	NA	NA	NA	NA	NA	NA	NA	NA	NA	NA	NA	NA	NA	NA	NA	NA	NA	NA	NA	NA	NA	NA	NA	NA	NA	NA	NA	NA	NA	NA		NA	NA	NA	NA	NA	NA	NA	NA	NA	NA	NA	NA	NA	NA	NA	NA	NA	NA	NA	NA	NA	NA	NA	NA	NA	NA	NA	NA	NA	NA	NA	NA	NA	NA	NA	NA	NA	NA	NA	NA	NA	NA	NA	NA	NA	NA	NA	NA	NA	NA	NA	NA	NA	NA	NA	NA	NA	NA	NA	NA	NA	NA	NA	NA	NA	NA	NA	NA	NA	NA	NA	NA	NA	NA	NA	NA	NA	NA	NA	NA	NA	NA	NA	NA	NA	NA	NA	NA	NA	NA	NA	NA	NA	NA	NA	NA	NA	NA	NA	NA	NA	NA	NA	NA	NA	NA	NA	NA	NA	NA	NA	NA	NA	NA	NA	NA	NA	NA	NA	NA	NA	NA	NA	NA	NA	NA	NA	NA	NA	NA	NA	NA	NA	NA	NA	NA	NA	NA	NA	NA	NA	NA
EGFL6	Q8IUX8	34/20/26/2/6/9	NA	NA	NA	NA	NA	NA	NA	0	0	0	0	0	0	0	0	0	0	0	0	0	0.1	2.4	0.1	0.1	0.1	3.57143	85.7143	3.57143	3.57143	3.57143	neuron	NA			1			NA	NA	NA	NA	NA	NA	NA	NA	NA	NA	NA	NA	NA	NA	NA	NA	NA	NA	NA	NA	NA	NA	NA	NA	NA	NA	NA	NA	NA	NA	NA	NA	NA	NA	NA	NA	NA	NA	NA	NA	NA	NA	NA	NA	NA		NA	NA	NA	NA	NA	NA	NA	NA	NA	NA	NA	NA	NA	NA	NA	NA	NA	NA	NA	NA	NA	NA	NA	NA	NA	NA	NA	NA	NA	NA	NA	NA	NA	NA	NA	NA	NA	NA	NA	NA	NA	NA	NA	NA	NA	NA	NA	NA	NA	NA	NA	NA	NA	NA	NA	NA	NA	NA	NA	NA	NA	NA	NA	NA	NA	NA	NA	NA	NA	NA	NA	NA	NA	NA	NA	NA	NA	NA	NA	NA	NA	NA	NA	NA	NA	NA	NA	NA	NA	NA	NA	NA	NA	NA	NA	NA	NA	NA	NA	NA	NA	NA	NA	NA	NA	NA	NA	NA	NA	NA	NA	NA	NA	NA	NA	NA	NA	NA	NA	NA	NA	NA	NA	NA	NA	NA	NA	NA	NA	NA	NA	NA	NA	NA	NA	NA	NA	NA	NA	NA	NA	NA
EGFL7	Q9UHF1	29/22/14/8/11/9	-0.646 (0.799)	-0.192 (0.904)	-0.203 (1.627)	-0.585 (1.081)	0.625 (0.925)	2.594	0.0309566	0	0	0	0	0	1	0	0	0	0	5	0	0	0.1	0.1	0.1	0.1	0.5	11.1111	11.1111	11.1111	11.1111	55.5556	endoth	capEndo; vEndo; Per1	aEndo; capEndo; vEndo	BEC, Capillary; BEC, Venous				0.646 (0.077, 1.214)	0.192 (-0.462, 0.847)	0.203 (-0.6, 1.006)	0.585 (-0.128, 1.297)	-0.625 (-1.392, 0.142)	-0.453 (-1.141, 0.234)	-0.443 (-1.273, 0.387)	-0.061 (-0.804, 0.681)	-1.271 (-2.067, -0.475)	0.01 (-0.881, 0.902)	0.392 (-0.418, 1.202)	-0.817 (-1.677, 0.042)	0.382 (-0.553, 1.316)	-0.828 (-1.805, 0.15)	-1.21 (-2.113, -0.306)	2.258	0.584	0.502	1.632	-1.619	-1.311	-1.061	-0.164	-3.174	0.023	0.962	-1.891	0.812	-1.683	-2.66	0.0264764	0.560444	0.617066	0.106355	0.109146	0.193425	0.291804	0.870276	0.00207912	0.981685	0.338712	0.0619867	0.41889	0.0958697	0.00931149		0.0250259	0.556053	0.579434	0.102787	0.100471	0.186888	0.30431	0.85905	0.00227821	0.945518	0.336699	0.0594038	0.438833	0.0864106	0.00897346	NA	NA	NA	NA	NA	NA	NA	NA	NA	NA	NA	NA	NA	NA	NA	NA	NA	NA	NA	NA	NA	NA	NA	NA	NA	NA	NA	NA	NA	NA	NA	NA	NA	NA	NA	NA	NA	5/1/4/4	NA	NA	NA	NA	NA	NA	NA	NA	NA	NA	NA	NA	NA	NA	NA	NA	NA	NA	NA	NA	NA	NA	NA	NA	NA	NA	NA	NA	NA	NA	NA	NA	NA	NA	NA	NA	12/7/8/6/4	NA	NA	NA	NA	NA	NA	NA	NA	NA	NA	NA	NA	NA	NA	NA	NA	NA	NA	NA	NA	NA	NA	NA	NA	NA	NA	NA	NA	NA	NA	NA	NA	NA	NA	NA	NA	NA	NA	NA	NA	NA	NA	NA	NA	NA	NA	NA	NA	NA	NA	NA	NA
EGFL8	Q99944	111/86/78/17/46/35	0 (0.783)	0.471 (0.968)	0.375 (0.472)	0.218 (0.999)	-0.057 (0.831)	3.631	0.00321861	0	1	0	0	0	0	0	0	0	0	2	0	0	0.1	0.1	0.134286	0.12381	0.571429	9.7977	9.7977	13.2337	12.0663	55.1046	endoth	NA						-0.007 (-0.265, 0.251)	-0.478 (-0.743, -0.212)	-0.382 (-0.85, 0.086)	-0.225 (-0.54, 0.091)	0.05 (-0.298, 0.399)	-0.471 (-0.752, -0.189)	-0.375 (-0.852, 0.102)	-0.218 (-0.546, 0.111)	0.057 (-0.303, 0.418)	0.096 (-0.386, 0.577)	0.253 (-0.081, 0.587)	0.528 (0.162, 0.894)	0.157 (-0.353, 0.667)	0.432 (-0.099, 0.964)	0.275 (-0.128, 0.678)	-0.053	-3.535	-1.604	-1.402	0.284	-3.292	-1.545	-1.304	0.312	0.391	1.487	2.838	0.605	1.599	1.341	0.957745	0.000459598	0.109642	0.161805	0.776762	0.00109216	0.123231	0.193046	0.75496	0.696063	0.13778	0.00479676	0.545227	0.110699	0.180697		0.815239	0.00552273	0.182615	0.121162	0.807335	0.00470402	0.150105	0.0962119	0.946208	0.786703	0.429265	0.0227221	0.788068	0.183921	0.155516	33/18/8/5	-0.109 (0.905)	0.265 (0.997)	0.476 (0.53)	0.415 (0.824)	1.213	0.307147	0.2 (-0.176, 0.577)	-0.153 (-0.646, 0.34)	-0.475 (-1.158, 0.208)	-0.437 (-1.295, 0.421)	-0.353 (-0.917, 0.21)	-0.675 (-1.414, 0.063)	-0.637 (-1.544, 0.269)	-0.322 (-1.125, 0.481)	-0.284 (-1.232, 0.663)	0.038 (-1.029, 1.105)	1.051	-0.612	-1.372	-1.005	-1.237	-1.805	-1.388	-0.792	-0.592	0.07	0.294736	0.541462	0.171802	0.316223	0.217717	0.0728252	0.166869	0.429415	0.554588	0.944158	12/25/11/17/11/5/8/11	-0.015 (0.731)	0.565 (0.921)	-0.661 (2.364)	-0.376 (0.681)	1.28	0.279895	-0.056 (-0.484, 0.373)	-0.44 (-0.953, 0.072)	0.414 (-0.48, 1.307)	0.299 (-0.319, 0.917)	-0.384 (-1.006, 0.237)	0.47 (-0.481, 1.42)	0.355 (-0.349, 1.06)	0.854 (-0.156, 1.864)	0.74 (-0.017, 1.497)	-0.114 (-1.164, 0.936)	-0.257	-1.697	0.914	0.957	-1.221	0.976	0.996	1.67	1.93	-0.215	0.797217	0.091528	0.361983	0.340055	0.223891	0.330681	0.320933	0.0968282	0.0553249	0.830116	21/28/21/43/7/13/14/33/10/19	0.143 (0.671)	0.52 (0.984)	0.298 (0.504)	0.289 (0.709)	0.004 (0.875)	1.887	0.0971925	-0.108 (-0.48, 0.263)	-0.441 (-0.757, -0.125)	-0.244 (-0.762, 0.273)	-0.292 (-0.637, 0.053)	0.016 (-0.416, 0.448)	-0.333 (-0.759, 0.093)	-0.136 (-0.721, 0.449)	-0.184 (-0.634, 0.267)	0.124 (-0.395, 0.643)	0.197 (-0.36, 0.754)	0.15 (-0.255, 0.555)	0.457 (-0.023, 0.938)	-0.047 (-0.624, 0.529)	0.26 (-0.371, 0.892)	0.308 (-0.193, 0.809)	-0.573	-2.752	-0.931	-1.667	0.072	-1.542	-0.459	-0.803	0.47	0.697	0.728	1.876	-0.162	0.812	1.21	0.566977	0.00637606	0.352966	0.0968933	0.942427	0.124511	0.646676	0.422658	0.638476	0.48643	0.467531	0.0619134	0.871493	0.417736	0.227653
EGFLAM	Q63HQ2	187/137/124/24/78/56	-0.05 (0.976)	-0.044 (0.825)	-0.881 (0.952)	0.345 (0.98)	0.546 (0.814)	10.002	3.30286e-09	0	0	0	1	1	0	0	1	0	0	5	0	1	0.333333	0.1	0.18	0.1	0.2	36.4964	10.9489	19.708	10.9489	21.8978	NS	NA						0.053 (-0.155, 0.26)	0.047 (-0.167, 0.26)	0.883 (0.483, 1.283)	-0.342 (-0.591, -0.093)	-0.543 (-0.824, -0.262)	-0.006 (-0.235, 0.223)	0.83 (0.422, 1.239)	-0.395 (-0.657, -0.133)	-0.596 (-0.889, -0.303)	0.837 (0.425, 1.248)	-0.389 (-0.656, -0.122)	-0.59 (-0.887, -0.293)	-1.225 (-1.656, -0.795)	-1.426 (-1.877, -0.976)	-0.201 (-0.524, 0.122)	0.5	0.429	4.334	-2.701	-3.795	-0.053	3.993	-2.964	-3.999	3.992	-2.863	-3.899	-5.586	-6.221	-1.221	0.617031	0.668272	1.71527e-05	0.00710089	0.000162787	0.957464	7.3431e-05	0.00316054	7.14524e-05	7.3788e-05	0.00434172	0.000107593	3.52826e-08	9.25466e-10	0.22238		0.802214	0.934839	3.13597e-05	0.00811921	0.000185513	0.762276	7.36174e-05	0.00699379	0.00018271	4.48533e-05	0.0179539	0.000546688	8.57497e-08	2.41771e-09	0.215671	51/32/15/8	0.018 (0.94)	-0.032 (0.948)	0.136 (0.795)	0.475 (1.164)	0.529	0.714237	-0.07 (-0.377, 0.238)	-0.044 (-0.423, 0.335)	-0.167 (-0.682, 0.348)	-0.463 (-1.156, 0.231)	0.026 (-0.415, 0.467)	-0.097 (-0.661, 0.466)	-0.393 (-1.127, 0.341)	-0.123 (-0.729, 0.483)	-0.419 (-1.181, 0.344)	-0.296 (-1.137, 0.546)	-0.446	-0.229	-0.638	-1.313	0.114	-0.34	-1.053	-0.4	-1.081	-0.691	0.655645	0.81894	0.523707	0.190274	0.909175	0.7338	0.293002	0.689617	0.280603	0.490196	37/28/16/19	-0.197 (1.081)	-0.053 (0.814)	0.182 (0.964)	0.317 (0.888)	0.831	0.506663	0.197 (-0.149, 0.544)	-0.033 (-0.43, 0.364)	-0.13 (-0.636, 0.375)	-0.28 (-0.748, 0.188)	-0.23 (-0.717, 0.257)	-0.328 (-0.908, 0.252)	-0.477 (-1.024, 0.069)	-0.098 (-0.711, 0.515)	-0.247 (-0.828, 0.333)	-0.15 (-0.802, 0.503)	1.123	-0.162	-0.508	-1.179	-0.929	-1.114	-1.719	-0.314	-0.839	-0.451	0.262514	0.871721	0.611975	0.239589	0.353694	0.266401	0.0866724	0.753431	0.402063	0.652431	49/64/20/47/29	-0.011 (0.937)	-0.047 (0.776)	-0.959 (0.978)	0.466 (1.037)	0.715 (0.624)	9.115	3.27648e-08	-0.02 (-0.316, 0.277)	0.002 (-0.266, 0.27)	0.928 (0.494, 1.362)	-0.453 (-0.752, -0.153)	-0.718 (-1.085, -0.351)	0.022 (-0.327, 0.371)	0.948 (0.46, 1.435)	-0.433 (-0.81, -0.056)	-0.699 (-1.131, -0.266)	0.926 (0.453, 1.398)	-0.455 (-0.81, -0.1)	-0.721 (-1.133, -0.308)	-1.381 (-1.874, -0.888)	-1.646 (-2.184, -1.109)	-0.266 (-0.699, 0.168)	-0.13	0.018	4.201	-2.971	-3.849	0.124	3.823	-2.26	-3.178	3.852	-2.519	-3.438	-5.507	-6.024	-1.204	0.896686	0.985999	3.29578e-05	0.00315317	0.000138479	0.901699	0.000153697	0.0243815	0.00160374	0.000137246	0.0121655	0.000650594	6.67061e-08	3.94513e-09	0.229513
EGFR	P00533	187/137/124/24/78/56	0.292 (0.92)	-0.153 (1.053)	-0.122 (1.239)	-0.342 (0.977)	-0.376 (1.15)	5.908	2.41882e-05	1	0	0	0	0	0	0	0	1	1	1	1	0	18	5	1.5	0.166667	4.65	61.3985	17.0551	5.11654	0.568505	15.8613	astro	Fib3	capEndo					-0.295 (-0.519, -0.07)	0.15 (-0.081, 0.381)	0.119 (-0.314, 0.552)	0.34 (0.071, 0.608)	0.373 (0.069, 0.677)	0.445 (0.197, 0.692)	0.414 (-0.028, 0.855)	0.634 (0.351, 0.917)	0.668 (0.352, 0.984)	-0.031 (-0.476, 0.414)	0.19 (-0.099, 0.478)	0.223 (-0.098, 0.545)	0.221 (-0.245, 0.686)	0.254 (-0.233, 0.741)	0.034 (-0.316, 0.383)	-2.58	1.274	0.54	2.48	2.412	3.531	1.841	4.402	4.146	-0.136	1.292	1.366	0.93	1.026	0.189	0.0101197	0.203317	0.589151	0.0134226	0.0161658	0.000446409	0.0661722	1.27098e-05	3.8751e-05	0.891876	0.196779	0.172454	0.352773	0.305431	0.849812		0.0116905	0.101069	0.583389	0.0124689	0.0112807	0.000144839	0.0675137	1.46917e-05	2.96973e-05	0.73678	0.329252	0.233075	0.350694	0.272242	0.771458	51/32/15/8	0.419 (0.911)	-0.237 (0.885)	-0.299 (0.681)	0.301 (1.781)	3.42	0.00943224	-0.427 (-0.738, -0.115)	0.292 (-0.092, 0.676)	0.295 (-0.227, 0.817)	-0.273 (-0.976, 0.43)	0.719 (0.272, 1.166)	0.722 (0.151, 1.293)	0.153 (-0.591, 0.898)	0.003 (-0.611, 0.617)	-0.565 (-1.338, 0.207)	-0.568 (-1.421, 0.285)	-2.695	1.498	1.112	-0.765	3.165	2.487	0.406	0.009	-1.441	-1.311	0.00745289	0.135242	0.267043	0.445114	0.00171766	0.0134417	0.685138	0.992983	0.150687	0.19101	37/28/16/19	0.307 (0.88)	-0.026 (1.206)	-0.28 (0.832)	-0.714 (0.832)	3.866	0.00448663	-0.307 (-0.656, 0.043)	0.082 (-0.319, 0.483)	0.306 (-0.205, 0.817)	0.747 (0.274, 1.219)	0.389 (-0.104, 0.881)	0.613 (0.027, 1.198)	1.054 (0.501, 1.606)	0.224 (-0.395, 0.843)	0.665 (0.079, 1.251)	0.441 (-0.218, 1.1)	-1.728	0.402	1.178	3.112	1.554	2.06	3.757	0.712	2.233	1.317	0.0850351	0.688344	0.239731	0.00205194	0.121196	0.0403007	0.00020938	0.476892	0.0263312	0.189068	49/64/20/47/29	0.149 (0.957)	-0.166 (1.071)	-0.014 (1.223)	-0.378 (1.108)	-0.341 (1.072)	1.915	0.0908297	-0.142 (-0.471, 0.187)	0.184 (-0.114, 0.482)	0.016 (-0.467, 0.499)	0.371 (0.038, 0.704)	0.345 (-0.063, 0.753)	0.326 (-0.063, 0.714)	0.158 (-0.384, 0.7)	0.513 (0.094, 0.932)	0.488 (0.007, 0.968)	-0.167 (-0.693, 0.358)	0.187 (-0.208, 0.582)	0.162 (-0.297, 0.62)	0.355 (-0.194, 0.903)	0.329 (-0.268, 0.927)	-0.025 (-0.508, 0.457)	-0.848	1.212	0.066	2.189	1.665	1.649	0.575	2.407	1.994	-0.627	0.931	0.693	1.271	1.083	-0.103	0.396909	0.226275	0.947095	0.0292218	0.0967645	0.100032	0.565958	0.0165692	0.0468748	0.531282	0.352367	0.488451	0.204344	0.279461	0.91765
EHBP1L1	Q8N3D4	177/125/113/22/71/49	0.051 (0.724)	0.05 (0.925)	-0.564 (0.789)	-0.458 (1.113)	-0.755 (0.992)	9.39	1.33567e-08	0	0	0	0	0	0	0	1	1	1	1	0	0	0.125	0.1	0.1	0.533333	0.15	12.3967	9.91736	9.91736	52.8926	14.876	microglia.macrophage	aSMC	aSMC; vSMC					-0.056 (-0.272, 0.159)	-0.056 (-0.278, 0.166)	0.558 (0.141, 0.975)	0.453 (0.193, 0.712)	0.749 (0.452, 1.047)	0.001 (-0.239, 0.24)	0.615 (0.188, 1.041)	0.509 (0.235, 0.783)	0.806 (0.495, 1.117)	0.614 (0.184, 1.044)	0.509 (0.229, 0.788)	0.805 (0.49, 1.121)	-0.105 (-0.556, 0.345)	0.191 (-0.282, 0.665)	0.297 (-0.046, 0.639)	-0.514	-0.495	2.628	3.43	4.942	0.004	2.83	3.647	5.09	2.805	3.575	5.012	-0.46	0.794	1.701	0.607119	0.621137	0.00882617	0.000648309	1.02701e-06	0.996548	0.00482995	0.000290472	4.92419e-07	0.00520922	0.000380812	7.26504e-07	0.645703	0.427778	0.0895156		0.713364	0.674338	0.0062728	0.000823613	2.06987e-06	0.947827	0.00420239	0.000595429	1.78996e-06	0.00421275	0.000684271	2.02293e-06	0.543507	0.546364	0.101926	44/31/15/6	0.138 (0.833)	0.247 (0.989)	0.254 (1.532)	-1.274 (0.92)	2.947	0.0207894	-0.12 (-0.458, 0.218)	-0.274 (-0.674, 0.125)	-0.241 (-0.777, 0.295)	1.212 (0.384, 2.041)	-0.154 (-0.628, 0.32)	-0.121 (-0.716, 0.474)	1.332 (0.461, 2.204)	0.034 (-0.598, 0.665)	1.487 (0.593, 2.38)	1.453 (0.488, 2.419)	-0.7	-1.352	-0.885	2.88	-0.641	-0.4	3.009	0.105	3.276	2.963	0.484462	0.177455	0.377152	0.00429935	0.52193	0.689791	0.00286827	0.916621	0.00119178	0.00332196	2/35/2/26/0/16/1/18	0.162 (0.547)	0.145 (1.015)	-0.367 (0.965)	-0.548 (1.046)	2.134	0.0768968	-0.166 (-0.517, 0.185)	-0.129 (-0.536, 0.277)	0.344 (-0.156, 0.845)	0.53 (0.056, 1.004)	0.037 (-0.46, 0.534)	0.511 (-0.067, 1.088)	0.696 (0.141, 1.251)	0.474 (-0.14, 1.088)	0.659 (0.068, 1.25)	0.185 (-0.467, 0.838)	-0.932	-0.626	1.354	2.201	0.146	1.74	2.471	1.519	2.196	0.56	0.352252	0.531609	0.176786	0.0285986	0.883901	0.0829708	0.0140991	0.129902	0.0289532	0.576163	3/46/8/56/2/18/7/40/4/25	-0.117 (0.714)	-0.102 (0.832)	-0.711 (0.78)	-0.762 (0.854)	-0.779 (0.958)	7.872	4.8011e-07	0.121 (-0.18, 0.422)	0.096 (-0.183, 0.375)	0.725 (0.274, 1.175)	0.754 (0.437, 1.071)	0.769 (0.382, 1.156)	-0.025 (-0.386, 0.336)	0.604 (0.1, 1.108)	0.633 (0.24, 1.026)	0.648 (0.197, 1.099)	0.629 (0.135, 1.122)	0.658 (0.282, 1.034)	0.673 (0.238, 1.109)	0.029 (-0.487, 0.546)	0.044 (-0.518, 0.607)	0.015 (-0.447, 0.477)	0.79	0.677	3.164	4.682	3.909	-0.136	2.358	3.17	2.827	2.507	3.441	3.04	0.112	0.155	0.064	0.429798	0.499063	0.00169284	4.06041e-06	0.000110965	0.892098	0.0189105	0.00165644	0.00496831	0.0126341	0.000648809	0.00254215	0.911027	0.876751	0.949018
EHD1	Q9H4M9	12/13/6/1/5/5	NA	NA	NA	NA	NA	NA	NA	0	0	0	0	0	0	0	0	0	0	0	0	0	0.525	0.1	0.28	0.1	0.3	40.2299	7.66284	21.4559	7.66284	22.9885	astro	NA						NA	NA	NA	NA	NA	NA	NA	NA	NA	NA	NA	NA	NA	NA	NA	NA	NA	NA	NA	NA	NA	NA	NA	NA	NA	NA	NA	NA	NA	NA	NA	NA	NA	NA	NA	NA	NA	NA	NA	NA	NA	NA	NA	NA	NA		NA	NA	NA	NA	NA	NA	NA	NA	NA	NA	NA	NA	NA	NA	NA	NA	NA	NA	NA	NA	NA	NA	NA	NA	NA	NA	NA	NA	NA	NA	NA	NA	NA	NA	NA	NA	NA	NA	NA	NA	NA	NA	NA	NA	NA	NA	NA	NA	NA	NA	NA	NA	NA	NA	NA	NA	NA	NA	NA	NA	NA	NA	NA	NA	NA	NA	NA	NA	NA	NA	NA	NA	NA	NA	NA	NA	NA	NA	NA	NA	NA	NA	NA	NA	NA	NA	NA	NA	NA	NA	NA	NA	NA	NA	NA	NA	NA	NA	NA	NA	NA	NA	NA	NA	NA	NA	NA	NA	NA	NA	NA	NA	NA	NA	NA	NA	NA	NA	NA	NA	NA	NA	NA	NA	NA	NA	NA	NA	NA	NA	NA	NA	NA	NA	NA	NA	NA	NA	NA	NA	NA	NA
EHD2	Q9NZN4	6/2/1/4/1/0	NA	NA	NA	NA	NA	NA	NA	0	0	0	0	0	0	0	0	0	0	0	0	0	1.35	0.1	0.16	0.1	2.4	32.8467	2.43309	3.89294	2.43309	58.3942	endoth	Per1; vSMC	aSMC; Per1; Per2					NA	NA	NA	NA	NA	NA	NA	NA	NA	NA	NA	NA	NA	NA	NA	NA	NA	NA	NA	NA	NA	NA	NA	NA	NA	NA	NA	NA	NA	NA	NA	NA	NA	NA	NA	NA	NA	NA	NA	NA	NA	NA	NA	NA	NA		NA	NA	NA	NA	NA	NA	NA	NA	NA	NA	NA	NA	NA	NA	NA	NA	NA	NA	NA	NA	NA	NA	NA	NA	NA	NA	NA	NA	NA	NA	NA	NA	NA	NA	NA	NA	NA	NA	NA	NA	NA	NA	NA	NA	NA	NA	NA	NA	NA	NA	NA	NA	NA	NA	NA	NA	NA	NA	NA	NA	NA	NA	NA	NA	NA	NA	NA	NA	NA	NA	NA	NA	NA	NA	NA	NA	NA	NA	NA	NA	NA	NA	NA	NA	NA	NA	NA	NA	NA	NA	NA	NA	NA	NA	NA	NA	NA	NA	NA	NA	NA	NA	NA	NA	NA	NA	NA	NA	NA	NA	NA	NA	NA	NA	NA	NA	NA	NA	NA	NA	NA	NA	NA	NA	NA	NA	NA	NA	NA	NA	NA	NA	NA	NA	NA	NA	NA	NA	NA	NA	NA	NA
EIF2S1	P05198	15/10/3/9/4/1	NA	NA	NA	NA	NA	NA	NA	0	0	0	0	0	0	0	0	0	0	0	0	0	7.575	10.9	8.38	7.5	3.4	20.0636	28.8703	22.1957	19.8649	9.00543	NS	NA						NA	NA	NA	NA	NA	NA	NA	NA	NA	NA	NA	NA	NA	NA	NA	NA	NA	NA	NA	NA	NA	NA	NA	NA	NA	NA	NA	NA	NA	NA	NA	NA	NA	NA	NA	NA	NA	NA	NA	NA	NA	NA	NA	NA	NA		NA	NA	NA	NA	NA	NA	NA	NA	NA	NA	NA	NA	NA	NA	NA	NA	NA	NA	NA	NA	NA	NA	NA	NA	NA	NA	NA	NA	NA	NA	NA	NA	NA	NA	NA	NA	NA	NA	NA	NA	NA	NA	NA	NA	NA	NA	NA	NA	NA	NA	NA	NA	NA	NA	NA	NA	NA	NA	NA	NA	NA	NA	NA	NA	NA	NA	NA	NA	NA	NA	NA	NA	NA	NA	NA	NA	NA	NA	NA	NA	NA	NA	NA	NA	NA	NA	NA	NA	NA	NA	NA	NA	NA	NA	NA	NA	NA	NA	NA	NA	NA	NA	NA	NA	NA	NA	NA	NA	NA	NA	NA	NA	NA	NA	NA	NA	NA	NA	NA	NA	NA	NA	NA	NA	NA	NA	NA	NA	NA	NA	NA	NA	NA	NA	NA	NA	NA	NA	NA	NA	NA	NA
EIF2S2	P20042	42/35/23/2/20/16	NA	NA	NA	NA	NA	NA	NA	0	0	0	0	0	0	0	0	0	0	0	0	0	4.875	6.1	8.06	7.86667	2.4	16.6373	20.8179	27.507	26.8472	8.19066	NS	NA						NA	NA	NA	NA	NA	NA	NA	NA	NA	NA	NA	NA	NA	NA	NA	NA	NA	NA	NA	NA	NA	NA	NA	NA	NA	NA	NA	NA	NA	NA	NA	NA	NA	NA	NA	NA	NA	NA	NA	NA	NA	NA	NA	NA	NA		NA	NA	NA	NA	NA	NA	NA	NA	NA	NA	NA	NA	NA	NA	NA	NA	NA	NA	NA	NA	NA	NA	NA	NA	NA	NA	NA	NA	NA	NA	NA	NA	NA	NA	NA	NA	NA	NA	NA	NA	NA	NA	NA	NA	NA	NA	NA	NA	NA	NA	NA	NA	NA	NA	NA	NA	NA	NA	NA	NA	NA	NA	NA	NA	NA	NA	NA	NA	NA	NA	NA	NA	NA	NA	NA	NA	NA	NA	NA	NA	NA	NA	NA	NA	NA	NA	NA	NA	NA	NA	NA	NA	NA	NA	NA	NA	NA	NA	NA	NA	NA	NA	NA	NA	NA	NA	NA	NA	NA	NA	NA	NA	NA	NA	NA	NA	NA	NA	NA	NA	NA	NA	NA	NA	NA	NA	NA	NA	NA	NA	NA	NA	NA	NA	NA	NA	NA	NA	NA	NA	NA	NA
EIF3A	Q14152	34/27/22/8/11/16	-0.423 (1.11)	-0.533 (0.837)	1.115 (2.159)	0.06 (0.765)	-0.22 (1.148)	3.144	0.0107758	0	0	1	0	0	0	0	0	0	0	3	0	0	10.5333	14.3	15.3	22.4	4.1	15.8079	21.4607	22.9615	33.6168	6.15308	NS	NA						0.423 (-0.144, 0.99)	0.533 (-0.068, 1.135)	-1.115 (-1.979, -0.251)	-0.06 (-0.823, 0.703)	0.22 (-0.447, 0.887)	0.111 (-0.521, 0.742)	-1.538 (-2.423, -0.652)	-0.483 (-1.269, 0.304)	-0.203 (-0.896, 0.491)	-1.648 (-2.556, -0.74)	-0.593 (-1.406, 0.219)	-0.313 (-1.036, 0.409)	1.055 (0.033, 2.077)	1.335 (0.383, 2.287)	0.28 (-0.581, 1.141)	1.477	1.756	-2.556	-0.156	0.654	0.347	-3.441	-1.216	-0.579	-3.597	-1.448	-0.859	2.045	2.778	0.644	0.142419	0.081753	0.011917	0.876387	0.514575	0.728924	0.000814195	0.226628	0.563944	0.000480297	0.150447	0.391958	0.0431533	0.00642206	0.520799		0.157995	0.114443	0.0115465	0.931884	0.572898	0.802183	0.000903009	0.272945	0.53987	0.000664675	0.213189	0.41952	0.03532	0.00772347	0.611514	NA	NA	NA	NA	NA	NA	NA	NA	NA	NA	NA	NA	NA	NA	NA	NA	NA	NA	NA	NA	NA	NA	NA	NA	NA	NA	NA	NA	NA	NA	NA	NA	NA	NA	NA	NA	NA	7/4/3/8	NA	NA	NA	NA	NA	NA	NA	NA	NA	NA	NA	NA	NA	NA	NA	NA	NA	NA	NA	NA	NA	NA	NA	NA	NA	NA	NA	NA	NA	NA	NA	NA	NA	NA	NA	NA	37/12/49/15/13/7/41/6/22/7	-0.246 (1.19)	-0.491 (0.693)	1.094 (2.331)	-0.076 (0.526)	0.131 (1.592)	1.962	0.0945159	0.249 (-0.541, 1.039)	0.467 (-0.263, 1.197)	-1.192 (-2.197, -0.187)	0.102 (-0.942, 1.147)	-0.232 (-1.218, 0.755)	0.218 (-0.694, 1.13)	-1.441 (-2.589, -0.294)	-0.147 (-1.326, 1.033)	-0.481 (-1.609, 0.647)	-1.659 (-2.761, -0.557)	-0.365 (-1.506, 0.777)	-0.699 (-1.781, 0.383)	1.294 (-0.032, 2.62)	0.96 (-0.318, 2.238)	-0.334 (-1.658, 0.99)	0.629	1.275	-2.364	0.195	-0.468	0.476	-2.503	-0.248	-0.85	-3	-0.637	-1.287	1.945	1.498	-0.503	0.531282	0.206207	0.0207586	0.845639	0.641311	0.635357	0.0145418	0.80462	0.398278	0.00369259	0.52621	0.202085	0.0556228	0.138532	0.616755
EIF3B	P55884	10/6/1/6/4/0	NA	NA	NA	NA	NA	NA	NA	0	0	0	0	0	0	0	0	0	0	0	0	0	1.68333	0.7	1.92	1.66667	0.75	25.0496	10.4167	28.5714	24.8016	11.1607	NS	NA						NA	NA	NA	NA	NA	NA	NA	NA	NA	NA	NA	NA	NA	NA	NA	NA	NA	NA	NA	NA	NA	NA	NA	NA	NA	NA	NA	NA	NA	NA	NA	NA	NA	NA	NA	NA	NA	NA	NA	NA	NA	NA	NA	NA	NA		NA	NA	NA	NA	NA	NA	NA	NA	NA	NA	NA	NA	NA	NA	NA	NA	NA	NA	NA	NA	NA	NA	NA	NA	NA	NA	NA	NA	NA	NA	NA	NA	NA	NA	NA	NA	NA	NA	NA	NA	NA	NA	NA	NA	NA	NA	NA	NA	NA	NA	NA	NA	NA	NA	NA	NA	NA	NA	NA	NA	NA	NA	NA	NA	NA	NA	NA	NA	NA	NA	NA	NA	NA	NA	NA	NA	NA	NA	NA	NA	NA	NA	NA	NA	NA	NA	NA	NA	NA	NA	NA	NA	NA	NA	NA	NA	NA	NA	NA	NA	NA	NA	NA	NA	NA	NA	NA	NA	NA	NA	NA	NA	NA	NA	NA	NA	NA	NA	NA	NA	NA	NA	NA	NA	NA	NA	NA	NA	NA	NA	NA	NA	NA	NA	NA	NA	NA	NA	NA	NA	NA	NA
EIF3E	P60228	6/2/1/4/1/0	NA	NA	NA	NA	NA	NA	NA	0	0	0	0	0	0	0	0	0	0	0	0	0	13.675	16.4	22.86	39.6667	13.8	12.8522	15.4133	21.4846	37.2801	12.9697	NS	vSMC						NA	NA	NA	NA	NA	NA	NA	NA	NA	NA	NA	NA	NA	NA	NA	NA	NA	NA	NA	NA	NA	NA	NA	NA	NA	NA	NA	NA	NA	NA	NA	NA	NA	NA	NA	NA	NA	NA	NA	NA	NA	NA	NA	NA	NA		NA	NA	NA	NA	NA	NA	NA	NA	NA	NA	NA	NA	NA	NA	NA	NA	NA	NA	NA	NA	NA	NA	NA	NA	NA	NA	NA	NA	NA	NA	NA	NA	NA	NA	NA	NA	NA	NA	NA	NA	NA	NA	NA	NA	NA	NA	NA	NA	NA	NA	NA	NA	NA	NA	NA	NA	NA	NA	NA	NA	NA	NA	NA	NA	NA	NA	NA	NA	NA	NA	NA	NA	NA	NA	NA	NA	NA	NA	NA	NA	NA	NA	NA	NA	NA	NA	NA	NA	NA	NA	NA	NA	NA	NA	NA	NA	NA	NA	NA	NA	NA	NA	NA	NA	NA	NA	NA	NA	NA	NA	NA	NA	NA	NA	NA	NA	NA	NA	NA	NA	NA	NA	NA	NA	NA	NA	NA	NA	NA	NA	NA	NA	NA	NA	NA	NA	NA	NA	NA	NA	NA	NA
EIF3F	O00303	7/0/0/0/4/1	NA	NA	NA	NA	NA	NA	NA	0	0	0	0	0	0	0	0	0	0	0	0	1	3.76667	3.7	5.9	8.13333	3.4	15.1272	14.8594	23.6948	32.664	13.6546	NS	vSMC						NA	NA	NA	NA	NA	NA	NA	NA	NA	NA	NA	NA	NA	NA	NA	NA	NA	NA	NA	NA	NA	NA	NA	NA	NA	NA	NA	NA	NA	NA	NA	NA	NA	NA	NA	NA	NA	NA	NA	NA	NA	NA	NA	NA	NA		NA	NA	NA	NA	NA	NA	NA	NA	NA	NA	NA	NA	NA	NA	NA	NA	NA	NA	NA	NA	NA	NA	NA	NA	NA	NA	NA	NA	NA	NA	NA	NA	NA	NA	NA	NA	NA	NA	NA	NA	NA	NA	NA	NA	NA	NA	NA	NA	NA	NA	NA	NA	NA	NA	NA	NA	NA	NA	NA	NA	NA	NA	NA	NA	NA	NA	NA	NA	NA	NA	NA	NA	NA	NA	NA	NA	NA	NA	NA	NA	NA	NA	NA	NA	NA	NA	NA	NA	NA	NA	NA	NA	NA	NA	NA	NA	NA	NA	NA	NA	NA	NA	NA	NA	NA	NA	NA	NA	NA	NA	NA	NA	NA	NA	NA	NA	NA	NA	NA	NA	NA	NA	NA	NA	NA	NA	NA	NA	NA	NA	NA	NA	NA	NA	NA	NA	NA	NA	NA	NA	NA	NA
EIF3G	O75821	6/2/1/4/1/0	NA	NA	NA	NA	NA	NA	NA	0	0	0	0	0	0	0	0	0	0	0	0	0	1.79167	1	1.9	2.53333	2.9	17.6955	9.87654	18.7654	25.0206	28.642	NS	vSMC						NA	NA	NA	NA	NA	NA	NA	NA	NA	NA	NA	NA	NA	NA	NA	NA	NA	NA	NA	NA	NA	NA	NA	NA	NA	NA	NA	NA	NA	NA	NA	NA	NA	NA	NA	NA	NA	NA	NA	NA	NA	NA	NA	NA	NA		NA	NA	NA	NA	NA	NA	NA	NA	NA	NA	NA	NA	NA	NA	NA	NA	NA	NA	NA	NA	NA	NA	NA	NA	NA	NA	NA	NA	NA	NA	NA	NA	NA	NA	NA	NA	NA	NA	NA	NA	NA	NA	NA	NA	NA	NA	NA	NA	NA	NA	NA	NA	NA	NA	NA	NA	NA	NA	NA	NA	NA	NA	NA	NA	NA	NA	NA	NA	NA	NA	NA	NA	NA	NA	NA	NA	NA	NA	NA	NA	NA	NA	NA	NA	NA	NA	NA	NA	NA	NA	NA	NA	NA	NA	NA	NA	NA	NA	NA	NA	NA	NA	NA	NA	NA	NA	NA	NA	NA	NA	NA	NA	NA	NA	NA	NA	NA	NA	NA	NA	NA	NA	NA	NA	NA	NA	NA	NA	NA	NA	NA	NA	NA	NA	NA	NA	NA	NA	NA	NA	NA	NA
EIF3I	Q13347	6/2/1/4/1/0	NA	NA	NA	NA	NA	NA	NA	0	0	0	0	0	0	0	0	0	0	0	0	1	13.925	16.2	13.06	13.9667	13.35	19.7513	22.9782	18.5244	19.8104	18.9357	NS	NA						NA	NA	NA	NA	NA	NA	NA	NA	NA	NA	NA	NA	NA	NA	NA	NA	NA	NA	NA	NA	NA	NA	NA	NA	NA	NA	NA	NA	NA	NA	NA	NA	NA	NA	NA	NA	NA	NA	NA	NA	NA	NA	NA	NA	NA		NA	NA	NA	NA	NA	NA	NA	NA	NA	NA	NA	NA	NA	NA	NA	NA	NA	NA	NA	NA	NA	NA	NA	NA	NA	NA	NA	NA	NA	NA	NA	NA	NA	NA	NA	NA	NA	NA	NA	NA	NA	NA	NA	NA	NA	NA	NA	NA	NA	NA	NA	NA	NA	NA	NA	NA	NA	NA	NA	NA	NA	NA	NA	NA	NA	NA	NA	NA	NA	NA	NA	NA	NA	NA	NA	NA	NA	NA	NA	NA	NA	NA	NA	NA	NA	NA	NA	NA	NA	NA	NA	NA	NA	NA	NA	NA	NA	NA	NA	NA	NA	NA	NA	NA	NA	NA	NA	NA	NA	NA	NA	NA	NA	NA	NA	NA	NA	NA	NA	NA	NA	NA	NA	NA	NA	NA	NA	NA	NA	NA	NA	NA	NA	NA	NA	NA	NA	NA	NA	NA	NA	NA
EIF3J	O75822	6/2/1/4/1/0	NA	NA	NA	NA	NA	NA	NA	0	0	0	0	0	0	0	0	0	0	0	0	0	7.48333	6.7	6.82	8.76667	2.05	23.5177	21.0559	21.4331	27.5508	6.44249	NS	Fib3						NA	NA	NA	NA	NA	NA	NA	NA	NA	NA	NA	NA	NA	NA	NA	NA	NA	NA	NA	NA	NA	NA	NA	NA	NA	NA	NA	NA	NA	NA	NA	NA	NA	NA	NA	NA	NA	NA	NA	NA	NA	NA	NA	NA	NA		NA	NA	NA	NA	NA	NA	NA	NA	NA	NA	NA	NA	NA	NA	NA	NA	NA	NA	NA	NA	NA	NA	NA	NA	NA	NA	NA	NA	NA	NA	NA	NA	NA	NA	NA	NA	NA	NA	NA	NA	NA	NA	NA	NA	NA	NA	NA	NA	NA	NA	NA	NA	NA	NA	NA	NA	NA	NA	NA	NA	NA	NA	NA	NA	NA	NA	NA	NA	NA	NA	NA	NA	NA	NA	NA	NA	NA	NA	NA	NA	NA	NA	NA	NA	NA	NA	NA	NA	NA	NA	NA	NA	NA	NA	NA	NA	NA	NA	NA	NA	NA	NA	NA	NA	NA	NA	NA	NA	NA	NA	NA	NA	NA	NA	NA	NA	NA	NA	NA	NA	NA	NA	NA	NA	NA	NA	NA	NA	NA	NA	NA	NA	NA	NA	NA	NA	NA	NA	NA	NA	NA	NA
EIF3L	Q9Y262	12/6/3/4/1/0	NA	NA	NA	NA	NA	NA	NA	0	0	0	0	0	0	0	0	0	0	0	0	0	14.75	28.8	22.64	35.4333	8.95	13.3396	26.0461	20.4751	32.0451	8.09418	NS	NA						NA	NA	NA	NA	NA	NA	NA	NA	NA	NA	NA	NA	NA	NA	NA	NA	NA	NA	NA	NA	NA	NA	NA	NA	NA	NA	NA	NA	NA	NA	NA	NA	NA	NA	NA	NA	NA	NA	NA	NA	NA	NA	NA	NA	NA		NA	NA	NA	NA	NA	NA	NA	NA	NA	NA	NA	NA	NA	NA	NA	NA	NA	NA	NA	NA	NA	NA	NA	NA	NA	NA	NA	NA	NA	NA	NA	NA	NA	NA	NA	NA	NA	NA	NA	NA	NA	NA	NA	NA	NA	NA	NA	NA	NA	NA	NA	NA	NA	NA	NA	NA	NA	NA	NA	NA	NA	NA	NA	NA	NA	NA	NA	NA	NA	NA	NA	NA	NA	NA	NA	NA	NA	NA	NA	NA	NA	NA	NA	NA	NA	NA	NA	NA	NA	NA	NA	NA	NA	NA	NA	NA	NA	NA	NA	NA	NA	NA	NA	NA	NA	NA	NA	NA	NA	NA	NA	NA	NA	NA	NA	NA	NA	NA	NA	NA	NA	NA	NA	NA	NA	NA	NA	NA	NA	NA	NA	NA	NA	NA	NA	NA	NA	NA	NA	NA	NA	NA
EIF4A1	P60842	49/28/29/13/17/18	0.016 (0.948)	-0.15 (0.66)	0.811 (2.21)	0.257 (0.835)	0.71 (2.071)	2.05	0.0749131	0	0	1	0	1	0	0	0	0	0	3	0	1	11.525	15	14.36	58.0333	9.2	10.6596	13.8737	13.2817	53.6758	8.5092	microglia.macrophage	NA						-0.016 (-0.596, 0.564)	0.15 (-0.423, 0.724)	-0.811 (-1.574, -0.047)	-0.257 (-0.946, 0.432)	-0.71 (-1.385, -0.035)	0.166 (-0.483, 0.815)	-0.795 (-1.617, 0.026)	-0.241 (-0.994, 0.512)	-0.694 (-1.434, 0.045)	-0.961 (-1.778, -0.144)	-0.407 (-1.155, 0.341)	-0.86 (-1.595, -0.126)	0.554 (-0.348, 1.456)	0.101 (-0.79, 0.992)	-0.453 (-1.281, 0.375)	-0.053	0.518	-2.098	-0.736	-2.079	0.506	-1.912	-0.633	-1.855	-2.324	-1.076	-2.314	1.214	0.224	-1.081	0.957869	0.605009	0.0376482	0.462721	0.0393538	0.61385	0.057751	0.527527	0.0655745	0.0214657	0.283661	0.0220325	0.22684	0.823326	0.281289		0.973259	0.662848	0.048395	0.488572	0.0345368	0.721134	0.0612516	0.509752	0.0528181	0.0339188	0.340041	0.0231172	0.247443	0.927856	0.248422	NA	NA	NA	NA	NA	NA	NA	NA	NA	NA	NA	NA	NA	NA	NA	NA	NA	NA	NA	NA	NA	NA	NA	NA	NA	NA	NA	NA	NA	NA	NA	NA	NA	NA	NA	NA	NA	10/6/4/6	NA	NA	NA	NA	NA	NA	NA	NA	NA	NA	NA	NA	NA	NA	NA	NA	NA	NA	NA	NA	NA	NA	NA	NA	NA	NA	NA	NA	NA	NA	NA	NA	NA	NA	NA	NA	38/11/53/11/11/9/36/11/21/8	-0.175 (0.494)	-0.304 (0.566)	0.448 (1.722)	0.336 (0.92)	0.308 (1.41)	0.845	0.521099	0.17 (-0.529, 0.869)	0.277 (-0.423, 0.977)	-0.441 (-1.218, 0.337)	-0.335 (-1.03, 0.36)	-0.319 (-1.116, 0.477)	0.108 (-0.782, 0.998)	-0.61 (-1.55, 0.329)	-0.505 (-1.391, 0.381)	-0.489 (-1.469, 0.491)	-0.718 (-1.671, 0.235)	-0.612 (-1.503, 0.279)	-0.596 (-1.57, 0.377)	0.106 (-0.837, 1.048)	0.121 (-0.925, 1.168)	0.016 (-0.96, 0.991)	0.482	0.787	-1.126	-0.957	-0.796	0.24	-1.29	-1.131	-0.991	-1.496	-1.365	-1.217	0.223	0.23	0.032	0.630961	0.433459	0.263313	0.341173	0.428098	0.810803	0.2002	0.260955	0.324516	0.138163	0.175569	0.226755	0.824324	0.818343	0.974497
EIF4A2	Q14240	37/32/20/9/9/17	-0.309 (1.32)	-0.773 (1.243)	0.117 (0.828)	-0.17 (1.079)	0.33 (1.075)	2.158	0.0633558	0	0	0	0	0	0	1	0	0	0	5	0	0	78.7083	504.2	130.38	110.567	61.9	8.88602	56.9232	14.7196	12.4828	6.98839	neuron	vSMC	capEndo					0.309 (-0.235, 0.853)	0.773 (0.148, 1.398)	-0.117 (-0.954, 0.72)	0.17 (-0.667, 1.007)	-0.33 (-0.99, 0.33)	0.464 (-0.178, 1.106)	-0.426 (-1.275, 0.424)	-0.139 (-0.989, 0.71)	-0.639 (-1.315, 0.037)	-0.89 (-1.794, 0.014)	-0.603 (-1.507, 0.301)	-1.103 (-1.846, -0.361)	0.286 (-0.775, 1.348)	-0.214 (-1.142, 0.715)	-0.5 (-1.428, 0.428)	1.126	2.45	-0.276	0.402	-0.991	1.432	-0.992	-0.325	-1.873	-1.95	-1.322	-2.941	0.534	-0.455	-1.067	0.262459	0.0157499	0.783165	0.688478	0.323857	0.154797	0.32317	0.746124	0.0635577	0.053607	0.188741	0.00393531	0.594108	0.6496	0.288362		0.259484	0.0160988	0.785847	0.710147	0.325912	0.156101	0.323459	0.721979	0.067548	0.0561117	0.180833	0.0040386	0.612422	0.647159	0.299066	NA	NA	NA	NA	NA	NA	NA	NA	NA	NA	NA	NA	NA	NA	NA	NA	NA	NA	NA	NA	NA	NA	NA	NA	NA	NA	NA	NA	NA	NA	NA	NA	NA	NA	NA	NA	NA	9/3/2/6	NA	NA	NA	NA	NA	NA	NA	NA	NA	NA	NA	NA	NA	NA	NA	NA	NA	NA	NA	NA	NA	NA	NA	NA	NA	NA	NA	NA	NA	NA	NA	NA	NA	NA	NA	NA	36/13/52/12/12/8/42/5/20/9	-0.293 (1.557)	-0.722 (1.526)	0.271 (0.733)	0.369 (0.741)	0.363 (0.737)	1.509	0.196941	0.284 (-0.453, 1.021)	0.756 (-0.008, 1.52)	-0.312 (-1.209, 0.585)	-0.403 (-1.496, 0.689)	-0.325 (-1.179, 0.53)	0.472 (-0.449, 1.392)	-0.596 (-1.626, 0.434)	-0.687 (-1.892, 0.517)	-0.609 (-1.606, 0.388)	-1.068 (-2.127, -0.008)	-1.159 (-2.388, 0.07)	-1.08 (-2.09, -0.071)	-0.091 (-1.394, 1.211)	-0.013 (-1.138, 1.112)	0.079 (-1.207, 1.364)	0.768	1.971	-0.692	-0.735	-0.757	1.02	-1.152	-1.137	-1.216	-2.006	-1.878	-2.131	-0.14	-0.023	0.122	0.444913	0.0523896	0.490808	0.464552	0.451598	0.311002	0.252762	0.259229	0.22767	0.0484005	0.0641703	0.0363407	0.889217	0.982099	0.903259
EIF4B	P23588	164/122/109/22/70/48	0.309 (0.829)	0.588 (0.995)	0.617 (0.834)	-0.258 (0.9)	-0.269 (1.334)	10.945	4.86153e-10	1	1	1	0	0	0	0	0	0	0	3	0	1	9.74167	16.4	24.74	22.2333	5.9	12.3289	20.7556	31.3105	28.1381	7.46694	NS	NA	aSMC					-0.309 (-0.539, -0.078)	-0.588 (-0.826, -0.35)	-0.617 (-1.054, -0.18)	0.258 (-0.017, 0.533)	0.269 (-0.047, 0.585)	-0.28 (-0.533, -0.026)	-0.309 (-0.754, 0.137)	0.567 (0.278, 0.856)	0.578 (0.25, 0.906)	-0.029 (-0.479, 0.421)	0.846 (0.552, 1.141)	0.857 (0.524, 1.191)	0.875 (0.405, 1.346)	0.886 (0.391, 1.382)	0.011 (-0.35, 0.372)	-2.634	-4.857	-2.774	1.846	1.673	-2.164	-1.359	3.858	3.46	-0.127	5.639	5.05	3.655	3.513	0.059	0.00867929	1.57505e-06	0.00573901	0.0655007	0.0948228	0.0309029	0.174687	0.000128498	0.000583095	0.899331	2.78997e-08	6.08902e-07	0.000283228	0.000481584	0.952682		0.0134105	5.84472e-06	0.00757993	0.067097	0.1038	0.0371215	0.179095	0.000219851	0.00104553	0.890505	9.85163e-08	1.68162e-06	0.00040488	0.00073398	0.973207	41/26/15/6	0.332 (0.769)	0.696 (1.06)	-0.42 (0.616)	-1.013 (0.842)	5.959	0.000136441	-0.293 (-0.625, 0.039)	-0.632 (-1.04, -0.224)	0.449 (-0.059, 0.956)	1.017 (0.237, 1.797)	-0.339 (-0.818, 0.14)	0.742 (0.175, 1.308)	1.31 (0.487, 2.133)	1.081 (0.467, 1.695)	1.649 (0.796, 2.503)	0.569 (-0.339, 1.476)	-1.737	-3.052	1.741	2.568	-1.395	2.579	3.136	3.467	3.806	1.234	0.0835919	0.00252234	0.0828773	0.0108347	0.164325	0.0104953	0.00192319	0.000621622	0.000178221	0.218482	3/34/4/24/4/12/2/17	0.349 (0.945)	0.863 (1.081)	-0.132 (0.95)	-0.492 (0.729)	5.575	0.000260532	-0.348 (-0.714, 0.018)	-0.818 (-1.25, -0.387)	0.107 (-0.477, 0.69)	0.476 (-0.022, 0.975)	-0.471 (-0.994, 0.053)	0.455 (-0.2, 1.109)	0.824 (0.245, 1.404)	0.925 (0.231, 1.62)	1.295 (0.673, 1.917)	0.37 (-0.363, 1.102)	-1.873	-3.733	0.36	1.884	-1.77	1.368	2.801	2.624	4.1	0.995	0.0623203	0.000235453	0.71903	0.0608059	0.0779091	0.172497	0.00550139	0.00923491	5.6242e-05	0.320952	2/47/5/59/2/18/4/43/4/25	0.26 (0.806)	0.429 (0.912)	0.484 (0.826)	-0.237 (0.976)	0.061 (1.642)	3.078	0.00984792	-0.252 (-0.584, 0.08)	-0.42 (-0.726, -0.115)	-0.476 (-0.974, 0.022)	0.236 (-0.106, 0.578)	-0.059 (-0.488, 0.37)	-0.168 (-0.56, 0.223)	-0.223 (-0.777, 0.33)	0.488 (0.065, 0.911)	0.193 (-0.303, 0.69)	-0.055 (-0.595, 0.484)	0.656 (0.254, 1.059)	0.361 (-0.116, 0.839)	0.712 (0.149, 1.274)	0.417 (-0.204, 1.037)	-0.295 (-0.798, 0.208)	-1.494	-2.707	-1.879	1.356	-0.271	-0.845	-0.794	2.27	0.766	-0.202	3.206	1.489	2.487	1.321	-1.153	0.136155	0.00712933	0.061122	0.1759	0.78688	0.398558	0.42761	0.0238443	0.444449	0.84032	0.00147172	0.137335	0.0133397	0.187376	0.249591
EIF4E	P06730	34/28/29/2/22/8	NA	NA	NA	NA	NA	NA	NA	0	0	0	0	0	0	0	0	0	0	0	0	0	2.925	9.3	6.9	39.2	1.25	4.90978	15.6106	11.582	65.7994	2.0982	microglia.macrophage	NA						NA	NA	NA	NA	NA	NA	NA	NA	NA	NA	NA	NA	NA	NA	NA	NA	NA	NA	NA	NA	NA	NA	NA	NA	NA	NA	NA	NA	NA	NA	NA	NA	NA	NA	NA	NA	NA	NA	NA	NA	NA	NA	NA	NA	NA		NA	NA	NA	NA	NA	NA	NA	NA	NA	NA	NA	NA	NA	NA	NA	NA	NA	NA	NA	NA	NA	NA	NA	NA	NA	NA	NA	NA	NA	NA	NA	NA	NA	NA	NA	NA	NA	NA	NA	NA	NA	NA	NA	NA	NA	NA	NA	NA	NA	NA	NA	NA	NA	NA	NA	NA	NA	NA	NA	NA	NA	NA	NA	NA	NA	NA	NA	NA	NA	NA	NA	NA	NA	NA	NA	NA	NA	NA	NA	NA	NA	NA	NA	NA	NA	NA	NA	NA	NA	NA	NA	NA	NA	NA	NA	NA	NA	NA	NA	NA	NA	NA	NA	NA	NA	NA	NA	NA	NA	NA	NA	NA	NA	NA	NA	NA	NA	NA	NA	NA	NA	NA	NA	NA	NA	NA	NA	NA	NA	NA	NA	NA	NA	NA	NA	NA	NA	NA	NA	NA	NA	NA
EIF4EBP1	Q13541	46/38/20/12/20/12	-0.503 (1.327)	-0.33 (0.709)	0.35 (1.238)	-0.294 (1.149)	-0.068 (1.063)	1.577	0.170302	0	0	0	0	0	1	0	0	0	0	3	0	1	0.183333	0.4	0.14	0.366667	0.15	14.7849	32.2581	11.2903	29.5699	12.0968	NS	NA						0.503 (0.023, 0.983)	0.33 (-0.257, 0.916)	-0.35 (-1.059, 0.36)	0.294 (-0.292, 0.88)	0.068 (-0.642, 0.777)	-0.173 (-0.778, 0.431)	-0.853 (-1.578, -0.128)	-0.209 (-0.814, 0.396)	-0.435 (-1.16, 0.289)	-0.68 (-1.479, 0.12)	-0.036 (-0.728, 0.657)	-0.262 (-1.062, 0.537)	0.644 (-0.155, 1.443)	0.417 (-0.476, 1.311)	-0.227 (-1.026, 0.573)	2.072	1.112	-0.975	0.992	0.188	-0.566	-2.326	-0.683	-1.188	-1.681	-0.102	-0.649	1.593	0.923	-0.561	0.0400532	0.268079	0.331387	0.322967	0.851031	0.572041	0.0214374	0.495887	0.23695	0.095003	0.91917	0.517682	0.113441	0.357435	0.576021		0.036875	0.269494	0.44489	0.321267	0.875002	0.566012	0.0345047	0.475398	0.217903	0.143597	0.911489	0.496106	0.165041	0.465917	0.557096	NA	NA	NA	NA	NA	NA	NA	NA	NA	NA	NA	NA	NA	NA	NA	NA	NA	NA	NA	NA	NA	NA	NA	NA	NA	NA	NA	NA	NA	NA	NA	NA	NA	NA	NA	NA	NA	28/9/23/5/8/8/14/5	-0.41 (1.491)	-0.244 (0.792)	0.116 (0.553)	0.28 (1.433)	0.559	0.693275	0.39 (-0.38, 1.16)	0.369 (-0.64, 1.378)	-0.167 (-0.982, 0.649)	-0.279 (-1.279, 0.721)	-0.021 (-1.216, 1.174)	-0.557 (-1.59, 0.477)	-0.669 (-1.857, 0.519)	-0.535 (-1.767, 0.696)	-0.648 (-1.999, 0.703)	-0.113 (-1.317, 1.092)	1.01	0.73	-0.408	-0.558	-0.035	-1.075	-1.124	-0.868	-0.958	-0.187	0.315973	0.468081	0.684425	0.579053	0.972017	0.286462	0.265036	0.388352	0.341615	0.852575	31/18/55/9/9/11/38/9/23/6	-0.4 (1.209)	-0.37 (0.802)	0.576 (1.004)	-0.635 (1.48)	-0.372 (0.781)	2.028	0.0820594	0.368 (-0.229, 0.964)	0.382 (-0.397, 1.16)	-0.701 (-1.465, 0.062)	0.618 (-0.161, 1.396)	0.368 (-0.556, 1.293)	0.014 (-0.863, 0.89)	-1.069 (-1.908, -0.23)	0.25 (-0.622, 1.121)	0.001 (-1.006, 1.007)	-1.083 (-2.085, -0.081)	0.236 (-0.77, 1.242)	-0.013 (-1.138, 1.111)	1.319 (0.333, 2.304)	1.07 (-0.043, 2.182)	-0.249 (-1.373, 0.875)	1.225	0.974	-1.824	1.576	0.791	0.031	-2.531	0.569	0.001	-2.146	0.466	-0.024	2.658	1.91	-0.44	0.223714	0.332486	0.0713843	0.118562	0.43085	0.974986	0.0130933	0.57074	0.99918	0.0345392	0.642681	0.981232	0.00928169	0.0592654	0.660764
EIF4G1	Q04637	6/2/1/4/1/1	NA	NA	NA	NA	NA	NA	NA	0	0	0	0	0	0	0	0	0	0	0	0	1	6.15833	2.9	2.3	3.73333	2.35	35.3082	16.6269	13.1868	21.4047	13.4735	NS	NA						NA	NA	NA	NA	NA	NA	NA	NA	NA	NA	NA	NA	NA	NA	NA	NA	NA	NA	NA	NA	NA	NA	NA	NA	NA	NA	NA	NA	NA	NA	NA	NA	NA	NA	NA	NA	NA	NA	NA	NA	NA	NA	NA	NA	NA		NA	NA	NA	NA	NA	NA	NA	NA	NA	NA	NA	NA	NA	NA	NA	NA	NA	NA	NA	NA	NA	NA	NA	NA	NA	NA	NA	NA	NA	NA	NA	NA	NA	NA	NA	NA	NA	NA	NA	NA	NA	NA	NA	NA	NA	NA	NA	NA	NA	NA	NA	NA	NA	NA	NA	NA	NA	NA	NA	NA	NA	NA	NA	NA	NA	NA	NA	NA	NA	NA	NA	NA	NA	NA	NA	NA	NA	NA	NA	NA	NA	NA	NA	NA	NA	NA	NA	NA	NA	NA	NA	NA	NA	NA	NA	NA	NA	NA	NA	NA	NA	NA	NA	NA	NA	NA	NA	NA	NA	NA	NA	NA	NA	NA	NA	NA	NA	NA	NA	NA	NA	NA	NA	NA	NA	NA	NA	NA	NA	NA	NA	NA	NA	NA	NA	NA	NA	NA	NA	NA	NA	NA
EIF4G3	O43432	138/97/87/18/57/33	-0.248 (0.922)	-0.387 (0.826)	-1.064 (0.938)	0.079 (0.895)	0.853 (1.023)	13.827	1.58999e-12	0	0	0	0	1	1	1	1	0	0	5	0	1	11.4833	29.8	16.3	15.1	17.2	12.7758	33.1541	18.1346	16.7996	19.1359	NS	Fib3	Fib3					0.26 (0.019, 0.502)	0.398 (0.149, 0.648)	1.076 (0.619, 1.533)	-0.067 (-0.354, 0.22)	-0.841 (-1.195, -0.488)	0.138 (-0.131, 0.407)	0.816 (0.348, 1.284)	-0.327 (-0.632, -0.023)	-1.102 (-1.469, -0.734)	0.678 (0.206, 1.15)	-0.465 (-0.776, -0.154)	-1.24 (-1.613, -0.867)	-1.143 (-1.636, -0.65)	-1.918 (-2.452, -1.383)	-0.774 (-1.174, -0.375)	2.116	3.135	4.627	-0.458	-4.679	1.007	3.426	-2.112	-5.89	2.821	-2.942	-6.534	-4.556	-7.051	-3.815	0.0349031	0.0018392	4.93135e-06	0.647072	3.89172e-06	0.314352	0.000672802	0.0352386	7.86802e-09	0.00501301	0.00344316	1.84463e-10	6.83369e-06	7.23657e-12	0.000156527		0.0766096	0.00497735	6.29036e-06	0.732088	1.33289e-05	0.289124	0.000431915	0.0845133	1.30276e-07	0.00395493	0.00966728	2.64775e-09	1.15956e-05	3.00786e-11	0.000268096	NA	NA	NA	NA	NA	NA	NA	NA	NA	NA	NA	NA	NA	NA	NA	NA	NA	NA	NA	NA	NA	NA	NA	NA	NA	NA	NA	NA	NA	NA	NA	NA	NA	NA	NA	NA	NA	15/22/7/21/4/12/8/11	-0.207 (0.664)	-0.456 (1.048)	-0.245 (0.937)	0.711 (0.722)	2.672	0.0333397	0.213 (-0.214, 0.641)	0.411 (-0.036, 0.859)	0.309 (-0.256, 0.875)	-0.641 (-1.234, -0.048)	0.198 (-0.376, 0.773)	0.096 (-0.576, 0.769)	-0.854 (-1.55, -0.159)	-0.102 (-0.789, 0.585)	-1.053 (-1.759, -0.346)	-0.951 (-1.728, -0.173)	0.983	1.812	1.078	-2.132	0.681	0.282	-2.423	-0.293	-2.939	-2.41	0.326908	0.0714551	0.282237	0.0342595	0.496684	0.778095	0.0162772	0.76952	0.00368789	0.0168695	14/35/22/42/6/14/16/31/11/18	-0.437 (0.837)	-0.413 (0.763)	-1.162 (1.005)	0.315 (0.932)	0.887 (1.16)	9.934	9.77481e-09	0.379 (0.031, 0.726)	0.406 (0.083, 0.73)	1.129 (0.617, 1.641)	-0.28 (-0.642, 0.083)	-0.843 (-1.302, -0.385)	0.028 (-0.393, 0.448)	0.75 (0.173, 1.327)	-0.658 (-1.111, -0.205)	-1.222 (-1.755, -0.689)	0.723 (0.158, 1.287)	-0.686 (-1.12, -0.252)	-1.25 (-1.764, -0.735)	-1.409 (-1.997, -0.82)	-1.972 (-2.625, -1.32)	-0.564 (-1.105, -0.022)	2.144	2.472	4.338	-1.517	-3.622	0.129	2.56	-2.859	-4.511	2.52	-3.112	-4.779	-4.71	-5.951	-2.051	0.0329136	0.0140413	2.02959e-05	0.130383	0.000349049	0.897071	0.0110023	0.00457961	9.61931e-06	0.0123162	0.00206	2.8903e-06	3.96488e-06	8.25512e-09	0.041279
EIF4H	Q15056	83/66/60/4/38/26	NA	NA	NA	NA	NA	NA	NA	0	0	0	0	0	0	0	0	0	0	0	0	0	21.5417	21.5	20.28	19.0667	7.5	23.9649	23.9186	22.5613	21.2115	8.34369	NS	NA						NA	NA	NA	NA	NA	NA	NA	NA	NA	NA	NA	NA	NA	NA	NA	NA	NA	NA	NA	NA	NA	NA	NA	NA	NA	NA	NA	NA	NA	NA	NA	NA	NA	NA	NA	NA	NA	NA	NA	NA	NA	NA	NA	NA	NA		NA	NA	NA	NA	NA	NA	NA	NA	NA	NA	NA	NA	NA	NA	NA	NA	NA	NA	NA	NA	NA	NA	NA	NA	NA	NA	NA	NA	NA	NA	NA	NA	NA	NA	NA	NA	NA	NA	NA	NA	NA	NA	NA	NA	NA	NA	NA	NA	NA	NA	NA	NA	NA	NA	NA	NA	NA	NA	NA	NA	NA	NA	NA	NA	NA	NA	NA	NA	NA	NA	NA	NA	NA	NA	NA	NA	NA	NA	NA	NA	NA	NA	NA	NA	NA	NA	NA	NA	NA	NA	NA	NA	NA	NA	NA	NA	NA	NA	NA	NA	NA	NA	NA	NA	NA	NA	NA	NA	NA	NA	NA	NA	NA	NA	NA	NA	NA	NA	NA	NA	NA	NA	NA	NA	NA	NA	NA	NA	NA	NA	NA	NA	NA	NA	NA	NA	NA	NA	NA	NA	NA	NA
EIF5A	P63241	124/72/74/15/48/34	-0.162 (0.916)	-0.151 (0.514)	1.923 (1.678)	0.251 (0.794)	0.38 (1.393)	13.88	2.04899e-12	0	0	1	0	1	0	0	0	0	0	3	0	0	3.66667	2.2	2.4	6.53333	3	20.5993	12.3596	13.4831	36.7041	16.8539	NS	Per1; vSMC						0.162 (-0.118, 0.443)	0.151 (-0.128, 0.429)	-1.923 (-2.441, -1.406)	-0.251 (-0.573, 0.071)	-0.38 (-0.747, -0.014)	-0.012 (-0.325, 0.302)	-2.086 (-2.623, -1.548)	-0.413 (-0.766, -0.06)	-0.543 (-0.937, -0.148)	-2.074 (-2.61, -1.538)	-0.401 (-0.752, -0.05)	-0.531 (-0.924, -0.139)	1.673 (1.112, 2.233)	1.543 (0.956, 2.13)	-0.13 (-0.554, 0.295)	1.137	1.065	-7.305	-1.531	-2.04	-0.072	-7.629	-2.3	-2.707	-7.604	-2.248	-2.661	5.871	5.168	-0.601	0.256462	0.287626	1.79492e-12	0.126676	0.0420481	0.942371	2.12502e-13	0.0219982	0.00710324	2.50156e-13	0.0251619	0.00812849	9.83174e-09	3.92553e-07	0.548155		0.226076	0.0759677	3.61302e-12	0.107233	0.0467642	0.598936	2.93357e-13	0.0154681	0.00702827	3.50034e-14	0.00437124	0.00196816	2.23024e-08	5.68345e-07	0.616496	18/21/9/5	-0.532 (1.033)	-0.154 (0.56)	0.509 (0.711)	0.986 (1.307)	4.565	0.00158319	0.558 (0.095, 1.022)	0.346 (-0.098, 0.789)	-0.559 (-1.191, 0.074)	-1.038 (-1.873, -0.203)	-0.213 (-0.807, 0.382)	-1.117 (-1.865, -0.369)	-1.597 (-2.523, -0.67)	-0.904 (-1.644, -0.165)	-1.384 (-2.303, -0.465)	-0.48 (-1.5, 0.541)	2.378	1.538	-1.744	-2.455	-0.706	-2.947	-3.402	-2.413	-2.972	-0.928	0.0185406	0.125892	0.0830436	0.0151134	0.480943	0.00365786	0.000832676	0.016875	0.00339195	0.354864	12/25/11/17/8/8/8/11	-0.056 (0.956)	-0.362 (0.606)	0.879 (1.313)	0.397 (1.18)	3.167	0.015214	0.066 (-0.351, 0.483)	0.563 (0.059, 1.068)	-0.766 (-1.465, -0.067)	-0.416 (-1.017, 0.186)	0.497 (-0.111, 1.105)	-0.833 (-1.609, -0.057)	-0.482 (-1.172, 0.208)	-1.33 (-2.151, -0.508)	-0.979 (-1.73, -0.229)	0.35 (-0.536, 1.237)	0.314	2.203	-2.162	-1.364	1.613	-2.117	-1.38	-3.195	-2.575	0.78	0.753641	0.0289018	0.0319275	0.174171	0.108493	0.0356169	0.169466	0.00165189	0.0108441	0.436179	20/29/28/36/7/13/16/31/11/18	-0.024 (0.76)	-0.049 (0.415)	1.777 (1.642)	0.014 (0.516)	0.202 (1.551)	8.85	9.82623e-08	0.011 (-0.377, 0.399)	0.102 (-0.256, 0.46)	-1.786 (-2.334, -1.237)	-0.036 (-0.413, 0.34)	-0.155 (-0.628, 0.319)	0.091 (-0.378, 0.56)	-1.797 (-2.422, -1.172)	-0.047 (-0.534, 0.439)	-0.166 (-0.731, 0.4)	-1.888 (-2.495, -1.28)	-0.138 (-0.603, 0.326)	-0.257 (-0.799, 0.286)	1.749 (1.127, 2.371)	1.631 (0.945, 2.317)	-0.118 (-0.675, 0.439)	0.057	0.562	-6.415	-0.19	-0.643	0.382	-5.663	-0.192	-0.577	-6.121	-0.588	-0.932	5.541	4.686	-0.418	0.954964	0.574671	7.29052e-10	0.849308	0.520811	0.702824	4.18518e-08	0.847571	0.564321	3.70283e-09	0.557161	0.352129	7.81484e-08	4.63632e-06	0.676197
EIF6	P56537	101/74/65/19/42/34	0.158 (0.722)	-0.196 (0.855)	0.836 (1.205)	0.038 (1.023)	0.063 (1.155)	3.704	0.00282279	0	0	1	0	0	0	0	0	0	0	3	0	1	3.19167	1.9	2.38	5.06667	4.2	19.068	11.3512	14.2189	30.2698	25.0921	NS	NA						-0.158 (-0.444, 0.129)	0.196 (-0.102, 0.494)	-0.836 (-1.304, -0.368)	-0.038 (-0.382, 0.306)	-0.063 (-0.434, 0.308)	0.354 (0.036, 0.672)	-0.678 (-1.159, -0.196)	0.12 (-0.242, 0.482)	0.095 (-0.293, 0.482)	-1.032 (-1.52, -0.543)	-0.234 (-0.604, 0.137)	-0.259 (-0.655, 0.137)	0.798 (0.28, 1.315)	0.772 (0.236, 1.309)	-0.025 (-0.457, 0.406)	-1.084	1.294	-3.512	-0.216	-0.335	2.187	-2.769	0.653	0.48	-4.156	-1.24	-1.286	3.032	2.834	-0.116	0.279124	0.196402	0.000507669	0.82881	0.73778	0.0294684	0.00593577	0.514222	0.631555	4.12881e-05	0.215698	0.199187	0.00261929	0.00488431	0.907914		0.270942	0.219186	0.000487964	0.83363	0.777363	0.033222	0.00574706	0.500867	0.59334	4.71404e-05	0.236272	0.237038	0.00249973	0.0047048	0.938091	23/17/9/6	-0.084 (0.578)	-0.211 (0.682)	-0.42 (1.474)	0.092 (1.324)	0.492	0.741606	0.06 (-0.386, 0.506)	0.204 (-0.312, 0.72)	0.413 (-0.254, 1.079)	-0.025 (-0.843, 0.793)	0.144 (-0.479, 0.767)	0.353 (-0.402, 1.107)	-0.085 (-0.984, 0.814)	0.209 (-0.592, 1.01)	-0.229 (-1.155, 0.698)	-0.437 (-1.461, 0.586)	0.266	0.78	1.222	-0.06	0.456	0.923	-0.186	0.515	-0.488	-0.845	0.790408	0.43639	0.223456	0.952301	0.64894	0.357379	0.85231	0.60747	0.626361	0.399633	16/21/14/14/7/9/6/13	0.222 (0.799)	-0.288 (1.142)	0.247 (0.932)	0.088 (1.49)	0.442	0.778229	-0.201 (-0.691, 0.289)	0.221 (-0.369, 0.81)	-0.226 (-0.941, 0.489)	-0.009 (-0.621, 0.602)	0.422 (-0.292, 1.136)	-0.025 (-0.841, 0.792)	0.192 (-0.533, 0.917)	-0.447 (-1.326, 0.433)	-0.23 (-1.038, 0.578)	0.217 (-0.671, 1.105)	-0.812	0.739	-0.625	-0.03	1.168	-0.06	0.523	-1.003	-0.562	0.482	0.418122	0.460945	0.532917	0.976241	0.244762	0.952144	0.601535	0.317361	0.57505	0.630178	19/30/30/34/4/16/23/24/14/15	0.298 (0.741)	-0.151 (0.821)	0.618 (1.099)	0.131 (0.836)	0.03 (0.783)	1.981	0.0827226	-0.303 (-0.683, 0.076)	0.145 (-0.217, 0.506)	-0.623 (-1.118, -0.127)	-0.129 (-0.543, 0.284)	-0.031 (-0.535, 0.473)	0.448 (-0.009, 0.905)	-0.319 (-0.885, 0.246)	0.174 (-0.325, 0.673)	0.272 (-0.306, 0.85)	-0.767 (-1.325, -0.21)	-0.274 (-0.76, 0.212)	-0.176 (-0.74, 0.389)	0.493 (-0.098, 1.085)	0.592 (-0.07, 1.253)	0.098 (-0.501, 0.698)	-1.575	0.789	-2.477	-0.617	-0.121	1.933	-1.113	0.686	0.929	-2.714	-1.112	-0.613	1.644	1.763	0.323	0.116862	0.431158	0.0140171	0.537632	0.903558	0.0545815	0.266782	0.493268	0.35405	0.00718599	0.267572	0.540366	0.101749	0.0793449	0.746675
ELANE	P08246	42/30/28/4/22/22	NA	NA	NA	NA	NA	NA	NA	0	0	0	0	0	0	0	0	0	0	0	0	0	0.1	0.1	0.1	0.1	0.1	20	20	20	20	20	BD	NA						NA	NA	NA	NA	NA	NA	NA	NA	NA	NA	NA	NA	NA	NA	NA	NA	NA	NA	NA	NA	NA	NA	NA	NA	NA	NA	NA	NA	NA	NA	NA	NA	NA	NA	NA	NA	NA	NA	NA	NA	NA	NA	NA	NA	NA		NA	NA	NA	NA	NA	NA	NA	NA	NA	NA	NA	NA	NA	NA	NA	NA	NA	NA	NA	NA	NA	NA	NA	NA	NA	NA	NA	NA	NA	NA	NA	NA	NA	NA	NA	NA	NA	NA	NA	NA	NA	NA	NA	NA	NA	NA	NA	NA	NA	NA	NA	NA	NA	NA	NA	NA	NA	NA	NA	NA	NA	NA	NA	NA	NA	NA	NA	NA	NA	NA	NA	NA	NA	NA	NA	NA	NA	NA	NA	NA	NA	NA	NA	NA	NA	NA	NA	NA	NA	NA	NA	NA	NA	NA	NA	NA	NA	NA	NA	NA	NA	NA	NA	NA	NA	NA	NA	NA	NA	NA	NA	NA	NA	NA	NA	NA	NA	NA	NA	NA	NA	NA	NA	NA	NA	NA	NA	NA	NA	NA	NA	NA	NA	NA	NA	NA	NA	NA	NA	NA	NA	NA
ELAPOR1	Q6UXG2	89/42/48/9/28/20	-0.05 (0.633)	-0.324 (0.979)	-0.26 (0.991)	0.52 (0.946)	-0.109 (0.847)	3.145	0.00912826	0	0	0	1	0	0	0	0	0	0	4	0	0	0.116667	4	0.3	0.1	0.25	2.44755	83.9161	6.29371	2.0979	5.24476	neuron	NA						0.05 (-0.29, 0.39)	0.324 (-0.001, 0.649)	0.26 (-0.375, 0.895)	-0.52 (-0.914, -0.127)	0.109 (-0.34, 0.558)	0.274 (-0.109, 0.658)	0.21 (-0.457, 0.877)	-0.57 (-1.013, -0.127)	0.059 (-0.434, 0.552)	-0.065 (-0.724, 0.595)	-0.845 (-1.276, -0.413)	-0.215 (-0.698, 0.268)	-0.78 (-1.476, -0.085)	-0.151 (-0.879, 0.578)	0.63 (0.098, 1.161)	0.289	1.967	0.807	-2.607	0.479	1.411	0.621	-2.538	0.237	-0.193	-3.857	-0.878	-2.211	-0.407	2.335	0.772628	0.0504198	0.420707	0.00971947	0.63215	0.159717	0.53541	0.0118207	0.812653	0.847255	0.000149094	0.381059	0.0280355	0.684083	0.0204091		0.925119	0.296441	0.570076	0.0169934	0.70512	0.408777	0.621356	0.0282421	0.778548	0.991978	0.0037584	0.706936	0.0617671	0.794442	0.0356538	NA	NA	NA	NA	NA	NA	NA	NA	NA	NA	NA	NA	NA	NA	NA	NA	NA	NA	NA	NA	NA	NA	NA	NA	NA	NA	NA	NA	NA	NA	NA	NA	NA	NA	NA	NA	NA	24/13/18/10/9/7/12/7	0.186 (0.494)	-0.314 (1.038)	-0.116 (1.175)	0.164 (1.02)	0.271	0.895961	-0.171 (-0.742, 0.4)	0.112 (-0.55, 0.774)	0.193 (-0.571, 0.956)	-0.192 (-0.945, 0.561)	0.282 (-0.546, 1.111)	0.364 (-0.535, 1.262)	-0.021 (-0.917, 0.874)	0.081 (-0.901, 1.063)	-0.304 (-1.26, 0.652)	-0.385 (-1.411, 0.642)	-0.592	0.334	0.5	-0.505	0.675	0.801	-0.047	0.164	-0.629	-0.743	0.554755	0.739051	0.618131	0.614344	0.501219	0.424929	0.962308	0.87036	0.530469	0.459219	36/13/44/20/13/7/28/19/18/11	-0.295 (0.601)	-0.095 (1.146)	-0.485 (1.021)	0.665 (0.789)	-0.282 (0.758)	2.474	0.03472	0.263 (-0.291, 0.817)	0.033 (-0.431, 0.497)	0.448 (-0.286, 1.182)	-0.664 (-1.138, -0.19)	0.219 (-0.381, 0.819)	-0.23 (-0.895, 0.435)	0.185 (-0.69, 1.06)	-0.927 (-1.601, -0.253)	-0.044 (-0.81, 0.723)	0.415 (-0.405, 1.235)	-0.697 (-1.299, -0.095)	0.186 (-0.516, 0.888)	-1.112 (-1.943, -0.281)	-0.229 (-1.136, 0.678)	0.883 (0.175, 1.592)	0.937	0.14	1.205	-2.769	0.722	-0.684	0.417	-2.718	-0.113	0.999	-2.289	0.524	-2.645	-0.498	2.465	0.350065	0.888799	0.229989	0.00632395	0.471576	0.495111	0.677068	0.00734114	0.910344	0.319213	0.0234538	0.600826	0.00903458	0.619292	0.0148215
ELAVL1	Q15717	6/2/1/4/1/0	NA	NA	NA	NA	NA	NA	NA	0	0	0	0	0	0	0	0	0	0	0	0	0	1.51667	3.6	1.84	1.3	1.25	15.9537	37.8682	19.3548	13.6746	13.1487	NS	NA						NA	NA	NA	NA	NA	NA	NA	NA	NA	NA	NA	NA	NA	NA	NA	NA	NA	NA	NA	NA	NA	NA	NA	NA	NA	NA	NA	NA	NA	NA	NA	NA	NA	NA	NA	NA	NA	NA	NA	NA	NA	NA	NA	NA	NA		NA	NA	NA	NA	NA	NA	NA	NA	NA	NA	NA	NA	NA	NA	NA	NA	NA	NA	NA	NA	NA	NA	NA	NA	NA	NA	NA	NA	NA	NA	NA	NA	NA	NA	NA	NA	NA	NA	NA	NA	NA	NA	NA	NA	NA	NA	NA	NA	NA	NA	NA	NA	NA	NA	NA	NA	NA	NA	NA	NA	NA	NA	NA	NA	NA	NA	NA	NA	NA	NA	NA	NA	NA	NA	NA	NA	NA	NA	NA	NA	NA	NA	NA	NA	NA	NA	NA	NA	NA	NA	NA	NA	NA	NA	NA	NA	NA	NA	NA	NA	NA	NA	NA	NA	NA	NA	NA	NA	NA	NA	NA	NA	NA	NA	NA	NA	NA	NA	NA	NA	NA	NA	NA	NA	NA	NA	NA	NA	NA	NA	NA	NA	NA	NA	NA	NA	NA	NA	NA	NA	NA	NA
ELFN1	P0C7U0	5/3/4/0/2/0	NA	NA	NA	NA	NA	NA	NA	0	0	0	0	0	0	0	0	0	0	0	0	0	0.1	0.1	0.1	0.1	0.1	20	20	20	20	20	BD	NA						NA	NA	NA	NA	NA	NA	NA	NA	NA	NA	NA	NA	NA	NA	NA	NA	NA	NA	NA	NA	NA	NA	NA	NA	NA	NA	NA	NA	NA	NA	NA	NA	NA	NA	NA	NA	NA	NA	NA	NA	NA	NA	NA	NA	NA		NA	NA	NA	NA	NA	NA	NA	NA	NA	NA	NA	NA	NA	NA	NA	NA	NA	NA	NA	NA	NA	NA	NA	NA	NA	NA	NA	NA	NA	NA	NA	NA	NA	NA	NA	NA	NA	NA	NA	NA	NA	NA	NA	NA	NA	NA	NA	NA	NA	NA	NA	NA	NA	NA	NA	NA	NA	NA	NA	NA	NA	NA	NA	NA	NA	NA	NA	NA	NA	NA	NA	NA	NA	NA	NA	NA	NA	NA	NA	NA	NA	NA	NA	NA	NA	NA	NA	NA	NA	NA	NA	NA	NA	NA	NA	NA	NA	NA	NA	NA	NA	NA	NA	NA	NA	NA	NA	NA	NA	NA	NA	NA	NA	NA	NA	NA	NA	NA	NA	NA	NA	NA	NA	NA	NA	NA	NA	NA	NA	NA	NA	NA	NA	NA	NA	NA	NA	NA	NA	NA	NA	NA
ELFN2	Q5R3F8	145/94/91/14/56/44	0.499 (0.758)	0.284 (0.884)	-0.304 (1.073)	-0.485 (0.915)	-0.889 (0.918)	19.225	2.607e-17	1	1	0	0	0	0	0	0	1	1	1	0	0	0.1	0.2	0.16	0.1	0.1	15.1515	30.303	24.2424	15.1515	15.1515	NS	NA						-0.507 (-0.744, -0.269)	-0.291 (-0.531, -0.052)	0.297 (-0.205, 0.799)	0.478 (0.196, 0.76)	0.881 (0.573, 1.19)	0.215 (-0.048, 0.479)	0.803 (0.29, 1.317)	0.984 (0.682, 1.287)	1.388 (1.061, 1.716)	0.588 (0.073, 1.103)	0.769 (0.464, 1.074)	1.173 (0.844, 1.502)	0.181 (-0.355, 0.717)	0.585 (0.035, 1.135)	0.404 (0.043, 0.765)	-4.194	-2.388	1.162	3.328	5.613	1.605	3.074	6.392	8.33	2.245	4.963	7.001	0.664	2.089	2.197	3.31832e-05	0.0173808	0.245816	0.000948693	3.52537e-08	0.109184	0.00224432	4.2041e-10	1.04933e-15	0.0252553	9.96045e-07	9.61857e-12	0.50715	0.0373089	0.0285549		9.37001e-05	0.0546664	0.180448	0.001247	5.10979e-08	0.0806826	0.00177156	2.35678e-09	8.9246e-15	0.0273712	9.3508e-06	1.3634e-10	0.654237	0.0610534	0.027555	29/25/10/6	0.73 (0.792)	0.082 (0.944)	-0.304 (1.072)	-0.837 (0.717)	4.857	0.00091519	-0.699 (-1.092, -0.306)	-0.031 (-0.454, 0.391)	0.329 (-0.296, 0.953)	0.809 (0.017, 1.602)	0.668 (0.14, 1.196)	1.028 (0.33, 1.726)	1.509 (0.651, 2.367)	0.36 (-0.357, 1.077)	0.841 (-0.032, 1.714)	0.481 (-0.505, 1.466)	-3.508	-0.147	1.038	2.013	2.492	2.905	3.467	0.99	1.899	0.962	0.000553568	0.883487	0.300617	0.0454307	0.0134862	0.00407035	0.000640377	0.323528	0.0589542	0.337138	11/26/5/23/6/10/3/16	0.588 (0.666)	0.472 (0.752)	-0.218 (0.842)	-1.234 (1.047)	10.946	4.32493e-08	-0.611 (-0.999, -0.223)	-0.361 (-0.778, 0.055)	0.219 (-0.382, 0.821)	1.248 (0.764, 1.732)	0.25 (-0.279, 0.779)	0.83 (0.147, 1.514)	1.859 (1.276, 2.441)	0.581 (-0.119, 1.281)	1.609 (1.008, 2.21)	1.028 (0.293, 1.763)	-3.101	-1.71	0.719	5.079	0.93	2.395	6.287	1.635	5.279	2.758	0.00219064	0.088777	0.472861	8.26064e-07	0.35339	0.0174715	1.80813e-09	0.103536	3.19249e-07	0.00632185	10/39/21/43/6/14/11/36/7/22	0.269 (0.743)	0.3 (0.909)	-0.304 (1.073)	-0.61 (0.89)	-0.652 (0.82)	6.245	1.60487e-05	-0.255 (-0.587, 0.077)	-0.255 (-0.576, 0.066)	0.323 (-0.192, 0.838)	0.581 (0.239, 0.922)	0.664 (0.244, 1.083)	0 (-0.406, 0.406)	0.578 (0.007, 1.149)	0.836 (0.41, 1.262)	0.919 (0.427, 1.41)	0.578 (0.013, 1.143)	0.836 (0.417, 1.255)	0.919 (0.437, 1.401)	0.258 (-0.323, 0.838)	0.341 (-0.29, 0.971)	0.083 (-0.414, 0.58)	-1.511	-1.563	1.233	3.348	3.11	0	1.994	3.862	3.679	2.013	3.929	3.75	0.874	1.063	0.328	0.131754	0.119252	0.218437	0.000919838	0.00205868	0.999958	0.0471202	0.000138876	0.000279292	0.0450471	0.000106802	0.00021316	0.382718	0.288621	0.743309
ELN	P15502	15/16/15/0/8/2	NA	NA	NA	NA	NA	NA	NA	0	0	0	0	0	0	0	0	0	0	0	0	1	0.15	0.1	0.12	0.1	0.1	26.3158	17.5439	21.0526	17.5439	17.5439	NS	aEndo; Fib1	aEndo; aSMC; Fib1; Fib2					NA	NA	NA	NA	NA	NA	NA	NA	NA	NA	NA	NA	NA	NA	NA	NA	NA	NA	NA	NA	NA	NA	NA	NA	NA	NA	NA	NA	NA	NA	NA	NA	NA	NA	NA	NA	NA	NA	NA	NA	NA	NA	NA	NA	NA		NA	NA	NA	NA	NA	NA	NA	NA	NA	NA	NA	NA	NA	NA	NA	NA	NA	NA	NA	NA	NA	NA	NA	NA	NA	NA	NA	NA	NA	NA	NA	NA	NA	NA	NA	NA	NA	NA	NA	NA	NA	NA	NA	NA	NA	NA	NA	NA	NA	NA	NA	NA	NA	NA	NA	NA	NA	NA	NA	NA	NA	NA	NA	NA	NA	NA	NA	NA	NA	NA	NA	NA	NA	NA	NA	NA	NA	NA	NA	NA	NA	NA	NA	NA	NA	NA	NA	NA	NA	NA	NA	NA	NA	NA	NA	NA	NA	NA	NA	NA	NA	NA	NA	NA	NA	NA	NA	NA	NA	NA	NA	NA	NA	NA	NA	NA	NA	NA	NA	NA	NA	NA	NA	NA	NA	NA	NA	NA	NA	NA	NA	NA	NA	NA	NA	NA	NA	NA	NA	NA	NA	NA
ELOB	Q15370	14/8/5/6/5/2	NA	NA	NA	NA	NA	NA	NA	0	0	0	0	0	0	0	0	0	0	0	0	0	2.79167	0.6	0.82	0.333333	2.45	39.9095	8.57756	11.7227	4.76531	35.025	NS	Per1; vSMC						NA	NA	NA	NA	NA	NA	NA	NA	NA	NA	NA	NA	NA	NA	NA	NA	NA	NA	NA	NA	NA	NA	NA	NA	NA	NA	NA	NA	NA	NA	NA	NA	NA	NA	NA	NA	NA	NA	NA	NA	NA	NA	NA	NA	NA		NA	NA	NA	NA	NA	NA	NA	NA	NA	NA	NA	NA	NA	NA	NA	NA	NA	NA	NA	NA	NA	NA	NA	NA	NA	NA	NA	NA	NA	NA	NA	NA	NA	NA	NA	NA	NA	NA	NA	NA	NA	NA	NA	NA	NA	NA	NA	NA	NA	NA	NA	NA	NA	NA	NA	NA	NA	NA	NA	NA	NA	NA	NA	NA	NA	NA	NA	NA	NA	NA	NA	NA	NA	NA	NA	NA	NA	NA	NA	NA	NA	NA	NA	NA	NA	NA	NA	NA	NA	NA	NA	NA	NA	NA	NA	NA	NA	NA	NA	NA	NA	NA	NA	NA	NA	NA	NA	NA	NA	NA	NA	NA	NA	NA	NA	NA	NA	NA	NA	NA	NA	NA	NA	NA	NA	NA	NA	NA	NA	NA	NA	NA	NA	NA	NA	NA	NA	NA	NA	NA	NA	NA
EMC1	Q8N766	65/39/36/10/22/19	-0.012 (0.892)	-0.174 (0.847)	-0.633 (0.676)	-0.179 (0.736)	-0.299 (0.532)	1.274	0.277038	0	0	0	0	0	0	0	1	0	0	1	0	0	4.53333	3.6	2.36	2.26667	0.95	33.0659	26.2582	17.2137	16.5329	6.92925	NS	NA						0.012 (-0.336, 0.359)	0.174 (-0.183, 0.53)	0.633 (0.05, 1.216)	0.179 (-0.244, 0.602)	0.299 (-0.148, 0.747)	0.162 (-0.235, 0.559)	0.621 (0.013, 1.229)	0.167 (-0.29, 0.625)	0.288 (-0.192, 0.768)	0.459 (-0.154, 1.073)	0.005 (-0.459, 0.47)	0.126 (-0.361, 0.612)	-0.454 (-1.108, 0.2)	-0.334 (-1.004, 0.336)	0.12 (-0.417, 0.658)	0.067	0.961	2.143	0.835	1.32	0.806	2.016	0.722	1.182	1.478	0.023	0.509	-1.369	-0.982	0.441	0.946996	0.337627	0.0334148	0.40483	0.188626	0.421384	0.0452798	0.47133	0.238787	0.141178	0.981704	0.611194	0.172739	0.327152	0.659562		0.983222	0.489024	0.0372616	0.398685	0.177787	0.514883	0.044131	0.427874	0.207121	0.122367	0.831632	0.479081	0.188455	0.367125	0.638639	NA	NA	NA	NA	NA	NA	NA	NA	NA	NA	NA	NA	NA	NA	NA	NA	NA	NA	NA	NA	NA	NA	NA	NA	NA	NA	NA	NA	NA	NA	NA	NA	NA	NA	NA	NA	NA	23/14/22/6/8/8/11/8	0.01 (0.998)	-0.892 (0.47)	-0.283 (0.925)	-0.192 (0.818)	1.207	0.312978	-0.02 (-0.588, 0.547)	0.843 (0.012, 1.675)	0.309 (-0.425, 1.042)	0.22 (-0.513, 0.953)	0.864 (-0.081, 1.808)	0.329 (-0.539, 1.197)	0.24 (-0.627, 1.107)	-0.535 (-1.597, 0.527)	-0.624 (-1.686, 0.439)	-0.089 (-1.051, 0.873)	-0.071	2.014	0.835	0.595	1.815	0.752	0.549	-1	-1.165	-0.184	0.94369	0.0468745	0.405904	0.55338	0.0727558	0.453643	0.584122	0.320092	0.246783	0.854678	34/15/50/14/11/9/34/13/20/9	-0.184 (0.729)	-0.142 (0.83)	-0.632 (0.717)	-0.077 (0.641)	-0.427 (0.12)	1.127	0.349718	0.178 (-0.317, 0.673)	0.096 (-0.42, 0.613)	0.645 (0.024, 1.265)	0.068 (-0.456, 0.592)	0.416 (-0.203, 1.035)	-0.081 (-0.726, 0.564)	0.467 (-0.263, 1.197)	-0.11 (-0.764, 0.544)	0.238 (-0.497, 0.974)	0.548 (-0.198, 1.295)	-0.028 (-0.697, 0.64)	0.32 (-0.429, 1.068)	-0.577 (-1.33, 0.177)	-0.228 (-1.06, 0.603)	0.348 (-0.404, 1.1)	0.711	0.37	2.057	0.257	1.332	-0.25	1.266	-0.332	0.642	1.454	-0.084	0.846	-1.515	-0.544	0.916	0.478385	0.711978	0.0418626	0.797481	0.185477	0.803372	0.208024	0.740372	0.522139	0.148573	0.933059	0.399495	0.132584	0.58756	0.361402
EMC10	Q5UCC4	187/137/124/24/78/56	0.17 (0.759)	0.66 (0.73)	-0.186 (0.902)	-0.606 (0.79)	-1.363 (0.952)	51.323	2.65428e-44	0	1	0	0	0	0	0	0	1	1	2	1	1	3.325	1.7	2.7	0.833333	0.65	36.1086	18.4615	29.3213	9.04977	7.05882	NS	NA						-0.181 (-0.371, 0.009)	-0.67 (-0.866, -0.474)	0.176 (-0.191, 0.543)	0.596 (0.368, 0.824)	1.353 (1.095, 1.61)	-0.489 (-0.699, -0.279)	0.357 (-0.018, 0.731)	0.777 (0.537, 1.017)	1.534 (1.265, 1.802)	0.846 (0.469, 1.223)	1.266 (1.021, 1.511)	2.023 (1.75, 2.295)	0.42 (0.025, 0.815)	1.177 (0.764, 1.59)	0.757 (0.46, 1.053)	-1.867	-6.716	0.941	5.131	10.306	-4.581	1.871	6.356	11.222	4.403	10.167	14.582	2.089	5.599	5.015	0.0624295	4.35061e-11	0.347001	3.89887e-07	4.81716e-23	5.63103e-06	0.0618458	4.10799e-10	1.1624e-26	1.26604e-05	1.6392e-22	1.89807e-41	0.0371681	3.29076e-08	6.98849e-07		0.084079	6.30857e-10	0.312087	4.522e-07	7.8836e-23	1.4688e-05	0.0608708	1.13098e-09	9.20476e-26	1.95618e-05	5.71174e-21	1.08827e-39	0.0460505	5.75e-08	6.79653e-07	51/32/15/8	0.285 (0.837)	0.695 (0.682)	-0.688 (1.001)	-1.545 (1.561)	11.41	1.32065e-08	-0.259 (-0.562, 0.044)	-0.664 (-1.037, -0.29)	0.699 (0.191, 1.207)	1.522 (0.839, 2.206)	-0.405 (-0.84, 0.03)	0.958 (0.403, 1.513)	1.781 (1.057, 2.505)	1.363 (0.766, 1.96)	2.186 (1.435, 2.937)	0.823 (-0.007, 1.653)	-1.681	-3.496	2.71	4.383	-1.833	3.395	4.844	4.493	5.728	1.952	0.0938618	0.000546584	0.00714134	1.64875e-05	0.0678487	0.000782598	2.08542e-06	1.02088e-05	2.57367e-08	0.0518969	37/28/16/19	0.178 (0.644)	0.778 (0.81)	-0.501 (0.887)	-1.242 (0.821)	14.557	8.17645e-11	-0.186 (-0.511, 0.14)	-0.717 (-1.09, -0.343)	0.528 (0.052, 1.004)	1.277 (0.838, 1.717)	-0.531 (-0.989, -0.073)	0.714 (0.169, 1.259)	1.463 (0.949, 1.977)	1.245 (0.669, 1.821)	1.994 (1.448, 2.54)	0.749 (0.135, 1.363)	-1.124	-3.779	2.186	5.718	-2.281	2.578	5.604	4.252	7.194	2.403	0.262132	0.00019228	0.0296798	2.76656e-08	0.0233069	0.0104417	5.02318e-08	2.8864e-05	5.78518e-12	0.0169128	49/64/20/47/29	0.045 (0.75)	0.59 (0.719)	-0.272 (0.944)	-0.616 (0.692)	-1.392 (0.847)	23.581	1.04344e-20	-0.042 (-0.321, 0.238)	-0.572 (-0.825, -0.318)	0.27 (-0.14, 0.68)	0.6 (0.317, 0.883)	1.391 (1.045, 1.737)	-0.53 (-0.86, -0.2)	0.312 (-0.148, 0.772)	0.642 (0.286, 0.998)	1.433 (1.025, 1.841)	0.841 (0.395, 1.287)	1.172 (0.836, 1.507)	1.963 (1.574, 2.352)	0.33 (-0.135, 0.796)	1.121 (0.614, 1.629)	0.791 (0.381, 1.201)	-0.294	-4.44	1.294	4.173	7.898	-3.157	1.332	3.549	6.904	3.708	6.871	9.918	1.396	4.347	3.797	0.768566	1.1736e-05	0.196541	3.71917e-05	2.948e-14	0.0017179	0.18373	0.000434435	2.07252e-11	0.000238991	2.54854e-11	8.19528e-21	0.163572	1.76564e-05	0.000169812
EMC7	Q9NPA0	43/41/24/13/14/13	0.063 (0.725)	0.221 (0.668)	-0.91 (1.151)	0.056 (0.552)	0.506 (0.5)	4.546	0.0007099	0	0	0	0	0	0	0	1	0	0	5	0	0	56.0083	47.1	32.7	14.1333	9	35.2383	29.6335	20.5736	8.89215	5.66245	NS	NA						-0.063 (-0.418, 0.293)	-0.221 (-0.636, 0.194)	0.91 (0.395, 1.425)	-0.056 (-0.557, 0.445)	-0.506 (-1.021, 0.009)	-0.159 (-0.577, 0.26)	0.973 (0.455, 1.491)	0.007 (-0.497, 0.51)	-0.444 (-0.962, 0.074)	1.131 (0.571, 1.692)	0.165 (-0.382, 0.712)	-0.285 (-0.845, 0.275)	-0.966 (-1.593, -0.339)	-1.416 (-2.055, -0.778)	-0.45 (-1.077, 0.177)	-0.348	-1.054	3.494	-0.221	-1.943	-0.75	3.713	0.026	-1.693	3.991	0.597	-1.006	-3.048	-4.387	-1.42	0.72845	0.293613	0.000635364	0.825506	0.0540235	0.454738	0.000293729	0.979499	0.0925924	0.000104995	0.551741	0.316296	0.00275236	2.22539e-05	0.157795		0.465333	0.201382	0.00287691	0.80876	0.0824208	0.520062	0.000462322	0.778938	0.228787	0.000264625	0.455705	0.5212	0.00741811	0.000199822	0.21524	NA	NA	NA	NA	NA	NA	NA	NA	NA	NA	NA	NA	NA	NA	NA	NA	NA	NA	NA	NA	NA	NA	NA	NA	NA	NA	NA	NA	NA	NA	NA	NA	NA	NA	NA	NA	NA	14/4/4/6	NA	NA	NA	NA	NA	NA	NA	NA	NA	NA	NA	NA	NA	NA	NA	NA	NA	NA	NA	NA	NA	NA	NA	NA	NA	NA	NA	NA	NA	NA	NA	NA	NA	NA	NA	NA	34/15/49/15/8/12/40/7/24/5	0.358 (0.636)	0.388 (0.576)	-0.932 (1.2)	0.199 (0.443)	0.201 (0.411)	3.552	0.00564316	-0.383 (-0.912, 0.146)	-0.421 (-0.95, 0.108)	0.864 (0.274, 1.453)	-0.199 (-0.918, 0.52)	-0.196 (-1.025, 0.634)	-0.038 (-0.683, 0.608)	1.247 (0.564, 1.929)	0.185 (-0.618, 0.987)	0.188 (-0.717, 1.093)	1.284 (0.592, 1.977)	0.222 (-0.592, 1.036)	0.225 (-0.688, 1.138)	-1.062 (-1.903, -0.222)	-1.059 (-1.999, -0.119)	0.003 (-1.021, 1.027)	-1.44	-1.58	2.909	-0.549	-0.468	-0.116	3.631	0.457	0.412	3.686	0.542	0.49	-2.512	-2.24	0.006	0.153454	0.117547	0.00457559	0.584065	0.640873	0.908258	0.000471781	0.649001	0.681146	0.000390904	0.588967	0.625129	0.0138007	0.0276132	0.994974
EMCN	Q9ULC0	142/115/101/17/57/48	0.237 (0.917)	0.574 (1.002)	0.075 (1.352)	-0.045 (1.254)	-0.448 (1.324)	7.323	1.26439e-06	0	1	0	0	0	0	0	0	0	1	2	0	1	0.116667	0.1	0.1	0.1	8.2	1.35397	1.16054	1.16054	1.16054	95.1644	endoth	aEndo; capEndo; Per1	aEndo; capEndo; vEndo	BEC, Arterial; BEC, Capillary				-0.237 (-0.499, 0.025)	-0.575 (-0.847, -0.303)	-0.076 (-0.612, 0.461)	0.044 (-0.284, 0.372)	0.447 (0.098, 0.797)	-0.338 (-0.623, -0.052)	0.161 (-0.382, 0.705)	0.281 (-0.057, 0.62)	0.684 (0.325, 1.044)	0.499 (-0.049, 1.047)	0.619 (0.273, 0.965)	1.022 (0.655, 1.389)	0.12 (-0.458, 0.698)	0.523 (-0.067, 1.113)	0.403 (-0.007, 0.813)	-1.776	-4.149	-0.277	0.265	2.517	-2.326	0.584	1.632	3.742	1.789	3.51	5.478	0.408	1.741	1.933	0.0764107	3.96665e-05	0.781811	0.791118	0.0121528	0.0204287	0.559748	0.103389	0.00020474	0.0743256	0.000490194	7.00847e-08	0.683659	0.0823045	0.0537894		0.111419	0.00038352	0.927022	0.806563	0.00992775	0.0474946	0.495709	0.142184	0.000277059	0.0863314	0.00235423	4.07838e-07	0.823138	0.107082	0.0442595	43/21/13/7	0.287 (0.828)	0.691 (1.185)	-0.11 (0.951)	-0.051 (0.895)	2.13	0.0780717	-0.23 (-0.566, 0.106)	-0.586 (-1.045, -0.128)	0.177 (-0.38, 0.733)	0.072 (-0.675, 0.819)	-0.356 (-0.875, 0.162)	0.406 (-0.199, 1.012)	0.302 (-0.488, 1.092)	0.763 (0.084, 1.442)	0.658 (-0.179, 1.496)	-0.105 (-1.008, 0.799)	-1.347	-2.522	0.626	0.19	-1.355	1.323	0.753	2.214	1.55	-0.228	0.179377	0.0123767	0.53222	0.849574	0.176703	0.187297	0.451982	0.0278809	0.122705	0.819676	6/31/5/23/1/15/1/18	0.14 (1.094)	0.678 (1.074)	0.095 (1.546)	-0.496 (1.734)	2.167	0.0736497	-0.15 (-0.585, 0.286)	-0.536 (-1.038, -0.033)	-0.153 (-0.755, 0.45)	0.467 (-0.089, 1.022)	-0.386 (-0.998, 0.227)	-0.003 (-0.698, 0.692)	0.616 (-0.039, 1.272)	0.383 (-0.36, 1.126)	1.002 (0.3, 1.705)	0.619 (-0.148, 1.387)	-0.678	-2.101	-0.5	1.655	-1.242	-0.008	1.854	1.016	2.811	1.59	0.4985	0.0368014	0.617875	0.0992392	0.215637	0.993303	0.065091	0.310736	0.0053877	0.113243	8/41/7/57/6/14/18/29/6/23	0.257 (0.878)	0.49 (0.907)	-0.094 (1.181)	-0.088 (1.244)	-0.531 (1.07)	3.724	0.0027641	-0.214 (-0.564, 0.136)	-0.423 (-0.735, -0.112)	0.162 (-0.391, 0.714)	0.065 (-0.335, 0.465)	0.55 (0.109, 0.992)	-0.209 (-0.612, 0.193)	0.376 (-0.232, 0.984)	0.279 (-0.199, 0.758)	0.764 (0.252, 1.276)	0.585 (-0.001, 1.171)	0.488 (0.037, 0.94)	0.974 (0.488, 1.46)	-0.097 (-0.739, 0.545)	0.389 (-0.278, 1.055)	0.485 (-0.064, 1.034)	-1.205	-2.679	0.576	0.32	2.454	-1.023	1.217	1.148	2.938	1.965	2.127	3.945	-0.297	1.147	1.74	0.229057	0.00779366	0.564946	0.74953	0.0147125	0.307274	0.224495	0.251766	0.00356483	0.0503745	0.0342048	9.97104e-05	0.767029	0.252492	0.0828922
EMID1	Q96A84	42/37/27/7/23/17	0.285 (0.957)	0.263 (1.011)	-0.157 (0.657)	-0.997 (0.921)	-0.751 (1.406)	6.726	1.13099e-05	0	0	0	0	0	0	0	0	1	1	1	0	0	1.075	0.1	0.2	0.166667	0.1	65.4822	6.09137	12.1827	10.1523	6.09137	astro	NA						-0.285 (-0.74, 0.171)	-0.263 (-0.761, 0.235)	0.157 (-0.667, 0.982)	0.997 (0.474, 1.521)	0.751 (0.17, 1.331)	0.021 (-0.49, 0.532)	0.442 (-0.39, 1.274)	1.282 (0.746, 1.818)	1.035 (0.444, 1.627)	0.421 (-0.436, 1.277)	1.261 (0.688, 1.834)	1.014 (0.389, 1.639)	0.84 (-0.031, 1.712)	0.593 (-0.313, 1.5)	-0.247 (-0.892, 0.399)	-1.236	-1.045	0.377	3.763	2.556	0.082	1.049	4.725	3.459	0.971	4.349	3.206	1.905	1.294	-0.755	0.218576	0.297777	0.706762	0.000241819	0.0115988	0.934489	0.295777	5.31928e-06	0.000710599	0.333382	2.54714e-05	0.00165291	0.0587478	0.197862	0.451666		0.12737	0.631327	0.551922	0.000156226	0.00664132	0.378988	0.154398	1.29349e-06	0.000172488	0.392118	0.000142449	0.0040853	0.0795722	0.224722	0.500819	NA	NA	NA	NA	NA	NA	NA	NA	NA	NA	NA	NA	NA	NA	NA	NA	NA	NA	NA	NA	NA	NA	NA	NA	NA	NA	NA	NA	NA	NA	NA	NA	NA	NA	NA	NA	NA	11/10/4/5	NA	NA	NA	NA	NA	NA	NA	NA	NA	NA	NA	NA	NA	NA	NA	NA	NA	NA	NA	NA	NA	NA	NA	NA	NA	NA	NA	NA	NA	NA	NA	NA	NA	NA	NA	NA	33/16/54/10/15/5/29/18/20/9	0.465 (0.887)	0.049 (0.802)	-0.161 (0.793)	-0.993 (0.992)	-0.902 (1.313)	5.394	0.000214541	-0.484 (-1.044, 0.077)	-0.021 (-0.687, 0.644)	0.2 (-0.696, 1.097)	0.961 (0.429, 1.493)	0.913 (0.22, 1.606)	0.462 (-0.3, 1.224)	0.684 (-0.283, 1.651)	1.444 (0.789, 2.099)	1.396 (0.608, 2.185)	0.222 (-0.812, 1.256)	0.982 (0.235, 1.729)	0.934 (0.067, 1.801)	0.76 (-0.199, 1.72)	0.712 (-0.342, 1.767)	-0.048 (-0.819, 0.723)	-1.713	-0.064	0.444	3.588	2.616	1.205	1.405	4.378	3.516	0.426	2.612	2.14	1.574	1.342	-0.124	0.0900351	0.949028	0.65818	0.000536324	0.0103929	0.231458	0.163431	3.15988e-05	0.000682752	0.670977	0.0105025	0.0349661	0.118856	0.18281	0.901931
EMILIN1	Q9Y6C2	187/137/124/24/78/56	0.036 (0.97)	-0.041 (1.019)	-0.677 (1.437)	0.258 (1.007)	-0.278 (0.959)	4.019	0.00135448	0	0	0	0	0	0	0	1	0	0	4	0	0	0.1	0.1	0.1	0.1	0.1	20	20	20	20	20	BD	NA						-0.036 (-0.26, 0.188)	0.041 (-0.19, 0.272)	0.677 (0.245, 1.109)	-0.258 (-0.527, 0.011)	0.278 (-0.025, 0.582)	0.077 (-0.17, 0.324)	0.713 (0.272, 1.154)	-0.222 (-0.505, 0.061)	0.315 (-0.001, 0.631)	0.636 (0.191, 1.08)	-0.299 (-0.587, -0.011)	0.237 (-0.084, 0.558)	-0.935 (-1.4, -0.47)	-0.398 (-0.885, 0.088)	0.537 (0.187, 0.886)	-0.318	0.35	3.076	-1.887	1.801	0.615	3.176	-1.541	1.955	2.81	-2.04	1.453	-3.947	-1.61	3.019	0.750897	0.726651	0.00219022	0.0596706	0.0721787	0.538832	0.00157021	0.123809	0.0510378	0.00512192	0.0417808	0.146862	8.84317e-05	0.108025	0.00264805		0.706069	0.422441	0.00259369	0.0687453	0.038605	0.273315	0.00163779	0.155242	0.0252132	0.0123861	0.0205539	0.173081	0.00012759	0.166409	0.00139873	51/32/15/8	0.123 (0.933)	-0.263 (0.972)	0.078 (0.657)	-0.451 (1.201)	1.708	0.14829	-0.103 (-0.409, 0.204)	0.379 (0.001, 0.757)	-0.063 (-0.576, 0.451)	0.486 (-0.205, 1.178)	0.481 (0.042, 0.921)	0.04 (-0.522, 0.602)	0.589 (-0.143, 1.321)	-0.441 (-1.045, 0.162)	0.108 (-0.652, 0.867)	0.549 (-0.29, 1.388)	-0.659	1.974	-0.24	1.384	2.155	0.14	1.584	-1.439	0.279	1.287	0.510652	0.0493896	0.810605	0.167299	0.0320154	0.888834	0.11436	0.151259	0.780796	0.198971	37/28/16/19	-0.014 (1.191)	0.107 (1.058)	0.535 (1.602)	-0.059 (0.974)	0.917	0.454108	0.017 (-0.36, 0.394)	-0.027 (-0.46, 0.405)	-0.509 (-1.061, 0.042)	0.094 (-0.415, 0.604)	-0.044 (-0.575, 0.487)	-0.526 (-1.158, 0.106)	0.078 (-0.518, 0.673)	-0.482 (-1.15, 0.186)	0.122 (-0.511, 0.754)	0.604 (-0.108, 1.315)	0.088	-0.124	-1.818	0.365	-0.164	-1.639	0.256	-1.42	0.379	1.67	0.929836	0.90104	0.0700801	0.715593	0.869863	0.102239	0.797939	0.156677	0.704906	0.0959843	49/64/20/47/29	-0.016 (0.827)	0.005 (1.022)	-0.708 (1.529)	0.221 (0.831)	-0.374 (0.886)	3.129	0.00879042	0.006 (-0.309, 0.32)	0.004 (-0.281, 0.289)	0.683 (0.221, 1.144)	-0.22 (-0.538, 0.098)	0.39 (0.001, 0.78)	-0.002 (-0.373, 0.369)	0.677 (0.16, 1.195)	-0.225 (-0.625, 0.175)	0.385 (-0.074, 0.844)	0.679 (0.177, 1.18)	-0.224 (-0.601, 0.153)	0.386 (-0.051, 0.824)	-0.902 (-1.426, -0.379)	-0.292 (-0.863, 0.278)	0.61 (0.15, 1.071)	0.034	0.027	2.91	-1.359	1.97	-0.009	2.572	-1.108	1.648	2.66	-1.167	1.736	-3.39	-1.007	2.605	0.972558	0.978615	0.00381864	0.174866	0.0495144	0.993147	0.0104687	0.268688	0.100064	0.00814371	0.244056	0.0833167	0.000771094	0.314471	0.00955396
EMILIN2	Q9BXX0	187/137/124/24/78/56	-0.245 (0.885)	0.476 (1.001)	-0.653 (1.014)	0.495 (0.874)	-0.285 (0.947)	15.058	6.03978e-14	0	1	0	1	0	1	0	1	0	0	4	0	0	0.125	0.3	0.42	0.7	0.2	7.16332	17.192	24.0688	40.1146	11.4613	microglia.macrophage	NA						0.227 (0.016, 0.439)	-0.493 (-0.711, -0.276)	0.636 (0.229, 1.043)	-0.512 (-0.765, -0.259)	0.268 (-0.018, 0.554)	-0.721 (-0.953, -0.488)	0.409 (-0.007, 0.824)	-0.739 (-1.006, -0.473)	0.041 (-0.257, 0.338)	1.129 (0.711, 1.548)	-0.019 (-0.29, 0.253)	0.761 (0.459, 1.064)	-1.148 (-1.586, -0.71)	-0.368 (-0.826, 0.09)	0.78 (0.451, 1.109)	2.115	-4.455	3.068	-3.972	1.84	-6.081	1.931	-5.451	0.267	5.297	-0.134	4.945	-5.143	-1.578	4.656	0.0348818	9.99252e-06	0.00225345	7.99791e-05	0.0663259	2.12342e-09	0.0539001	7.33385e-08	0.789181	1.65845e-07	0.893358	9.88298e-07	3.66248e-07	0.115118	3.96328e-06		0.048005	7.09759e-05	0.00308402	0.000107149	0.0311039	4.16629e-08	0.0572144	2.09768e-07	0.506568	7.66935e-07	0.72424	1.00306e-06	7.45776e-07	0.199886	1.34324e-06	51/32/15/8	-0.143 (0.775)	0.3 (0.874)	0.497 (0.867)	-0.397 (1.259)	2.112	0.0794522	0.091 (-0.203, 0.385)	-0.184 (-0.547, 0.178)	-0.53 (-1.023, -0.037)	0.468 (-0.195, 1.132)	-0.276 (-0.698, 0.146)	-0.621 (-1.16, -0.082)	0.377 (-0.325, 1.079)	-0.345 (-0.925, 0.234)	0.653 (-0.076, 1.381)	0.998 (0.193, 1.803)	0.612	-1.001	-2.115	1.389	-1.286	-2.268	1.056	-1.173	1.762	2.439	0.540928	0.317885	0.0353044	0.165889	0.199388	0.02406	0.291816	0.241698	0.0791491	0.0153356	37/28/16/19	-0.231 (0.884)	0.499 (0.747)	0.193 (0.966)	-0.185 (0.771)	2.538	0.0403005	0.218 (-0.109, 0.545)	-0.441 (-0.817, -0.066)	-0.098 (-0.577, 0.38)	0.284 (-0.158, 0.726)	-0.659 (-1.12, -0.198)	-0.316 (-0.865, 0.232)	0.066 (-0.451, 0.583)	0.343 (-0.237, 0.923)	0.725 (0.176, 1.274)	0.382 (-0.235, 1)	1.311	-2.312	-0.404	1.264	-2.815	-1.136	0.251	1.164	2.601	1.219	0.190777	0.0214864	0.686188	0.207256	0.00522151	0.256887	0.801878	0.245294	0.00979438	0.223851	49/64/20/47/29	-0.361 (0.992)	0.554 (1.148)	-0.603 (1.034)	0.597 (0.839)	-0.32 (0.986)	9.748	8.71217e-09	0.326 (0.007, 0.644)	-0.55 (-0.838, -0.262)	0.539 (0.072, 1.006)	-0.612 (-0.934, -0.29)	0.333 (-0.061, 0.727)	-0.875 (-1.251, -0.5)	0.213 (-0.31, 0.737)	-0.938 (-1.343, -0.533)	0.008 (-0.457, 0.472)	1.089 (0.581, 1.596)	-0.062 (-0.444, 0.319)	0.883 (0.44, 1.326)	-1.151 (-1.681, -0.621)	-0.206 (-0.783, 0.372)	0.945 (0.479, 1.411)	2.012	-3.752	2.271	-3.739	1.662	-4.584	0.801	-4.554	0.032	4.216	-0.321	3.92	-4.272	-0.701	3.987	0.0449097	0.000202382	0.0237047	0.000212695	0.097322	6.16707e-06	0.423654	7.06015e-06	0.974457	3.09809e-05	0.748036	0.000104823	2.43512e-05	0.483862	8.0007e-05
EMILIN3	Q9NT22	187/137/124/24/78/56	-0.099 (0.884)	-0.12 (1.292)	-0.664 (1.642)	0.315 (1.108)	0.423 (1.45)	4.903	0.000209058	0	0	0	1	1	0	0	1	0	0	5	1	0	0.175	0.1	0.3	0.1	0.1	22.5806	12.9032	38.7097	12.9032	12.9032	NS	NA						0.101 (-0.149, 0.351)	0.122 (-0.136, 0.379)	0.666 (0.183, 1.148)	-0.313 (-0.613, -0.013)	-0.421 (-0.76, -0.082)	0.021 (-0.255, 0.296)	0.564 (0.072, 1.057)	-0.414 (-0.73, -0.099)	-0.522 (-0.875, -0.17)	0.544 (0.048, 1.04)	-0.435 (-0.756, -0.113)	-0.543 (-0.901, -0.185)	-0.979 (-1.498, -0.46)	-1.087 (-1.63, -0.544)	-0.108 (-0.498, 0.281)	0.795	0.928	2.711	-2.051	-2.441	0.146	2.252	-2.579	-2.908	2.154	-2.657	-2.978	-3.702	-3.933	-0.545	0.427073	0.353728	0.00690732	0.0406904	0.014915	0.883899	0.0246717	0.0101402	0.00376764	0.0316706	0.00809867	0.00302251	0.000233336	9.35304e-05	0.585996		0.967301	0.947018	0.0205212	0.0591975	0.0346507	0.979442	0.0241654	0.0696349	0.0409069	0.0269895	0.0740185	0.0419697	0.0012464	0.000781855	0.693927	51/32/15/8	-0.2 (0.957)	-0.599 (0.821)	0.399 (1.848)	0.25 (1.778)	2.878	0.0231286	0.038 (-0.278, 0.355)	0.514 (0.124, 0.903)	-0.492 (-1.022, 0.038)	-0.152 (-0.865, 0.562)	0.475 (0.021, 0.929)	-0.53 (-1.11, 0.049)	-0.19 (-0.945, 0.565)	-1.005 (-1.628, -0.382)	-0.665 (-1.449, 0.118)	0.34 (-0.526, 1.206)	0.239	2.593	-1.826	-0.419	2.061	-1.801	-0.496	-3.176	-1.671	0.773	0.810896	0.0100032	0.0688755	0.675672	0.0401905	0.0727809	0.620319	0.0016564	0.095854	0.440312	37/28/16/19	-0.088 (0.773)	-0.108 (1.194)	0.229 (0.972)	0.705 (1.703)	1.524	0.195223	0.089 (-0.273, 0.451)	0.015 (-0.401, 0.43)	-0.081 (-0.611, 0.448)	-0.579 (-1.069, -0.09)	-0.075 (-0.585, 0.435)	-0.17 (-0.777, 0.436)	-0.668 (-1.24, -0.096)	-0.096 (-0.737, 0.546)	-0.594 (-1.201, 0.014)	-0.498 (-1.181, 0.185)	0.485	0.069	-0.302	-2.328	-0.288	-0.553	-2.299	-0.294	-1.924	-1.435	0.628248	0.944933	0.763205	0.020602	0.773626	0.580958	0.0222327	0.76921	0.0553902	0.152533	49/64/20/47/29	-0.004 (0.889)	0.114 (1.464)	-0.697 (1.575)	0.318 (0.839)	0.286 (1.179)	2.236	0.0500777	-0.113 (-0.447, 0.221)	-0.205 (-0.507, 0.097)	0.532 (0.043, 1.021)	-0.282 (-0.62, 0.055)	-0.25 (-0.663, 0.164)	-0.092 (-0.486, 0.301)	0.645 (0.096, 1.194)	-0.169 (-0.594, 0.255)	-0.137 (-0.624, 0.35)	0.737 (0.205, 1.269)	-0.077 (-0.477, 0.323)	-0.045 (-0.509, 0.42)	-0.814 (-1.37, -0.259)	-0.782 (-1.387, -0.177)	0.033 (-0.456, 0.521)	-0.666	-1.336	2.139	-1.645	-1.188	-0.46	2.31	-0.784	-0.552	2.724	-0.379	-0.188	-2.884	-2.54	0.131	0.505715	0.182434	0.0330929	0.100763	0.23561	0.645612	0.021386	0.433336	0.581466	0.00675104	0.704686	0.850607	0.00414981	0.0114814	0.895497
ENAM	Q9NRM1	10/7/1/6/4/0	NA	NA	NA	NA	NA	NA	NA	0	0	0	0	0	0	0	0	0	0	0	0	0	0.1	0.1	0.1	0.1	0.1	20	20	20	20	20	BD	NA						NA	NA	NA	NA	NA	NA	NA	NA	NA	NA	NA	NA	NA	NA	NA	NA	NA	NA	NA	NA	NA	NA	NA	NA	NA	NA	NA	NA	NA	NA	NA	NA	NA	NA	NA	NA	NA	NA	NA	NA	NA	NA	NA	NA	NA		NA	NA	NA	NA	NA	NA	NA	NA	NA	NA	NA	NA	NA	NA	NA	NA	NA	NA	NA	NA	NA	NA	NA	NA	NA	NA	NA	NA	NA	NA	NA	NA	NA	NA	NA	NA	NA	NA	NA	NA	NA	NA	NA	NA	NA	NA	NA	NA	NA	NA	NA	NA	NA	NA	NA	NA	NA	NA	NA	NA	NA	NA	NA	NA	NA	NA	NA	NA	NA	NA	NA	NA	NA	NA	NA	NA	NA	NA	NA	NA	NA	NA	NA	NA	NA	NA	NA	NA	NA	NA	NA	NA	NA	NA	NA	NA	NA	NA	NA	NA	NA	NA	NA	NA	NA	NA	NA	NA	NA	NA	NA	NA	NA	NA	NA	NA	NA	NA	NA	NA	NA	NA	NA	NA	NA	NA	NA	NA	NA	NA	NA	NA	NA	NA	NA	NA	NA	NA	NA	NA	NA	NA
ENDOD1	O94919	187/137/124/24/78/56	0.328 (0.752)	0.9 (0.73)	0.053 (0.931)	-0.158 (0.734)	-0.737 (0.798)	36.958	4.77504e-33	1	1	0	0	0	0	0	0	0	1	2	1	0	9.475	5	10.82	0.566667	2.8	33.0581	17.4449	37.7508	1.97709	9.76915	NS	Per1; vSMC	Per1					-0.335 (-0.52, -0.15)	-0.907 (-1.098, -0.716)	-0.06 (-0.418, 0.297)	0.151 (-0.072, 0.373)	0.73 (0.479, 0.981)	-0.572 (-0.777, -0.368)	0.275 (-0.09, 0.639)	0.486 (0.252, 0.719)	1.065 (0.803, 1.326)	0.847 (0.479, 1.215)	1.058 (0.82, 1.296)	1.637 (1.372, 1.902)	0.211 (-0.174, 0.596)	0.79 (0.388, 1.192)	0.579 (0.29, 0.868)	-3.55	-9.335	-0.332	1.331	5.708	-5.501	1.479	4.079	7.999	4.525	8.722	12.115	1.077	3.859	3.94	0.000415671	1.93727e-19	0.740139	0.183671	1.79792e-08	5.58569e-08	0.139687	5.12785e-05	6.48666e-15	7.27438e-06	2.67711e-17	2.23755e-30	0.281983	0.000126276	9.10595e-05		0.00122339	3.99561e-15	0.889787	0.179713	2.44768e-09	3.52566e-06	0.127934	0.000135549	3.87553e-15	4.13783e-05	4.20157e-14	4.7811e-28	0.367394	0.000107389	2.46578e-05	51/32/15/8	0.382 (0.743)	0.928 (0.704)	-0.192 (0.818)	-0.852 (1.022)	8.002	3.97493e-06	-0.321 (-0.601, -0.041)	-0.727 (-1.073, -0.382)	0.23 (-0.24, 0.7)	0.881 (0.249, 1.513)	-0.406 (-0.808, -0.004)	0.551 (0.037, 1.064)	1.202 (0.533, 1.871)	0.957 (0.405, 1.509)	1.608 (0.914, 2.303)	0.651 (-0.116, 1.419)	-2.253	-4.143	0.964	2.744	-1.99	2.111	3.535	3.412	4.558	1.67	0.0249927	4.5206e-05	0.335953	0.00646219	0.0475841	0.0356627	0.000474779	0.000737499	7.67678e-06	0.0959313	37/28/16/19	0.13 (0.71)	0.965 (0.82)	-0.215 (0.73)	-0.54 (0.739)	7.457	1.01422e-05	-0.132 (-0.442, 0.179)	-0.786 (-1.142, -0.43)	0.202 (-0.251, 0.656)	0.554 (0.135, 0.974)	-0.654 (-1.091, -0.217)	0.334 (-0.186, 0.853)	0.686 (0.196, 1.176)	0.988 (0.439, 1.538)	1.34 (0.82, 1.861)	0.352 (-0.233, 0.937)	-0.835	-4.346	0.878	2.602	-2.948	1.265	2.755	3.54	5.071	1.184	0.404579	1.94272e-05	0.380716	0.00975292	0.00347072	0.20705	0.00625193	0.000467896	7.21996e-07	0.237358	49/64/20/47/29	0.42 (0.779)	0.857 (0.71)	0.16 (0.968)	-0.128 (0.723)	-0.835 (0.774)	17.352	1.64889e-15	-0.385 (-0.653, -0.116)	-0.769 (-1.012, -0.526)	-0.145 (-0.539, 0.248)	0.102 (-0.169, 0.374)	0.859 (0.527, 1.192)	-0.384 (-0.701, -0.068)	0.239 (-0.202, 0.681)	0.487 (0.146, 0.829)	1.244 (0.852, 1.636)	0.624 (0.196, 1.052)	0.872 (0.55, 1.193)	1.628 (1.255, 2.002)	0.248 (-0.199, 0.694)	1.005 (0.518, 1.491)	0.757 (0.364, 1.15)	-2.817	-6.223	-0.725	0.742	5.082	-2.387	1.065	2.804	6.242	2.864	5.324	8.571	1.09	4.056	3.784	0.00509322	1.26545e-09	0.468666	0.458377	5.82739e-07	0.0174656	0.287338	0.00529566	1.13064e-09	0.00440811	1.7259e-07	2.46769e-16	0.276364	6.03278e-05	0.000178423
ENG	P17813	113/83/72/17/42/34	-0.34 (0.856)	0.031 (0.696)	-0.745 (0.712)	-0.094 (0.893)	0.836 (0.91)	11.07	6.35418e-10	0	0	0	0	1	1	0	1	0	0	5	0	1	0.116667	0.1	0.1	2.06667	20.3	0.514328	0.440852	0.440852	9.11095	89.493	endoth	aEndo; vEndo	aEndo; capEndo; vEndo					0.344 (0.095, 0.594)	-0.027 (-0.288, 0.233)	0.749 (0.3, 1.198)	0.098 (-0.214, 0.41)	-0.832 (-1.169, -0.494)	-0.371 (-0.65, -0.093)	0.405 (-0.055, 0.865)	-0.246 (-0.573, 0.081)	-1.176 (-1.528, -0.824)	0.776 (0.31, 1.242)	0.125 (-0.21, 0.461)	-0.804 (-1.164, -0.445)	-0.651 (-1.148, -0.154)	-1.581 (-2.094, -1.068)	-0.93 (-1.328, -0.531)	2.712	-0.204	3.278	0.618	-4.84	-2.626	1.731	-1.481	-6.575	3.277	0.734	-4.401	-2.578	-6.058	-4.587	0.00701714	0.838084	0.00114797	0.537239	1.9414e-06	0.00902305	0.0843553	0.139541	1.7442e-10	0.00115304	0.463643	1.42505e-05	0.0103286	3.51556e-09	6.23091e-06		0.0128743	0.813268	0.0025586	0.414834	5.56711e-06	0.0144582	0.106458	0.263029	1.7819e-09	0.00233021	0.354993	4.2633e-05	0.0268481	2.8893e-08	7.22142e-06	28/21/6/5	-0.251 (0.926)	-0.156 (0.767)	-0.048 (0.93)	1.201 (1.769)	2.013	0.0948773	0.23 (-0.181, 0.64)	0.239 (-0.23, 0.708)	0.034 (-0.769, 0.837)	-1.031 (-1.915, -0.147)	0.009 (-0.55, 0.568)	-0.196 (-1.058, 0.667)	-1.261 (-2.202, -0.32)	-0.204 (-1.096, 0.687)	-1.27 (-2.227, -0.312)	-1.065 (-2.232, 0.102)	1.105	1.004	0.084	-2.303	0.031	-0.448	-2.645	-0.453	-2.618	-1.802	0.270745	0.316697	0.933117	0.022499	0.974981	0.65493	0.00895332	0.651415	0.00967579	0.0733813	12/25/14/14/4/12/8/11	-0.383 (0.793)	0.093 (0.33)	-0.072 (1.075)	0.669 (0.547)	2.377	0.0539529	0.375 (-0.025, 0.776)	-0.068 (-0.591, 0.454)	0.13 (-0.427, 0.688)	-0.628 (-1.202, -0.053)	-0.444 (-1.056, 0.169)	-0.245 (-0.89, 0.4)	-1.003 (-1.662, -0.344)	0.198 (-0.531, 0.928)	-0.559 (-1.296, 0.177)	-0.758 (-1.516, 0.001)	1.849	-0.258	0.461	-2.157	-1.429	-0.751	-3.005	0.537	-1.5	-1.972	0.0662287	0.79706	0.645578	0.0324443	0.154811	0.453945	0.0030617	0.59217	0.13562	0.0502516	19/30/27/37/7/13/23/24/11/18	-0.388 (0.862)	0.114 (0.749)	-0.678 (0.66)	-0.117 (0.825)	0.836 (0.8)	5.28	0.000131148	0.368 (0.003, 0.732)	-0.126 (-0.463, 0.212)	0.602 (0.076, 1.128)	0.138 (-0.26, 0.537)	-0.812 (-1.261, -0.363)	-0.493 (-0.928, -0.059)	0.234 (-0.356, 0.824)	-0.229 (-0.718, 0.26)	-1.18 (-1.709, -0.651)	0.728 (0.153, 1.302)	0.264 (-0.206, 0.735)	-0.686 (-1.196, -0.176)	-0.463 (-1.084, 0.158)	-1.414 (-2.067, -0.761)	-0.951 (-1.503, -0.398)	1.988	-0.735	2.254	0.684	-3.565	-2.238	0.782	-0.924	-4.394	2.495	1.107	-2.652	-1.47	-4.266	-3.39	0.0480429	0.463366	0.0251211	0.494748	0.00044431	0.0262003	0.435183	0.356631	1.70553e-05	0.0133162	0.269395	0.00856811	0.142848	2.92794e-05	0.000824069
ENO1	P06733	187/137/124/24/78/56	1.118 (0.947)	1.068 (0.969)	2.771 (1.376)	0.653 (0.943)	-0.01 (1.541)	47.804	1.24743e-41	1	1	1	1	0	0	0	0	0	0	3	1	0	46.05	14.3	8.54	11.2667	3	55.3774	17.1965	10.2698	13.5487	3.60765	astro	vSMC	aSMC				Glial immunity	-1.126 (-1.359, -0.894)	-1.075 (-1.315, -0.836)	-2.779 (-3.228, -2.331)	-0.661 (-0.94, -0.382)	0.002 (-0.313, 0.317)	0.051 (-0.205, 0.307)	-1.653 (-2.11, -1.195)	0.465 (0.172, 0.758)	1.129 (0.801, 1.457)	-1.704 (-2.165, -1.243)	0.414 (0.115, 0.713)	1.078 (0.745, 1.411)	2.118 (1.635, 2.601)	2.782 (2.277, 3.286)	0.663 (0.301, 1.026)	-9.513	-8.82	-12.174	-4.659	0.014	0.39	-7.094	3.115	6.759	-7.256	2.723	6.358	8.618	10.828	3.598	4.42367e-20	1.23686e-17	1.25914e-30	3.91538e-06	0.988494	0.696754	3.67684e-12	0.00192778	3.29817e-11	1.23626e-12	0.00665926	4.044e-10	6.03811e-17	4.42132e-25	0.00034713		1.14035e-18	1.67619e-15	5.56979e-30	1.41434e-06	0.820059	0.62376	2.57902e-12	0.00901054	9.77505e-10	7.37837e-13	0.0337294	1.49884e-08	4.74726e-16	8.48077e-24	0.000420106	51/32/15/8	0.837 (0.877)	0.702 (0.951)	-0.059 (0.783)	-0.144 (1.478)	7.793	5.66115e-06	-0.757 (-1.06, -0.455)	-0.567 (-0.94, -0.194)	0.105 (-0.402, 0.612)	0.127 (-0.555, 0.81)	0.19 (-0.244, 0.624)	0.863 (0.309, 1.417)	0.885 (0.162, 1.607)	0.673 (0.077, 1.269)	0.694 (-0.055, 1.444)	0.022 (-0.806, 0.85)	-4.931	-2.995	0.409	0.367	0.863	3.064	2.411	2.222	1.823	0.052	1.39024e-06	0.00298711	0.682782	0.714015	0.389108	0.00239296	0.0165472	0.0270767	0.0693025	0.958707	37/28/16/19	0.993 (0.792)	0.83 (1)	0.773 (0.953)	0.201 (1.894)	10.136	1.12126e-07	-0.999 (-1.367, -0.63)	-0.724 (-1.146, -0.301)	-0.839 (-1.378, -0.301)	-0.249 (-0.747, 0.249)	0.275 (-0.244, 0.794)	0.159 (-0.458, 0.776)	0.75 (0.168, 1.332)	-0.115 (-0.768, 0.537)	0.475 (-0.143, 1.093)	0.59 (-0.104, 1.285)	-5.335	-3.371	-3.068	-0.984	1.042	0.508	2.536	-0.348	1.514	1.672	1.97491e-07	0.000854923	0.00236609	0.326129	0.298091	0.611627	0.0117454	0.727887	0.131271	0.0955427	49/64/20/47/29	1.506 (1.009)	1.354 (0.885)	2.862 (1.406)	0.84 (0.894)	-0.112 (1.329)	48.465	6.49217e-39	-1.452 (-1.769, -1.135)	-1.28 (-1.567, -0.993)	-2.803 (-3.269, -2.338)	-0.869 (-1.189, -0.548)	0.11 (-0.282, 0.503)	0.172 (-0.202, 0.546)	-1.351 (-1.873, -0.829)	0.583 (0.18, 0.987)	1.562 (1.1, 2.025)	-1.523 (-2.029, -1.017)	0.412 (0.031, 0.792)	1.391 (0.949, 1.832)	1.935 (1.407, 2.463)	2.914 (2.338, 3.489)	0.979 (0.514, 1.444)	-9.001	-8.767	-11.851	-5.324	0.553	0.903	-5.09	2.842	6.636	-5.918	2.127	6.194	7.205	9.957	4.143	1.01079e-17	5.83685e-17	7.31944e-28	1.72478e-07	0.580825	0.36725	5.58087e-07	0.0047137	1.08934e-10	7.16312e-09	0.0340156	1.49458e-09	3.04449e-12	5.99902e-21	4.20867e-05
ENO2	P09104	187/137/124/24/78/56	1.201 (0.736)	0.674 (0.843)	1.25 (0.915)	0.117 (0.869)	-0.795 (1.303)	53.96	2.86002e-46	1	1	1	0	0	0	0	0	0	1	3	1	0	10.2583	101.7	13.48	0.933333	6.2	7.73795	76.7132	10.1681	0.704022	4.67672	neuron	NA					Metabolic	-1.213 (-1.418, -1.008)	-0.687 (-0.898, -0.475)	-1.263 (-1.658, -0.867)	-0.129 (-0.375, 0.117)	0.782 (0.504, 1.06)	0.527 (0.301, 0.753)	-0.049 (-0.453, 0.354)	1.084 (0.826, 1.343)	1.996 (1.706, 2.285)	-0.576 (-0.983, -0.17)	0.557 (0.294, 0.821)	1.469 (1.175, 1.762)	1.133 (0.708, 1.559)	2.045 (1.6, 2.49)	0.911 (0.592, 1.231)	-11.623	-6.386	-6.273	-1.033	5.53	4.579	-0.24	8.233	13.552	-2.783	4.154	9.826	5.231	9.028	5.604	2.6396e-28	3.41891e-10	6.78399e-10	0.302169	4.77693e-08	5.6942e-06	0.810465	1.13975e-15	1.07632e-36	0.00555637	3.73911e-05	3.14644e-21	2.33755e-07	2.36431e-18	3.18688e-08		8.13595e-27	7.48015e-09	2.41286e-09	0.23883	1.40419e-07	5.02972e-06	0.845562	2.67668e-14	2.58065e-34	0.00569204	0.000286383	3.19876e-19	9.99886e-07	3.55664e-17	4.1921e-08	51/32/15/8	1.079 (0.754)	0.612 (0.672)	-0.414 (0.463)	-1.269 (1.79)	19.244	4.93746e-14	-1.012 (-1.304, -0.72)	-0.584 (-0.944, -0.224)	0.447 (-0.042, 0.937)	1.208 (0.55, 1.867)	0.428 (0.009, 0.847)	1.459 (0.924, 1.994)	2.22 (1.523, 2.917)	1.031 (0.456, 1.606)	1.792 (1.068, 2.516)	0.761 (-0.039, 1.56)	-6.823	-3.192	1.8	3.611	2.012	5.368	6.268	3.528	4.874	1.873	5.30572e-11	0.00157172	0.0729419	0.000360356	0.0451586	1.64601e-07	1.34336e-09	0.000487155	1.81648e-06	0.0620577	37/28/16/19	1.038 (0.684)	0.525 (0.955)	0.27 (0.931)	-0.984 (1.586)	14.731	6.1847e-11	-1.049 (-1.401, -0.697)	-0.45 (-0.854, -0.047)	-0.364 (-0.878, 0.151)	0.907 (0.431, 1.383)	0.598 (0.103, 1.094)	0.685 (0.096, 1.274)	1.956 (1.4, 2.512)	0.087 (-0.536, 0.71)	1.357 (0.767, 1.948)	1.271 (0.607, 1.935)	-5.867	-2.196	-1.392	3.754	2.377	2.288	6.927	0.274	4.528	3.769	1.25247e-08	0.0288941	0.164965	0.000211233	0.0181252	0.0228647	2.94748e-11	0.784396	8.79879e-06	0.000200115	49/64/20/47/29	1.451 (0.7)	0.77 (0.867)	1.258 (0.914)	0.234 (0.896)	-0.54 (0.873)	29.319	2.98558e-25	-1.408 (-1.695, -1.12)	-0.73 (-0.99, -0.469)	-1.197 (-1.619, -0.776)	-0.263 (-0.554, 0.028)	0.518 (0.162, 0.874)	0.678 (0.339, 1.018)	0.21 (-0.263, 0.684)	1.145 (0.779, 1.511)	1.926 (1.506, 2.346)	-0.468 (-0.927, -0.009)	0.467 (0.122, 0.812)	1.247 (0.847, 1.648)	0.935 (0.456, 1.413)	1.715 (1.193, 2.237)	0.781 (0.359, 1.202)	-9.621	-5.508	-5.581	-1.776	2.857	3.929	0.873	6.15	9.016	-2.004	2.659	6.126	3.837	6.462	3.642	8.55799e-20	6.63034e-08	4.50434e-08	0.0764919	0.00450202	0.000101077	0.382941	1.92631e-09	9.03512e-18	0.0457207	0.00815129	2.217e-09	0.000145267	3.10055e-10	0.000306727
ENO3	P13929	4/9/7/3/2/3	NA	NA	NA	NA	NA	NA	NA	0	0	0	0	0	0	0	0	0	0	0	0	0	0.758333	0.1	0.12	0.333333	0.1	53.719	7.08383	8.50059	23.6128	7.08383	astro	NA						NA	NA	NA	NA	NA	NA	NA	NA	NA	NA	NA	NA	NA	NA	NA	NA	NA	NA	NA	NA	NA	NA	NA	NA	NA	NA	NA	NA	NA	NA	NA	NA	NA	NA	NA	NA	NA	NA	NA	NA	NA	NA	NA	NA	NA		NA	NA	NA	NA	NA	NA	NA	NA	NA	NA	NA	NA	NA	NA	NA	NA	NA	NA	NA	NA	NA	NA	NA	NA	NA	NA	NA	NA	NA	NA	NA	NA	NA	NA	NA	NA	NA	NA	NA	NA	NA	NA	NA	NA	NA	NA	NA	NA	NA	NA	NA	NA	NA	NA	NA	NA	NA	NA	NA	NA	NA	NA	NA	NA	NA	NA	NA	NA	NA	NA	NA	NA	NA	NA	NA	NA	NA	NA	NA	NA	NA	NA	NA	NA	NA	NA	NA	NA	NA	NA	NA	NA	NA	NA	NA	NA	NA	NA	NA	NA	NA	NA	NA	NA	NA	NA	NA	NA	NA	NA	NA	NA	NA	NA	NA	NA	NA	NA	NA	NA	NA	NA	NA	NA	NA	NA	NA	NA	NA	NA	NA	NA	NA	NA	NA	NA	NA	NA	NA	NA	NA	NA
ENOPH1	Q9UHY7	168/132/111/24/74/51	0.677 (1.072)	1.064 (1.238)	1.199 (0.828)	0.393 (1.046)	0.664 (1.021)	16.7	2.2172e-15	1	1	1	1	1	0	0	0	0	0	3	0	0	15.4	25.1	26.3	6.33333	4	19.9654	32.5411	34.0968	8.21089	5.18583	NS	NA						-0.681 (-0.926, -0.437)	-1.069 (-1.326, -0.812)	-1.204 (-1.662, -0.745)	-0.398 (-0.691, -0.104)	-0.669 (-1.005, -0.333)	-0.388 (-0.658, -0.117)	-0.522 (-0.989, -0.056)	0.284 (-0.021, 0.589)	0.013 (-0.334, 0.359)	-0.135 (-0.608, 0.339)	0.671 (0.356, 0.987)	0.4 (0.045, 0.756)	0.806 (0.312, 1.3)	0.535 (0.015, 1.055)	-0.271 (-0.654, 0.111)	-5.475	-8.168	-5.155	-2.663	-3.909	-2.812	-2.199	1.827	0.072	-0.559	4.181	2.211	3.206	2.019	-1.392	6.6282e-08	2.13839e-15	3.54352e-07	0.00796177	0.000104046	0.00509079	0.0282935	0.0683071	0.942744	0.576596	3.37467e-05	0.0274369	0.00142123	0.0439547	0.164361		8.3136e-08	5.34492e-14	3.68383e-07	0.00823815	0.000160993	0.0120734	0.0275668	0.0693872	0.8727	0.476198	0.000106302	0.0377079	0.0014145	0.0382859	0.189763	48/30/14/7	0.491 (1.25)	0.503 (0.83)	0.199 (1.032)	0.736 (1.406)	2.877	0.0233379	-0.481 (-0.822, -0.14)	-0.391 (-0.811, 0.029)	-0.193 (-0.765, 0.379)	-0.706 (-1.498, 0.085)	0.09 (-0.397, 0.577)	0.288 (-0.335, 0.91)	-0.226 (-1.059, 0.608)	0.198 (-0.473, 0.869)	-0.315 (-1.18, 0.549)	-0.513 (-1.465, 0.438)	-2.777	-1.832	-0.664	-1.757	0.363	0.91	-0.533	0.581	-0.718	-1.063	0.00589329	0.0681525	0.506991	0.0800146	0.717197	0.36354	0.594492	0.561418	0.473244	0.288991	2/35/3/25/0/16/3/16	0.425 (0.716)	0.859 (0.844)	0.286 (1.333)	0.342 (0.697)	4.771	0.000997646	-0.433 (-0.784, -0.082)	-0.807 (-1.218, -0.396)	-0.262 (-0.761, 0.237)	-0.312 (-0.809, 0.186)	-0.374 (-0.874, 0.125)	0.171 (-0.403, 0.745)	0.121 (-0.452, 0.694)	0.545 (-0.069, 1.159)	0.496 (-0.115, 1.107)	-0.05 (-0.717, 0.618)	-2.431	-3.868	-1.035	-1.234	-1.475	0.586	0.417	1.749	1.598	-0.146	0.0157639	0.000139613	0.301654	0.218315	0.141454	0.558095	0.676818	0.0815334	0.11137	0.883913	0/49/8/56/0/20/3/44/1/28	1.038 (1.015)	1.457 (1.43)	1.156 (0.86)	0.494 (0.942)	0.83 (1.064)	20.176	9.84502e-18	-1.052 (-1.394, -0.709)	-1.432 (-1.758, -1.106)	-1.195 (-1.694, -0.696)	-0.503 (-0.858, -0.148)	-0.806 (-1.235, -0.378)	-0.38 (-0.791, 0.03)	-0.143 (-0.7, 0.413)	0.548 (0.111, 0.986)	0.245 (-0.254, 0.744)	0.237 (-0.311, 0.786)	0.929 (0.504, 1.354)	0.626 (0.139, 1.112)	0.692 (0.123, 1.26)	0.389 (-0.229, 1.007)	-0.303 (-0.81, 0.204)	-6.039	-8.646	-4.708	-2.79	-3.704	-1.821	-0.507	2.464	0.966	0.85	4.3	2.531	2.392	1.237	-1.176	3.888e-09	1.83202e-16	3.5805e-06	0.00556118	0.000245976	0.0694637	0.612702	0.0142037	0.33451	0.395718	2.21013e-05	0.0118185	0.0172787	0.217085	0.240577
ENPEP	Q07075	91/71/62/17/45/34	-0.498 (0.998)	-0.459 (1.087)	-0.682 (0.752)	-0.202 (0.931)	0.564 (1.037)	7.567	9.98307e-07	0	0	0	0	1	1	1	1	0	0	5	0	0	0.1	0.1	0.1	0.1	1	7.14286	7.14286	7.14286	7.14286	71.4286	endoth	NA	Fib3; Per2	Pericyte				0.498 (0.187, 0.81)	0.459 (0.134, 0.783)	0.682 (0.161, 1.202)	0.202 (-0.157, 0.561)	-0.564 (-0.96, -0.168)	-0.04 (-0.382, 0.302)	0.183 (-0.349, 0.715)	-0.296 (-0.672, 0.079)	-1.063 (-1.473, -0.652)	0.223 (-0.316, 0.762)	-0.257 (-0.642, 0.129)	-1.023 (-1.443, -0.603)	-0.479 (-1.04, 0.081)	-1.246 (-1.831, -0.661)	-0.766 (-1.214, -0.319)	3.145	2.782	2.577	1.108	-2.805	-0.229	0.678	-1.554	-5.091	0.814	-1.309	-4.789	-1.683	-4.19	-3.369	0.00182234	0.00572798	0.010421	0.268836	0.00534766	0.819076	0.49849	0.121243	6.15853e-07	0.416437	0.191623	2.59131e-06	0.0934271	3.62625e-05	0.000847118		0.00215824	0.0100384	0.0121882	0.242871	0.0101233	0.761906	0.51355	0.148025	2.4288e-06	0.401929	0.264529	1.22275e-05	0.112736	8.16931e-05	0.00136154	24/17/10/6	-0.347 (0.8)	-0.352 (0.725)	0.068 (0.965)	0.588 (1.408)	1.63	0.169875	0.321 (-0.117, 0.76)	0.394 (-0.131, 0.918)	-0.081 (-0.715, 0.552)	-0.529 (-1.337, 0.279)	0.072 (-0.554, 0.698)	-0.403 (-1.118, 0.313)	-0.85 (-1.729, 0.029)	-0.475 (-1.245, 0.296)	-0.922 (-1.829, -0.015)	-0.447 (-1.436, 0.541)	1.451	1.484	-0.254	-1.293	0.228	-1.113	-1.911	-1.218	-2.01	-0.895	0.149036	0.140118	0.800229	0.198026	0.820166	0.267616	0.0580427	0.225098	0.0463001	0.37255	18/19/13/15/4/12/5/14	-0.432 (1.344)	-0.796 (1.373)	-0.598 (1.106)	0.766 (1.057)	4.522	0.00180304	0.512 (-0.045, 1.069)	0.724 (0.108, 1.34)	0.669 (-0.006, 1.343)	-0.668 (-1.307, -0.03)	0.212 (-0.566, 0.99)	0.157 (-0.646, 0.959)	-1.18 (-1.948, -0.412)	-0.055 (-0.916, 0.805)	-1.392 (-2.227, -0.557)	-1.337 (-2.192, -0.481)	1.816	2.322	1.96	-2.069	0.539	0.386	-3.035	-0.127	-3.296	-3.089	0.0714891	0.0216451	0.0519442	0.0403639	0.590399	0.699792	0.00285243	0.898754	0.00123453	0.00241192	21/28/34/30/6/14/24/23/15/14	-0.673 (0.882)	-0.35 (1.1)	-0.637 (0.825)	-0.113 (0.785)	0.352 (0.87)	3.346	0.00638905	0.632 (0.222, 1.041)	0.324 (-0.075, 0.724)	0.596 (0.053, 1.138)	0.118 (-0.322, 0.558)	-0.343 (-0.885, 0.2)	-0.307 (-0.804, 0.189)	-0.036 (-0.653, 0.581)	-0.514 (-1.047, 0.02)	-0.974 (-1.595, -0.354)	0.271 (-0.34, 0.882)	-0.206 (-0.733, 0.32)	-0.667 (-1.278, -0.056)	-0.478 (-1.119, 0.163)	-0.938 (-1.653, -0.223)	-0.46 (-1.102, 0.181)	3.04	1.601	2.164	0.528	-1.245	-1.22	-0.115	-1.9	-3.097	0.876	-0.773	-2.152	-1.469	-2.587	-1.415	0.00269518	0.111031	0.0317101	0.598025	0.214635	0.223909	0.908583	0.0589055	0.00225141	0.38236	0.440246	0.0326379	0.14334	0.0104346	0.158585
ENPP2	Q13822	187/137/124/24/78/56	-0.047 (0.86)	-0.432 (1.058)	-0.097 (1.272)	1.251 (0.777)	-0.63 (1.204)	34.321	7.08348e-31	0	0	0	1	0	0	1	0	0	1	4	1	1	3.825	6.1	133.8	1.76667	3.25	2.57157	4.10107	89.9546	1.18774	2.185	oligo	NA		Oligo				0.049 (-0.17, 0.267)	0.433 (0.208, 0.659)	0.098 (-0.323, 0.519)	-1.249 (-1.511, -0.988)	0.632 (0.336, 0.928)	0.385 (0.144, 0.626)	0.049 (-0.381, 0.479)	-1.298 (-1.574, -1.022)	0.583 (0.275, 0.891)	-0.336 (-0.769, 0.098)	-1.683 (-1.964, -1.402)	0.198 (-0.115, 0.511)	-1.347 (-1.801, -0.894)	0.534 (0.06, 1.008)	1.881 (1.541, 2.221)	0.437	3.783	0.456	-9.369	4.192	3.139	0.225	-9.249	3.716	-1.521	-11.771	1.245	-5.834	2.212	10.856	0.662589	0.000170217	0.648546	1.46078e-19	3.1852e-05	0.00177939	0.822081	3.91671e-19	0.000221043	0.128684	6.38373e-29	0.213783	8.86326e-09	0.0273472	3.44e-25		0.342005	0.00927925	0.367073	3.35996e-25	0.000495482	0.108954	0.688995	8.60341e-26	0.0077676	0.613835	3.25113e-30	0.164385	3.77636e-12	0.166708	2.14858e-27	51/32/15/8	0.097 (0.83)	-0.913 (0.988)	1.39 (0.534)	-0.705 (1.945)	13.794	2.67458e-10	-0.033 (-0.304, 0.238)	0.595 (0.262, 0.929)	-1.364 (-1.818, -0.91)	0.511 (-0.1, 1.122)	0.629 (0.24, 1.017)	-1.331 (-1.827, -0.835)	0.544 (-0.103, 1.191)	-1.96 (-2.493, -1.426)	-0.085 (-0.756, 0.587)	1.875 (1.133, 2.616)	-0.242	3.51	-5.914	1.645	3.184	-5.277	1.655	-7.228	-0.249	4.975	0.809088	0.000520372	9.49316e-09	0.101143	0.0016103	2.59362e-07	0.0990107	4.48894e-12	0.803724	1.12658e-06	37/28/16/19	-0.371 (0.795)	-0.678 (1.258)	1.203 (0.945)	-0.453 (0.627)	13.414	5.14475e-10	0.363 (0.049, 0.678)	0.503 (0.142, 0.864)	-1.374 (-1.834, -0.914)	0.266 (-0.159, 0.691)	0.14 (-0.303, 0.582)	-1.738 (-2.264, -1.211)	-0.097 (-0.594, 0.4)	-1.877 (-2.434, -1.32)	-0.237 (-0.764, 0.291)	1.64 (1.047, 2.234)	2.274	2.743	-5.884	1.233	0.62	-6.493	-0.385	-6.634	-0.883	5.443	0.0237502	0.00648132	1.13828e-08	0.218733	0.535716	3.82263e-10	0.700605	1.684e-10	0.377833	1.14661e-07	49/64/20/47/29	0.047 (0.889)	-0.084 (0.871)	0.11 (1.242)	1.222 (0.791)	-0.726 (1.271)	20.668	2.59678e-18	0.023 (-0.254, 0.3)	0.024 (-0.227, 0.275)	0.06 (-0.347, 0.466)	-1.229 (-1.51, -0.949)	0.625 (0.281, 0.968)	0.001 (-0.327, 0.328)	0.037 (-0.42, 0.493)	-1.252 (-1.605, -0.9)	0.602 (0.197, 1.006)	0.036 (-0.406, 0.479)	-1.253 (-1.586, -0.92)	0.601 (0.215, 0.987)	-1.289 (-1.751, -0.828)	0.565 (0.062, 1.068)	1.854 (1.448, 2.26)	0.163	0.185	0.289	-8.617	3.574	0.004	0.159	-6.978	2.922	0.161	-7.407	3.061	-5.49	2.207	8.971	0.870924	0.853594	0.772891	1.7656e-16	0.000395894	0.996909	0.874108	1.29974e-11	0.00368597	0.872437	8.1313e-13	0.00236	7.26596e-08	0.0279068	1.2665e-17
ENPP4	Q9Y6X5	187/137/124/24/78/56	1.103 (0.845)	-0.263 (0.913)	0.403 (0.833)	0.366 (0.807)	-0.711 (0.954)	46.747	8.10069e-41	1	0	1	1	0	0	1	0	0	1	1	1	0	4.175	4.4	9.66	2.76667	1.5	18.5542	19.5541	42.9302	12.2954	6.66617	oligo	NA						-1.116 (-1.318, -0.914)	0.25 (0.042, 0.459)	-0.416 (-0.806, -0.026)	-0.379 (-0.622, -0.137)	0.697 (0.423, 0.972)	1.366 (1.143, 1.589)	0.7 (0.302, 1.098)	0.737 (0.481, 0.992)	1.813 (1.528, 2.099)	-0.666 (-1.067, -0.265)	-0.63 (-0.89, -0.369)	0.447 (0.157, 0.737)	0.037 (-0.384, 0.457)	1.113 (0.674, 1.552)	1.077 (0.761, 1.392)	-10.828	2.359	-2.093	-3.07	4.996	12.028	3.453	5.668	12.476	-3.26	-4.754	3.031	0.171	4.979	6.708	4.42266e-25	0.018656	0.0368001	0.0022363	7.67514e-07	5.24875e-30	0.000594278	2.24984e-08	6.31932e-32	0.0011787	2.50294e-06	0.00254608	0.864258	8.35025e-07	4.56662e-11		3.55508e-24	0.0322097	0.0568678	0.00125531	4.06965e-06	4.73844e-28	0.000424728	1.3719e-07	1.67742e-29	0.00294984	3.09572e-06	0.00513612	0.923338	5.43189e-06	1.24977e-10	51/32/15/8	1.079 (0.756)	-0.266 (0.724)	0.39 (0.8)	-1.47 (1.356)	19.544	3.11681e-14	-1.063 (-1.357, -0.77)	0.156 (-0.206, 0.517)	-0.39 (-0.881, 0.102)	1.389 (0.727, 2.05)	1.219 (0.798, 1.64)	0.674 (0.136, 1.211)	2.452 (1.752, 3.153)	-0.545 (-1.123, 0.032)	1.233 (0.506, 1.96)	1.778 (0.975, 2.581)	-7.139	0.848	-1.56	4.131	5.703	2.468	6.892	-1.858	3.339	4.359	7.76291e-12	0.397137	0.119869	4.73886e-05	2.9281e-08	0.0141824	3.51033e-11	0.064231	0.000953736	1.82639e-05	37/28/16/19	1.011 (0.904)	-0.321 (1.084)	0.109 (0.807)	-0.662 (0.836)	12.255	3.39495e-09	-1.025 (-1.372, -0.678)	0.315 (-0.083, 0.713)	-0.188 (-0.695, 0.318)	0.587 (0.119, 1.056)	1.34 (0.852, 1.828)	0.836 (0.256, 1.417)	1.612 (1.065, 2.16)	-0.504 (-1.117, 0.11)	0.272 (-0.309, 0.854)	0.776 (0.122, 1.43)	-5.818	1.56	-0.732	2.468	5.403	2.836	5.796	-1.615	0.922	2.335	1.62207e-08	0.119985	0.464771	0.0141953	1.40559e-07	0.00490757	1.83168e-08	0.107519	0.357464	0.0202375	49/64/20/47/29	1.197 (0.893)	-0.237 (0.929)	0.481 (0.89)	0.446 (0.808)	-0.533 (0.824)	18.866	8.46204e-17	-1.176 (-1.473, -0.88)	0.226 (-0.042, 0.494)	-0.431 (-0.866, 0.003)	-0.466 (-0.766, -0.167)	0.493 (0.125, 0.86)	1.402 (1.053, 1.752)	0.745 (0.258, 1.233)	0.71 (0.333, 1.087)	1.669 (1.236, 2.101)	-0.657 (-1.13, -0.184)	-0.692 (-1.048, -0.337)	0.267 (-0.146, 0.679)	-0.035 (-0.529, 0.458)	0.924 (0.386, 1.461)	0.959 (0.525, 1.393)	-7.805	1.656	-1.951	-3.059	2.638	7.886	3.005	3.702	7.586	-2.732	-3.83	1.271	-0.141	3.378	4.343	5.5761e-14	0.0985703	0.0518258	0.00237159	0.00866994	3.20909e-14	0.00283141	0.00024447	2.46752e-13	0.00657609	0.000149171	0.204444	0.888204	0.000803737	1.79474e-05
ENPP5	Q9UJA9	187/137/124/24/78/56	0.481 (0.917)	0.561 (0.983)	0.487 (0.794)	-0.345 (0.898)	-0.49 (0.898)	19.095	1.19059e-17	1	1	1	0	0	0	0	0	1	1	2	1	0	11.025	13.9	1.66	0.233333	0.5	40.3575	50.8816	6.07651	0.854127	1.83027	neuron	NA						-0.491 (-0.7, -0.282)	-0.57 (-0.785, -0.355)	-0.496 (-0.899, -0.093)	0.335 (0.085, 0.586)	0.48 (0.197, 0.763)	-0.079 (-0.309, 0.151)	-0.005 (-0.417, 0.406)	0.826 (0.563, 1.09)	0.971 (0.676, 1.266)	0.074 (-0.341, 0.488)	0.906 (0.637, 1.174)	1.05 (0.751, 1.35)	0.832 (0.398, 1.266)	0.977 (0.523, 1.43)	0.145 (-0.181, 0.47)	-4.615	-5.203	-2.42	2.63	3.332	-0.675	-0.026	6.158	6.472	0.35	6.623	6.895	3.766	4.231	0.874	4.82024e-06	2.69079e-07	0.0158318	0.00876127	0.000915415	0.499966	0.979445	1.35284e-09	2.01167e-10	0.726779	7.84843e-11	1.36569e-11	0.000182087	2.693e-05	0.382461		1.24448e-05	8.13238e-07	0.0221432	0.0106597	0.00158031	0.462728	0.999633	5.79764e-09	1.54786e-09	0.680766	3.66083e-10	8.48381e-11	0.00034045	6.84829e-05	0.424329	51/32/15/8	0.497 (0.952)	0.414 (0.89)	-0.544 (1.02)	-0.96 (1.248)	6.99	2.21419e-05	-0.497 (-0.808, -0.186)	-0.416 (-0.799, -0.032)	0.54 (0.018, 1.062)	0.946 (0.244, 1.648)	0.081 (-0.366, 0.528)	1.037 (0.467, 1.608)	1.443 (0.699, 2.186)	0.956 (0.343, 1.569)	1.361 (0.59, 2.133)	0.406 (-0.447, 1.258)	-3.141	-2.131	2.038	2.651	0.358	3.578	3.819	3.067	3.473	0.936	0.00185776	0.0339236	0.0424688	0.00848156	0.720861	0.000407059	0.000164107	0.00236656	0.00059536	0.349886	37/28/16/19	0.546 (0.995)	0.914 (0.765)	-0.708 (1.171)	-0.614 (0.762)	11.365	1.46446e-08	-0.554 (-0.897, -0.211)	-0.859 (-1.252, -0.465)	0.675 (0.174, 1.176)	0.591 (0.128, 1.055)	-0.304 (-0.787, 0.179)	1.229 (0.655, 1.804)	1.146 (0.604, 1.687)	1.534 (0.926, 2.141)	1.45 (0.875, 2.025)	-0.084 (-0.731, 0.563)	-3.181	-4.295	2.651	2.511	-1.24	4.212	4.163	4.97	4.963	-0.255	0.00163462	2.40971e-05	0.00849349	0.012592	0.215848	3.41019e-05	4.19127e-05	1.16531e-06	1.20912e-06	0.799258	49/64/20/47/29	0.417 (0.831)	0.48 (1.083)	0.515 (0.792)	-0.158 (0.7)	-0.279 (0.838)	5.613	5.20932e-05	-0.411 (-0.709, -0.112)	-0.479 (-0.749, -0.209)	-0.502 (-0.939, -0.064)	0.144 (-0.158, 0.446)	0.263 (-0.107, 0.633)	-0.068 (-0.421, 0.284)	-0.091 (-0.582, 0.4)	0.555 (0.175, 0.935)	0.674 (0.238, 1.11)	-0.022 (-0.498, 0.454)	0.623 (0.265, 0.981)	0.742 (0.327, 1.158)	0.646 (0.149, 1.142)	0.765 (0.223, 1.306)	0.119 (-0.318, 0.556)	-2.707	-3.488	-2.253	0.938	1.4	-0.382	-0.363	2.874	3.042	-0.092	3.425	3.515	2.555	2.777	0.536	0.00709077	0.000541907	0.0248018	0.348659	0.162433	0.702566	0.716801	0.00428148	0.00250828	0.926886	0.000681466	0.000492273	0.0109931	0.00575195	0.592561
ENPP6	Q6UWR7	187/137/124/24/78/56	0.304 (1.054)	-0.541 (0.94)	-0.547 (1.143)	0.732 (0.961)	-0.422 (1.113)	20.91	2.73174e-19	1	0	0	1	0	0	1	1	0	1	4	1	0	0.133333	0.4	1.36	0.1	0.1	6.36943	19.1083	64.9682	4.77707	4.77707	oligo	NA	Fib2; Fib3	Meningeal Fibroblast				-0.319 (-0.543, -0.094)	0.526 (0.295, 0.757)	0.532 (0.1, 0.964)	-0.747 (-1.016, -0.478)	0.406 (0.103, 0.71)	0.844 (0.597, 1.092)	0.851 (0.41, 1.292)	-0.428 (-0.711, -0.146)	0.725 (0.409, 1.041)	0.006 (-0.438, 0.451)	-1.273 (-1.561, -0.985)	-0.119 (-0.44, 0.202)	-1.279 (-1.745, -0.814)	-0.126 (-0.612, 0.361)	1.153 (0.804, 1.503)	-2.791	4.471	2.417	-5.459	2.627	6.71	3.787	-2.975	4.503	0.028	-8.675	-0.731	-5.397	-0.508	6.486	0.00541348	9.2954e-06	0.0159555	6.99853e-08	0.00882868	4.49846e-11	0.000167953	0.00305014	8.07035e-06	0.977855	3.87034e-17	0.465313	9.74514e-08	0.611984	1.84017e-10		0.00633476	0.000270872	0.0105901	1.96179e-08	0.0273671	5.43659e-09	9.94859e-05	0.00141669	6.0009e-05	0.583216	1.65941e-15	0.557097	2.39465e-08	0.373292	5.58859e-10	51/32/15/8	0.435 (0.985)	-0.855 (0.931)	0.896 (0.683)	0.22 (1.986)	8.782	1.06237e-06	-0.42 (-0.73, -0.109)	0.66 (0.276, 1.043)	-0.899 (-1.421, -0.378)	-0.341 (-1.043, 0.361)	1.079 (0.633, 1.525)	-0.48 (-1.05, 0.09)	0.079 (-0.664, 0.821)	-1.559 (-2.172, -0.946)	-1 (-1.771, -0.23)	0.558 (-0.293, 1.41)	-2.656	3.386	-3.396	-0.957	4.76	-1.657	0.208	-5.008	-2.555	1.291	0.00835187	0.000808597	0.000780542	0.339601	3.07755e-06	0.0985629	0.83524	9.64868e-07	0.0111485	0.197858	37/28/16/19	0.217 (1.078)	-0.548 (1.005)	0.185 (0.962)	-0.4 (0.933)	2.483	0.0440229	-0.237 (-0.588, 0.114)	0.424 (0.021, 0.827)	-0.267 (-0.78, 0.246)	0.306 (-0.169, 0.78)	0.661 (0.167, 1.155)	-0.03 (-0.618, 0.557)	0.543 (-0.012, 1.097)	-0.692 (-1.313, -0.07)	-0.118 (-0.707, 0.47)	0.573 (-0.089, 1.235)	-1.329	2.074	-1.026	1.269	2.633	-0.102	1.928	-2.19	-0.396	1.704	0.184799	0.0390372	0.305669	0.205467	0.00892422	0.919047	0.0549166	0.029318	0.692462	0.0894112	49/64/20/47/29	0.232 (1.113)	-0.381 (0.889)	-0.516 (1.166)	0.866 (0.985)	-0.612 (0.855)	12.752	1.73131e-11	-0.222 (-0.531, 0.086)	0.319 (0.04, 0.599)	0.578 (0.126, 1.03)	-0.882 (-1.194, -0.57)	0.542 (0.16, 0.924)	0.542 (0.178, 0.905)	0.8 (0.292, 1.308)	-0.66 (-1.052, -0.267)	0.764 (0.314, 1.215)	0.259 (-0.234, 0.751)	-1.201 (-1.571, -0.831)	0.223 (-0.206, 0.652)	-1.46 (-1.973, -0.946)	-0.036 (-0.595, 0.524)	1.424 (0.972, 1.876)	-1.416	2.249	2.512	-5.558	2.79	2.926	3.099	-3.306	3.338	1.033	-6.385	1.021	-5.59	-0.125	6.197	0.157532	0.0250879	0.0124145	5.08298e-08	0.00552996	0.0036401	0.00208437	0.00103571	0.000925745	0.302334	4.89121e-10	0.308087	4.28278e-08	0.900293	1.47326e-09
ENSA	O43768	128/89/80/16/55/43	0.765 (0.784)	1.167 (0.828)	1.014 (0.754)	0.138 (0.771)	-0.509 (1.006)	32.044	1.62958e-27	1	1	1	0	0	0	0	0	0	1	2	0	0	12.575	30.1	23.46	30.4333	18.15	10.9616	26.2382	20.4501	26.5287	15.8214	NS	NA	Per2					-0.775 (-1.016, -0.535)	-1.176 (-1.425, -0.928)	-1.023 (-1.485, -0.562)	-0.148 (-0.429, 0.132)	0.499 (0.192, 0.806)	-0.401 (-0.669, -0.133)	-0.248 (-0.721, 0.225)	0.627 (0.328, 0.926)	1.274 (0.951, 1.598)	0.153 (-0.324, 0.63)	1.028 (0.723, 1.333)	1.675 (1.346, 2.005)	0.875 (0.381, 1.37)	1.523 (1.013, 2.032)	0.647 (0.293, 1.002)	-6.342	-9.319	-4.358	-1.039	3.197	-2.94	-1.032	4.127	7.747	0.63	6.627	10.004	3.479	5.87	3.591	6.06422e-10	7.64431e-19	1.66737e-05	0.29958	0.00149862	0.00347416	0.302692	4.46401e-05	7.63506e-14	0.528735	1.09716e-10	3.34534e-21	0.000558747	9.07425e-09	0.000370236		2.86135e-09	3.73817e-16	3.18645e-05	0.349651	0.00105461	0.0107446	0.299123	7.09583e-05	1.72955e-13	0.67677	1.68371e-09	1.15764e-19	0.00075916	1.69097e-08	0.000346845	33/18/10/6	0.767 (0.756)	1.041 (0.623)	0.083 (0.811)	-0.985 (1.747)	8.05	5.1859e-06	-0.71 (-1.073, -0.348)	-0.814 (-1.294, -0.334)	-0.022 (-0.626, 0.581)	0.984 (0.22, 1.748)	-0.104 (-0.654, 0.446)	0.688 (0.028, 1.348)	1.694 (0.88, 2.509)	0.792 (0.061, 1.523)	1.799 (0.927, 2.67)	1.007 (0.06, 1.954)	-3.865	-3.347	-0.073	2.542	-0.373	2.055	4.102	2.136	4.072	2.097	0.000152978	0.000985277	0.941859	0.0118364	0.709282	0.0412268	6.09427e-05	0.033974	6.87482e-05	0.0373298	16/21/10/18/6/10/4/15	0.744 (0.756)	0.922 (0.898)	0.157 (0.545)	-0.491 (0.92)	7.141	2.28333e-05	-0.731 (-1.16, -0.302)	-0.818 (-1.283, -0.353)	-0.056 (-0.66, 0.549)	0.527 (0.026, 1.027)	-0.087 (-0.676, 0.501)	0.675 (-0.029, 1.379)	1.257 (0.64, 1.875)	0.762 (0.039, 1.485)	1.345 (0.701, 1.988)	0.582 (-0.162, 1.327)	-3.36	-3.469	-0.181	2.077	-0.292	1.893	4.016	2.08	4.123	1.543	0.000946565	0.000649831	0.856361	0.0391502	0.770238	0.0599538	8.61319e-05	0.0388652	5.63919e-05	0.124555	14/35/20/44/5/15/12/35/7/22	0.777 (0.847)	1.318 (0.856)	1.051 (0.765)	0.149 (0.831)	-0.391 (0.809)	18.822	4.67772e-16	-0.747 (-1.086, -0.408)	-1.252 (-1.565, -0.939)	-1.034 (-1.525, -0.544)	-0.161 (-0.499, 0.177)	0.415 (0.006, 0.825)	-0.505 (-0.907, -0.103)	-0.287 (-0.837, 0.263)	0.586 (0.161, 1.012)	1.163 (0.679, 1.646)	0.218 (-0.318, 0.754)	1.091 (0.687, 1.496)	1.668 (1.204, 2.131)	0.873 (0.318, 1.429)	1.45 (0.848, 2.051)	0.576 (0.094, 1.058)	-4.339	-7.882	-4.153	-0.936	1.996	-2.473	-1.027	2.714	4.737	0.8	5.317	7.085	3.096	4.746	2.352	2.02288e-05	7.90559e-14	4.3924e-05	0.34992	0.0468878	0.0140038	0.305258	0.007081	3.49581e-06	0.424307	2.20715e-07	1.19813e-11	0.00216915	3.35757e-06	0.0193681
ENTPD1	P49961	101/86/77/10/44/34	0.126 (0.918)	0.171 (1.002)	0.565 (1.121)	0.314 (0.917)	-0.042 (1.265)	1.222	0.298471	0	0	0	0	0	0	0	0	0	0	0	0	0	5.39167	1.6	1.96	11.2667	2.7	23.5256	6.98131	8.55211	49.1601	11.781	microglia.macrophage	aEndo; vEndo	aEndo; capEndo; vEndo; vSMC	Macrophage/ Microglia				-0.124 (-0.414, 0.165)	-0.169 (-0.467, 0.13)	-0.563 (-1.217, 0.091)	-0.312 (-0.668, 0.044)	0.044 (-0.347, 0.436)	-0.044 (-0.354, 0.265)	-0.439 (-1.098, 0.22)	-0.188 (-0.554, 0.178)	0.169 (-0.231, 0.568)	-0.395 (-1.058, 0.269)	-0.143 (-0.516, 0.229)	0.213 (-0.193, 0.619)	0.251 (-0.44, 0.942)	0.608 (-0.102, 1.318)	0.357 (-0.094, 0.807)	-0.845	-1.111	-1.694	-1.723	0.224	-0.282	-1.31	-1.01	0.83	-1.171	-0.757	1.032	0.715	1.684	1.557	0.398973	0.267239	0.0911731	0.0858708	0.823208	0.7783	0.191088	0.313135	0.406832	0.242597	0.449672	0.302907	0.475187	0.0930285	0.120437		0.333598	0.189483	0.0887984	0.0949852	0.744214	0.710322	0.206388	0.390097	0.314348	0.281378	0.600046	0.199668	0.453192	0.0813037	0.111108	36/17/13/5	0.124 (0.792)	-0.053 (1.193)	0.58 (0.991)	0.184 (1.006)	1.091	0.362813	-0.131 (-0.512, 0.25)	0.022 (-0.507, 0.552)	-0.585 (-1.159, -0.012)	-0.153 (-1.05, 0.743)	0.154 (-0.44, 0.747)	-0.454 (-1.084, 0.176)	-0.022 (-0.962, 0.917)	-0.608 (-1.337, 0.122)	-0.176 (-1.184, 0.833)	0.432 (-0.599, 1.463)	-0.68	0.084	-2.014	-0.338	0.511	-1.423	-0.047	-1.645	-0.344	0.827	0.497591	0.933452	0.0456223	0.735949	0.610273	0.156755	0.962732	0.101898	0.731139	0.40941	17/20/10/18/9/7/7/12	-0.022 (1.144)	-0.202 (1.065)	0.186 (0.943)	-0.265 (1.408)	0.334	0.854494	0.028 (-0.485, 0.542)	0.18 (-0.361, 0.722)	-0.144 (-0.972, 0.685)	0.297 (-0.36, 0.954)	0.152 (-0.534, 0.838)	-0.172 (-1.1, 0.756)	0.269 (-0.511, 1.048)	-0.324 (-1.27, 0.621)	0.117 (-0.679, 0.912)	0.441 (-0.559, 1.441)	0.109	0.658	-0.343	0.892	0.438	-0.367	0.681	-0.677	0.29	0.871	0.913274	0.511304	0.732117	0.373591	0.662171	0.714439	0.496886	0.499285	0.772571	0.385237	19/30/22/42/11/9/23/24/12/17	0.228 (0.911)	0.421 (0.83)	0.549 (1.188)	0.207 (0.878)	0.048 (1.273)	1.735	0.127687	-0.278 (-0.676, 0.12)	-0.445 (-0.796, -0.094)	-0.556 (-1.219, 0.107)	-0.2 (-0.634, 0.234)	-0.03 (-0.531, 0.471)	-0.167 (-0.624, 0.291)	-0.277 (-1.002, 0.447)	0.079 (-0.445, 0.602)	0.248 (-0.334, 0.831)	-0.111 (-0.812, 0.591)	0.245 (-0.247, 0.737)	0.415 (-0.133, 0.963)	0.356 (-0.388, 1.1)	0.526 (-0.262, 1.313)	0.169 (-0.439, 0.778)	-1.379	-2.497	-1.652	-0.907	-0.119	-0.717	-0.754	0.297	0.84	-0.311	0.982	1.491	0.943	1.315	0.549	0.169304	0.0132693	0.0999087	0.365405	0.905472	0.474022	0.451441	0.767051	0.401952	0.756092	0.326991	0.137345	0.346786	0.190031	0.583535
ENTPD3	O75355	10/4/3/0/6/0	NA	NA	NA	NA	NA	NA	NA	0	0	0	0	0	0	0	0	0	0	0	0	0	0.508333	25.5	0.18	0.1	0.55	1.89406	95.0134	0.670682	0.372601	2.04931	neuron	NA						NA	NA	NA	NA	NA	NA	NA	NA	NA	NA	NA	NA	NA	NA	NA	NA	NA	NA	NA	NA	NA	NA	NA	NA	NA	NA	NA	NA	NA	NA	NA	NA	NA	NA	NA	NA	NA	NA	NA	NA	NA	NA	NA	NA	NA		NA	NA	NA	NA	NA	NA	NA	NA	NA	NA	NA	NA	NA	NA	NA	NA	NA	NA	NA	NA	NA	NA	NA	NA	NA	NA	NA	NA	NA	NA	NA	NA	NA	NA	NA	NA	NA	NA	NA	NA	NA	NA	NA	NA	NA	NA	NA	NA	NA	NA	NA	NA	NA	NA	NA	NA	NA	NA	NA	NA	NA	NA	NA	NA	NA	NA	NA	NA	NA	NA	NA	NA	NA	NA	NA	NA	NA	NA	NA	NA	NA	NA	NA	NA	NA	NA	NA	NA	NA	NA	NA	NA	NA	NA	NA	NA	NA	NA	NA	NA	NA	NA	NA	NA	NA	NA	NA	NA	NA	NA	NA	NA	NA	NA	NA	NA	NA	NA	NA	NA	NA	NA	NA	NA	NA	NA	NA	NA	NA	NA	NA	NA	NA	NA	NA	NA	NA	NA	NA	NA	NA	NA
ENTPD4	Q9Y227	157/113/106/19/60/35	0.164 (0.859)	0.261 (0.898)	-0.133 (0.662)	-0.035 (0.881)	0.195 (1.11)	1.723	0.127796	0	1	0	0	0	0	0	0	0	0	2	0	0	1.13333	5.3	1.68	2.9	0.75	9.63446	45.0553	14.2817	24.6529	6.37574	neuron	NA						-0.17 (-0.395, 0.055)	-0.268 (-0.497, -0.038)	0.127 (-0.316, 0.571)	0.028 (-0.249, 0.305)	-0.202 (-0.543, 0.14)	-0.097 (-0.344, 0.149)	0.298 (-0.155, 0.75)	0.199 (-0.093, 0.49)	-0.031 (-0.384, 0.322)	0.395 (-0.06, 0.85)	0.296 (0.001, 0.591)	0.066 (-0.29, 0.422)	-0.099 (-0.579, 0.382)	-0.329 (-0.849, 0.191)	-0.23 (-0.618, 0.158)	-1.485	-2.291	0.564	0.201	-1.161	-0.775	1.292	1.339	-0.175	1.706	1.972	0.364	-0.405	-1.243	-1.164	0.138068	0.0223703	0.57281	0.840404	0.246146	0.438703	0.197016	0.181305	0.86139	0.0885693	0.049148	0.715863	0.686006	0.214581	0.244888		0.15289	0.0316772	0.557951	0.845096	0.248801	0.467439	0.196651	0.197308	0.84194	0.0942913	0.0619166	0.758376	0.668509	0.211224	0.248223	NA	NA	NA	NA	NA	NA	NA	NA	NA	NA	NA	NA	NA	NA	NA	NA	NA	NA	NA	NA	NA	NA	NA	NA	NA	NA	NA	NA	NA	NA	NA	NA	NA	NA	NA	NA	NA	7/30/6/22/3/13/7/12	0.242 (0.83)	0.201 (0.888)	-0.075 (0.951)	0.124 (1.355)	0.462	0.76377	-0.237 (-0.623, 0.15)	-0.134 (-0.581, 0.313)	0.04 (-0.522, 0.602)	-0.14 (-0.727, 0.446)	0.103 (-0.445, 0.65)	0.277 (-0.371, 0.925)	0.096 (-0.573, 0.766)	0.174 (-0.512, 0.86)	-0.006 (-0.71, 0.697)	-0.181 (-0.956, 0.595)	-1.207	-0.591	0.142	-0.471	0.369	0.842	0.283	0.501	-0.018	-0.459	0.228553	0.555337	0.887584	0.638058	0.71219	0.400523	0.777065	0.617139	0.986021	0.646847	8/41/6/58/5/15/14/33/9/20	0.045 (1.028)	0.26 (0.964)	-0.011 (0.574)	-0.151 (0.922)	0.225 (0.944)	1.137	0.340505	-0.068 (-0.405, 0.27)	-0.282 (-0.579, 0.015)	-0.026 (-0.549, 0.497)	0.15 (-0.216, 0.517)	-0.228 (-0.682, 0.226)	-0.215 (-0.606, 0.177)	0.042 (-0.537, 0.621)	0.218 (-0.231, 0.668)	-0.16 (-0.684, 0.363)	0.256 (-0.302, 0.815)	0.433 (0.012, 0.853)	0.055 (-0.443, 0.552)	0.176 (-0.426, 0.779)	-0.202 (-0.862, 0.458)	-0.378 (-0.92, 0.163)	-0.395	-1.87	-0.097	0.808	-0.987	-1.079	0.142	0.955	-0.602	0.903	2.026	0.215	0.576	-0.602	-1.374	0.692743	0.062401	0.922415	0.419417	0.324225	0.28123	0.886844	0.340339	0.547878	0.367223	0.043606	0.82952	0.564855	0.547346	0.170461
ENTPD5	O75356	9/8/2/2/5/2	NA	NA	NA	NA	NA	NA	NA	0	0	0	0	0	0	0	0	0	0	0	0	1	2.05833	1.1	1.58	0.666667	0.35	35.766	19.1138	27.4544	11.5841	6.08167	NS	NA						NA	NA	NA	NA	NA	NA	NA	NA	NA	NA	NA	NA	NA	NA	NA	NA	NA	NA	NA	NA	NA	NA	NA	NA	NA	NA	NA	NA	NA	NA	NA	NA	NA	NA	NA	NA	NA	NA	NA	NA	NA	NA	NA	NA	NA		NA	NA	NA	NA	NA	NA	NA	NA	NA	NA	NA	NA	NA	NA	NA	NA	NA	NA	NA	NA	NA	NA	NA	NA	NA	NA	NA	NA	NA	NA	NA	NA	NA	NA	NA	NA	NA	NA	NA	NA	NA	NA	NA	NA	NA	NA	NA	NA	NA	NA	NA	NA	NA	NA	NA	NA	NA	NA	NA	NA	NA	NA	NA	NA	NA	NA	NA	NA	NA	NA	NA	NA	NA	NA	NA	NA	NA	NA	NA	NA	NA	NA	NA	NA	NA	NA	NA	NA	NA	NA	NA	NA	NA	NA	NA	NA	NA	NA	NA	NA	NA	NA	NA	NA	NA	NA	NA	NA	NA	NA	NA	NA	NA	NA	NA	NA	NA	NA	NA	NA	NA	NA	NA	NA	NA	NA	NA	NA	NA	NA	NA	NA	NA	NA	NA	NA	NA	NA	NA	NA	NA	NA
ENTPD6	O75354	187/137/124/24/78/56	0.046 (0.965)	-0.157 (0.867)	-0.418 (0.762)	-0.372 (1.174)	-0.463 (0.976)	4.192	0.000941636	0	0	0	0	0	0	0	0	1	1	1	0	0	1.025	0.6	0.32	0.566667	0.35	35.8183	20.9668	11.1823	19.802	12.2306	NS	Fib3	Fib3					-0.048 (-0.265, 0.168)	0.154 (-0.069, 0.377)	0.415 (-0.002, 0.833)	0.37 (0.11, 0.629)	0.46 (0.167, 0.753)	0.202 (-0.036, 0.441)	0.464 (0.038, 0.89)	0.418 (0.145, 0.691)	0.509 (0.203, 0.814)	0.261 (-0.168, 0.691)	0.216 (-0.062, 0.494)	0.306 (-0.004, 0.616)	-0.046 (-0.495, 0.404)	0.045 (-0.425, 0.514)	0.09 (-0.247, 0.427)	-0.44	1.357	1.955	2.799	3.082	1.667	2.139	3.009	3.272	1.196	1.524	1.94	-0.199	0.187	0.526	0.660254	0.175379	0.0510613	0.00528369	0.00215249	0.0961098	0.0328365	0.00273211	0.00113085	0.232108	0.128089	0.0528682	0.842044	0.851901	0.599178		0.506892	0.14272	0.0720923	0.00357989	0.000775897	0.0479934	0.0353744	0.00106973	0.000243192	0.331973	0.13375	0.0355163	0.990091	0.609245	0.484859	51/32/15/8	-0.172 (1.017)	-0.09 (0.763)	-0.483 (0.756)	-0.08 (0.935)	0.867	0.484305	0.114 (-0.188, 0.417)	0.111 (-0.263, 0.484)	0.451 (-0.057, 0.958)	0.133 (-0.55, 0.816)	-0.004 (-0.438, 0.431)	0.336 (-0.219, 0.891)	0.019 (-0.704, 0.742)	0.34 (-0.257, 0.937)	0.023 (-0.728, 0.773)	-0.318 (-1.147, 0.512)	0.743	0.583	1.747	0.383	-0.017	1.193	0.051	1.122	0.059	-0.754	0.458087	0.560275	0.081643	0.701669	0.986702	0.233901	0.959185	0.262918	0.952992	0.451659	37/28/16/19	0.178 (0.676)	-0.23 (0.982)	-0.379 (1.393)	-0.27 (0.711)	1.929	0.105825	-0.179 (-0.522, 0.164)	0.242 (-0.151, 0.636)	0.442 (-0.059, 0.943)	0.332 (-0.131, 0.795)	0.422 (-0.061, 0.904)	0.621 (0.047, 1.195)	0.511 (-0.03, 1.052)	0.199 (-0.408, 0.806)	0.09 (-0.485, 0.664)	-0.11 (-0.756, 0.537)	-1.028	1.214	1.735	1.411	1.719	2.129	1.859	0.646	0.307	-0.334	0.304693	0.225869	0.0837682	0.15929	0.0867044	0.034167	0.0641377	0.518831	0.759153	0.73892	49/64/20/47/29	0.172 (1.067)	-0.158 (0.874)	-0.346 (0.776)	-0.335 (1.222)	-0.694 (1.098)	4.261	0.000875215	-0.212 (-0.531, 0.107)	0.163 (-0.126, 0.451)	0.269 (-0.199, 0.736)	0.339 (0.017, 0.662)	0.729 (0.334, 1.123)	0.375 (-0.001, 0.751)	0.481 (-0.044, 1.005)	0.551 (0.146, 0.957)	0.941 (0.476, 1.406)	0.106 (-0.402, 0.614)	0.177 (-0.205, 0.559)	0.566 (0.123, 1.009)	0.071 (-0.46, 0.601)	0.46 (-0.118, 1.038)	0.389 (-0.077, 0.856)	-1.309	1.109	1.131	2.071	3.63	1.96	1.803	2.675	3.978	0.41	0.909	2.51	0.262	1.565	1.64	0.191355	0.268022	0.258921	0.0390647	0.000320852	0.0506706	0.0721953	0.00779224	8.30678e-05	0.682169	0.363878	0.0124863	0.793357	0.118403	0.10178
EPB41L1	Q9H4G0	157/113/109/19/63/48	0.409 (0.873)	0.994 (0.706)	0.475 (1.096)	-0.145 (0.808)	-0.563 (1.106)	28.141	3.61822e-25	1	1	1	0	0	0	0	0	0	1	2	0	0	5.61667	16.3	6.26	0.5	3.7	17.3479	50.3449	19.3349	1.54432	11.428	neuron	NA	Fib2; Per1					-0.416 (-0.636, -0.196)	-1.001 (-1.223, -0.778)	-0.482 (-0.915, -0.049)	0.138 (-0.128, 0.405)	0.556 (0.261, 0.85)	-0.585 (-0.824, -0.345)	-0.066 (-0.508, 0.377)	0.555 (0.274, 0.835)	0.972 (0.664, 1.279)	0.519 (0.075, 0.962)	1.139 (0.857, 1.422)	1.556 (1.247, 1.866)	0.62 (0.153, 1.087)	1.038 (0.554, 1.521)	0.417 (0.075, 0.759)	-3.714	-8.839	-2.185	1.022	3.71	-4.795	-0.292	3.884	6.211	2.298	7.926	9.894	2.61	4.216	2.398	0.000226599	1.62622e-17	0.0293561	0.307191	0.000230404	2.14233e-06	0.770092	0.000116589	1.10286e-09	0.0219748	1.46568e-14	3.29729e-21	0.00932022	2.95413e-05	0.0168447		0.000265962	2.84262e-16	0.0298198	0.302082	0.000167314	6.08298e-06	0.764443	0.000142643	1.09049e-09	0.0290116	1.1605e-13	1.02557e-20	0.0095262	2.51911e-05	0.0136026	43/27/11/7	0.207 (0.909)	0.991 (0.676)	-0.257 (0.35)	-0.644 (1.951)	6.725	3.82813e-05	-0.19 (-0.524, 0.145)	-0.947 (-1.357, -0.536)	0.272 (-0.327, 0.872)	0.631 (-0.113, 1.376)	-0.757 (-1.235, -0.278)	0.462 (-0.186, 1.11)	0.821 (0.03, 1.612)	1.219 (0.53, 1.908)	1.578 (0.758, 2.398)	0.359 (-0.574, 1.292)	-1.117	-4.547	0.895	1.671	-3.116	1.405	2.045	3.483	3.792	0.758	0.264993	8.68301e-06	0.371469	0.0961144	0.00206071	0.161412	0.0419662	0.000589126	0.000189331	0.449052	7/30/2/26/1/15/0/19	0.538 (0.927)	1 (0.664)	-0.156 (1.045)	-0.525 (1.093)	9.44	4.19849e-07	-0.546 (-0.927, -0.165)	-0.965 (-1.378, -0.552)	0.212 (-0.312, 0.736)	0.58 (0.111, 1.05)	-0.419 (-0.936, 0.098)	0.758 (0.145, 1.37)	1.126 (0.56, 1.692)	1.177 (0.543, 1.811)	1.545 (0.959, 2.132)	0.369 (-0.292, 1.029)	-2.824	-4.6	0.796	2.435	-1.598	2.437	3.921	3.655	5.191	1.1	0.00514873	6.84048e-06	0.426713	0.0156118	0.11139	0.0155559	0.000115183	0.000315662	4.46259e-07	0.272403	9/40/8/56/4/16/10/37/7/22	0.529 (0.765)	0.993 (0.75)	0.516 (1.168)	-0.108 (0.812)	-0.569 (0.789)	15.034	2.89719e-13	-0.532 (-0.851, -0.213)	-0.986 (-1.267, -0.705)	-0.525 (-0.999, -0.05)	0.095 (-0.234, 0.424)	0.58 (0.169, 0.99)	-0.454 (-0.827, -0.082)	0.007 (-0.525, 0.539)	0.627 (0.214, 1.04)	1.112 (0.633, 1.591)	0.462 (-0.05, 0.973)	1.081 (0.697, 1.465)	1.566 (1.114, 2.019)	0.619 (0.077, 1.162)	1.105 (0.509, 1.7)	0.485 (-0.001, 0.971)	-3.28	-6.907	-2.176	0.566	2.779	-2.4	0.027	2.985	4.567	1.775	5.539	6.81	2.245	3.651	1.964	0.001153	2.68137e-11	0.0302525	0.572017	0.0057753	0.0169798	0.978428	0.00304987	7.05429e-06	0.0769275	6.36594e-08	4.83867e-11	0.0254727	0.000304516	0.050347
EPB41L2	O43491	187/137/124/24/78/56	0.239 (0.721)	0.431 (0.997)	0.502 (1.445)	0.096 (0.872)	0.131 (0.909)	4.022	0.00134607	1	1	1	0	0	0	0	0	0	0	3	1	0	24.1667	10.2	30.72	86.4	10.3	14.9374	6.3046	18.988	53.4037	6.36641	microglia.macrophage	Fib1; Fib3	Fib1; Fib3; Per1	Macrophage/ Microglia				-0.243 (-0.451, -0.035)	-0.435 (-0.649, -0.221)	-0.506 (-0.906, -0.106)	-0.1 (-0.349, 0.149)	-0.135 (-0.417, 0.146)	-0.192 (-0.421, 0.037)	-0.263 (-0.671, 0.146)	0.143 (-0.119, 0.405)	0.108 (-0.185, 0.401)	-0.071 (-0.483, 0.341)	0.335 (0.068, 0.602)	0.3 (0.002, 0.597)	0.406 (-0.025, 0.837)	0.371 (-0.08, 0.821)	-0.035 (-0.358, 0.288)	-2.299	-3.996	-2.482	-0.791	-0.945	-1.648	-1.263	1.071	0.723	-0.338	2.464	1.98	1.848	1.615	-0.213	0.0218432	7.24817e-05	0.0133547	0.429129	0.345075	0.099975	0.207024	0.284639	0.470214	0.735726	0.0140122	0.0481352	0.0650645	0.106745	0.831455		0.0148277	0.000126672	0.00989294	0.471876	0.44878	0.150707	0.196705	0.209881	0.317825	0.639118	0.0144879	0.0365602	0.0474482	0.0694985	0.914223	51/32/15/8	0.207 (0.81)	0.125 (1.138)	0.15 (0.938)	-0.211 (1.196)	0.78	0.538667	-0.233 (-0.543, 0.078)	-0.057 (-0.44, 0.325)	-0.164 (-0.684, 0.357)	0.257 (-0.443, 0.958)	0.175 (-0.27, 0.621)	0.069 (-0.5, 0.638)	0.49 (-0.251, 1.231)	-0.107 (-0.718, 0.505)	0.315 (-0.455, 1.084)	0.421 (-0.429, 1.271)	-1.476	-0.294	-0.62	0.724	0.776	0.238	1.302	-0.343	0.805	0.976	0.141019	0.768668	0.536002	0.469857	0.43864	0.811672	0.194079	0.7319	0.421437	0.330131	37/28/16/19	0.255 (0.775)	0.458 (0.66)	0.13 (0.634)	0.249 (0.993)	1.689	0.152607	-0.256 (-0.58, 0.068)	-0.424 (-0.795, -0.053)	-0.04 (-0.513, 0.433)	-0.159 (-0.597, 0.278)	-0.168 (-0.624, 0.288)	0.216 (-0.326, 0.759)	0.097 (-0.414, 0.608)	0.384 (-0.189, 0.958)	0.265 (-0.278, 0.808)	-0.119 (-0.73, 0.491)	-1.557	-2.247	-0.165	-0.716	-0.725	0.785	0.374	1.319	0.961	-0.384	0.120555	0.0254248	0.868675	0.47481	0.46926	0.432852	0.708922	0.188194	0.337593	0.700904	49/64/20/47/29	0.26 (0.58)	0.572 (1.023)	0.645 (1.372)	0.067 (0.933)	0.148 (0.768)	4.733	0.000329052	-0.282 (-0.587, 0.023)	-0.578 (-0.854, -0.302)	-0.682 (-1.129, -0.235)	-0.068 (-0.376, 0.241)	-0.138 (-0.516, 0.239)	-0.296 (-0.656, 0.064)	-0.4 (-0.902, 0.102)	0.214 (-0.174, 0.602)	0.144 (-0.302, 0.589)	-0.104 (-0.59, 0.383)	0.51 (0.144, 0.876)	0.439 (0.015, 0.864)	0.614 (0.106, 1.122)	0.543 (-0.01, 1.097)	-0.071 (-0.517, 0.376)	-1.818	-4.116	-2.998	-0.432	-0.72	-1.617	-1.567	1.085	0.634	-0.42	2.743	2.036	2.378	1.931	-0.311	0.0698485	4.7105e-05	0.00289421	0.665853	0.471651	0.106628	0.118	0.278485	0.526474	0.674733	0.00637932	0.042427	0.0178731	0.0541763	0.756097
EPB41L3	Q9Y2J2	142/122/97/23/55/43	0.31 (0.951)	0.766 (1.031)	0.675 (1.156)	0.317 (0.949)	0.513 (1.01)	7.426	1.01045e-06	1	1	1	0	1	0	0	0	0	0	2	0	0	0.958333	16.2	8.7	10.2333	1.3	2.56296	43.3252	23.2672	27.368	3.47671	neuron	Fib1; vSMC; Fib2	Fib1; Per1; Per2; Per3	Pericyte				-0.3 (-0.542, -0.058)	-0.756 (-1.015, -0.498)	-0.665 (-1.106, -0.224)	-0.308 (-0.62, 0.004)	-0.504 (-0.845, -0.162)	-0.456 (-0.723, -0.189)	-0.365 (-0.811, 0.081)	-0.008 (-0.327, 0.311)	-0.203 (-0.551, 0.145)	0.091 (-0.364, 0.546)	0.448 (0.117, 0.779)	0.252 (-0.107, 0.612)	0.357 (-0.13, 0.845)	0.162 (-0.345, 0.669)	-0.196 (-0.595, 0.204)	-2.434	-5.747	-2.963	-1.941	-2.897	-3.355	-1.608	-0.048	-1.149	0.392	2.658	1.38	1.44	0.626	-0.962	0.0152832	1.62669e-08	0.00319737	0.0527931	0.00394322	0.000855701	0.108522	0.961588	0.25127	0.695093	0.00812684	0.168361	0.1504	0.531413	0.336387		0.00878034	8.38887e-08	0.00222403	0.053003	0.00721932	0.00376934	0.109043	0.903774	0.425521	0.872366	0.0138364	0.163737	0.122823	0.395364	0.423479	45/25/8/6	0.098 (0.892)	0.831 (0.771)	-0.083 (1.033)	0.564 (1.084)	3.163	0.0148877	-0.168 (-0.494, 0.158)	-0.724 (-1.142, -0.307)	0.038 (-0.642, 0.718)	-0.424 (-1.205, 0.358)	-0.556 (-1.035, -0.077)	0.207 (-0.509, 0.922)	-0.255 (-1.077, 0.567)	0.763 (-0.001, 1.527)	0.301 (-0.551, 1.153)	-0.462 (-1.477, 0.553)	-1.017	-3.422	0.111	-1.068	-2.287	0.569	-0.612	1.968	0.696	-0.897	0.310197	0.000741638	0.911695	0.286487	0.023148	0.569878	0.541165	0.0503671	0.487294	0.370558	3/34/7/21/5/11/6/13	0.297 (1.019)	0.596 (0.926)	-0.351 (1.185)	0.436 (1.13)	2.851	0.0247866	-0.299 (-0.668, 0.07)	-0.548 (-1.009, -0.087)	0.497 (-0.115, 1.108)	-0.274 (-0.841, 0.294)	-0.248 (-0.793, 0.296)	0.796 (0.119, 1.473)	0.026 (-0.612, 0.663)	1.045 (0.309, 1.78)	0.274 (-0.426, 0.974)	-0.77 (-1.562, 0.021)	-1.599	-2.343	1.602	-0.951	-0.9	2.319	0.079	2.798	0.772	-1.918	0.111315	0.0200352	0.110691	0.342616	0.369267	0.0213321	0.937173	0.00561766	0.441134	0.0564624	6/43/13/51/1/19/11/36/5/24	0.541 (0.923)	0.803 (1.182)	0.703 (0.929)	0.61 (0.714)	0.542 (0.967)	7.013	3.1857e-06	-0.557 (-0.898, -0.217)	-0.773 (-1.091, -0.456)	-0.737 (-1.212, -0.261)	-0.613 (-0.973, -0.252)	-0.518 (-0.944, -0.091)	-0.216 (-0.618, 0.186)	-0.179 (-0.712, 0.353)	-0.055 (-0.494, 0.384)	0.04 (-0.456, 0.536)	0.037 (-0.485, 0.559)	0.161 (-0.262, 0.583)	0.256 (-0.224, 0.736)	0.124 (-0.426, 0.675)	0.219 (-0.378, 0.816)	0.095 (-0.415, 0.605)	-3.222	-4.792	-3.049	-3.34	-2.387	-1.058	-0.663	-0.248	0.157	0.139	0.749	1.049	0.444	0.722	0.366	0.00140947	2.57357e-06	0.00249974	0.000939583	0.0176113	0.290787	0.508028	0.804618	0.875186	0.889839	0.454291	0.295041	0.657512	0.471048	0.714414
EPDR1	Q9UM22	187/137/124/24/78/56	0.753 (0.741)	-0.587 (0.837)	0.053 (0.719)	0.163 (0.865)	-0.621 (0.89)	37.754	1.0733e-33	1	0	0	0	0	0	1	0	0	1	1	0	0	5.54167	23.5	3.72	0.333333	1.85	15.8583	67.2485	10.6453	0.95388	5.29403	neuron	NA						-0.765 (-0.958, -0.572)	0.575 (0.376, 0.774)	-0.066 (-0.438, 0.306)	-0.175 (-0.407, 0.056)	0.609 (0.347, 0.87)	1.34 (1.127, 1.553)	0.699 (0.32, 1.079)	0.59 (0.346, 0.833)	1.374 (1.102, 1.646)	-0.641 (-1.023, -0.258)	-0.75 (-0.998, -0.502)	0.034 (-0.243, 0.31)	-0.109 (-0.51, 0.291)	0.675 (0.256, 1.093)	0.784 (0.484, 1.085)	-7.788	5.682	-0.348	-1.489	4.574	12.375	3.617	4.759	9.914	-3.289	-5.942	0.24	-0.537	3.165	5.124	3.01181e-14	2.07614e-08	0.728088	0.13697	5.82886e-06	1.73826e-31	0.000323196	2.43845e-06	1.47369e-21	0.00106412	4.76352e-09	0.810443	0.591603	0.00163103	4.0456e-07		8.92253e-14	1.40483e-07	0.809207	0.114759	1.86569e-05	1.94402e-29	0.000268713	6.34757e-06	4.95099e-20	0.00237636	1.42292e-08	0.858947	0.493382	0.00381704	8.39857e-07	51/32/15/8	0.752 (0.629)	-0.604 (0.617)	0.142 (0.604)	-0.777 (1.328)	12.124	4.07202e-09	-0.748 (-1.029, -0.466)	0.507 (0.16, 0.855)	-0.147 (-0.62, 0.325)	0.712 (0.076, 1.348)	1.255 (0.851, 1.659)	0.6 (0.084, 1.117)	1.459 (0.786, 2.132)	-0.655 (-1.21, -0.099)	0.205 (-0.494, 0.903)	0.859 (0.088, 1.631)	-5.223	2.873	-0.614	2.203	6.109	2.287	4.268	-2.321	0.577	2.191	3.3881e-07	0.00436647	0.539451	0.028361	3.27594e-09	0.0229002	2.67965e-05	0.0210168	0.564726	0.0292239	37/28/16/19	0.782 (0.791)	-0.653 (0.934)	-0.09 (1.033)	-0.824 (0.837)	12.003	5.12374e-09	-0.797 (-1.134, -0.461)	0.599 (0.213, 0.985)	0.007 (-0.485, 0.499)	0.739 (0.284, 1.194)	1.396 (0.922, 1.87)	0.805 (0.241, 1.368)	1.537 (1.005, 2.068)	-0.592 (-1.188, 0.004)	0.14 (-0.424, 0.705)	0.732 (0.097, 1.367)	-4.662	3.053	0.029	3.199	5.798	2.81	5.689	-1.954	0.489	2.269	4.84547e-06	0.00248132	0.976582	0.00153914	1.80337e-08	0.00530779	3.21677e-08	0.0517045	0.625334	0.0240319	49/64/20/47/29	0.731 (0.822)	-0.55 (0.897)	0.07 (0.758)	0.256 (0.873)	-0.445 (0.773)	12.159	5.84924e-11	-0.724 (-1.013, -0.434)	0.52 (0.257, 0.782)	-0.034 (-0.459, 0.391)	-0.271 (-0.564, 0.022)	0.403 (0.044, 0.762)	1.243 (0.902, 1.585)	0.69 (0.213, 1.166)	0.453 (0.085, 0.822)	1.127 (0.704, 1.55)	-0.554 (-1.016, -0.092)	-0.79 (-1.138, -0.443)	-0.117 (-0.52, 0.287)	-0.237 (-0.719, 0.246)	0.437 (-0.088, 0.963)	0.674 (0.249, 1.098)	-4.912	3.897	-0.157	-1.816	2.209	7.153	2.845	2.417	5.24	-2.356	-4.473	-0.568	-0.965	1.636	3.122	1.33053e-06	0.000114698	0.875125	0.0701871	0.0277249	4.25679e-12	0.00468082	0.0160963	2.6385e-07	0.0189861	1.0138e-05	0.57018	0.335255	0.102702	0.00193129
EPHA1	P21709	5/7/4/0/4/6	NA	NA	NA	NA	NA	NA	NA	0	0	0	0	0	0	0	0	0	0	0	0	0	0.1	0.1	0.1	0.1	0.1	20	20	20	20	20	BD	NA						NA	NA	NA	NA	NA	NA	NA	NA	NA	NA	NA	NA	NA	NA	NA	NA	NA	NA	NA	NA	NA	NA	NA	NA	NA	NA	NA	NA	NA	NA	NA	NA	NA	NA	NA	NA	NA	NA	NA	NA	NA	NA	NA	NA	NA		NA	NA	NA	NA	NA	NA	NA	NA	NA	NA	NA	NA	NA	NA	NA	NA	NA	NA	NA	NA	NA	NA	NA	NA	NA	NA	NA	NA	NA	NA	NA	NA	NA	NA	NA	NA	NA	NA	NA	NA	NA	NA	NA	NA	NA	NA	NA	NA	NA	NA	NA	NA	NA	NA	NA	NA	NA	NA	NA	NA	NA	NA	NA	NA	NA	NA	NA	NA	NA	NA	NA	NA	NA	NA	NA	NA	NA	NA	NA	NA	NA	NA	NA	NA	NA	NA	NA	NA	NA	NA	NA	NA	NA	NA	NA	NA	NA	NA	NA	NA	NA	NA	NA	NA	NA	NA	NA	NA	NA	NA	NA	NA	NA	NA	NA	NA	NA	NA	NA	NA	NA	NA	NA	NA	NA	NA	NA	NA	NA	NA	NA	NA	NA	NA	NA	NA	NA	NA	NA	NA	NA	NA
EPHA10	Q5JZY3	187/137/124/24/78/56	0.217 (0.745)	0.556 (0.83)	-0.2 (0.967)	-0.823 (0.755)	-0.744 (0.856)	34.477	5.25345e-31	1	1	0	0	0	0	0	0	1	1	2	1	0	0.1	1	0.1	0.1	0.1	7.14286	71.4286	7.14286	7.14286	7.14286	neuron	NA		BEC, Capillary				-0.232 (-0.423, -0.04)	-0.571 (-0.768, -0.374)	0.185 (-0.184, 0.554)	0.808 (0.579, 1.037)	0.729 (0.47, 0.988)	-0.339 (-0.55, -0.129)	0.416 (0.04, 0.793)	1.04 (0.799, 1.281)	0.961 (0.691, 1.23)	0.756 (0.377, 1.135)	1.379 (1.133, 1.625)	1.3 (1.026, 1.574)	0.623 (0.226, 1.02)	0.544 (0.129, 0.959)	-0.079 (-0.377, 0.219)	-2.378	-5.694	0.984	6.925	5.527	-3.162	2.173	8.466	6.994	3.914	11.022	9.325	3.084	2.576	-0.523	0.0177017	1.94492e-08	0.325337	1.12584e-11	4.87506e-08	0.00164526	0.0301519	1.95133e-16	7.14444e-12	0.000101165	7.49074e-26	2.11313e-19	0.00213369	0.0102396	0.601415		0.0390026	2.28747e-06	0.239909	9.16672e-12	2.91141e-08	0.00854017	0.0273003	1.39195e-15	2.21095e-11	0.000270082	8.7697e-23	2.06821e-17	0.00369775	0.01405	0.656823	51/32/15/8	0.317 (0.744)	0.827 (0.789)	-0.668 (0.636)	-0.623 (1.154)	8.394	2.04658e-06	-0.29 (-0.579, -0.002)	-0.713 (-1.068, -0.357)	0.681 (0.197, 1.165)	0.633 (-0.019, 1.284)	-0.422 (-0.836, -0.008)	0.971 (0.442, 1.5)	0.923 (0.234, 1.612)	1.394 (0.825, 1.962)	1.345 (0.63, 2.061)	-0.048 (-0.839, 0.742)	-1.981	-3.943	2.77	1.912	-2.008	3.614	2.636	4.824	3.701	-0.12	0.0485559	0.000101321	0.00596532	0.0568403	0.0456282	0.00035553	0.00884775	2.29184e-06	0.000257125	0.904329	37/28/16/19	0.188 (0.822)	0.561 (0.881)	-0.794 (0.807)	-0.671 (0.736)	6.917	2.53221e-05	-0.198 (-0.525, 0.128)	-0.443 (-0.817, -0.069)	0.763 (0.286, 1.239)	0.659 (0.219, 1.1)	-0.245 (-0.704, 0.214)	0.961 (0.415, 1.508)	0.858 (0.343, 1.373)	1.206 (0.629, 1.784)	1.102 (0.556, 1.649)	-0.104 (-0.719, 0.511)	-1.198	-2.332	3.151	2.945	-1.049	3.465	3.278	4.112	3.969	-0.332	0.231868	0.0204011	0.00180229	0.00350551	0.295039	0.000612261	0.00117715	5.16255e-05	9.18801e-05	0.740077	49/64/20/47/29	0.135 (0.687)	0.419 (0.805)	-0.247 (1.042)	-0.882 (0.779)	-0.825 (0.862)	15.208	1.18174e-13	-0.109 (-0.39, 0.172)	-0.365 (-0.62, -0.111)	0.266 (-0.146, 0.678)	0.853 (0.568, 1.137)	0.825 (0.477, 1.173)	-0.256 (-0.588, 0.075)	0.375 (-0.087, 0.837)	0.962 (0.604, 1.319)	0.934 (0.524, 1.344)	0.631 (0.183, 1.079)	1.218 (0.881, 1.555)	1.19 (0.799, 1.581)	0.587 (0.119, 1.055)	0.559 (0.049, 1.069)	-0.028 (-0.44, 0.384)	-0.764	-2.823	1.269	5.898	4.659	-1.519	1.594	5.29	4.477	2.768	7.106	5.983	2.467	2.156	-0.133	0.445551	0.0050069	0.205363	7.99368e-09	4.37889e-06	0.129696	0.111657	2.05269e-07	9.97996e-06	0.00591833	5.76961e-12	4.99412e-09	0.0140692	0.0317301	0.893958
EPHA4	P54764	187/137/124/24/78/56	0.29 (0.675)	0.662 (0.832)	-0.101 (0.829)	-1.083 (0.708)	-1.355 (0.856)	72.451	2.63047e-59	1	1	0	0	0	0	0	0	1	1	2	1	0	4.95	13.5	0.16	0.1	4.75	21.0997	57.5448	0.682012	0.426257	20.2472	neuron	aEndo; capEndo; vEndo	aEndo; capEndo; vEndo	Neuron		1		-0.305 (-0.491, -0.119)	-0.677 (-0.869, -0.485)	0.086 (-0.273, 0.445)	1.069 (0.846, 1.292)	1.341 (1.088, 1.593)	-0.372 (-0.577, -0.167)	0.391 (0.025, 0.757)	1.374 (1.139, 1.609)	1.646 (1.383, 1.908)	0.763 (0.394, 1.132)	1.746 (1.506, 1.985)	2.018 (1.751, 2.284)	0.983 (0.596, 1.369)	1.255 (0.851, 1.659)	0.272 (-0.018, 0.562)	-3.216	-6.933	0.471	9.405	10.439	-3.559	2.096	11.487	12.307	4.058	14.328	14.864	4.994	6.1	1.841	0.00136783	1.06948e-11	0.63802	1.08731e-19	1.48465e-23	0.000401306	0.0365134	9.5725e-28	3.41134e-31	5.6045e-05	2.94103e-40	8.90046e-43	7.78028e-07	1.90695e-09	0.0660713		0.00561537	6.5772e-10	0.444522	1.23387e-19	4.32314e-23	0.000671795	0.0302478	4.91985e-26	4.63977e-29	5.52232e-05	2.62788e-37	5.79443e-40	3.2702e-06	1.36904e-08	0.0750562	51/32/15/8	0.362 (0.7)	0.871 (0.893)	-1.036 (0.689)	-1.725 (1.49)	18.488	1.58405e-13	-0.293 (-0.587, 0)	-0.824 (-1.186, -0.462)	1.071 (0.579, 1.562)	1.669 (1.007, 2.33)	-0.531 (-0.951, -0.11)	1.364 (0.826, 1.901)	1.962 (1.261, 2.662)	1.894 (1.317, 2.472)	2.493 (1.765, 3.22)	0.598 (-0.205, 1.401)	-1.969	-4.485	4.285	4.962	-2.482	4.994	5.513	6.452	6.747	1.465	0.0499049	1.05784e-05	2.49615e-05	1.19696e-06	0.0136576	1.03245e-06	7.89397e-08	4.70652e-10	8.35617e-11	0.143899	37/28/16/19	0.321 (0.603)	0.868 (0.821)	-0.917 (0.764)	-1.306 (0.79)	18.47	1.74784e-13	-0.333 (-0.652, -0.014)	-0.774 (-1.14, -0.408)	0.85 (0.383, 1.316)	1.256 (0.825, 1.688)	-0.441 (-0.89, 0.008)	1.183 (0.648, 1.717)	1.589 (1.085, 2.094)	1.624 (1.059, 2.189)	2.03 (1.495, 2.566)	0.407 (-0.195, 1.009)	-2.055	-4.163	3.586	5.735	-1.932	4.356	6.208	5.656	7.47	1.33	0.0407978	4.19285e-05	0.000396731	2.52932e-08	0.0544023	1.85852e-05	1.93053e-09	3.8173e-08	1.02774e-12	0.184495	49/64/20/47/29	0.193 (0.702)	0.468 (0.769)	-0.077 (0.903)	-1.155 (0.698)	-1.286 (0.66)	29.899	1.06732e-25	-0.154 (-0.425, 0.117)	-0.421 (-0.667, -0.176)	0.125 (-0.273, 0.522)	1.124 (0.849, 1.398)	1.27 (0.934, 1.606)	-0.267 (-0.587, 0.053)	0.279 (-0.168, 0.725)	1.278 (0.932, 1.623)	1.424 (1.028, 1.82)	0.546 (0.113, 0.979)	1.545 (1.219, 1.87)	1.691 (1.314, 2.069)	0.999 (0.547, 1.451)	1.146 (0.653, 1.638)	0.147 (-0.251, 0.544)	-1.116	-3.371	0.616	8.05	7.431	-1.641	1.227	7.277	7.07	2.479	9.334	8.807	4.349	4.576	0.725	0.265226	0.000823431	0.538426	1.02679e-14	6.94208e-13	0.101616	0.220696	1.91369e-12	7.23259e-12	0.0136079	7.99931e-19	4.33742e-17	1.75115e-05	6.38454e-06	0.468611
EPHA5	P54756	187/137/124/24/78/56	0.297 (0.777)	0.389 (0.818)	-0.437 (0.888)	-0.946 (0.728)	-1.303 (0.713)	52.466	3.69412e-45	1	1	0	0	0	0	0	1	1	1	2	1	0	0.108333	4.8	0.3	0.1	0.1	2.00308	88.7519	5.547	1.849	1.849	neuron	NA		Neuron				-0.307 (-0.496, -0.118)	-0.399 (-0.594, -0.204)	0.427 (0.063, 0.792)	0.937 (0.71, 1.163)	1.293 (1.037, 1.549)	-0.092 (-0.301, 0.116)	0.734 (0.362, 1.106)	1.243 (1.005, 1.482)	1.6 (1.333, 1.867)	0.826 (0.451, 1.201)	1.335 (1.092, 1.578)	1.692 (1.421, 1.963)	0.509 (0.117, 0.902)	0.866 (0.456, 1.276)	0.357 (0.062, 0.651)	-3.185	-4.023	2.303	8.117	9.917	-0.869	3.875	10.238	11.783	4.328	10.794	12.277	2.548	4.146	2.379	0.00152295	6.48904e-05	0.0216434	2.72454e-15	1.43598e-21	0.385267	0.00011844	8.8077e-23	5.66282e-29	1.76389e-05	6.05789e-25	4.58124e-31	0.011082	3.87649e-05	0.0176751		0.00733707	0.000164404	0.00670035	3.24574e-15	1.52316e-20	0.248626	5.86539e-05	4.97095e-21	3.85457e-26	4.21559e-06	9.2986e-24	4.01656e-29	0.0330758	0.000341624	0.0290437	51/32/15/8	0.417 (0.837)	0.576 (0.802)	-1.11 (0.78)	-1.412 (0.433)	14.969	4.03219e-11	-0.33 (-0.617, -0.042)	-0.591 (-0.945, -0.236)	1.156 (0.673, 1.638)	1.319 (0.67, 1.968)	-0.261 (-0.674, 0.152)	1.485 (0.958, 2.012)	1.649 (0.962, 2.336)	1.746 (1.179, 2.313)	1.91 (1.197, 2.623)	0.164 (-0.624, 0.951)	-2.255	-3.277	4.717	4	-1.245	5.544	4.724	6.063	5.271	0.409	0.0248579	0.00117669	3.7551e-06	8.05703e-05	0.214321	6.71362e-08	3.63354e-06	4.20631e-09	2.67531e-07	0.682942	37/28/16/19	0.333 (0.703)	0.615 (0.821)	-0.986 (0.687)	-1.368 (0.674)	16.493	3.7944e-12	-0.343 (-0.665, -0.02)	-0.575 (-0.945, -0.205)	0.885 (0.413, 1.356)	1.279 (0.843, 1.715)	-0.232 (-0.686, 0.222)	1.228 (0.687, 1.768)	1.621 (1.112, 2.131)	1.46 (0.888, 2.031)	1.853 (1.312, 2.394)	0.394 (-0.215, 1.002)	-2.091	-3.056	3.693	5.772	-1.005	4.472	6.263	5.029	6.743	1.274	0.0374133	0.00245696	0.000266005	2.07141e-08	0.315825	1.1276e-05	1.41695e-09	8.83732e-07	8.8468e-11	0.203793	49/64/20/47/29	0.144 (0.754)	0.197 (0.79)	-0.469 (0.963)	-0.88 (0.732)	-1.23 (0.805)	18.339	2.36796e-16	-0.089 (-0.368, 0.19)	-0.17 (-0.422, 0.083)	0.559 (0.149, 0.968)	0.854 (0.571, 1.136)	1.192 (0.846, 1.538)	-0.08 (-0.41, 0.249)	0.648 (0.189, 1.107)	0.943 (0.588, 1.298)	1.281 (0.874, 1.689)	0.728 (0.283, 1.174)	1.023 (0.689, 1.358)	1.362 (0.973, 1.75)	0.295 (-0.169, 0.76)	0.633 (0.127, 1.14)	0.338 (-0.071, 0.747)	-0.629	-1.32	2.684	5.946	6.779	-0.48	2.773	5.221	6.184	3.216	6.012	6.892	1.249	2.459	1.627	0.529981	0.187558	0.00759119	6.12802e-09	4.51558e-11	0.631402	0.00581383	2.90175e-07	1.58952e-09	0.00140984	4.23698e-09	2.22915e-11	0.212475	0.0143524	0.104629
EPHA6	Q9UF33	187/137/124/24/78/56	0.301 (0.74)	0.554 (0.795)	-0.15 (0.887)	-0.735 (0.829)	-1.059 (1.219)	38.211	4.56269e-34	1	1	0	0	0	0	0	0	1	1	2	1	0	1.86667	6.1	0.12	0.1	0.45	21.6133	70.6291	1.38942	1.15785	5.21034	neuron	NA						-0.309 (-0.508, -0.11)	-0.561 (-0.767, -0.356)	0.143 (-0.242, 0.527)	0.727 (0.488, 0.966)	1.051 (0.781, 1.321)	-0.253 (-0.472, -0.033)	0.451 (0.059, 0.844)	1.036 (0.784, 1.287)	1.36 (1.079, 1.641)	0.704 (0.309, 1.099)	1.288 (1.032, 1.545)	1.613 (1.327, 1.898)	0.584 (0.171, 0.998)	0.909 (0.476, 1.341)	0.324 (0.014, 0.635)	-3.043	-5.371	0.728	5.975	7.646	-2.257	2.26	8.09	9.5	3.497	9.876	11.097	2.774	4.127	2.051	0.00244563	1.12389e-07	0.466822	3.95168e-09	8.30158e-14	0.0243594	0.0241854	3.31723e-15	4.91496e-20	0.000505311	2.03977e-21	3.73396e-26	0.00571433	4.20347e-05	0.0406536		0.00351854	6.24217e-06	0.434598	2.57138e-09	1.50418e-14	0.0970693	0.0238433	5.10913e-15	2.38218e-20	0.00160981	4.49675e-19	1.12537e-24	0.00600038	2.77928e-05	0.0262758	51/32/15/8	0.315 (0.787)	0.697 (1.001)	-1.04 (0.465)	-1.69 (1.49)	14.962	4.07483e-11	-0.273 (-0.573, 0.027)	-0.593 (-0.964, -0.223)	1.064 (0.561, 1.568)	1.691 (1.013, 2.369)	-0.321 (-0.752, 0.11)	1.337 (0.787, 1.887)	1.964 (1.246, 2.681)	1.658 (1.066, 2.249)	2.284 (1.54, 3.029)	0.627 (-0.196, 1.449)	-1.788	-3.155	4.16	4.911	-1.465	4.781	5.389	5.513	6.039	1.5	0.0747876	0.001777	4.20572e-05	1.52437e-06	0.144095	2.79898e-06	1.48512e-07	7.86679e-08	4.80406e-09	0.134793	37/28/16/19	0.235 (0.806)	0.6 (0.822)	-0.513 (0.874)	-1.022 (1.143)	9.446	3.55172e-07	-0.238 (-0.572, 0.095)	-0.482 (-0.865, -0.1)	0.541 (0.054, 1.029)	1.066 (0.615, 1.517)	-0.244 (-0.714, 0.226)	0.779 (0.221, 1.338)	1.304 (0.778, 1.831)	1.023 (0.433, 1.614)	1.548 (0.989, 2.108)	0.525 (-0.104, 1.154)	-1.406	-2.481	2.185	4.657	-1.023	2.746	4.874	3.411	5.45	1.643	0.16095	0.0137023	0.0296976	4.97022e-06	0.307315	0.00641557	1.8316e-06	0.000743113	1.10437e-07	0.101499	49/64/20/47/29	0.337 (0.643)	0.462 (0.656)	-0.097 (0.923)	-0.713 (0.887)	-0.909 (1.178)	15.793	3.65667e-14	-0.342 (-0.628, -0.057)	-0.427 (-0.685, -0.168)	0.067 (-0.352, 0.486)	0.7 (0.412, 0.989)	0.93 (0.577, 1.284)	-0.084 (-0.421, 0.252)	0.409 (-0.061, 0.879)	1.042 (0.679, 1.406)	1.272 (0.856, 1.689)	0.493 (0.038, 0.949)	1.127 (0.784, 1.469)	1.357 (0.96, 1.754)	0.633 (0.158, 1.108)	0.863 (0.346, 1.381)	0.23 (-0.188, 0.648)	-2.357	-3.245	0.315	4.769	5.173	-0.493	1.712	5.643	6.004	2.13	6.472	6.715	2.62	3.278	1.082	0.0189439	0.00127541	0.753236	2.62919e-06	3.69791e-07	0.62252	0.0876479	3.2228e-08	4.41461e-09	0.0337609	2.92689e-10	6.6928e-11	0.00912502	0.00113991	0.280048
EPHA7	Q15375	187/137/124/24/78/56	0.167 (0.778)	0.75 (0.779)	-0.407 (1.155)	-0.535 (0.737)	-1.108 (1.173)	41.332	1.42053e-36	0	1	0	0	0	0	0	1	1	1	2	1	0	0.125	5.8	0.14	0.1	0.25	1.94856	90.4131	2.18239	1.55885	3.89712	neuron	Fib1; Fib2	Fib2; Fib3					-0.174 (-0.374, 0.025)	-0.757 (-0.962, -0.551)	0.4 (0.015, 0.785)	0.528 (0.289, 0.767)	1.102 (0.831, 1.372)	-0.583 (-0.802, -0.363)	0.574 (0.181, 0.967)	0.702 (0.45, 0.953)	1.276 (0.994, 1.557)	1.157 (0.761, 1.552)	1.284 (1.028, 1.541)	1.858 (1.573, 2.144)	0.128 (-0.286, 0.542)	0.702 (0.269, 1.134)	0.574 (0.263, 0.885)	-1.714	-7.232	2.042	4.335	8.006	-5.203	2.872	5.478	8.904	5.742	9.839	12.777	0.606	3.184	3.627	0.0871273	1.45299e-12	0.0415752	1.71037e-05	6.15162e-15	2.69864e-07	0.00422467	6.34258e-08	6.35043e-18	1.49135e-08	2.81271e-21	3.07511e-33	0.544616	0.00152774	0.000310808		0.158758	2.10829e-10	0.0260325	1.97496e-05	6.02293e-15	1.771e-06	0.00371986	3.03712e-07	5.25712e-17	3.61343e-08	7.70913e-19	7.26158e-31	0.684038	0.00264743	0.000254509	51/32/15/8	0.293 (0.797)	0.696 (0.706)	-0.515 (0.659)	-1.575 (2.079)	10.295	8.40041e-08	-0.249 (-0.551, 0.054)	-0.609 (-0.982, -0.236)	0.54 (0.033, 1.048)	1.567 (0.884, 2.25)	-0.36 (-0.795, 0.074)	0.789 (0.235, 1.344)	1.816 (1.093, 2.539)	1.15 (0.553, 1.746)	2.176 (1.426, 2.927)	1.027 (0.198, 1.855)	-1.619	-3.214	2.097	4.517	-1.634	2.801	4.945	3.795	5.71	2.438	0.106565	0.00145891	0.0368688	9.17864e-06	0.103454	0.00544003	1.29765e-06	0.000180212	2.82999e-08	0.0153776	37/28/16/19	0.115 (0.855)	0.872 (0.923)	-0.683 (0.796)	-1.171 (0.811)	13.665	3.43264e-10	-0.118 (-0.45, 0.214)	-0.761 (-1.142, -0.38)	0.67 (0.185, 1.155)	1.175 (0.727, 1.624)	-0.643 (-1.11, -0.176)	0.788 (0.232, 1.344)	1.293 (0.769, 1.817)	1.431 (0.844, 2.019)	1.936 (1.38, 2.492)	0.505 (-0.121, 1.131)	-0.698	-3.934	2.721	5.159	-2.709	2.791	4.856	4.795	6.849	1.588	0.485593	0.000105261	0.00692321	4.71389e-07	0.00715583	0.00561182	1.9948e-06	2.65132e-06	4.70028e-11	0.113439	49/64/20/47/29	0.076 (0.692)	0.723 (0.753)	-0.471 (1.257)	-0.49 (0.749)	-0.939 (1.052)	16.78	5.11203e-15	-0.058 (-0.348, 0.231)	-0.681 (-0.943, -0.419)	0.48 (0.055, 0.905)	0.474 (0.181, 0.766)	0.947 (0.588, 1.306)	-0.622 (-0.964, -0.281)	0.538 (0.062, 1.015)	0.532 (0.163, 0.9)	1.005 (0.582, 1.428)	1.161 (0.699, 1.623)	1.154 (0.807, 1.501)	1.628 (1.225, 2.03)	-0.006 (-0.488, 0.475)	0.467 (-0.058, 0.992)	0.473 (0.049, 0.897)	-0.395	-5.106	2.223	3.179	5.19	-3.582	2.221	2.838	4.676	4.94	6.536	7.941	-0.026	1.747	2.194	0.692739	5.1737e-07	0.0267922	0.00159483	3.39051e-07	0.000384007	0.0269153	0.00477172	4.04984e-06	1.16254e-06	1.99474e-10	2.18933e-14	0.978899	0.0814017	0.0288493
EPHB1	P54762	37/19/21/2/13/6	NA	NA	NA	NA	NA	NA	NA	0	0	0	0	0	0	0	0	0	0	0	0	0	6.25833	1.3	0.7	0.1	0.15	73.5553	15.2791	8.22723	1.17532	1.76298	astro	NA		Astrocyte				NA	NA	NA	NA	NA	NA	NA	NA	NA	NA	NA	NA	NA	NA	NA	NA	NA	NA	NA	NA	NA	NA	NA	NA	NA	NA	NA	NA	NA	NA	NA	NA	NA	NA	NA	NA	NA	NA	NA	NA	NA	NA	NA	NA	NA		NA	NA	NA	NA	NA	NA	NA	NA	NA	NA	NA	NA	NA	NA	NA	NA	NA	NA	NA	NA	NA	NA	NA	NA	NA	NA	NA	NA	NA	NA	NA	NA	NA	NA	NA	NA	NA	NA	NA	NA	NA	NA	NA	NA	NA	NA	NA	NA	NA	NA	NA	NA	NA	NA	NA	NA	NA	NA	NA	NA	NA	NA	NA	NA	NA	NA	NA	NA	NA	NA	NA	NA	NA	NA	NA	NA	NA	NA	NA	NA	NA	NA	NA	NA	NA	NA	NA	NA	NA	NA	NA	NA	NA	NA	NA	NA	NA	NA	NA	NA	NA	NA	NA	NA	NA	NA	NA	NA	NA	NA	NA	NA	NA	NA	NA	NA	NA	NA	NA	NA	NA	NA	NA	NA	NA	NA	NA	NA	NA	NA	NA	NA	NA	NA	NA	NA	NA	NA	NA	NA	NA	NA
EPHB2	P29323	187/137/124/24/78/56	0.121 (0.89)	0.317 (0.813)	-0.467 (0.75)	-0.289 (0.904)	-0.705 (0.858)	13.084	4.16787e-12	0	1	0	0	0	0	0	1	1	1	2	1	0	0.333333	0.4	0.14	0.8	0.1	18.797	22.5564	7.89474	45.1128	5.6391	microglia.macrophage	NA						-0.134 (-0.334, 0.065)	-0.331 (-0.536, -0.125)	0.454 (0.069, 0.839)	0.276 (0.037, 0.515)	0.691 (0.421, 0.962)	-0.197 (-0.417, 0.023)	0.588 (0.195, 0.981)	0.41 (0.158, 0.662)	0.825 (0.544, 1.107)	0.784 (0.389, 1.18)	0.607 (0.35, 0.863)	1.022 (0.736, 1.308)	-0.178 (-0.592, 0.237)	0.238 (-0.195, 0.671)	0.415 (0.104, 0.726)	-1.32	-3.16	2.315	2.266	5.021	-1.755	2.939	3.199	5.758	3.891	4.645	7.023	-0.842	1.078	2.623	0.187426	0.00165896	0.0209641	0.023829	6.7935e-07	0.0798046	0.00342108	0.00145038	1.36075e-08	0.000110789	4.17827e-06	5.89793e-12	0.400193	0.281611	0.00893423		0.23187	0.00128095	0.0167078	0.0280655	1.84729e-06	0.0488501	0.00311273	0.00257782	7.78942e-08	6.09862e-05	4.42972e-06	1.4949e-11	0.338102	0.379831	0.0123524	51/32/15/8	0.253 (1.024)	0.325 (0.822)	-0.05 (1.148)	-0.656 (0.443)	2.24	0.0648554	-0.232 (-0.541, 0.077)	-0.37 (-0.751, 0.011)	0.056 (-0.463, 0.574)	0.599 (-0.098, 1.297)	-0.138 (-0.582, 0.306)	0.288 (-0.279, 0.855)	0.832 (0.093, 1.57)	0.426 (-0.184, 1.035)	0.969 (0.203, 1.736)	0.544 (-0.303, 1.391)	-1.477	-1.909	0.211	1.691	-0.612	0.999	2.216	1.374	2.488	1.264	0.140792	0.0572012	0.833099	0.0919969	0.541294	0.318842	0.0275082	0.170455	0.0133996	0.207334	37/28/16/19	0.128 (0.7)	0.386 (0.846)	-0.439 (1.11)	-0.468 (0.833)	3.076	0.0167351	-0.143 (-0.479, 0.193)	-0.419 (-0.804, -0.034)	0.395 (-0.096, 0.885)	0.422 (-0.031, 0.876)	-0.276 (-0.748, 0.197)	0.538 (-0.024, 1.1)	0.565 (0.035, 1.095)	0.813 (0.219, 1.408)	0.841 (0.278, 1.404)	0.028 (-0.605, 0.661)	-0.838	-2.141	1.584	1.833	-1.149	1.883	2.099	2.694	2.942	0.086	0.402593	0.0331334	0.114358	0.0678713	0.251547	0.0607679	0.0367052	0.00747748	0.00353245	0.931542	49/64/20/47/29	-0.023 (0.865)	0.284 (0.804)	-0.446 (0.795)	-0.315 (0.734)	-0.873 (0.94)	7.906	4.16127e-07	0.023 (-0.265, 0.312)	-0.303 (-0.565, -0.042)	0.462 (0.039, 0.885)	0.299 (0.007, 0.591)	0.844 (0.486, 1.201)	-0.327 (-0.667, 0.014)	0.439 (-0.036, 0.914)	0.276 (-0.091, 0.643)	0.821 (0.399, 1.242)	0.765 (0.305, 1.226)	0.603 (0.257, 0.949)	1.147 (0.746, 1.549)	-0.163 (-0.643, 0.318)	0.382 (-0.142, 0.906)	0.545 (0.122, 0.967)	0.158	-2.284	2.145	2.015	4.641	-1.886	1.816	1.478	3.83	3.268	3.423	5.616	-0.666	1.435	2.533	0.874904	0.0228999	0.0325495	0.044641	4.75462e-06	0.0600349	0.0701512	0.14027	0.000149151	0.00118029	0.000684302	3.7248e-08	0.505945	0.152194	0.0116977
EPHB3	P54753	178/129/124/22/74/51	-0.113 (0.566)	-0.069 (0.483)	-0.281 (0.629)	-0.302 (0.641)	-0.285 (0.794)	2.604	0.0242418	0	0	0	0	0	0	0	0	1	1	2	0	0	0.308333	0.1	0.1	0.133333	0.1	41.573	13.4831	13.4831	17.9775	13.4831	astro	NA						0.112 (-0.057, 0.281)	0.068 (-0.103, 0.239)	0.279 (-0.051, 0.61)	0.3 (0.098, 0.502)	0.283 (0.051, 0.515)	-0.044 (-0.228, 0.14)	0.168 (-0.169, 0.505)	0.189 (-0.024, 0.402)	0.172 (-0.07, 0.413)	0.212 (-0.127, 0.55)	0.232 (0.018, 0.447)	0.215 (-0.028, 0.458)	0.021 (-0.334, 0.376)	0.004 (-0.369, 0.377)	-0.017 (-0.283, 0.249)	1.298	0.78	1.662	2.918	2.397	-0.468	0.977	1.739	1.394	1.229	2.127	1.74	0.116	0.02	-0.126	0.194783	0.435908	0.0971323	0.00365943	0.0168695	0.639747	0.328846	0.0826421	0.163924	0.219578	0.0338554	0.0824082	0.907879	0.983994	0.89951		0.186121	0.465446	0.0940983	0.00403316	0.0198547	0.604371	0.328243	0.0944101	0.19094	0.209761	0.0370877	0.0911541	0.933843	0.977991	0.880981	50/32/15/7	-0.15 (0.67)	-0.01 (0.426)	-0.255 (0.646)	-0.778 (0.626)	1.732	0.142984	0.165 (-0.116, 0.446)	-0.018 (-0.362, 0.326)	0.263 (-0.203, 0.728)	0.751 (0.084, 1.418)	-0.182 (-0.582, 0.217)	0.098 (-0.411, 0.607)	0.587 (-0.114, 1.287)	0.28 (-0.266, 0.827)	0.769 (0.045, 1.493)	0.489 (-0.304, 1.281)	1.156	-0.1	1.112	2.218	-0.9	0.379	1.647	1.01	2.091	1.213	0.248513	0.920107	0.267199	0.0273821	0.368914	0.705066	0.100615	0.31321	0.0374823	0.226082	3/34/0/28/2/14/2/17	-0.083 (0.471)	-0.051 (0.49)	0.013 (0.611)	-0.034 (1.04)	0.079	0.988811	0.08 (-0.251, 0.411)	0.053 (-0.314, 0.42)	-0.034 (-0.531, 0.463)	0.018 (-0.435, 0.47)	-0.027 (-0.484, 0.43)	-0.114 (-0.68, 0.452)	-0.062 (-0.59, 0.465)	-0.087 (-0.678, 0.504)	-0.035 (-0.586, 0.516)	0.052 (-0.587, 0.69)	0.475	0.283	-0.135	0.077	-0.117	-0.396	-0.232	-0.289	-0.125	0.159	0.635391	0.777544	0.892603	0.938958	0.907189	0.692244	0.816693	0.772599	0.900356	0.873482	4/45/0/64/2/18/2/45/2/27	-0.095 (0.513)	-0.107 (0.51)	-0.265 (0.64)	-0.415 (0.627)	-0.315 (0.592)	2.398	0.0369234	0.107 (-0.158, 0.371)	0.109 (-0.124, 0.341)	0.284 (-0.108, 0.676)	0.409 (0.145, 0.672)	0.304 (-0.022, 0.631)	0.002 (-0.306, 0.31)	0.177 (-0.263, 0.617)	0.302 (-0.032, 0.636)	0.197 (-0.189, 0.584)	0.175 (-0.248, 0.598)	0.3 (-0.009, 0.609)	0.195 (-0.168, 0.559)	0.125 (-0.317, 0.568)	0.021 (-0.462, 0.503)	-0.105 (-0.489, 0.28)	0.794	0.92	1.423	3.053	1.833	0.013	0.79	1.777	1.005	0.813	1.909	1.057	0.557	0.084	-0.536	0.427913	0.357952	0.155581	0.00243306	0.0676714	0.989801	0.43004	0.0763292	0.315378	0.416799	0.0570014	0.291321	0.577807	0.933386	0.592262
EPHB4	P54760	153/123/99/19/64/45	-0.206 (0.798)	-0.04 (0.753)	-0.545 (1.039)	-0.281 (1.168)	-0.01 (0.999)	2.138	0.0597451	0	0	0	0	0	0	0	1	1	0	5	0	1	0.166667	0.1	0.1	0.1	0.25	23.2558	13.9535	13.9535	13.9535	34.8837	NS	NA						0.205 (-0.018, 0.427)	0.039 (-0.198, 0.276)	0.545 (0.098, 0.992)	0.28 (0.007, 0.554)	0.009 (-0.302, 0.321)	-0.166 (-0.414, 0.082)	0.34 (-0.113, 0.793)	0.076 (-0.208, 0.359)	-0.195 (-0.516, 0.125)	0.506 (0.046, 0.966)	0.242 (-0.053, 0.536)	-0.029 (-0.36, 0.301)	-0.264 (-0.744, 0.216)	-0.535 (-1.038, -0.032)	-0.271 (-0.628, 0.087)	1.808	0.322	2.394	2.014	0.06	-1.315	1.474	0.524	-1.199	2.159	1.61	-0.175	-1.081	-2.092	-1.489	0.0711334	0.747642	0.0170343	0.0445557	0.95257	0.189274	0.141139	0.600392	0.231022	0.031311	0.107968	0.861285	0.280041	0.0369845	0.137072		0.0810051	0.708096	0.0198577	0.0439427	0.890852	0.230209	0.148853	0.574626	0.282665	0.0394381	0.122913	0.886327	0.304162	0.0481732	0.156244	48/23/14/6	-0.197 (0.807)	-0.124 (0.834)	0.07 (0.746)	-0.331 (0.513)	0.738	0.566664	0.21 (-0.099, 0.519)	0.196 (-0.23, 0.621)	-0.054 (-0.567, 0.46)	0.317 (-0.446, 1.08)	-0.015 (-0.492, 0.463)	-0.264 (-0.821, 0.293)	0.107 (-0.692, 0.905)	-0.249 (-0.878, 0.38)	0.121 (-0.73, 0.973)	0.371 (-0.527, 1.268)	1.341	0.905	-0.205	0.818	-0.061	-0.933	0.263	-0.78	0.281	0.813	0.181082	0.36617	0.83763	0.414146	0.95144	0.351738	0.792636	0.435956	0.778951	0.41678	7/30/9/19/6/10/5/14	-0.2 (1.01)	-0.033 (0.781)	-0.572 (0.578)	0.202 (1.254)	1.193	0.314588	0.222 (-0.167, 0.61)	0.084 (-0.397, 0.565)	0.59 (-0.047, 1.227)	-0.127 (-0.679, 0.425)	-0.137 (-0.711, 0.436)	0.368 (-0.343, 1.08)	-0.349 (-0.984, 0.287)	0.506 (-0.264, 1.276)	-0.211 (-0.91, 0.487)	-0.717 (-1.524, 0.089)	1.124	0.345	1.827	-0.454	-0.472	1.02	-1.082	1.295	-0.596	-1.752	0.262305	0.73057	0.0691353	0.650423	0.637341	0.308922	0.280535	0.196706	0.551624	0.0811267	4/45/7/57/2/18/7/40/4/25	-0.219 (0.629)	-0.008 (0.721)	-0.525 (1.065)	-0.331 (1.369)	-0.052 (0.932)	1.558	0.171566	0.191 (-0.135, 0.517)	0.006 (-0.293, 0.304)	0.491 (0.015, 0.968)	0.333 (-0.006, 0.671)	0.075 (-0.337, 0.487)	-0.186 (-0.567, 0.196)	0.3 (-0.231, 0.832)	0.141 (-0.275, 0.558)	-0.116 (-0.596, 0.363)	0.486 (-0.032, 1.003)	0.327 (-0.068, 0.722)	0.069 (-0.39, 0.529)	-0.159 (-0.701, 0.384)	-0.416 (-1.009, 0.177)	-0.258 (-0.744, 0.229)	1.153	0.037	2.028	1.934	0.358	-0.957	1.111	0.668	-0.477	1.847	1.627	0.297	-0.575	-1.381	-1.042	0.249599	0.970292	0.0433485	0.0539215	0.720454	0.339097	0.267489	0.504892	0.633891	0.0655884	0.104672	0.766554	0.565362	0.168075	0.29825
EPHB6	O15197	187/137/124/24/78/56	0.298 (0.795)	0.751 (0.959)	-0.159 (0.969)	-0.972 (0.735)	-0.872 (0.768)	49.644	4.92257e-43	1	1	0	0	0	0	0	0	1	1	2	1	0	0.141667	0.4	0.1	0.1	0.3	13.6	38.4	9.6	9.6	28.8	NS	NA						-0.304 (-0.502, -0.106)	-0.757 (-0.961, -0.553)	0.153 (-0.229, 0.534)	0.966 (0.729, 1.203)	0.866 (0.598, 1.134)	-0.453 (-0.671, -0.235)	0.457 (0.067, 0.846)	1.27 (1.02, 1.519)	1.17 (0.891, 1.449)	0.91 (0.518, 1.302)	1.723 (1.469, 1.977)	1.623 (1.34, 1.906)	0.813 (0.403, 1.224)	0.713 (0.284, 1.142)	-0.1 (-0.408, 0.208)	-3.018	-7.302	0.787	8.004	6.35	-4.084	2.305	9.999	8.239	4.557	13.317	11.261	3.891	3.266	-0.637	0.00265101	9.04989e-13	0.431859	6.24882e-15	4.24122e-10	5.02352e-05	0.0215309	7.09441e-22	1.09195e-15	6.29388e-06	1.23796e-35	8.09059e-27	0.000110866	0.00115287	0.524618		0.0102773	1.4874e-10	0.277949	6.78759e-15	7.58069e-10	0.000140573	0.0175156	2.40198e-20	3.13503e-14	8.13208e-06	1.83018e-32	2.8717e-24	0.000350769	0.00342655	0.491184	51/32/15/8	0.322 (0.768)	0.908 (1.051)	-1.05 (0.63)	-1.125 (0.799)	14.446	9.3403e-11	-0.228 (-0.521, 0.065)	-0.813 (-1.175, -0.452)	1.104 (0.613, 1.595)	1.08 (0.419, 1.741)	-0.585 (-1.006, -0.165)	1.332 (0.795, 1.869)	1.308 (0.609, 2.008)	1.917 (1.34, 2.495)	1.894 (1.167, 2.62)	-0.024 (-0.826, 0.779)	-1.532	-4.432	4.424	3.217	-2.741	4.882	3.68	6.537	5.132	-0.058	0.126691	1.32961e-05	1.37788e-05	0.00144593	0.00650702	1.7489e-06	0.000278421	2.87273e-10	5.29888e-07	0.953846	37/28/16/19	0.401 (0.793)	1.005 (1.108)	-0.615 (0.583)	-0.978 (0.678)	13.625	3.65742e-10	-0.404 (-0.736, -0.072)	-0.894 (-1.274, -0.513)	0.559 (0.074, 1.044)	0.942 (0.493, 1.39)	-0.49 (-0.957, -0.023)	0.963 (0.408, 1.519)	1.346 (0.822, 1.87)	1.453 (0.866, 2.04)	1.836 (1.279, 2.392)	0.383 (-0.243, 1.008)	-2.398	-4.623	2.27	4.135	-2.064	3.413	5.057	4.869	6.496	1.204	0.0171334	5.77046e-06	0.0239499	4.68735e-05	0.0399795	0.000736649	7.71831e-07	1.87511e-06	3.75123e-10	0.22971	49/64/20/47/29	0.194 (0.829)	0.561 (0.804)	-0.173 (1.052)	-1.069 (0.785)	-0.733 (0.811)	19.909	1.11893e-17	-0.146 (-0.432, 0.139)	-0.5 (-0.759, -0.242)	0.228 (-0.191, 0.647)	1.045 (0.756, 1.334)	0.729 (0.375, 1.083)	-0.354 (-0.691, -0.017)	0.374 (-0.096, 0.844)	1.191 (0.828, 1.555)	0.875 (0.459, 1.292)	0.728 (0.273, 1.184)	1.545 (1.203, 1.888)	1.229 (0.832, 1.627)	0.817 (0.342, 1.293)	0.501 (-0.017, 1.019)	-0.316 (-0.734, 0.102)	-1.007	-3.805	1.069	7.113	4.052	-2.066	1.565	6.447	4.129	3.142	8.872	6.082	3.38	1.902	-1.485	0.314423	0.000164607	0.285517	5.50799e-12	6.13023e-05	0.039513	0.118378	3.39699e-10	4.46516e-05	0.00180676	2.67135e-17	2.84886e-09	0.000798161	0.0578613	0.138396
EPN1	Q9Y6I3	15/7/13/2/8/3	NA	NA	NA	NA	NA	NA	NA	0	0	0	0	0	0	0	0	0	0	0	0	0	0.125	0.1	0.1	0.166667	0.1	21.1268	16.9014	16.9014	28.169	16.9014	NS	NA						NA	NA	NA	NA	NA	NA	NA	NA	NA	NA	NA	NA	NA	NA	NA	NA	NA	NA	NA	NA	NA	NA	NA	NA	NA	NA	NA	NA	NA	NA	NA	NA	NA	NA	NA	NA	NA	NA	NA	NA	NA	NA	NA	NA	NA		NA	NA	NA	NA	NA	NA	NA	NA	NA	NA	NA	NA	NA	NA	NA	NA	NA	NA	NA	NA	NA	NA	NA	NA	NA	NA	NA	NA	NA	NA	NA	NA	NA	NA	NA	NA	NA	NA	NA	NA	NA	NA	NA	NA	NA	NA	NA	NA	NA	NA	NA	NA	NA	NA	NA	NA	NA	NA	NA	NA	NA	NA	NA	NA	NA	NA	NA	NA	NA	NA	NA	NA	NA	NA	NA	NA	NA	NA	NA	NA	NA	NA	NA	NA	NA	NA	NA	NA	NA	NA	NA	NA	NA	NA	NA	NA	NA	NA	NA	NA	NA	NA	NA	NA	NA	NA	NA	NA	NA	NA	NA	NA	NA	NA	NA	NA	NA	NA	NA	NA	NA	NA	NA	NA	NA	NA	NA	NA	NA	NA	NA	NA	NA	NA	NA	NA	NA	NA	NA	NA	NA	NA
EPPK1	P58107	49/28/28/7/20/11	-0.08 (0.651)	-0.405 (0.488)	0.833 (1.782)	-0.292 (0.595)	-0.007 (1.596)	2.346	0.0444168	0	0	1	0	0	0	0	0	0	0	3	0	0	0.1	0.1	0.1	0.1	0.1	20	20	20	20	20	BD	NA						0.08 (-0.353, 0.514)	0.405 (-0.028, 0.838)	-0.833 (-1.572, -0.094)	0.292 (-0.193, 0.777)	0.007 (-0.603, 0.617)	0.324 (-0.164, 0.813)	-0.913 (-1.686, -0.141)	0.212 (-0.323, 0.747)	-0.074 (-0.724, 0.577)	-1.238 (-2.011, -0.465)	-0.113 (-0.648, 0.423)	-0.398 (-1.049, 0.253)	1.125 (0.322, 1.928)	0.84 (-0.044, 1.724)	-0.285 (-0.972, 0.401)	0.367	1.848	-2.23	1.191	0.022	1.313	-2.338	0.782	-0.224	-3.168	-0.416	-1.21	2.771	1.879	-0.822	0.714173	0.0667691	0.0273892	0.23572	0.982572	0.191483	0.0208437	0.435307	0.823228	0.00189262	0.678151	0.228462	0.00636134	0.0624299	0.412265		0.630045	0.052257	0.0221194	0.285812	0.84894	0.186669	0.0145346	0.561911	0.618762	0.00101246	0.517251	0.138374	0.00648107	0.0740552	0.353956	NA	NA	NA	NA	NA	NA	NA	NA	NA	NA	NA	NA	NA	NA	NA	NA	NA	NA	NA	NA	NA	NA	NA	NA	NA	NA	NA	NA	NA	NA	NA	NA	NA	NA	NA	NA	NA	8/7/4/5	NA	NA	NA	NA	NA	NA	NA	NA	NA	NA	NA	NA	NA	NA	NA	NA	NA	NA	NA	NA	NA	NA	NA	NA	NA	NA	NA	NA	NA	NA	NA	NA	NA	NA	NA	NA	8/12/6/10/3	NA	NA	NA	NA	NA	NA	NA	NA	NA	NA	NA	NA	NA	NA	NA	NA	NA	NA	NA	NA	NA	NA	NA	NA	NA	NA	NA	NA	NA	NA	NA	NA	NA	NA	NA	NA	NA	NA	NA	NA	NA	NA	NA	NA	NA	NA	NA	NA	NA	NA	NA	NA
ERAP1	Q9NZ08	187/137/124/24/78/56	0.089 (1.088)	0.055 (0.891)	-0.101 (0.906)	0.116 (1.054)	-0.089 (1.058)	0.498	0.777988	0	0	0	0	0	0	0	0	0	0	0	0	1	3.875	3.9	2.06	4.53333	0.75	25.6311	25.7965	13.6258	29.9857	4.96086	NS	NA						-0.092 (-0.315, 0.131)	-0.058 (-0.288, 0.171)	0.098 (-0.332, 0.527)	-0.12 (-0.387, 0.147)	0.085 (-0.217, 0.387)	0.034 (-0.212, 0.28)	0.19 (-0.249, 0.628)	-0.027 (-0.308, 0.254)	0.178 (-0.137, 0.492)	0.156 (-0.286, 0.598)	-0.061 (-0.348, 0.225)	0.143 (-0.176, 0.462)	-0.217 (-0.68, 0.245)	-0.012 (-0.496, 0.471)	0.205 (-0.142, 0.552)	-0.813	-0.498	0.446	-0.879	0.555	0.272	0.85	-0.191	1.109	0.692	-0.421	0.883	-0.922	-0.05	1.159	0.416369	0.618573	0.6559	0.37953	0.579275	0.785353	0.395577	0.848696	0.267681	0.489114	0.673882	0.377491	0.356943	0.960274	0.246822		0.508063	0.818046	0.594293	0.360517	0.605784	0.70487	0.389121	0.734196	0.337654	0.523446	0.512944	0.514144	0.307513	0.880943	0.249004	51/32/15/8	-0.016 (1.348)	0.134 (0.876)	0.144 (1.087)	-0.674 (0.803)	0.99	0.413419	0.022 (-0.313, 0.356)	-0.146 (-0.558, 0.267)	-0.142 (-0.703, 0.419)	0.66 (-0.095, 1.414)	-0.167 (-0.647, 0.313)	-0.164 (-0.777, 0.449)	0.638 (-0.161, 1.437)	0.004 (-0.656, 0.663)	0.805 (-0.024, 1.635)	0.802 (-0.115, 1.718)	0.128	-0.695	-0.499	1.72	-0.686	-0.526	1.571	0.011	1.911	1.722	0.898546	0.487454	0.618421	0.086601	0.493064	0.599523	0.117256	0.991378	0.0570224	0.0861637	37/28/16/19	0.128 (0.875)	0.113 (0.858)	0.147 (1.014)	-0.187 (1.075)	0.464	0.762345	-0.132 (-0.479, 0.216)	-0.11 (-0.508, 0.289)	-0.16 (-0.668, 0.347)	0.175 (-0.294, 0.645)	0.022 (-0.468, 0.511)	-0.029 (-0.611, 0.553)	0.307 (-0.242, 0.856)	-0.05 (-0.666, 0.565)	0.285 (-0.297, 0.868)	0.336 (-0.32, 0.991)	-0.745	-0.543	-0.622	0.735	0.087	-0.097	1.101	-0.161	0.964	1.008	0.456767	0.587803	0.534711	0.462905	0.930627	0.922434	0.271926	0.871843	0.336029	0.314178	49/64/20/47/29	0.168 (0.932)	-0.01 (0.921)	0.1 (0.741)	0.097 (1.079)	0.138 (1.067)	0.366	0.871578	-0.157 (-0.469, 0.156)	0.026 (-0.257, 0.309)	-0.087 (-0.545, 0.371)	-0.105 (-0.421, 0.211)	-0.14 (-0.527, 0.247)	0.183 (-0.186, 0.551)	0.07 (-0.444, 0.584)	0.051 (-0.346, 0.449)	0.017 (-0.439, 0.473)	-0.113 (-0.611, 0.385)	-0.131 (-0.506, 0.243)	-0.166 (-0.6, 0.269)	-0.018 (-0.538, 0.501)	-0.053 (-0.619, 0.514)	-0.034 (-0.492, 0.423)	-0.987	0.181	-0.373	-0.655	-0.71	0.975	0.267	0.255	0.073	-0.446	-0.69	-0.75	-0.069	-0.183	-0.148	0.324316	0.856253	0.709187	0.51266	0.478053	0.329927	0.789538	0.799104	0.941483	0.655925	0.490891	0.453735	0.944705	0.854746	0.882423
ERAP2	Q6P179	187/137/124/24/78/56	-0.187 (1.091)	-0.195 (1.126)	-0.253 (1.02)	0.049 (1.063)	0.062 (1.065)	1.336	0.247326	0	0	0	0	0	0	0	0	0	0	0	0	0	0.991667	0.2	0.56	3.4	1.9	14.0629	2.83621	7.94139	48.2156	26.944	microglia.macrophage	NA						0.187 (-0.048, 0.422)	0.195 (-0.047, 0.436)	0.252 (-0.2, 0.705)	-0.049 (-0.33, 0.232)	-0.062 (-0.38, 0.256)	0.008 (-0.251, 0.266)	0.065 (-0.396, 0.527)	-0.236 (-0.532, 0.06)	-0.249 (-0.58, 0.082)	0.058 (-0.408, 0.523)	-0.244 (-0.545, 0.058)	-0.257 (-0.593, 0.079)	-0.301 (-0.788, 0.186)	-0.314 (-0.823, 0.195)	-0.013 (-0.378, 0.352)	1.566	1.582	1.095	-0.342	-0.383	0.058	0.278	-1.566	-1.478	0.243	-1.587	-1.501	-1.215	-1.213	-0.07	0.117925	0.114091	0.273814	0.732539	0.701663	0.953892	0.781475	0.117804	0.139855	0.807913	0.113049	0.133923	0.224891	0.225705	0.944052		0.183743	0.237313	0.339689	0.778048	0.756548	0.934485	0.796351	0.18729	0.217598	0.763495	0.225425	0.249645	0.294653	0.299079	0.957132	51/32/15/8	-0.112 (1.105)	-0.38 (1.085)	0.083 (0.966)	0.401 (1.031)	1.116	0.349171	0.064 (-0.26, 0.388)	0.337 (-0.062, 0.736)	-0.112 (-0.655, 0.43)	-0.38 (-1.111, 0.35)	0.273 (-0.192, 0.738)	-0.176 (-0.77, 0.417)	-0.444 (-1.218, 0.329)	-0.449 (-1.087, 0.189)	-0.717 (-1.52, 0.086)	-0.268 (-1.155, 0.619)	0.388	1.661	-0.407	-1.025	1.157	-0.584	-1.131	-1.386	-1.759	-0.595	0.698318	0.0978824	0.684039	0.30634	0.248418	0.559523	0.259172	0.166939	0.0797108	0.552355	37/28/16/19	-0.145 (1.028)	0.121 (1.064)	-0.678 (1.217)	0.105 (1.092)	2.013	0.092827	0.145 (-0.221, 0.51)	-0.135 (-0.555, 0.284)	0.692 (0.158, 1.226)	-0.094 (-0.588, 0.4)	-0.28 (-0.794, 0.235)	0.548 (-0.064, 1.16)	-0.238 (-0.815, 0.339)	0.828 (0.181, 1.475)	0.042 (-0.571, 0.654)	-0.786 (-1.475, -0.097)	0.779	-0.636	2.551	-0.374	-1.071	1.762	-0.813	2.518	0.134	-2.245	0.43686	0.525595	0.0112586	0.708928	0.28522	0.0792147	0.41706	0.0123726	0.893751	0.0255649	49/64/20/47/29	-0.298 (1.135)	-0.241 (1.16)	-0.287 (1.113)	0.285 (0.939)	-0.061 (1.071)	1.686	0.136898	0.254 (-0.077, 0.585)	0.193 (-0.106, 0.493)	0.235 (-0.25, 0.719)	-0.272 (-0.606, 0.063)	0.063 (-0.347, 0.473)	-0.061 (-0.451, 0.33)	-0.019 (-0.564, 0.525)	-0.526 (-0.946, -0.105)	-0.191 (-0.674, 0.292)	0.041 (-0.486, 0.569)	-0.465 (-0.862, -0.069)	-0.13 (-0.591, 0.33)	-0.506 (-1.057, 0.044)	-0.172 (-0.771, 0.428)	0.335 (-0.15, 0.819)	1.51	1.27	0.951	-1.597	0.302	-0.305	-0.07	-2.457	-0.778	0.153	-2.306	-0.557	-1.808	-0.562	1.359	0.131831	0.204749	0.342201	0.111031	0.762467	0.760342	0.944086	0.0144572	0.437124	0.878205	0.0216343	0.577813	0.0713269	0.574303	0.175074
ERBB2	P04626	13/16/17/2/10/5	NA	NA	NA	NA	NA	NA	NA	0	0	0	0	0	0	0	0	0	0	0	0	1	1.225	0.1	0.1	0.1	0.15	73.1343	5.97015	5.97015	5.97015	8.95522	astro	NA						NA	NA	NA	NA	NA	NA	NA	NA	NA	NA	NA	NA	NA	NA	NA	NA	NA	NA	NA	NA	NA	NA	NA	NA	NA	NA	NA	NA	NA	NA	NA	NA	NA	NA	NA	NA	NA	NA	NA	NA	NA	NA	NA	NA	NA		NA	NA	NA	NA	NA	NA	NA	NA	NA	NA	NA	NA	NA	NA	NA	NA	NA	NA	NA	NA	NA	NA	NA	NA	NA	NA	NA	NA	NA	NA	NA	NA	NA	NA	NA	NA	NA	NA	NA	NA	NA	NA	NA	NA	NA	NA	NA	NA	NA	NA	NA	NA	NA	NA	NA	NA	NA	NA	NA	NA	NA	NA	NA	NA	NA	NA	NA	NA	NA	NA	NA	NA	NA	NA	NA	NA	NA	NA	NA	NA	NA	NA	NA	NA	NA	NA	NA	NA	NA	NA	NA	NA	NA	NA	NA	NA	NA	NA	NA	NA	NA	NA	NA	NA	NA	NA	NA	NA	NA	NA	NA	NA	NA	NA	NA	NA	NA	NA	NA	NA	NA	NA	NA	NA	NA	NA	NA	NA	NA	NA	NA	NA	NA	NA	NA	NA	NA	NA	NA	NA	NA	NA
ERBB3	P21860	187/137/124/24/78/56	0.301 (0.997)	-0.08 (0.991)	-0.339 (0.924)	0.168 (1.017)	-0.596 (1.066)	7.566	6.64364e-07	1	0	0	0	0	0	0	0	0	1	1	0	0	0.483333	0.5	11.36	0.2	0.1	3.82283	3.95465	89.8497	1.58186	0.790931	oligo	NA						-0.304 (-0.526, -0.082)	0.077 (-0.151, 0.306)	0.336 (-0.091, 0.764)	-0.171 (-0.437, 0.094)	0.593 (0.293, 0.893)	0.381 (0.137, 0.626)	0.64 (0.204, 1.076)	0.133 (-0.147, 0.412)	0.897 (0.585, 1.21)	0.259 (-0.18, 0.698)	-0.249 (-0.533, 0.036)	0.516 (0.198, 0.833)	-0.508 (-0.967, -0.048)	0.257 (-0.224, 0.737)	0.764 (0.419, 1.109)	-2.694	0.666	1.546	-1.266	3.881	3.067	2.884	0.933	5.638	1.157	-1.715	3.193	-2.167	1.049	4.35	0.0072563	0.505377	0.12254	0.206054	0.000115521	0.00225987	0.00406232	0.351179	2.65528e-08	0.247551	0.0869113	0.00148342	0.0305978	0.294638	1.60266e-05		0.0103537	0.395153	0.109263	0.198165	0.000135159	0.00191594	0.00399616	0.412467	6.319e-08	0.269502	0.0620175	0.00289162	0.0261306	0.329773	1.66125e-05	51/32/15/8	0.22 (0.881)	0.018 (0.921)	0.528 (0.904)	-1.129 (0.817)	4.117	0.00292844	-0.204 (-0.509, 0.101)	-0.036 (-0.412, 0.34)	-0.521 (-1.031, -0.01)	1.103 (0.416, 1.791)	0.168 (-0.269, 0.605)	-0.317 (-0.875, 0.242)	1.307 (0.58, 2.035)	-0.485 (-1.085, 0.116)	1.139 (0.384, 1.895)	1.624 (0.79, 2.458)	-1.319	-0.188	-2.006	3.159	0.757	-1.116	3.537	-1.589	2.969	3.831	0.188349	0.850885	0.0457508	0.00175143	0.44959	0.265436	0.000472376	0.113111	0.00324041	0.000156881	37/28/16/19	0.355 (1.034)	-0.204 (1.035)	0.068 (0.791)	-0.324 (1.089)	2.192	0.0700087	-0.356 (-0.71, -0.001)	0.282 (-0.124, 0.689)	-0.096 (-0.613, 0.422)	0.31 (-0.169, 0.788)	0.638 (0.139, 1.136)	0.26 (-0.333, 0.853)	0.665 (0.106, 1.225)	-0.378 (-1.005, 0.249)	0.027 (-0.566, 0.621)	0.406 (-0.262, 1.073)	-1.977	1.368	-0.364	1.274	2.518	0.862	2.342	-1.187	0.091	1.195	0.0490589	0.172452	0.715873	0.203639	0.0123554	0.389199	0.0198892	0.236257	0.927526	0.233001	49/64/20/47/29	0.345 (1.094)	-0.076 (1.015)	-0.311 (0.931)	0.087 (1.107)	-0.627 (1.082)	3.665	0.00297886	-0.328 (-0.656, -0.001)	0.096 (-0.2, 0.392)	0.33 (-0.15, 0.81)	-0.097 (-0.428, 0.234)	0.625 (0.219, 1.03)	0.424 (0.038, 0.81)	0.659 (0.12, 1.197)	0.232 (-0.184, 0.648)	0.953 (0.476, 1.431)	0.234 (-0.288, 0.756)	-0.192 (-0.585, 0.2)	0.529 (0.073, 0.984)	-0.427 (-0.971, 0.118)	0.295 (-0.299, 0.888)	0.721 (0.242, 1.2)	-1.974	0.636	1.353	-0.574	3.03	2.161	2.405	1.095	3.924	0.882	-0.964	2.283	-1.54	0.976	2.959	0.0490718	0.525029	0.176954	0.566326	0.00260775	0.0312852	0.0166429	0.274048	0.000103026	0.37816	0.335476	0.0229572	0.124276	0.329856	0.00328053
ERBB4	Q15303	187/137/124/24/78/56	0.583 (0.761)	0.083 (0.89)	-0.162 (1.039)	-0.21 (0.777)	-0.602 (1.138)	16.563	2.45936e-15	1	0	0	0	0	0	0	0	0	1	1	1	0	9.59167	36.9	3.6	0.133333	0.85	18.7796	72.2467	7.04846	0.261054	1.66422	neuron	aSMC; Fib2	aSMC; Fib3; vSMC	Astrocyte; Neuron; OPC				-0.595 (-0.798, -0.392)	-0.095 (-0.304, 0.114)	0.15 (-0.241, 0.541)	0.198 (-0.045, 0.441)	0.59 (0.315, 0.865)	0.5 (0.276, 0.723)	0.745 (0.346, 1.144)	0.793 (0.537, 1.049)	1.185 (0.898, 1.471)	0.245 (-0.157, 0.647)	0.293 (0.032, 0.554)	0.685 (0.394, 0.975)	0.048 (-0.373, 0.469)	0.44 (0, 0.88)	0.392 (0.076, 0.708)	-5.759	-0.894	0.753	1.599	4.215	4.39	3.665	6.085	8.131	1.196	2.208	4.63	0.224	1.962	2.435	1.35294e-08	0.3719	0.451582	0.11032	2.88759e-05	1.33944e-05	0.00026942	2.07243e-09	2.44798e-15	0.231988	0.0276513	4.47746e-06	0.823077	0.0502223	0.0151873		5.33858e-08	0.850678	0.3678	0.116749	2.26799e-05	2.20059e-06	0.000234276	8.25897e-09	8.73066e-15	0.330706	0.111339	3.79864e-05	0.945551	0.0627184	0.0120745	51/32/15/8	0.553 (0.808)	0.162 (0.775)	-0.14 (0.522)	-1.823 (1.666)	10.933	2.90576e-08	-0.522 (-0.823, -0.222)	-0.09 (-0.46, 0.28)	0.155 (-0.348, 0.658)	1.813 (1.136, 2.49)	0.432 (0.002, 0.863)	0.678 (0.128, 1.228)	2.336 (1.619, 3.052)	0.245 (-0.346, 0.837)	1.903 (1.159, 2.647)	1.658 (0.836, 2.48)	-3.427	-0.479	0.607	5.27	1.977	2.425	6.414	0.816	5.035	3.971	0.000699141	0.632384	0.544294	2.68741e-07	0.0490421	0.0159358	5.85099e-10	0.415125	8.46881e-07	9.07842e-05	37/28/16/19	0.535 (0.792)	0.272 (1.048)	-0.393 (0.909)	-0.47 (0.976)	4.656	0.00118211	-0.543 (-0.886, -0.201)	-0.179 (-0.572, 0.214)	0.372 (-0.129, 0.873)	0.465 (0.002, 0.928)	0.364 (-0.118, 0.847)	0.916 (0.342, 1.49)	1.008 (0.467, 1.549)	0.551 (-0.056, 1.158)	0.644 (0.069, 1.218)	0.092 (-0.554, 0.739)	-3.12	-0.896	1.463	1.975	1.486	3.14	3.666	1.788	2.204	0.281	0.00199553	0.371206	0.144611	0.049254	0.138345	0.0018706	0.000295242	0.0749028	0.0283045	0.778588	49/64/20/47/29	0.65 (0.694)	-0.039 (0.863)	-0.085 (1.062)	-0.17 (0.802)	-0.351 (0.857)	5.97	2.46042e-05	-0.646 (-0.936, -0.355)	0.064 (-0.199, 0.327)	0.081 (-0.345, 0.507)	0.151 (-0.143, 0.445)	0.352 (-0.008, 0.712)	0.71 (0.367, 1.053)	0.727 (0.249, 1.205)	0.797 (0.427, 1.167)	0.997 (0.573, 1.422)	0.017 (-0.446, 0.481)	0.087 (-0.261, 0.436)	0.288 (-0.117, 0.692)	0.07 (-0.414, 0.554)	0.27 (-0.257, 0.798)	0.201 (-0.225, 0.626)	-4.369	0.479	0.375	1.011	1.921	4.07	2.989	4.238	4.623	0.073	0.491	1.398	0.284	1.009	0.926	1.60131e-05	0.632547	0.708122	0.312839	0.0554893	5.6907e-05	0.00297807	2.82435e-05	5.14839e-06	0.941965	0.623585	0.162803	0.776535	0.313754	0.354821
ERH	P84090	10/7/1/6/4/0	NA	NA	NA	NA	NA	NA	NA	0	0	0	0	0	0	0	0	0	0	0	0	0	3.94167	9.1	5.14	2.96667	1.3	17.5588	40.5375	22.897	13.2155	5.79108	neuron	Per1; vSMC						NA	NA	NA	NA	NA	NA	NA	NA	NA	NA	NA	NA	NA	NA	NA	NA	NA	NA	NA	NA	NA	NA	NA	NA	NA	NA	NA	NA	NA	NA	NA	NA	NA	NA	NA	NA	NA	NA	NA	NA	NA	NA	NA	NA	NA		NA	NA	NA	NA	NA	NA	NA	NA	NA	NA	NA	NA	NA	NA	NA	NA	NA	NA	NA	NA	NA	NA	NA	NA	NA	NA	NA	NA	NA	NA	NA	NA	NA	NA	NA	NA	NA	NA	NA	NA	NA	NA	NA	NA	NA	NA	NA	NA	NA	NA	NA	NA	NA	NA	NA	NA	NA	NA	NA	NA	NA	NA	NA	NA	NA	NA	NA	NA	NA	NA	NA	NA	NA	NA	NA	NA	NA	NA	NA	NA	NA	NA	NA	NA	NA	NA	NA	NA	NA	NA	NA	NA	NA	NA	NA	NA	NA	NA	NA	NA	NA	NA	NA	NA	NA	NA	NA	NA	NA	NA	NA	NA	NA	NA	NA	NA	NA	NA	NA	NA	NA	NA	NA	NA	NA	NA	NA	NA	NA	NA	NA	NA	NA	NA	NA	NA	NA	NA	NA	NA	NA	NA
ERICH5	Q6P6B1	4/1/1/1/1/3	NA	NA	NA	NA	NA	NA	NA	0	0	0	0	0	0	0	0	0	0	0	0	0	0.2	0.2	0.1	0.1	0.1	28.5714	28.5714	14.2857	14.2857	14.2857	NS	NA						NA	NA	NA	NA	NA	NA	NA	NA	NA	NA	NA	NA	NA	NA	NA	NA	NA	NA	NA	NA	NA	NA	NA	NA	NA	NA	NA	NA	NA	NA	NA	NA	NA	NA	NA	NA	NA	NA	NA	NA	NA	NA	NA	NA	NA		NA	NA	NA	NA	NA	NA	NA	NA	NA	NA	NA	NA	NA	NA	NA	NA	NA	NA	NA	NA	NA	NA	NA	NA	NA	NA	NA	NA	NA	NA	NA	NA	NA	NA	NA	NA	NA	NA	NA	NA	NA	NA	NA	NA	NA	NA	NA	NA	NA	NA	NA	NA	NA	NA	NA	NA	NA	NA	NA	NA	NA	NA	NA	NA	NA	NA	NA	NA	NA	NA	NA	NA	NA	NA	NA	NA	NA	NA	NA	NA	NA	NA	NA	NA	NA	NA	NA	NA	NA	NA	NA	NA	NA	NA	NA	NA	NA	NA	NA	NA	NA	NA	NA	NA	NA	NA	NA	NA	NA	NA	NA	NA	NA	NA	NA	NA	NA	NA	NA	NA	NA	NA	NA	NA	NA	NA	NA	NA	NA	NA	NA	NA	NA	NA	NA	NA	NA	NA	NA	NA	NA	NA
ERLEC1	Q96DZ1	102/90/55/9/37/25	-0.371 (1.154)	0.04 (0.935)	-0.132 (0.698)	-0.178 (1.185)	0.023 (0.959)	1.688	0.137085	0	0	0	0	0	1	0	0	0	0	2	0	1	2.35833	15.6	6.12	2.6	1.9	8.25217	54.5868	21.4148	9.0978	6.64839	neuron	NA						0.374 (0.076, 0.672)	-0.037 (-0.381, 0.308)	0.135 (-0.582, 0.851)	0.18 (-0.215, 0.576)	-0.02 (-0.48, 0.44)	-0.411 (-0.764, -0.058)	-0.24 (-0.96, 0.481)	-0.194 (-0.596, 0.209)	-0.394 (-0.86, 0.072)	0.171 (-0.57, 0.912)	0.217 (-0.221, 0.655)	0.017 (-0.48, 0.514)	0.046 (-0.72, 0.812)	-0.155 (-0.956, 0.646)	-0.201 (-0.734, 0.333)	2.47	-0.21	0.369	0.898	-0.086	-2.292	-0.654	-0.947	-1.665	0.455	0.975	0.066	0.118	-0.38	-0.74	0.0140399	0.834077	0.712025	0.370044	0.931519	0.022562	0.513376	0.344329	0.0969088	0.64954	0.330215	0.947554	0.90626	0.704295	0.460116		0.0313479	0.558999	0.930522	0.2828	0.976735	0.0174842	0.41689	0.585234	0.17742	0.718515	0.158136	0.663163	0.639276	0.951239	0.439113	NA	NA	NA	NA	NA	NA	NA	NA	NA	NA	NA	NA	NA	NA	NA	NA	NA	NA	NA	NA	NA	NA	NA	NA	NA	NA	NA	NA	NA	NA	NA	NA	NA	NA	NA	NA	NA	10/27/16/12/8/8/8/11	-0.316 (1.053)	0.015 (0.848)	-0.483 (1.859)	0.264 (0.674)	1.228	0.301242	0.33 (-0.108, 0.768)	-0.056 (-0.68, 0.567)	0.585 (-0.165, 1.336)	-0.149 (-0.8, 0.503)	-0.387 (-1.094, 0.321)	0.255 (-0.565, 1.075)	-0.479 (-1.209, 0.252)	0.642 (-0.291, 1.575)	-0.092 (-0.95, 0.765)	-0.734 (-1.674, 0.207)	1.489	-0.179	1.542	-0.45	-1.08	0.615	-1.295	1.359	-0.212	-1.542	0.138524	0.858297	0.125137	0.653107	0.282062	0.539487	0.197427	0.176205	0.832253	0.125202	19/30/35/29/12/8/20/27/16/13	-0.315 (1.158)	-0.061 (1.058)	-0.129 (0.746)	-0.029 (0.906)	-0.183 (1.166)	0.418	0.83555	0.295 (-0.129, 0.718)	0.031 (-0.397, 0.46)	0.096 (-0.651, 0.844)	0.048 (-0.39, 0.486)	0.179 (-0.416, 0.774)	-0.263 (-0.791, 0.265)	-0.198 (-1.003, 0.606)	-0.246 (-0.789, 0.297)	-0.116 (-0.789, 0.558)	0.065 (-0.746, 0.876)	0.017 (-0.53, 0.564)	0.147 (-0.528, 0.823)	-0.048 (-0.871, 0.775)	0.082 (-0.831, 0.996)	0.13 (-0.552, 0.813)	1.373	0.145	0.254	0.218	0.593	-0.982	-0.486	-0.894	-0.339	0.158	0.061	0.43	-0.115	0.178	0.377	0.171314	0.885117	0.799449	0.827743	0.553854	0.327119	0.627809	0.372154	0.735094	0.874534	0.951353	0.667359	0.908382	0.859045	0.706636
ERLIN2	O94905	24/24/14/1/12/9	NA	NA	NA	NA	NA	NA	NA	0	0	0	0	0	0	0	0	0	0	0	0	1	10.6	1.5	2.62	3.63333	1.6	53.124	7.51754	13.1306	18.2092	8.01871	astro	NA						NA	NA	NA	NA	NA	NA	NA	NA	NA	NA	NA	NA	NA	NA	NA	NA	NA	NA	NA	NA	NA	NA	NA	NA	NA	NA	NA	NA	NA	NA	NA	NA	NA	NA	NA	NA	NA	NA	NA	NA	NA	NA	NA	NA	NA		NA	NA	NA	NA	NA	NA	NA	NA	NA	NA	NA	NA	NA	NA	NA	NA	NA	NA	NA	NA	NA	NA	NA	NA	NA	NA	NA	NA	NA	NA	NA	NA	NA	NA	NA	NA	NA	NA	NA	NA	NA	NA	NA	NA	NA	NA	NA	NA	NA	NA	NA	NA	NA	NA	NA	NA	NA	NA	NA	NA	NA	NA	NA	NA	NA	NA	NA	NA	NA	NA	NA	NA	NA	NA	NA	NA	NA	NA	NA	NA	NA	NA	NA	NA	NA	NA	NA	NA	NA	NA	NA	NA	NA	NA	NA	NA	NA	NA	NA	NA	NA	NA	NA	NA	NA	NA	NA	NA	NA	NA	NA	NA	NA	NA	NA	NA	NA	NA	NA	NA	NA	NA	NA	NA	NA	NA	NA	NA	NA	NA	NA	NA	NA	NA	NA	NA	NA	NA	NA	NA	NA	NA
ERMAP	Q96PL5	6/4/6/0/4/2	NA	NA	NA	NA	NA	NA	NA	0	0	0	0	0	0	0	0	0	0	0	0	1	2.99167	1.6	1.36	4.96667	0.65	25.8608	13.8309	11.7562	42.9333	5.61879	microglia.macrophage	NA						NA	NA	NA	NA	NA	NA	NA	NA	NA	NA	NA	NA	NA	NA	NA	NA	NA	NA	NA	NA	NA	NA	NA	NA	NA	NA	NA	NA	NA	NA	NA	NA	NA	NA	NA	NA	NA	NA	NA	NA	NA	NA	NA	NA	NA		NA	NA	NA	NA	NA	NA	NA	NA	NA	NA	NA	NA	NA	NA	NA	NA	NA	NA	NA	NA	NA	NA	NA	NA	NA	NA	NA	NA	NA	NA	NA	NA	NA	NA	NA	NA	NA	NA	NA	NA	NA	NA	NA	NA	NA	NA	NA	NA	NA	NA	NA	NA	NA	NA	NA	NA	NA	NA	NA	NA	NA	NA	NA	NA	NA	NA	NA	NA	NA	NA	NA	NA	NA	NA	NA	NA	NA	NA	NA	NA	NA	NA	NA	NA	NA	NA	NA	NA	NA	NA	NA	NA	NA	NA	NA	NA	NA	NA	NA	NA	NA	NA	NA	NA	NA	NA	NA	NA	NA	NA	NA	NA	NA	NA	NA	NA	NA	NA	NA	NA	NA	NA	NA	NA	NA	NA	NA	NA	NA	NA	NA	NA	NA	NA	NA	NA	NA	NA	NA	NA	NA	NA
ERMN	Q8TAM6	68/65/48/12/34/23	0.075 (1.016)	0.412 (0.982)	-0.434 (1.104)	0.146 (1.183)	0.109 (0.805)	1.718	0.131081	0	1	0	0	0	0	0	0	0	0	2	0	0	8.225	4.4	218.4	2.23333	1.95	3.4969	1.87068	92.8539	0.949513	0.829052	oligo	NA						-0.075 (-0.422, 0.272)	-0.412 (-0.789, -0.034)	0.434 (-0.192, 1.061)	-0.146 (-0.566, 0.275)	-0.109 (-0.592, 0.374)	-0.337 (-0.718, 0.044)	0.51 (-0.12, 1.139)	-0.071 (-0.495, 0.353)	-0.034 (-0.52, 0.452)	0.846 (0.2, 1.493)	0.266 (-0.183, 0.715)	0.303 (-0.205, 0.811)	-0.58 (-1.253, 0.092)	-0.543 (-1.256, 0.17)	0.037 (-0.504, 0.578)	-0.426	-2.149	1.365	-0.683	-0.444	-1.741	1.595	-0.329	-0.137	2.58	1.168	1.176	-1.7	-1.501	0.135	0.67062	0.0326009	0.173512	0.495353	0.657594	0.0829684	0.111921	0.742693	0.891327	0.0104776	0.244073	0.240912	0.0904029	0.134702	0.892921		0.62545	0.0422472	0.204783	0.453453	0.708119	0.115524	0.124181	0.730148	0.981672	0.0159067	0.316753	0.244164	0.0992744	0.174128	0.802992	NA	NA	NA	NA	NA	NA	NA	NA	NA	NA	NA	NA	NA	NA	NA	NA	NA	NA	NA	NA	NA	NA	NA	NA	NA	NA	NA	NA	NA	NA	NA	NA	NA	NA	NA	NA	NA	22/15/20/8/11/5/8/11	0.224 (1.283)	0.099 (0.835)	0.08 (1.151)	0.176 (0.396)	0.259	0.903251	-0.255 (-0.822, 0.312)	-0.046 (-0.79, 0.698)	-0.098 (-1.02, 0.823)	-0.206 (-0.856, 0.445)	0.208 (-0.667, 1.083)	0.157 (-0.868, 1.182)	0.049 (-0.74, 0.838)	-0.052 (-1.189, 1.085)	-0.159 (-1.091, 0.773)	-0.107 (-1.176, 0.961)	-0.892	-0.124	-0.211	-0.627	0.473	0.303	0.124	-0.091	-0.339	-0.199	0.374637	0.901826	0.832945	0.532081	0.637549	0.7625	0.901656	0.928049	0.735431	0.842497	18/31/37/27/9/11/22/25/19/10	-0.113 (1.009)	0.32 (1.001)	-0.442 (1.158)	0.166 (1.302)	-0.103 (1.118)	1.027	0.403621	0.112 (-0.348, 0.572)	-0.313 (-0.796, 0.17)	0.432 (-0.265, 1.13)	-0.18 (-0.679, 0.319)	0.115 (-0.604, 0.835)	-0.425 (-0.984, 0.133)	0.32 (-0.427, 1.068)	-0.292 (-0.866, 0.281)	0.003 (-0.77, 0.777)	0.745 (-0.02, 1.511)	0.133 (-0.462, 0.728)	0.428 (-0.356, 1.213)	-0.613 (-1.387, 0.161)	-0.317 (-1.254, 0.62)	0.296 (-0.505, 1.096)	0.481	-1.279	1.224	-0.714	0.317	-1.503	0.846	-1.008	0.008	1.923	0.44	1.078	-1.563	-0.668	0.73	0.630878	0.202631	0.222763	0.476537	0.751644	0.134777	0.399022	0.315081	0.993347	0.0562758	0.660217	0.282625	0.119924	0.505214	0.466713
ERO1A	Q96HE7	28/12/6/4/4/10	NA	NA	NA	NA	NA	NA	NA	0	0	0	0	0	0	0	0	0	0	0	0	0	2.33333	8.9	1.94	4.43333	1.3	12.3413	47.0733	10.2609	23.4485	6.87588	neuron	capEndo	capEndo; vEndo					NA	NA	NA	NA	NA	NA	NA	NA	NA	NA	NA	NA	NA	NA	NA	NA	NA	NA	NA	NA	NA	NA	NA	NA	NA	NA	NA	NA	NA	NA	NA	NA	NA	NA	NA	NA	NA	NA	NA	NA	NA	NA	NA	NA	NA		NA	NA	NA	NA	NA	NA	NA	NA	NA	NA	NA	NA	NA	NA	NA	NA	NA	NA	NA	NA	NA	NA	NA	NA	NA	NA	NA	NA	NA	NA	NA	NA	NA	NA	NA	NA	NA	NA	NA	NA	NA	NA	NA	NA	NA	NA	NA	NA	NA	NA	NA	NA	NA	NA	NA	NA	NA	NA	NA	NA	NA	NA	NA	NA	NA	NA	NA	NA	NA	NA	NA	NA	NA	NA	NA	NA	NA	NA	NA	NA	NA	NA	NA	NA	NA	NA	NA	NA	NA	NA	NA	NA	NA	NA	NA	NA	NA	NA	NA	NA	NA	NA	NA	NA	NA	NA	NA	NA	NA	NA	NA	NA	NA	NA	NA	NA	NA	NA	NA	NA	NA	NA	NA	NA	NA	NA	NA	NA	NA	NA	NA	NA	NA	NA	NA	NA	NA	NA	NA	NA	NA	NA
ERP29	P30040	66/52/40/11/29/15	-0.558 (1.025)	-0.421 (0.999)	0.78 (1.657)	-0.186 (0.749)	-0.125 (1.007)	4.258	0.00104576	0	0	1	0	0	1	1	0	0	0	3	0	1	8.93333	11.1	9.02	11.4	4.15	20.0284	24.886	20.2227	25.5586	9.30424	NS	vSMC						0.562 (0.191, 0.934)	0.425 (0.023, 0.827)	-0.775 (-1.428, -0.123)	0.191 (-0.256, 0.637)	0.129 (-0.444, 0.702)	-0.137 (-0.559, 0.284)	-1.338 (-2.003, -0.673)	-0.372 (-0.836, 0.093)	-0.433 (-1.021, 0.154)	-1.2 (-1.883, -0.518)	-0.234 (-0.723, 0.254)	-0.296 (-0.903, 0.311)	0.966 (0.256, 1.676)	0.904 (0.109, 1.7)	-0.062 (-0.699, 0.576)	2.983	2.086	-2.342	0.842	0.444	-0.642	-3.965	-1.578	-1.454	-3.468	-0.945	-0.962	2.684	2.241	-0.19	0.00319591	0.0381895	0.020119	0.401031	0.65776	0.521264	0.000101008	0.116146	0.147365	0.000636951	0.345624	0.337403	0.00787338	0.02607	0.849125		0.00450663	0.025104	0.0117413	0.425026	0.542641	0.718032	5.48998e-05	0.126699	0.22316	0.000227252	0.258513	0.35106	0.00497159	0.0127634	0.992026	NA	NA	NA	NA	NA	NA	NA	NA	NA	NA	NA	NA	NA	NA	NA	NA	NA	NA	NA	NA	NA	NA	NA	NA	NA	NA	NA	NA	NA	NA	NA	NA	NA	NA	NA	NA	NA	23/14/17/11/6/10/13/6	-0.555 (0.898)	-0.103 (0.928)	-0.205 (0.825)	-0.377 (0.512)	1.237	0.299924	0.506 (-0.039, 1.051)	0.094 (-0.527, 0.714)	0.332 (-0.303, 0.967)	0.488 (-0.305, 1.281)	-0.412 (-1.168, 0.344)	-0.174 (-0.954, 0.605)	-0.018 (-0.931, 0.895)	0.238 (-0.593, 1.069)	0.394 (-0.569, 1.357)	0.156 (-0.797, 1.109)	1.843	0.3	1.037	1.22	-1.082	-0.444	-0.04	0.568	0.812	0.325	0.0682962	0.764956	0.302432	0.225243	0.281774	0.658339	0.968275	0.570992	0.418843	0.746081	31/18/47/17/11/9/35/12/23/6	-0.415 (0.999)	-0.791 (1.127)	1.041 (1.532)	-0.096 (0.693)	-0.039 (1.175)	5.04	0.000315316	0.355 (-0.193, 0.903)	0.893 (0.331, 1.455)	-1.23 (-1.976, -0.485)	0.031 (-0.612, 0.673)	0.061 (-0.808, 0.931)	0.538 (-0.165, 1.241)	-1.586 (-2.424, -0.747)	-0.325 (-1.089, 0.44)	-0.294 (-1.256, 0.669)	-2.124 (-3, -1.247)	-0.862 (-1.647, -0.078)	-0.832 (-1.801, 0.138)	1.261 (0.352, 2.171)	1.292 (0.203, 2.381)	0.031 (-0.993, 1.054)	1.284	3.148	-3.267	0.095	0.14	1.514	-3.744	-0.841	-0.605	-4.795	-2.177	-1.699	2.746	2.35	0.06	0.201692	0.00207474	0.00141662	0.924716	0.888869	0.13253	0.000279559	0.402235	0.546642	4.71067e-06	0.0314465	0.0919316	0.00696341	0.0204201	0.952628
ERP44	Q9BS26	187/137/124/24/78/56	0.282 (0.808)	0.235 (0.807)	0.154 (0.79)	0.06 (1.065)	-1.032 (1.123)	17.854	1.60883e-16	1	1	0	0	0	0	0	0	0	1	1	1	0	3.88333	5.4	3.44	7.6	1.7	17.6328	24.5194	15.6198	34.5089	7.71909	NS	NA						-0.289 (-0.495, -0.083)	-0.242 (-0.454, -0.03)	-0.161 (-0.558, 0.237)	-0.067 (-0.314, 0.18)	1.025 (0.746, 1.304)	0.047 (-0.18, 0.274)	0.128 (-0.277, 0.533)	0.222 (-0.038, 0.482)	1.313 (1.023, 1.604)	0.081 (-0.327, 0.49)	0.175 (-0.089, 0.44)	1.267 (0.972, 1.562)	0.094 (-0.334, 0.522)	1.185 (0.738, 1.632)	1.091 (0.77, 1.412)	-2.752	-2.239	-0.794	-0.53	7.21	0.404	0.62	1.678	8.876	0.391	1.3	8.433	0.432	5.208	6.679	0.00611103	0.0254988	0.427394	0.596315	1.6888e-12	0.686266	0.535396	0.0938949	7.9749e-18	0.69613	0.194024	2.52047e-16	0.666122	2.63158e-07	5.50457e-11		0.00944074	0.0309422	0.482127	0.559756	4.9281e-12	0.761284	0.522242	0.131303	9.32183e-17	0.644452	0.226981	1.46745e-15	0.751722	6.8738e-07	9.12888e-11	51/32/15/8	0.351 (0.847)	0.013 (0.878)	0.187 (0.787)	-1.578 (1.385)	6.631	4.07998e-05	-0.318 (-0.621, -0.016)	0.012 (-0.361, 0.384)	-0.171 (-0.677, 0.336)	1.552 (0.87, 2.234)	0.33 (-0.104, 0.764)	0.148 (-0.406, 0.702)	1.87 (1.148, 2.592)	-0.182 (-0.778, 0.413)	1.54 (0.791, 2.29)	1.723 (0.895, 2.55)	-2.074	0.062	-0.663	4.479	1.498	0.525	5.1	-0.603	4.046	4.096	0.0389818	0.950501	0.508161	1.08558e-05	0.13511	0.599749	6.19952e-07	0.5473	6.71752e-05	5.48442e-05	37/28/16/19	0.282 (0.847)	0.346 (0.719)	-0.012 (1.061)	-0.857 (0.738)	5.418	0.000324079	-0.288 (-0.622, 0.046)	-0.335 (-0.718, 0.047)	-0.005 (-0.493, 0.483)	0.843 (0.392, 1.294)	-0.047 (-0.517, 0.423)	0.283 (-0.276, 0.842)	1.131 (0.604, 1.658)	0.331 (-0.261, 0.922)	1.178 (0.619, 1.738)	0.848 (0.218, 1.477)	-1.7	-1.724	-0.02	3.678	-0.198	0.998	4.224	1.101	4.144	2.651	0.090251	0.085733	0.984078	0.000281571	0.843475	0.31929	3.25587e-05	0.271948	4.52164e-05	0.0084878	49/64/20/47/29	0.21 (0.744)	0.297 (0.798)	0.243 (0.801)	0.043 (1.155)	-0.996 (1.241)	7.704	6.3754e-07	-0.201 (-0.509, 0.106)	-0.291 (-0.57, -0.013)	-0.229 (-0.68, 0.222)	-0.055 (-0.366, 0.256)	0.985 (0.604, 1.366)	-0.09 (-0.453, 0.273)	-0.027 (-0.534, 0.479)	0.147 (-0.245, 0.538)	1.186 (0.737, 1.636)	0.063 (-0.428, 0.554)	0.237 (-0.132, 0.606)	1.276 (0.848, 1.705)	0.174 (-0.338, 0.686)	1.214 (0.655, 1.772)	1.04 (0.589, 1.491)	-1.287	-2.057	-0.997	-0.347	5.08	-0.488	-0.106	0.736	5.192	0.251	1.26	5.859	0.667	4.274	4.535	0.198879	0.0403367	0.319474	0.728971	5.88818e-07	0.626084	0.915436	0.46227	3.35859e-07	0.801934	0.208274	9.9367e-09	0.504873	2.41765e-05	7.70347e-06
ERV3-1	Q14264	10/5/6/1/3/2	NA	NA	NA	NA	NA	NA	NA	0	0	0	0	0	0	0	0	0	0	0	0	0	5	5.3	1.58	4.03333	0.7	30.0963	31.9021	9.51043	24.2777	4.21348	NS	NA						NA	NA	NA	NA	NA	NA	NA	NA	NA	NA	NA	NA	NA	NA	NA	NA	NA	NA	NA	NA	NA	NA	NA	NA	NA	NA	NA	NA	NA	NA	NA	NA	NA	NA	NA	NA	NA	NA	NA	NA	NA	NA	NA	NA	NA		NA	NA	NA	NA	NA	NA	NA	NA	NA	NA	NA	NA	NA	NA	NA	NA	NA	NA	NA	NA	NA	NA	NA	NA	NA	NA	NA	NA	NA	NA	NA	NA	NA	NA	NA	NA	NA	NA	NA	NA	NA	NA	NA	NA	NA	NA	NA	NA	NA	NA	NA	NA	NA	NA	NA	NA	NA	NA	NA	NA	NA	NA	NA	NA	NA	NA	NA	NA	NA	NA	NA	NA	NA	NA	NA	NA	NA	NA	NA	NA	NA	NA	NA	NA	NA	NA	NA	NA	NA	NA	NA	NA	NA	NA	NA	NA	NA	NA	NA	NA	NA	NA	NA	NA	NA	NA	NA	NA	NA	NA	NA	NA	NA	NA	NA	NA	NA	NA	NA	NA	NA	NA	NA	NA	NA	NA	NA	NA	NA	NA	NA	NA	NA	NA	NA	NA	NA	NA	NA	NA	NA	NA
ERVMER34-1	Q9H9K5	125/97/82/21/47/44	0.382 (1.043)	0.205 (1.015)	-0.313 (1.296)	-0.776 (0.914)	-0.604 (0.998)	12.317	3.83733e-11	1	0	0	0	0	0	0	0	1	1	1	0	0	0.1	0.3	0.1	0.1	2.1	3.7037	11.1111	3.7037	3.7037	77.7778	endoth	NA						-0.411 (-0.68, -0.141)	-0.234 (-0.517, 0.049)	0.284 (-0.186, 0.754)	0.748 (0.407, 1.088)	0.576 (0.227, 0.925)	0.177 (-0.122, 0.476)	0.695 (0.215, 1.175)	1.158 (0.804, 1.512)	0.987 (0.624, 1.349)	0.518 (0.031, 1.005)	0.981 (0.617, 1.346)	0.81 (0.437, 1.182)	0.463 (-0.06, 0.986)	0.292 (-0.237, 0.82)	-0.172 (-0.59, 0.246)	-2.995	-1.622	1.189	4.311	3.241	1.165	2.849	6.43	5.355	2.089	5.292	4.274	1.742	1.085	-0.808	0.00291085	0.105481	0.235051	2.04086e-05	0.00128803	0.244886	0.00460614	3.54808e-10	1.42552e-07	0.0372821	1.97812e-07	2.39055e-05	0.0823439	0.278719	0.419726		0.00652741	0.255151	0.184071	2.56739e-05	0.000988074	0.173769	0.00453192	1.87696e-09	2.94239e-07	0.0519442	2.03703e-06	8.08082e-05	0.116332	0.313136	0.488797	32/20/6/7	0.474 (1.045)	0.505 (0.918)	-1.369 (1.601)	-0.622 (0.803)	5.627	0.000270909	-0.42 (-0.822, -0.019)	-0.438 (-0.928, 0.052)	1.378 (0.556, 2.201)	0.593 (-0.171, 1.357)	-0.018 (-0.591, 0.556)	1.799 (0.923, 2.675)	1.013 (0.185, 1.842)	1.816 (0.895, 2.738)	1.031 (0.161, 1.901)	-0.785 (-1.88, 0.31)	-2.065	-1.762	3.307	1.532	-0.061	4.051	2.413	3.89	2.338	-1.415	0.0403146	0.0797557	0.0011349	0.127346	0.951734	7.52745e-05	0.016804	0.00014032	0.0204593	0.158853	9/28/9/19/9/7/5/14	0.222 (0.88)	0.019 (1.058)	-0.52 (0.925)	-0.75 (1.142)	2.667	0.0338071	-0.254 (-0.66, 0.153)	-0.013 (-0.497, 0.471)	0.471 (-0.292, 1.234)	0.727 (0.175, 1.278)	0.241 (-0.342, 0.824)	0.725 (-0.104, 1.553)	0.981 (0.341, 1.62)	0.484 (-0.387, 1.354)	0.74 (0.051, 1.428)	0.256 (-0.647, 1.158)	-1.232	-0.053	1.217	2.6	0.815	1.725	3.025	1.097	2.12	0.559	0.219366	0.957991	0.225101	0.010065	0.416202	0.0861084	0.00283572	0.274251	0.0353088	0.576643	12/37/21/43/3/17/13/34/6/23	0.424 (1.162)	0.148 (1.033)	-0.371 (1.425)	-0.724 (0.735)	-0.51 (0.989)	5.813	4.05313e-05	-0.42 (-0.794, -0.046)	-0.118 (-0.472, 0.237)	0.386 (-0.132, 0.904)	0.682 (0.297, 1.067)	0.508 (0.055, 0.96)	0.303 (-0.145, 0.751)	0.806 (0.223, 1.39)	1.102 (0.627, 1.577)	0.928 (0.397, 1.458)	0.504 (-0.069, 1.076)	0.799 (0.34, 1.259)	0.625 (0.11, 1.14)	0.296 (-0.299, 0.891)	0.122 (-0.519, 0.762)	-0.174 (-0.712, 0.364)	-2.211	-0.653	1.468	3.487	2.21	1.331	2.722	4.568	3.444	1.731	3.422	2.391	0.979	0.374	-0.637	0.0278369	0.514533	0.143175	0.000569297	0.0279639	0.184323	0.00691822	7.46907e-06	0.000664949	0.0845535	0.00071731	0.0174835	0.328563	0.708956	0.524431
ESAM	Q96AP7	181/136/121/24/75/55	0.002 (0.777)	0.674 (0.74)	-0.602 (1.227)	-0.599 (0.834)	-1.218 (0.987)	42.286	3.30439e-37	0	1	0	0	0	0	0	1	1	1	2	0	0	0.175	0.3	0.1	0.1	29.9	0.572363	0.981194	0.327065	0.327065	97.7923	endoth	Per1	capEndo					0.002 (-0.197, 0.201)	-0.671 (-0.877, -0.465)	0.605 (0.224, 0.987)	0.602 (0.361, 0.843)	1.221 (0.951, 1.492)	-0.673 (-0.892, -0.453)	0.603 (0.215, 0.992)	0.6 (0.348, 0.853)	1.219 (0.939, 1.5)	1.276 (0.884, 1.668)	1.273 (1.015, 1.531)	1.892 (1.607, 2.177)	-0.003 (-0.415, 0.408)	0.616 (0.187, 1.045)	0.619 (0.308, 0.931)	0.019	-6.39	3.118	4.906	8.876	-6.022	3.05	4.669	8.539	6.389	9.69	13.018	-0.016	2.817	3.903	0.985045	3.37901e-10	0.00191002	1.20745e-06	8.43255e-18	3.04781e-09	0.00239403	3.75251e-06	1.17082e-16	3.39593e-10	1.07404e-20	3.29858e-34	0.987544	0.00500668	0.000106046		0.639884	5.80143e-08	0.000634177	1.26227e-06	7.57208e-18	2.91203e-08	0.00179701	2.18546e-05	1.85325e-15	7.25935e-10	5.43202e-18	2.00912e-31	0.749987	0.0109023	8.54415e-05	51/31/15/8	0.24 (0.782)	0.65 (0.751)	-0.581 (0.814)	-1.027 (1.312)	6.908	2.576e-05	-0.138 (-0.43, 0.153)	-0.538 (-0.901, -0.174)	0.642 (0.154, 1.129)	0.994 (0.338, 1.651)	-0.399 (-0.821, 0.022)	0.78 (0.247, 1.313)	1.133 (0.438, 1.827)	1.179 (0.603, 1.755)	1.532 (0.809, 2.255)	0.353 (-0.443, 1.149)	-0.935	-2.912	2.589	2.982	-1.864	2.881	3.211	4.031	4.172	0.872	0.350567	0.00388389	0.0101373	0.00312028	0.0633244	0.00426583	0.00147697	7.18178e-05	4.03691e-05	0.383888	0/37/1/27/0/16/1/18	-0.026 (0.797)	0.866 (0.648)	-0.645 (0.964)	-0.984 (1.082)	9.657	2.57105e-07	0.028 (-0.302, 0.358)	-0.718 (-1.101, -0.334)	0.578 (0.096, 1.06)	0.942 (0.483, 1.4)	-0.746 (-1.214, -0.278)	0.55 (-0.001, 1.101)	0.913 (0.383, 1.444)	1.296 (0.709, 1.883)	1.659 (1.093, 2.226)	0.363 (-0.265, 0.992)	0.168	-3.681	2.363	4.043	-3.136	1.965	3.388	4.345	5.767	1.138	0.866502	0.000279733	0.01883	6.88261e-05	0.00189892	0.0504137	0.000809056	1.96729e-05	2.18403e-08	0.256013	1/48/1/63/0/20/3/44/0/29	-0.23 (0.693)	0.604 (0.768)	-0.63 (1.309)	-0.588 (0.81)	-1.415 (0.806)	23.45	1.58021e-20	0.292 (0.004, 0.58)	-0.527 (-0.787, -0.267)	0.691 (0.274, 1.109)	0.576 (0.28, 0.872)	1.421 (1.068, 1.774)	-0.819 (-1.158, -0.48)	0.399 (-0.07, 0.869)	0.284 (-0.086, 0.654)	1.129 (0.712, 1.546)	1.218 (0.763, 1.673)	1.103 (0.754, 1.451)	1.947 (1.551, 2.344)	-0.115 (-0.593, 0.363)	0.729 (0.213, 1.246)	0.845 (0.423, 1.267)	1.996	-3.985	3.254	3.823	7.911	-4.75	1.672	1.511	5.321	5.265	6.223	9.65	-0.474	2.779	3.935	0.0466902	8.11078e-05	0.00123903	0.000154325	2.85681e-14	2.89777e-06	0.0953001	0.131751	1.77009e-07	2.36129e-07	1.29914e-09	7.72134e-20	0.635467	0.00572519	9.90456e-05
ESD	P10768	182/131/122/24/73/53	0.159 (0.768)	0.173 (0.895)	0.397 (0.674)	0.133 (0.979)	-0.185 (0.883)	2.279	0.045501	0	0	1	0	0	0	0	0	0	0	3	0	1	49.525	67.1	28.34	24.5	27	25.2081	34.1537	14.425	12.4704	13.7429	NS	vSMC	Per1					-0.159 (-0.362, 0.045)	-0.173 (-0.381, 0.035)	-0.397 (-0.783, -0.011)	-0.133 (-0.379, 0.114)	0.186 (-0.092, 0.463)	-0.014 (-0.238, 0.21)	-0.238 (-0.633, 0.157)	0.026 (-0.234, 0.286)	0.344 (0.055, 0.634)	-0.224 (-0.621, 0.173)	0.04 (-0.223, 0.303)	0.358 (0.066, 0.651)	0.264 (-0.154, 0.682)	0.582 (0.145, 1.02)	0.318 (-0.003, 0.639)	-1.53	-1.63	-2.018	-1.058	1.313	-0.123	-1.184	0.196	2.336	-1.108	0.298	2.405	1.239	2.614	1.948	0.126545	0.103575	0.0440486	0.29034	0.189669	0.902301	0.23682	0.844338	0.0198369	0.268193	0.765569	0.0164677	0.215703	0.00917515	0.051873		0.236163	0.151099	0.0730156	0.232212	0.317454	0.779458	0.25277	0.843214	0.0749713	0.330822	0.964926	0.048017	0.340674	0.0273125	0.0748146	49/32/15/8	0.339 (0.787)	0.108 (1.034)	-0.257 (0.696)	-0.07 (1.092)	1.225	0.300472	-0.249 (-0.55, 0.051)	-0.082 (-0.448, 0.284)	0.312 (-0.185, 0.808)	-0.003 (-0.671, 0.665)	0.167 (-0.26, 0.595)	0.561 (0.016, 1.106)	0.247 (-0.462, 0.955)	0.394 (-0.19, 0.977)	0.079 (-0.654, 0.813)	-0.314 (-1.125, 0.496)	-1.632	-0.441	1.236	-0.008	0.771	2.027	0.686	1.329	0.213	-0.764	0.103794	0.659427	0.217617	0.993682	0.441649	0.0435733	0.493535	0.184987	0.831498	0.445758	3/34/1/27/0/16/0/19	-0.259 (0.8)	-0.171 (0.809)	0.382 (0.857)	-0.196 (0.737)	2.113	0.0794394	0.259 (-0.081, 0.599)	0.225 (-0.157, 0.608)	-0.487 (-0.966, -0.008)	0.104 (-0.34, 0.547)	-0.034 (-0.508, 0.44)	-0.746 (-1.302, -0.191)	-0.156 (-0.68, 0.369)	-0.712 (-1.297, -0.128)	-0.122 (-0.676, 0.432)	0.591 (-0.027, 1.208)	1.502	1.159	-2	0.46	-0.141	-2.645	-0.585	-2.4	-0.433	1.883	0.13427	0.247348	0.0464537	0.645935	0.888087	0.00863814	0.55914	0.0170747	0.66504	0.0607447	1/48/1/63/0/20/5/42/3/26	0.271 (0.615)	0.353 (0.816)	0.467 (0.614)	0.177 (1.081)	-0.213 (0.944)	2.354	0.0401239	-0.219 (-0.511, 0.073)	-0.322 (-0.586, -0.058)	-0.397 (-0.821, 0.027)	-0.187 (-0.493, 0.12)	0.196 (-0.181, 0.572)	-0.103 (-0.447, 0.241)	-0.178 (-0.655, 0.299)	0.032 (-0.348, 0.413)	0.415 (-0.024, 0.854)	-0.075 (-0.537, 0.387)	0.135 (-0.224, 0.495)	0.518 (0.1, 0.936)	0.211 (-0.278, 0.7)	0.593 (0.056, 1.13)	0.383 (-0.065, 0.83)	-1.473	-2.398	-1.841	-1.197	1.023	-0.589	-0.735	0.168	1.86	-0.32	0.742	2.434	0.847	2.173	1.68	0.141506	0.0169556	0.0663916	0.232057	0.306944	0.556386	0.463026	0.86701	0.063695	0.749291	0.458675	0.0154055	0.397655	0.0304357	0.09389
ESM1	Q9NQ30	183/134/120/24/75/56	-0.008 (1.138)	-0.343 (1.116)	0.155 (1.482)	0.052 (1.221)	0.055 (1.468)	2.01	0.0755778	0	0	0	0	0	0	1	0	0	0	3	0	0	0.1	0.1	0.1	0.1	0.1	20	20	20	20	20	BD	NA						0.01 (-0.248, 0.268)	0.344 (0.078, 0.61)	-0.154 (-0.647, 0.338)	-0.051 (-0.362, 0.26)	-0.054 (-0.4, 0.293)	0.334 (0.049, 0.619)	-0.164 (-0.667, 0.339)	-0.061 (-0.388, 0.267)	-0.064 (-0.425, 0.297)	-0.498 (-1.005, 0.009)	-0.395 (-0.729, -0.061)	-0.398 (-0.765, -0.031)	0.103 (-0.429, 0.635)	0.1 (-0.453, 0.654)	-0.003 (-0.404, 0.398)	0.074	2.536	-0.615	-0.321	-0.306	2.302	-0.64	-0.364	-0.346	-1.929	-2.322	-2.129	0.381	0.356	-0.015	0.940645	0.0114826	0.539043	0.748459	0.760044	0.0216587	0.522291	0.716175	0.729102	0.0542451	0.0205581	0.033688	0.703045	0.722235	0.987908		0.646576	0.000266601	0.682219	0.676471	0.78927	0.00244907	0.523233	0.45023	0.561841	0.0187467	0.000928163	0.00339108	0.892404	0.844727	0.926809	49/32/14/8	0.306 (1.283)	-0.25 (1.029)	0.141 (0.792)	-0.105 (1.524)	2.116	0.0790548	-0.243 (-0.577, 0.091)	0.446 (0.04, 0.851)	-0.12 (-0.688, 0.449)	0.138 (-0.604, 0.88)	0.689 (0.213, 1.164)	0.123 (-0.499, 0.745)	0.381 (-0.406, 1.168)	-0.565 (-1.229, 0.098)	-0.307 (-1.122, 0.507)	0.258 (-0.653, 1.168)	-1.431	2.164	-0.415	0.366	2.853	0.39	0.953	-1.677	-0.743	0.558	0.15367	0.0313339	0.678555	0.714353	0.0046576	0.696787	0.341374	0.0946549	0.458027	0.57763	0/37/0/28/2/14/0/19	-0.244 (1.11)	-0.519 (1.267)	0.041 (1.099)	0.042 (1.658)	2.378	0.0521731	0.246 (-0.139, 0.631)	0.651 (0.209, 1.092)	-0.016 (-0.614, 0.582)	-0.022 (-0.542, 0.498)	0.405 (-0.137, 0.946)	-0.262 (-0.937, 0.413)	-0.268 (-0.875, 0.339)	-0.667 (-1.375, 0.042)	-0.673 (-1.318, -0.028)	-0.006 (-0.759, 0.746)	1.257	2.902	-0.052	-0.084	1.471	-0.764	-0.869	-1.852	-2.054	-0.016	0.209883	0.00401028	0.958202	0.933044	0.14235	0.445636	0.385517	0.0651069	0.0408945	0.986878	1/48/4/60/0/20/0/47/0/29	-0.148 (0.936)	-0.31 (1.095)	0.344 (1.522)	0.029 (1.37)	0.108 (1.37)	1.956	0.0843285	0.181 (-0.173, 0.534)	0.391 (0.066, 0.716)	-0.324 (-0.838, 0.189)	-0.047 (-0.402, 0.307)	-0.086 (-0.52, 0.348)	0.21 (-0.211, 0.631)	-0.505 (-1.082, 0.072)	-0.228 (-0.675, 0.219)	-0.267 (-0.779, 0.246)	-0.715 (-1.278, -0.153)	-0.438 (-0.864, -0.013)	-0.477 (-0.969, 0.015)	0.277 (-0.305, 0.859)	0.238 (-0.396, 0.873)	-0.039 (-0.551, 0.473)	1.005	2.366	-1.243	-0.263	-0.39	0.982	-1.722	-1.002	-1.023	-2.501	-2.026	-1.908	0.936	0.739	-0.149	0.315366	0.0185032	0.214751	0.793064	0.696759	0.326918	0.0859757	0.316808	0.306998	0.0128062	0.0434321	0.0571774	0.349867	0.460442	0.882011
ESPNL	Q6ZVH7	5/10/4/1/4/3	NA	NA	NA	NA	NA	NA	NA	0	0	0	0	0	0	0	0	0	0	0	0	0	0.1	0.1	0.1	0.1	0.1	20	20	20	20	20	BD	NA						NA	NA	NA	NA	NA	NA	NA	NA	NA	NA	NA	NA	NA	NA	NA	NA	NA	NA	NA	NA	NA	NA	NA	NA	NA	NA	NA	NA	NA	NA	NA	NA	NA	NA	NA	NA	NA	NA	NA	NA	NA	NA	NA	NA	NA		NA	NA	NA	NA	NA	NA	NA	NA	NA	NA	NA	NA	NA	NA	NA	NA	NA	NA	NA	NA	NA	NA	NA	NA	NA	NA	NA	NA	NA	NA	NA	NA	NA	NA	NA	NA	NA	NA	NA	NA	NA	NA	NA	NA	NA	NA	NA	NA	NA	NA	NA	NA	NA	NA	NA	NA	NA	NA	NA	NA	NA	NA	NA	NA	NA	NA	NA	NA	NA	NA	NA	NA	NA	NA	NA	NA	NA	NA	NA	NA	NA	NA	NA	NA	NA	NA	NA	NA	NA	NA	NA	NA	NA	NA	NA	NA	NA	NA	NA	NA	NA	NA	NA	NA	NA	NA	NA	NA	NA	NA	NA	NA	NA	NA	NA	NA	NA	NA	NA	NA	NA	NA	NA	NA	NA	NA	NA	NA	NA	NA	NA	NA	NA	NA	NA	NA	NA	NA	NA	NA	NA	NA
ESYT1	Q9BSJ8	5/3/3/1/0/0	NA	NA	NA	NA	NA	NA	NA	0	0	0	0	0	0	0	0	0	0	0	0	0	2.01667	1.5	1	4.8	4.85	14.2353	10.5882	7.05882	33.8824	34.2353	NS	NA						NA	NA	NA	NA	NA	NA	NA	NA	NA	NA	NA	NA	NA	NA	NA	NA	NA	NA	NA	NA	NA	NA	NA	NA	NA	NA	NA	NA	NA	NA	NA	NA	NA	NA	NA	NA	NA	NA	NA	NA	NA	NA	NA	NA	NA		NA	NA	NA	NA	NA	NA	NA	NA	NA	NA	NA	NA	NA	NA	NA	NA	NA	NA	NA	NA	NA	NA	NA	NA	NA	NA	NA	NA	NA	NA	NA	NA	NA	NA	NA	NA	NA	NA	NA	NA	NA	NA	NA	NA	NA	NA	NA	NA	NA	NA	NA	NA	NA	NA	NA	NA	NA	NA	NA	NA	NA	NA	NA	NA	NA	NA	NA	NA	NA	NA	NA	NA	NA	NA	NA	NA	NA	NA	NA	NA	NA	NA	NA	NA	NA	NA	NA	NA	NA	NA	NA	NA	NA	NA	NA	NA	NA	NA	NA	NA	NA	NA	NA	NA	NA	NA	NA	NA	NA	NA	NA	NA	NA	NA	NA	NA	NA	NA	NA	NA	NA	NA	NA	NA	NA	NA	NA	NA	NA	NA	NA	NA	NA	NA	NA	NA	NA	NA	NA	NA	NA	NA
EVA1C	P58658	54/50/26/11/25/16	-0.459 (1.039)	-0.141 (1.275)	0.233 (1.074)	0.171 (0.948)	0.203 (1.536)	1.889	0.098531	0	0	0	0	0	1	0	0	0	0	3	0	0	NA	NA	NA	NA	NA	NA	NA	NA	NA	NA	NA	aEndo; vEndo	aEndo; Fib3; vEndo		1			0.459 (0.031, 0.887)	0.141 (-0.379, 0.662)	-0.233 (-0.955, 0.488)	-0.171 (-0.698, 0.357)	-0.203 (-0.824, 0.418)	-0.318 (-0.845, 0.21)	-0.692 (-1.419, 0.034)	-0.63 (-1.164, -0.095)	-0.662 (-1.289, -0.036)	-0.375 (-1.159, 0.41)	-0.312 (-0.923, 0.299)	-0.344 (-1.037, 0.349)	0.063 (-0.727, 0.852)	0.03 (-0.824, 0.885)	-0.032 (-0.731, 0.666)	2.116	0.535	-0.638	-0.638	-0.646	-1.189	-1.881	-2.326	-2.086	-0.942	-1.007	-0.981	0.157	0.07	-0.092	0.0357588	0.593078	0.524255	0.524087	0.519375	0.236053	0.0616581	0.0211724	0.0384597	0.347418	0.315081	0.328173	0.875745	0.944491	0.927068		0.053878	0.715365	0.297261	0.534251	0.549292	0.235403	0.0307507	0.031434	0.0566558	0.226355	0.402168	0.421756	0.577893	0.641949	0.949791	NA	NA	NA	NA	NA	NA	NA	NA	NA	NA	NA	NA	NA	NA	NA	NA	NA	NA	NA	NA	NA	NA	NA	NA	NA	NA	NA	NA	NA	NA	NA	NA	NA	NA	NA	NA	NA	24/13/22/6/10/6/10/9	-0.718 (0.882)	-0.446 (1.563)	-0.362 (1.001)	0.155 (1.81)	1.441	0.227868	0.75 (0.051, 1.449)	0.407 (-0.569, 1.383)	0.405 (-0.567, 1.377)	-0.136 (-0.948, 0.677)	-0.343 (-1.468, 0.782)	-0.345 (-1.458, 0.768)	-0.886 (-1.864, 0.093)	-0.002 (-1.312, 1.308)	-0.543 (-1.735, 0.65)	-0.541 (-1.728, 0.647)	2.136	0.829	0.829	-0.332	-0.607	-0.617	-1.8	-0.003	-0.905	-0.906	0.0356713	0.409368	0.409488	0.740571	0.545673	0.539084	0.0755455	0.997712	0.368232	0.367863	27/22/51/13/9/11/32/15/23/6	-0.185 (1.057)	0.101 (1.317)	0.233 (1.074)	0.265 (0.866)	0.155 (1.313)	0.497	0.778036	0.155 (-0.381, 0.69)	-0.148 (-0.811, 0.515)	-0.345 (-1.083, 0.393)	-0.258 (-0.871, 0.356)	-0.162 (-1.066, 0.742)	-0.302 (-1.042, 0.437)	-0.499 (-1.296, 0.297)	-0.412 (-1.121, 0.296)	-0.317 (-1.286, 0.652)	-0.197 (-1.076, 0.682)	-0.11 (-0.919, 0.699)	-0.015 (-1.059, 1.029)	0.087 (-0.788, 0.962)	0.182 (-0.909, 1.273)	0.095 (-0.92, 1.11)	0.572	-0.441	-0.926	-0.832	-0.356	-0.81	-1.242	-1.153	-0.648	-0.444	-0.269	-0.028	0.197	0.331	0.186	0.5685	0.659727	0.356435	0.407005	0.722468	0.419799	0.21669	0.251324	0.517991	0.657692	0.788442	0.977803	0.843845	0.741159	0.852977
EVI2A	P22794	117/88/88/15/47/42	-0.007 (1.02)	0.605 (1.137)	-0.47 (0.998)	-0.471 (0.914)	-1.505 (1.626)	22.337	1.03842e-19	0	1	0	0	0	0	0	0	1	1	2	0	0	1.10833	1.3	46.66	27.8667	0.4	1.43316	1.681	60.3349	36.0337	0.51723	oligo	NA						0.007 (-0.3, 0.314)	-0.605 (-0.912, -0.298)	0.47 (-0.127, 1.068)	0.471 (0.095, 0.848)	1.505 (1.113, 1.896)	-0.612 (-0.94, -0.284)	0.463 (-0.145, 1.072)	0.464 (0.071, 0.858)	1.498 (1.089, 1.906)	1.075 (0.467, 1.684)	1.076 (0.683, 1.47)	2.11 (1.701, 2.518)	0.001 (-0.645, 0.647)	1.034 (0.379, 1.689)	1.033 (0.571, 1.496)	0.046	-3.869	1.549	2.464	7.551	-3.665	1.497	2.319	7.208	3.475	5.377	10.154	0.003	3.104	4.393	0.963468	0.000127814	0.122285	0.0141715	3.07954e-13	0.000281932	0.135135	0.020886	2.95605e-12	0.000568146	1.30365e-07	1.18174e-21	0.997842	0.00205063	1.44276e-05		0.806653	0.000356035	0.0973302	0.013476	1.1411e-12	0.000335228	0.131963	0.0301174	3.39664e-11	0.000600215	3.79893e-07	3.65132e-20	0.925125	0.00415122	3.00608e-05	36/22/9/5	0.201 (0.964)	0.575 (1.357)	-0.343 (0.793)	-2.898 (3.856)	8.98	1.21847e-06	-0.123 (-0.563, 0.317)	-0.538 (-1.081, 0.005)	0.407 (-0.385, 1.2)	2.833 (1.78, 3.885)	-0.415 (-1.044, 0.214)	0.53 (-0.322, 1.382)	2.956 (1.851, 4.06)	0.945 (0.032, 1.858)	3.371 (2.235, 4.507)	2.426 (1.139, 3.713)	-0.551	-1.955	1.014	5.31	-1.302	1.228	5.281	2.043	5.856	3.719	0.582207	0.052118	0.312082	3.16792e-07	0.194612	0.221047	3.64497e-07	0.0425196	2.16869e-08	0.000266501	15/22/9/19/6/10/5/14	-0.392 (1.254)	0.698 (0.897)	-0.612 (1.08)	-0.918 (0.785)	5.075	0.000681721	0.392 (-0.068, 0.851)	-0.569 (-1.069, -0.069)	0.506 (-0.157, 1.17)	0.882 (0.316, 1.447)	-0.961 (-1.589, -0.333)	0.114 (-0.651, 0.88)	0.49 (-0.192, 1.172)	1.076 (0.274, 1.877)	1.451 (0.736, 2.166)	0.376 (-0.445, 1.196)	1.682	-2.248	1.506	3.078	-3.022	0.295	1.418	2.648	4.007	0.903	0.0942761	0.0258251	0.133766	0.00241985	0.0028879	0.768142	0.157919	0.00883654	9.07692e-05	0.367725	19/30/17/47/8/12/19/28/6/23	0.025 (0.835)	0.581 (1.134)	-0.501 (0.924)	-0.463 (0.913)	-1.559 (1.095)	15.06	6.39e-13	0.002 (-0.401, 0.405)	-0.543 (-0.884, -0.202)	0.533 (-0.069, 1.135)	0.483 (0.069, 0.898)	1.546 (1.097, 1.995)	-0.545 (-1.005, -0.085)	0.531 (-0.144, 1.206)	0.481 (-0.035, 0.998)	1.544 (0.997, 2.091)	1.076 (0.434, 1.719)	1.027 (0.556, 1.497)	2.089 (1.587, 2.591)	-0.05 (-0.731, 0.631)	1.013 (0.304, 1.722)	1.063 (0.507, 1.618)	0.011	-3.136	1.745	2.297	6.782	-2.334	1.55	1.835	5.559	3.298	4.295	8.197	-0.145	2.814	3.767	0.991315	0.00191667	0.0822347	0.0224265	8.57972e-11	0.0203732	0.122359	0.067729	6.97938e-08	0.00111455	2.50179e-05	1.30802e-14	0.885199	0.00528857	0.00020652
EVPL	Q92817	23/8/11/2/11/4	NA	NA	NA	NA	NA	NA	NA	0	0	0	0	0	0	0	0	0	0	0	0	0	0.1	0.1	0.1	0.1	0.1	20	20	20	20	20	BD	NA						NA	NA	NA	NA	NA	NA	NA	NA	NA	NA	NA	NA	NA	NA	NA	NA	NA	NA	NA	NA	NA	NA	NA	NA	NA	NA	NA	NA	NA	NA	NA	NA	NA	NA	NA	NA	NA	NA	NA	NA	NA	NA	NA	NA	NA		NA	NA	NA	NA	NA	NA	NA	NA	NA	NA	NA	NA	NA	NA	NA	NA	NA	NA	NA	NA	NA	NA	NA	NA	NA	NA	NA	NA	NA	NA	NA	NA	NA	NA	NA	NA	NA	NA	NA	NA	NA	NA	NA	NA	NA	NA	NA	NA	NA	NA	NA	NA	NA	NA	NA	NA	NA	NA	NA	NA	NA	NA	NA	NA	NA	NA	NA	NA	NA	NA	NA	NA	NA	NA	NA	NA	NA	NA	NA	NA	NA	NA	NA	NA	NA	NA	NA	NA	NA	NA	NA	NA	NA	NA	NA	NA	NA	NA	NA	NA	NA	NA	NA	NA	NA	NA	NA	NA	NA	NA	NA	NA	NA	NA	NA	NA	NA	NA	NA	NA	NA	NA	NA	NA	NA	NA	NA	NA	NA	NA	NA	NA	NA	NA	NA	NA	NA	NA	NA	NA	NA	NA
EXT1	Q16394	187/137/124/24/78/56	-0.193 (0.63)	0.097 (0.711)	-0.799 (0.872)	-0.097 (0.882)	0.106 (1.067)	5.679	3.95883e-05	0	0	0	0	0	1	0	1	0	0	5	0	1	3.53333	5.4	1.64	1.8	1.75	25.0177	38.2346	11.612	12.7449	12.3908	NS	vEndo; Fib1; Fib3; Fib2	aEndo; aSMC; Fib1; Fib2; Fib3	Meningeal Fibroblast				0.194 (0.005, 0.384)	-0.096 (-0.291, 0.099)	0.8 (0.434, 1.166)	0.098 (-0.129, 0.325)	-0.105 (-0.362, 0.152)	-0.29 (-0.499, -0.081)	0.606 (0.233, 0.979)	-0.096 (-0.335, 0.143)	-0.299 (-0.567, -0.032)	0.896 (0.52, 1.272)	0.194 (-0.05, 0.437)	-0.009 (-0.281, 0.262)	-0.702 (-1.096, -0.309)	-0.905 (-1.317, -0.494)	-0.203 (-0.498, 0.092)	2.011	-0.964	4.298	0.846	-0.804	-2.724	3.19	-0.79	-2.197	4.679	1.561	-0.067	-3.504	-4.321	-1.35	0.0448155	0.335668	2.01188e-05	0.397912	0.421956	0.00662898	0.00149923	0.429739	0.0283762	3.56214e-06	0.119013	0.946426	0.000492838	1.81483e-05	0.177555		0.0336467	0.796091	1.48636e-05	0.382096	0.540406	0.0311846	0.0014463	0.390105	0.0374374	1.46011e-05	0.312004	0.698489	0.000419187	2.50368e-05	0.22801	51/32/15/8	-0.136 (0.637)	0.134 (0.873)	0.307 (0.728)	0.056 (1.114)	0.758	0.553283	0.163 (-0.127, 0.452)	-0.017 (-0.374, 0.34)	-0.288 (-0.773, 0.197)	-0.023 (-0.677, 0.63)	-0.18 (-0.595, 0.236)	-0.45 (-0.981, 0.08)	-0.186 (-0.877, 0.506)	-0.271 (-0.841, 0.3)	-0.006 (-0.724, 0.712)	0.265 (-0.528, 1.058)	1.105	-0.095	-1.168	-0.07	-0.852	-1.671	-0.529	-0.934	-0.017	0.657	0.270022	0.924108	0.243961	0.943875	0.394931	0.0958699	0.597053	0.351281	0.986676	0.51195	37/28/16/19	-0.195 (0.676)	0.05 (0.585)	-0.028 (0.94)	0.187 (0.772)	0.567	0.686507	0.198 (-0.124, 0.521)	0.021 (-0.349, 0.391)	0.045 (-0.427, 0.516)	-0.162 (-0.597, 0.274)	-0.178 (-0.632, 0.276)	-0.154 (-0.694, 0.386)	-0.36 (-0.869, 0.149)	0.024 (-0.547, 0.595)	-0.183 (-0.723, 0.358)	-0.206 (-0.814, 0.402)	1.212	0.111	0.186	-0.73	-0.77	-0.561	-1.392	0.082	-0.665	-0.668	0.226636	0.911423	0.852257	0.46581	0.442058	0.575309	0.164991	0.934929	0.506754	0.504886	49/64/20/47/29	-0.251 (0.595)	0.099 (0.68)	-0.767 (0.865)	-0.249 (0.881)	0.067 (1.24)	3.688	0.00284161	0.27 (-0.018, 0.557)	-0.051 (-0.312, 0.209)	0.774 (0.352, 1.195)	0.242 (-0.049, 0.533)	-0.048 (-0.404, 0.308)	-0.321 (-0.661, 0.018)	0.504 (0.03, 0.977)	-0.028 (-0.394, 0.338)	-0.318 (-0.738, 0.102)	0.825 (0.366, 1.284)	0.293 (-0.052, 0.638)	0.003 (-0.397, 0.404)	-0.532 (-1.01, -0.053)	-0.822 (-1.343, -0.3)	-0.29 (-0.711, 0.131)	1.844	-0.389	3.606	1.635	-0.266	-1.861	2.093	-0.15	-1.489	3.535	1.672	0.016	-2.183	-3.096	-1.353	0.0658828	0.697739	0.000351512	0.102871	0.790712	0.0634427	0.0370381	0.88096	0.137315	0.00045711	0.0952555	0.986895	0.0296126	0.00210254	0.176707
EXT2	Q93063	187/137/124/24/78/56	-0.098 (1.047)	0.251 (0.943)	-0.886 (1.237)	-0.308 (1.04)	-0.421 (1.178)	7.641	5.63622e-07	0	1	0	0	0	0	0	1	1	1	2	1	1	5.26667	6	2.4	2.4	1.6	29.8113	33.9623	13.5849	13.5849	9.0566	NS	NA						0.092 (-0.136, 0.32)	-0.257 (-0.492, -0.022)	0.88 (0.44, 1.32)	0.301 (0.028, 0.575)	0.415 (0.106, 0.724)	-0.349 (-0.601, -0.098)	0.788 (0.339, 1.237)	0.209 (-0.079, 0.497)	0.323 (0.001, 0.645)	1.137 (0.685, 1.589)	0.558 (0.265, 0.851)	0.672 (0.345, 0.999)	-0.579 (-1.052, -0.105)	-0.465 (-0.96, 0.03)	0.114 (-0.241, 0.469)	0.795	-2.146	3.93	2.165	2.639	-2.726	3.447	1.428	1.972	4.935	3.739	4.041	-2.4	-1.844	0.629	0.427176	0.0322601	9.49402e-05	0.0307626	0.0085204	0.00659546	0.000606919	0.153932	0.0491145	1.03755e-06	0.00020216	6.01363e-05	0.0166979	0.0656052	0.529415		0.377406	0.0409054	7.76303e-05	0.0339125	0.0110918	0.00658124	0.000586357	0.191334	0.071126	1.00682e-06	0.000337248	0.000113553	0.0138811	0.0535424	0.556716	51/32/15/8	0.2 (1.056)	0.058 (0.982)	-0.133 (0.821)	-0.225 (1.474)	0.451	0.771319	-0.159 (-0.479, 0.161)	-0.066 (-0.46, 0.329)	0.154 (-0.383, 0.69)	0.179 (-0.542, 0.901)	0.093 (-0.366, 0.552)	0.312 (-0.274, 0.899)	0.338 (-0.426, 1.102)	0.219 (-0.411, 0.85)	0.245 (-0.548, 1.038)	0.026 (-0.85, 0.902)	-0.977	-0.329	0.564	0.489	0.399	1.049	0.871	0.685	0.608	0.058	0.329194	0.74277	0.573285	0.625324	0.690349	0.29511	0.384466	0.493737	0.543459	0.954104	37/28/16/19	-0.117 (1.05)	0.215 (0.926)	-0.512 (1.212)	-0.017 (0.818)	1.269	0.28246	0.11 (-0.246, 0.466)	-0.22 (-0.628, 0.189)	0.471 (-0.05, 0.991)	-0.022 (-0.503, 0.459)	-0.33 (-0.831, 0.171)	0.361 (-0.236, 0.957)	-0.132 (-0.694, 0.43)	0.69 (0.06, 1.321)	0.198 (-0.399, 0.794)	-0.493 (-1.164, 0.179)	0.608	-1.059	1.781	-0.091	-1.295	1.19	-0.463	2.156	0.652	-1.445	0.543388	0.290412	0.0760759	0.92782	0.196378	0.234859	0.643841	0.0319494	0.515165	0.149687	49/64/20/47/29	-0.395 (0.966)	0.362 (0.929)	-0.863 (1.354)	-0.294 (1.05)	-0.741 (1.235)	8.317	1.75193e-07	0.388 (0.06, 0.715)	-0.368 (-0.665, -0.071)	0.855 (0.374, 1.336)	0.288 (-0.044, 0.619)	0.736 (0.329, 1.142)	-0.756 (-1.143, -0.369)	0.468 (-0.072, 1.007)	-0.1 (-0.517, 0.317)	0.348 (-0.131, 0.827)	1.224 (0.7, 1.747)	0.656 (0.263, 1.049)	1.104 (0.647, 1.56)	-0.568 (-1.113, -0.022)	-0.12 (-0.715, 0.475)	0.448 (-0.033, 0.928)	2.324	-2.439	3.497	1.706	3.56	-3.841	1.704	-0.47	1.429	4.598	3.28	4.755	-2.044	-0.396	1.833	0.0206546	0.0151861	0.000524846	0.0888618	0.000416567	0.000143329	0.0891416	0.638383	0.153709	5.78125e-06	0.00113352	2.80112e-06	0.0415966	0.692407	0.0676195
EXTL1	Q92935	124/81/79/6/53/32	0.24 (0.967)	0.26 (1.135)	0.361 (0.947)	-0.418 (1.085)	-0.655 (1.066)	6.227	1.46755e-05	0	0	0	0	0	0	0	0	1	1	3	0	0	0.108333	0.1	0.1	0.1	0.1	21.3115	19.6721	19.6721	19.6721	19.6721	NS	NA						-0.249 (-0.542, 0.043)	-0.269 (-0.564, 0.025)	-0.371 (-1.226, 0.485)	0.408 (0.072, 0.744)	0.645 (0.239, 1.051)	-0.02 (-0.344, 0.304)	-0.121 (-0.987, 0.745)	0.658 (0.296, 1.019)	0.894 (0.467, 1.322)	-0.101 (-0.968, 0.766)	0.678 (0.314, 1.041)	0.914 (0.485, 1.343)	0.779 (-0.103, 1.661)	1.016 (0.105, 1.926)	0.237 (-0.222, 0.695)	-1.677	-1.798	-0.852	2.39	3.124	-0.122	-0.275	3.576	4.115	-0.23	3.667	4.192	1.737	2.193	1.015	0.094319	0.0729708	0.394892	0.0173566	0.00192211	0.903344	0.783358	0.000394903	4.7828e-05	0.818585	0.000281753	3.46723e-05	0.0831977	0.0289392	0.310579		0.160219	0.120879	0.616845	0.0270147	0.00246132	0.862297	0.984214	0.0015641	0.000136047	0.963909	0.00106584	8.87907e-05	0.186027	0.0693633	0.282726	NA	NA	NA	NA	NA	NA	NA	NA	NA	NA	NA	NA	NA	NA	NA	NA	NA	NA	NA	NA	NA	NA	NA	NA	NA	NA	NA	NA	NA	NA	NA	NA	NA	NA	NA	NA	NA	13/24/10/18/5/11/7/12	0.284 (1.278)	0.229 (1.12)	-0.504 (0.706)	-0.489 (1.059)	1.663	0.160593	-0.291 (-0.75, 0.168)	-0.236 (-0.768, 0.296)	0.433 (-0.221, 1.087)	0.442 (-0.184, 1.068)	0.055 (-0.594, 0.704)	0.724 (-0.032, 1.481)	0.733 (0.003, 1.463)	0.669 (-0.136, 1.475)	0.678 (-0.096, 1.451)	0.009 (-0.853, 0.871)	-1.25	-0.875	1.307	1.394	0.167	1.889	1.98	1.64	1.729	0.02	0.213071	0.382869	0.193028	0.165147	0.867654	0.0605209	0.0491891	0.102829	0.0854193	0.983923	21/28/22/42/14/6/15/32/12/17	0.108 (0.899)	0.274 (1.148)	0.361 (0.947)	-0.425 (1.256)	-0.796 (1.108)	3.138	0.00917045	-0.091 (-0.528, 0.346)	-0.234 (-0.612, 0.143)	-0.264 (-1.143, 0.616)	0.39 (-0.024, 0.804)	0.792 (0.252, 1.332)	-0.143 (-0.653, 0.366)	-0.173 (-1.114, 0.769)	0.481 (-0.062, 1.023)	0.883 (0.241, 1.524)	-0.03 (-0.943, 0.883)	0.624 (0.127, 1.12)	1.026 (0.425, 1.627)	0.653 (-0.286, 1.593)	1.055 (0.058, 2.053)	0.402 (-0.224, 1.029)	-0.41	-1.221	-0.59	1.854	2.889	-0.553	-0.361	1.746	2.711	-0.064	2.475	3.364	1.37	2.084	1.265	0.68205	0.223187	0.555409	0.0649683	0.00421531	0.580525	0.718325	0.0820196	0.00719495	0.949269	0.0140058	0.000892322	0.17197	0.0381888	0.207258
EXTL2	Q9UBQ6	187/137/124/24/78/56	0.172 (0.624)	0.376 (0.84)	-0.23 (1.022)	-0.684 (0.792)	-1.095 (0.988)	32.46	2.52762e-29	0	1	0	0	0	0	0	0	1	1	2	1	0	2.925	7.2	2.32	0.833333	0.45	21.3063	52.4463	16.8994	6.07017	3.27789	neuron	NA						-0.178 (-0.37, 0.014)	-0.382 (-0.579, -0.185)	0.224 (-0.145, 0.594)	0.678 (0.448, 0.908)	1.089 (0.83, 1.349)	-0.204 (-0.415, 0.007)	0.402 (0.025, 0.779)	0.856 (0.614, 1.097)	1.267 (0.997, 1.537)	0.606 (0.226, 0.986)	1.06 (0.814, 1.306)	1.471 (1.197, 1.746)	0.454 (0.056, 0.851)	0.865 (0.449, 1.281)	0.411 (0.113, 0.71)	-1.823	-3.801	1.192	5.796	8.241	-1.898	2.094	6.953	9.208	3.133	8.452	10.532	2.239	4.086	2.707	0.0688052	0.000158609	0.233724	1.09992e-08	1.07594e-15	0.0582072	0.0366361	9.38423e-12	5.51734e-19	0.00181394	2.17687e-16	6.49171e-24	0.0254961	4.9829e-05	0.00697689		0.161329	0.00127462	0.140987	1.60741e-08	3.42244e-15	0.0739143	0.0308291	1.49789e-10	3.11571e-17	0.00176748	1.6384e-14	1.04415e-21	0.0539746	0.000204257	0.00825368	51/32/15/8	0.271 (0.654)	0.404 (0.821)	-0.719 (0.463)	-0.998 (1.039)	6.741	3.38341e-05	-0.202 (-0.486, 0.082)	-0.363 (-0.713, -0.013)	0.757 (0.281, 1.233)	0.951 (0.31, 1.591)	-0.161 (-0.569, 0.246)	0.959 (0.438, 1.479)	1.153 (0.474, 1.831)	1.12 (0.561, 1.68)	1.314 (0.61, 2.018)	0.194 (-0.584, 0.972)	-1.4	-2.043	3.129	2.921	-0.78	3.626	3.345	3.94	3.674	0.491	0.162591	0.0420145	0.00193352	0.00377191	0.436314	0.000340957	0.000931399	0.000102375	0.000284892	0.623955	37/28/16/19	0.151 (0.617)	0.416 (0.903)	-0.502 (0.842)	-1.195 (1.219)	8.452	1.887e-06	-0.156 (-0.494, 0.182)	-0.354 (-0.742, 0.033)	0.438 (-0.055, 0.932)	1.144 (0.688, 1.6)	-0.198 (-0.674, 0.277)	0.594 (0.029, 1.16)	1.3 (0.767, 1.833)	0.793 (0.195, 1.391)	1.498 (0.932, 2.065)	0.706 (0.069, 1.342)	-0.909	-1.801	1.749	4.935	-0.822	2.069	4.799	2.61	5.21	2.181	0.36393	0.0727647	0.081428	1.3759e-06	0.412053	0.0394488	2.60344e-06	0.00953428	3.67181e-07	0.0300229	49/64/20/47/29	0.084 (0.594)	0.344 (0.832)	-0.17 (1.088)	-0.735 (0.859)	-1.057 (0.826)	13.964	1.45958e-12	-0.037 (-0.321, 0.247)	-0.293 (-0.55, -0.035)	0.228 (-0.189, 0.644)	0.712 (0.425, 1)	1.047 (0.695, 1.399)	-0.255 (-0.59, 0.08)	0.265 (-0.202, 0.733)	0.75 (0.388, 1.111)	1.085 (0.67, 1.499)	0.52 (0.067, 0.974)	1.005 (0.664, 1.346)	1.34 (0.945, 1.735)	0.484 (0.011, 0.957)	0.819 (0.304, 1.335)	0.335 (-0.081, 0.751)	-0.259	-2.237	1.075	4.873	5.851	-1.497	1.115	4.077	5.143	2.258	5.799	6.663	2.014	3.126	1.583	0.795979	0.0258333	0.282961	1.60586e-06	1.03816e-08	0.135133	0.265408	5.52734e-05	4.30282e-07	0.0245216	1.38569e-08	9.20508e-11	0.0447208	0.00190432	0.114202
EXTL3	O43909	187/137/124/24/78/56	0.563 (0.725)	0.03 (0.967)	-0.227 (1.021)	-0.691 (0.904)	-0.773 (0.845)	27.651	3.13387e-25	1	0	0	0	0	0	0	0	1	1	1	1	0	1.175	1.2	0.44	0.4	0.5	31.6285	32.3015	11.8439	10.7672	13.459	NS	vSMC						-0.571 (-0.772, -0.37)	-0.038 (-0.245, 0.169)	0.218 (-0.169, 0.606)	0.682 (0.441, 0.923)	0.765 (0.493, 1.037)	0.533 (0.312, 0.755)	0.79 (0.394, 1.185)	1.253 (1, 1.507)	1.336 (1.053, 1.62)	0.257 (-0.142, 0.655)	0.72 (0.462, 0.979)	0.803 (0.515, 1.091)	0.464 (0.046, 0.881)	0.546 (0.11, 0.983)	0.083 (-0.23, 0.396)	-5.582	-0.363	1.107	5.559	5.516	4.725	3.921	9.708	9.256	1.265	5.476	5.481	2.182	2.461	0.52	3.60201e-08	0.716408	0.26887	4.09567e-08	5.15199e-08	2.86935e-06	9.82347e-05	8.59285e-21	3.71347e-19	0.206442	6.4153e-08	6.24574e-08	0.0295152	0.0141477	0.603284		1.00214e-07	0.736367	0.225216	3.60808e-08	2.63942e-08	3.1935e-07	8.80438e-05	3.52772e-20	6.85414e-19	0.318178	1.5422e-06	5.74391e-07	0.037233	0.0149356	0.530382	51/32/15/8	0.698 (0.64)	0.379 (0.865)	-1.014 (1.053)	-0.783 (0.935)	12.884	1.17332e-09	-0.673 (-0.966, -0.38)	-0.298 (-0.66, 0.063)	1.027 (0.536, 1.518)	0.786 (0.125, 1.447)	0.375 (-0.046, 0.795)	1.7 (1.163, 2.237)	1.459 (0.76, 2.159)	1.326 (0.748, 1.903)	1.085 (0.358, 1.811)	-0.241 (-1.043, 0.561)	-4.523	-1.626	4.116	2.341	1.754	6.232	4.105	4.52	2.94	-0.591	8.96188e-06	0.10497	5.03832e-05	0.0199184	0.0805313	1.64449e-09	5.27879e-05	9.0751e-06	0.00355439	0.554981	37/28/16/19	0.599 (0.954)	-0.11 (1.084)	-0.638 (0.846)	-0.703 (0.857)	7.975	4.21807e-06	-0.604 (-0.948, -0.26)	0.213 (-0.182, 0.608)	0.634 (0.131, 1.137)	0.715 (0.25, 1.18)	0.818 (0.333, 1.302)	1.238 (0.662, 1.815)	1.319 (0.775, 1.863)	0.421 (-0.189, 1.03)	0.502 (-0.076, 1.079)	0.081 (-0.568, 0.73)	-3.455	1.063	2.48	3.025	3.319	4.227	4.776	1.358	1.711	0.246	0.00063642	0.288671	0.0137281	0.00271767	0.00102163	3.20698e-05	2.89292e-06	0.175523	0.088276	0.806141	49/64/20/47/29	0.394 (0.574)	-0.083 (0.932)	-0.324 (0.976)	-0.605 (0.869)	-0.817 (0.84)	9.695	9.7428e-09	-0.384 (-0.673, -0.094)	0.117 (-0.145, 0.379)	0.326 (-0.098, 0.75)	0.589 (0.296, 0.882)	0.822 (0.464, 1.181)	0.501 (0.159, 0.842)	0.709 (0.233, 1.186)	0.972 (0.604, 1.341)	1.206 (0.783, 1.628)	0.209 (-0.253, 0.67)	0.472 (0.125, 0.819)	0.705 (0.302, 1.108)	0.263 (-0.219, 0.745)	0.496 (-0.029, 1.021)	0.233 (-0.19, 0.657)	-2.606	0.879	1.51	3.956	4.511	2.883	2.929	5.194	5.613	0.889	2.673	3.443	1.073	1.859	1.083	0.00950843	0.379886	0.1318	9.05988e-05	8.57313e-06	0.0041544	0.00359688	3.33805e-07	3.78444e-08	0.374393	0.00783232	0.000638049	0.28374	0.06376	0.27965
EZHIP	Q86X51	36/19/16/1/10/13	NA	NA	NA	NA	NA	NA	NA	0	0	0	0	0	0	0	0	0	0	0	0	0	NA	NA	NA	NA	NA	NA	NA	NA	NA	NA	NA	NA						NA	NA	NA	NA	NA	NA	NA	NA	NA	NA	NA	NA	NA	NA	NA	NA	NA	NA	NA	NA	NA	NA	NA	NA	NA	NA	NA	NA	NA	NA	NA	NA	NA	NA	NA	NA	NA	NA	NA	NA	NA	NA	NA	NA	NA		NA	NA	NA	NA	NA	NA	NA	NA	NA	NA	NA	NA	NA	NA	NA	NA	NA	NA	NA	NA	NA	NA	NA	NA	NA	NA	NA	NA	NA	NA	NA	NA	NA	NA	NA	NA	NA	NA	NA	NA	NA	NA	NA	NA	NA	NA	NA	NA	NA	NA	NA	NA	NA	NA	NA	NA	NA	NA	NA	NA	NA	NA	NA	NA	NA	NA	NA	NA	NA	NA	NA	NA	NA	NA	NA	NA	NA	NA	NA	NA	NA	NA	NA	NA	NA	NA	NA	NA	NA	NA	NA	NA	NA	NA	NA	NA	NA	NA	NA	NA	NA	NA	NA	NA	NA	NA	NA	NA	NA	NA	NA	NA	NA	NA	NA	NA	NA	NA	NA	NA	NA	NA	NA	NA	NA	NA	NA	NA	NA	NA	NA	NA	NA	NA	NA	NA	NA	NA	NA	NA	NA	NA
EZR	P15311	187/137/124/24/78/56	-0.013 (0.739)	0.389 (0.648)	1.001 (1.036)	0.531 (0.719)	0.279 (0.977)	11.719	7.9447e-11	0	1	1	1	1	0	0	0	0	0	3	1	1	90.2083	4.6	3.92	43.0333	6.8	60.7211	3.09636	2.63863	28.9666	4.57722	astro	Fib3; Fib2	Fib3; Per1; Per2	Meningeal Fibroblast				0.02 (-0.166, 0.207)	-0.382 (-0.574, -0.19)	-0.994 (-1.354, -0.634)	-0.524 (-0.747, -0.3)	-0.271 (-0.524, -0.019)	-0.402 (-0.608, -0.197)	-1.014 (-1.381, -0.647)	-0.544 (-0.779, -0.309)	-0.292 (-0.555, -0.029)	-0.612 (-0.982, -0.242)	-0.142 (-0.381, 0.098)	0.111 (-0.156, 0.378)	0.47 (0.083, 0.858)	0.723 (0.318, 1.127)	0.252 (-0.038, 0.543)	0.215	-3.905	-5.427	-4.599	-2.108	-3.843	-5.427	-4.541	-2.177	-3.249	-1.16	0.814	2.386	3.507	1.706	0.829978	0.000104963	8.31938e-08	5.18027e-06	0.0354129	0.000134299	8.32302e-08	6.78181e-06	0.0298508	0.00122304	0.24643	0.415953	0.0173593	0.000487267	0.0886096		0.541978	0.00343217	1.83646e-07	2.66311e-06	0.0348401	0.000957469	5.80429e-08	9.19747e-07	0.0146481	0.000395108	0.0478057	0.880629	0.0306867	0.000849046	0.0724404	51/32/15/8	0.115 (0.657)	0.319 (0.71)	0.565 (0.767)	0.373 (1.49)	1.385	0.23918	-0.046 (-0.329, 0.238)	-0.121 (-0.471, 0.228)	-0.516 (-0.992, -0.04)	-0.331 (-0.972, 0.309)	-0.076 (-0.483, 0.331)	-0.471 (-0.991, 0.05)	-0.286 (-0.963, 0.392)	-0.395 (-0.954, 0.165)	-0.21 (-0.913, 0.494)	0.185 (-0.592, 0.962)	-0.316	-0.683	-2.135	-1.018	-0.367	-1.78	-0.83	-1.389	-0.587	0.468	0.752191	0.494972	0.0335964	0.309511	0.713967	0.0760613	0.407502	0.165927	0.557813	0.639995	37/28/16/19	-0.293 (0.809)	0.477 (0.749)	0.511 (1.005)	0.252 (1.093)	3.145	0.0149261	0.305 (-0.029, 0.638)	-0.329 (-0.712, 0.053)	-0.514 (-1.001, -0.027)	-0.236 (-0.686, 0.215)	-0.634 (-1.103, -0.165)	-0.818 (-1.377, -0.26)	-0.54 (-1.067, -0.014)	-0.184 (-0.775, 0.406)	0.094 (-0.465, 0.653)	0.278 (-0.35, 0.907)	1.799	-1.696	-2.077	-1.03	-2.659	-2.887	-2.02	-0.615	0.331	0.872	0.0731296	0.0909429	0.0387282	0.304053	0.0082796	0.00419805	0.044339	0.538968	0.741073	0.384208	49/64/20/47/29	0.065 (0.723)	0.386 (0.571)	1.102 (1.1)	0.527 (0.596)	0.27 (0.74)	8.597	9.7177e-08	-0.033 (-0.301, 0.234)	-0.319 (-0.561, -0.077)	-1.086 (-1.477, -0.694)	-0.531 (-0.801, -0.26)	-0.24 (-0.571, 0.091)	-0.285 (-0.601, 0.03)	-1.052 (-1.492, -0.613)	-0.497 (-0.837, -0.157)	-0.207 (-0.597, 0.183)	-0.767 (-1.193, -0.341)	-0.212 (-0.532, 0.108)	0.079 (-0.293, 0.45)	0.555 (0.11, 1)	0.846 (0.361, 1.33)	0.291 (-0.101, 0.682)	-0.246	-2.59	-5.448	-3.861	-1.426	-1.779	-4.705	-2.876	-1.042	-3.537	-1.301	0.416	2.453	3.43	1.46	0.806167	0.00994545	9.08194e-08	0.000132516	0.154617	0.0759523	3.53299e-06	0.00424668	0.298016	0.000453102	0.194135	0.677937	0.0145913	0.00066899	0.145211
F10	P00742	187/137/124/24/78/56	-0.354 (0.788)	-0.075 (0.868)	-1.041 (0.844)	-0.01 (0.806)	0.983 (1.164)	23.018	3.57086e-21	0	0	0	0	1	1	0	1	0	0	5	1	0	0.1	0.1	0.1	0.1	0.1	20	20	20	20	20	BD	NA						0.357 (0.154, 0.559)	0.078 (-0.13, 0.287)	1.044 (0.653, 1.434)	0.013 (-0.229, 0.256)	-0.98 (-1.254, -0.706)	-0.279 (-0.502, -0.056)	0.687 (0.289, 1.085)	-0.344 (-0.599, -0.088)	-1.337 (-1.622, -1.051)	0.965 (0.564, 1.367)	-0.065 (-0.325, 0.195)	-1.058 (-1.348, -0.768)	-1.03 (-1.451, -0.61)	-2.023 (-2.463, -1.584)	-0.993 (-1.308, -0.678)	3.463	0.738	5.252	0.107	-7.018	-2.453	3.387	-2.644	-9.196	4.724	-0.491	-7.171	-4.817	-9.05	-6.187	0.000572198	0.460926	2.0876e-07	0.91458	6.08441e-12	0.014467	0.000753508	0.00841717	6.05407e-19	2.88569e-06	0.623493	2.19688e-12	1.84769e-06	1.97688e-18	1.13797e-09		0.0024074	0.84016	6.51804e-07	0.809336	1.77803e-11	0.0109463	0.000768429	0.0292422	3.49576e-17	2.31999e-06	0.953081	9.69565e-11	7.22282e-06	2.61074e-17	1.29404e-09	51/32/15/8	-0.516 (0.81)	-0.184 (0.639)	-0.057 (0.766)	1.088 (2.57)	4.42	0.00175551	0.431 (0.122, 0.74)	0.155 (-0.227, 0.537)	0.01 (-0.509, 0.529)	-1.026 (-1.724, -0.327)	-0.276 (-0.72, 0.168)	-0.421 (-0.988, 0.146)	-1.457 (-2.196, -0.718)	-0.145 (-0.755, 0.465)	-1.181 (-1.948, -0.413)	-1.036 (-1.883, -0.188)	2.741	0.799	0.037	-2.891	-1.223	-1.461	-3.879	-0.468	-3.029	-2.405	0.00650955	0.424941	0.970275	0.00413148	0.222182	0.145075	0.000130162	0.639985	0.00267823	0.0168119	37/28/16/19	-0.427 (0.778)	-0.042 (1.187)	-0.305 (0.912)	0.9 (0.812)	5.978	0.000125027	0.429 (0.087, 0.771)	-0.045 (-0.438, 0.348)	0.384 (-0.116, 0.884)	-0.837 (-1.3, -0.374)	-0.474 (-0.956, 0.008)	-0.045 (-0.618, 0.529)	-1.266 (-1.807, -0.725)	0.429 (-0.177, 1.035)	-0.792 (-1.366, -0.218)	-1.221 (-1.867, -0.575)	2.466	-0.225	1.511	-3.561	-1.935	-0.154	-4.609	1.393	-2.716	-3.723	0.0142502	0.822145	0.131842	0.000433471	0.0540233	0.877816	6.16201e-06	0.164685	0.00701445	0.000238368	49/64/20/47/29	-0.13 (0.732)	-0.035 (0.812)	-0.914 (0.828)	0.105 (0.77)	1.008 (0.761)	11.023	6.12624e-10	0.073 (-0.205, 0.351)	-0.016 (-0.267, 0.236)	0.838 (0.431, 1.245)	-0.085 (-0.365, 0.196)	-0.993 (-1.337, -0.65)	-0.089 (-0.416, 0.239)	0.765 (0.308, 1.222)	-0.158 (-0.511, 0.196)	-1.066 (-1.472, -0.661)	0.853 (0.411, 1.296)	-0.069 (-0.402, 0.264)	-0.978 (-1.364, -0.591)	-0.922 (-1.384, -0.46)	-1.831 (-2.335, -1.328)	-0.909 (-1.315, -0.502)	0.518	-0.123	4.046	-0.592	-5.68	-0.533	3.291	-0.878	-5.175	3.789	-0.407	-4.976	-3.925	-7.149	-4.394	0.60507	0.90228	6.27852e-05	0.554054	2.64623e-08	0.594408	0.00108877	0.380701	3.6687e-07	0.000175343	0.684411	9.79624e-07	0.000102764	4.3677e-12	1.4387e-05
F11	P03951	187/137/124/24/78/56	-0.335 (0.916)	-0.378 (0.878)	-0.968 (0.888)	-0.143 (0.762)	1.443 (1.123)	39.391	5.08269e-35	0	0	0	0	1	1	1	1	0	0	5	1	0	0.166667	0.1	0.1	0.1	0.1	29.4118	17.6471	17.6471	17.6471	17.6471	NS	NA						0.352 (0.146, 0.558)	0.394 (0.183, 0.606)	0.984 (0.588, 1.381)	0.16 (-0.087, 0.406)	-1.426 (-1.705, -1.148)	0.042 (-0.184, 0.269)	0.632 (0.228, 1.037)	-0.192 (-0.451, 0.067)	-1.778 (-2.068, -1.488)	0.59 (0.182, 0.998)	-0.235 (-0.499, 0.03)	-1.821 (-2.115, -1.526)	-0.825 (-1.251, -0.398)	-2.411 (-2.857, -1.965)	-1.586 (-1.906, -1.266)	3.361	3.657	4.876	1.273	-10.057	0.368	3.07	-1.455	-12.042	2.842	-1.743	-12.146	-3.794	-10.613	-9.726	0.000826755	0.000277153	1.38781e-06	0.203442	4.29669e-22	0.712923	0.00223788	0.146299	4.6064e-30	0.0046411	0.0817689	1.65909e-30	0.000163171	3.13317e-24	7.34141e-21		0.00237275	0.0014553	3.25349e-06	0.17134	1.40492e-21	0.787913	0.0023561	0.261625	2.83148e-28	0.00432098	0.186322	2.04271e-28	0.00038483	3.46502e-23	8.73611e-21	51/32/15/8	-0.419 (0.868)	-0.373 (0.787)	-0.361 (0.573)	1.536 (2.394)	7.423	1.06097e-05	0.386 (0.075, 0.696)	0.382 (-0.001, 0.765)	0.349 (-0.172, 0.87)	-1.482 (-2.183, -0.781)	-0.003 (-0.449, 0.442)	-0.037 (-0.607, 0.532)	-1.868 (-2.609, -1.126)	-0.034 (-0.646, 0.578)	-1.864 (-2.634, -1.094)	-1.83 (-2.681, -0.98)	2.445	1.965	1.318	-4.161	-0.015	-0.128	-4.955	-0.108	-4.764	-4.235	0.0150688	0.0503599	0.188507	4.19934e-05	0.98771	0.897925	1.2414e-06	0.91391	3.0166e-06	3.08562e-05	37/28/16/19	-0.366 (0.997)	-0.345 (1.133)	-0.334 (0.798)	1.184 (0.946)	8.855	9.5739e-07	0.381 (0.032, 0.73)	0.296 (-0.105, 0.696)	0.391 (-0.118, 0.901)	-1.138 (-1.609, -0.666)	-0.085 (-0.577, 0.406)	0.01 (-0.574, 0.595)	-1.519 (-2.07, -0.968)	0.096 (-0.522, 0.713)	-1.433 (-2.018, -0.849)	-1.529 (-2.187, -0.871)	2.15	1.454	1.511	-4.751	-0.342	0.035	-5.427	0.305	-4.824	-4.575	0.0323828	0.146964	0.131829	3.23379e-06	0.732418	0.972232	1.24286e-07	0.760493	2.31139e-06	7.15575e-06	49/64/20/47/29	-0.225 (0.909)	-0.395 (0.805)	-0.941 (0.936)	-0.009 (0.786)	1.587 (0.632)	24.335	2.56069e-21	0.192 (-0.09, 0.474)	0.357 (0.102, 0.612)	0.898 (0.484, 1.311)	0.041 (-0.244, 0.326)	-1.567 (-1.916, -1.218)	0.165 (-0.168, 0.497)	0.705 (0.241, 1.169)	-0.151 (-0.51, 0.207)	-1.759 (-2.171, -1.348)	0.541 (0.091, 0.99)	-0.316 (-0.654, 0.022)	-1.924 (-2.316, -1.532)	-0.857 (-1.326, -0.387)	-2.464 (-2.976, -1.953)	-1.608 (-2.021, -1.195)	1.342	2.752	4.27	0.283	-8.824	0.974	2.99	-0.829	-8.407	2.363	-1.838	-9.643	-3.59	-9.476	-7.657	0.180507	0.00620816	2.46105e-05	0.777115	3.82802e-17	0.330606	0.00297003	0.407464	8.09378e-16	0.0185988	0.0668031	7.21189e-20	0.000373682	2.66032e-19	1.53473e-13
F11R	Q9Y624	9/7/8/4/6/1	NA	NA	NA	NA	NA	NA	NA	0	0	0	0	0	0	0	0	0	0	0	0	1	0.1	0.6	0.28	2.86667	2.7	1.52749	9.16497	4.27699	43.7882	41.2424	microglia.macrophage	NA						NA	NA	NA	NA	NA	NA	NA	NA	NA	NA	NA	NA	NA	NA	NA	NA	NA	NA	NA	NA	NA	NA	NA	NA	NA	NA	NA	NA	NA	NA	NA	NA	NA	NA	NA	NA	NA	NA	NA	NA	NA	NA	NA	NA	NA		NA	NA	NA	NA	NA	NA	NA	NA	NA	NA	NA	NA	NA	NA	NA	NA	NA	NA	NA	NA	NA	NA	NA	NA	NA	NA	NA	NA	NA	NA	NA	NA	NA	NA	NA	NA	NA	NA	NA	NA	NA	NA	NA	NA	NA	NA	NA	NA	NA	NA	NA	NA	NA	NA	NA	NA	NA	NA	NA	NA	NA	NA	NA	NA	NA	NA	NA	NA	NA	NA	NA	NA	NA	NA	NA	NA	NA	NA	NA	NA	NA	NA	NA	NA	NA	NA	NA	NA	NA	NA	NA	NA	NA	NA	NA	NA	NA	NA	NA	NA	NA	NA	NA	NA	NA	NA	NA	NA	NA	NA	NA	NA	NA	NA	NA	NA	NA	NA	NA	NA	NA	NA	NA	NA	NA	NA	NA	NA	NA	NA	NA	NA	NA	NA	NA	NA	NA	NA	NA	NA	NA	NA
F12	P00748	187/137/124/24/78/56	-0.419 (1.115)	-0.32 (0.908)	-1.098 (0.941)	-0.129 (0.968)	0.809 (0.982)	18.258	6.87659e-17	0	0	0	0	1	1	1	1	0	0	5	1	0	0.1	0.1	0.1	0.1	0.1	20	20	20	20	20	BD	NA						0.431 (0.21, 0.652)	0.332 (0.104, 0.56)	1.11 (0.684, 1.536)	0.141 (-0.124, 0.406)	-0.797 (-1.097, -0.498)	-0.099 (-0.343, 0.145)	0.679 (0.244, 1.114)	-0.29 (-0.569, -0.011)	-1.228 (-1.54, -0.916)	0.778 (0.34, 1.217)	-0.191 (-0.475, 0.093)	-1.129 (-1.446, -0.813)	-0.969 (-1.428, -0.51)	-1.907 (-2.387, -1.428)	-0.938 (-1.282, -0.594)	3.827	2.863	5.114	1.043	-5.229	-0.797	3.066	-2.043	-7.735	3.485	-1.322	-7.006	-4.148	-7.809	-5.35	0.000143464	0.00434392	4.25389e-07	0.297477	2.36326e-07	0.425757	0.00226679	0.0414832	4.39606e-14	0.000527374	0.186777	6.59658e-12	3.83775e-05	2.57778e-14	1.25439e-07		0.000333732	0.0297175	7.08635e-07	0.282401	1.676e-07	0.233496	0.00217739	0.0660487	1.18463e-13	0.000228304	0.441458	1.1524e-10	6.27398e-05	4.2957e-14	7.54094e-08	51/32/15/8	-0.497 (1.281)	-0.448 (0.984)	-0.341 (1.113)	0.401 (1.473)	2.997	0.0190159	0.483 (0.145, 0.82)	0.374 (-0.042, 0.79)	0.335 (-0.231, 0.901)	-0.405 (-1.167, 0.356)	-0.109 (-0.593, 0.376)	-0.147 (-0.766, 0.471)	-0.888 (-1.694, -0.082)	-0.039 (-0.704, 0.626)	-0.779 (-1.616, 0.057)	-0.74 (-1.665, 0.184)	2.815	1.769	1.166	-1.047	-0.442	-0.469	-2.168	-0.115	-1.833	-1.577	0.00521591	0.0779636	0.244488	0.295809	0.659173	0.639479	0.030981	0.908787	0.0678286	0.115945	37/28/16/19	-0.558 (1.167)	-0.377 (1.106)	-0.075 (0.765)	0.727 (1.116)	5.47	0.000296617	0.567 (0.206, 0.928)	0.277 (-0.137, 0.691)	0.102 (-0.426, 0.629)	-0.716 (-1.204, -0.229)	-0.29 (-0.798, 0.218)	-0.465 (-1.07, 0.139)	-1.283 (-1.853, -0.713)	-0.175 (-0.814, 0.464)	-0.993 (-1.598, -0.388)	-0.818 (-1.498, -0.137)	3.093	1.317	0.379	-2.892	-1.124	-1.516	-4.432	-0.54	-3.231	-2.366	0.00218335	0.188983	0.704692	0.00413191	0.262155	0.13071	1.3387e-05	0.589617	0.00137876	0.0186743	49/64/20/47/29	-0.232 (0.856)	-0.231 (0.768)	-1.032 (0.976)	-0.079 (0.992)	0.977 (0.685)	12.499	2.90745e-11	0.207 (-0.081, 0.496)	0.172 (-0.089, 0.434)	1.019 (0.595, 1.442)	0.106 (-0.186, 0.397)	-0.984 (-1.341, -0.626)	-0.035 (-0.375, 0.306)	0.811 (0.337, 1.286)	-0.102 (-0.469, 0.266)	-1.191 (-1.612, -0.77)	0.846 (0.386, 1.307)	-0.067 (-0.413, 0.279)	-1.156 (-1.558, -0.755)	-0.913 (-1.393, -0.433)	-2.002 (-2.526, -1.479)	-1.089 (-1.512, -0.667)	1.412	1.298	4.733	0.711	-5.411	-0.201	3.359	-0.544	-5.559	3.614	-0.38	-5.66	-3.737	-7.52	-5.066	0.158799	0.19514	3.10899e-06	0.4773	1.10039e-07	0.840905	0.000858444	0.586659	5.05536e-08	0.000341624	0.704414	2.94584e-08	0.000214116	3.83599e-13	6.28489e-07
F13A1	P00488	187/137/124/24/78/56	-0.628 (1.125)	-0.151 (1.07)	-0.539 (1.209)	-0.387 (1.042)	1.478 (1.577)	30.543	1.04717e-27	0	0	0	0	1	1	0	1	1	0	5	1	1	0.3	0.1	0.86	10.5333	0.4	2.46036	0.82012	7.05303	86.386	3.28048	microglia.macrophage	vSMC	Fib1		1			0.632 (0.385, 0.88)	0.155 (-0.099, 0.41)	0.544 (0.067, 1.02)	0.392 (0.096, 0.688)	-1.474 (-1.808, -1.139)	-0.477 (-0.749, -0.205)	-0.089 (-0.575, 0.397)	-0.241 (-0.552, 0.071)	-2.106 (-2.455, -1.758)	0.388 (-0.102, 0.878)	0.236 (-0.081, 0.554)	-1.629 (-1.983, -1.275)	-0.152 (-0.665, 0.361)	-2.017 (-2.553, -1.481)	-1.865 (-2.25, -1.481)	5.028	1.199	2.242	2.598	-8.649	-3.441	-0.359	-1.518	-11.872	1.557	1.462	-9.046	-0.582	-7.393	-9.521	6.5523e-07	0.230814	0.0253366	0.00961266	4.75032e-17	0.000619534	0.720019	0.129594	2.40366e-29	0.120039	0.144343	2.04472e-18	0.560543	4.864e-13	4.13038e-20		4.6e-06	0.447917	0.0474804	0.00579183	2.16006e-16	0.000609487	0.679539	0.295491	4.46942e-27	0.127988	0.0540245	1.54355e-16	0.804204	5.69675e-12	4.85632e-20	51/32/15/8	-0.694 (1.198)	-0.025 (1.06)	-0.423 (1.138)	1.703 (3.222)	7.408	1.08821e-05	0.58 (0.225, 0.934)	-0.009 (-0.447, 0.428)	0.359 (-0.236, 0.953)	-1.616 (-2.417, -0.816)	-0.589 (-1.098, -0.08)	-0.221 (-0.871, 0.429)	-2.196 (-3.043, -1.349)	0.368 (-0.331, 1.067)	-1.607 (-2.486, -0.728)	-1.975 (-2.946, -1.003)	3.217	-0.042	1.187	-3.975	-2.277	-0.669	-5.102	1.036	-3.597	-4.002	0.00144599	0.966767	0.236186	8.92083e-05	0.0235149	0.504069	6.13222e-07	0.301084	0.000378915	8.02176e-05	37/28/16/19	-0.694 (1.13)	-0.175 (1.032)	-0.452 (0.985)	1.234 (1.065)	11.682	8.68741e-09	0.697 (0.34, 1.055)	0.096 (-0.314, 0.506)	0.541 (0.019, 1.063)	-1.162 (-1.644, -0.679)	-0.601 (-1.105, -0.098)	-0.156 (-0.755, 0.442)	-1.859 (-2.423, -1.295)	0.445 (-0.187, 1.078)	-1.257 (-1.856, -0.658)	-1.702 (-2.376, -1.029)	3.842	0.46	2.039	-4.736	-2.353	-0.514	-6.485	1.385	-4.132	-4.973	0.000151206	0.64591	0.0423448	3.46875e-06	0.0192891	0.607472	4.00914e-10	0.167071	4.76363e-05	1.14911e-06	49/64/20/47/29	-0.509 (1.053)	-0.204 (1.102)	-0.389 (1.241)	-0.354 (1.051)	1.576 (1.223)	16.467	9.52357e-15	0.446 (0.116, 0.776)	0.148 (-0.15, 0.447)	0.302 (-0.181, 0.786)	0.378 (0.044, 0.712)	-1.557 (-1.965, -1.148)	-0.297 (-0.687, 0.092)	-0.144 (-0.686, 0.399)	-0.068 (-0.488, 0.352)	-2.003 (-2.484, -1.521)	0.154 (-0.372, 0.68)	0.23 (-0.166, 0.625)	-1.705 (-2.164, -1.246)	0.076 (-0.473, 0.625)	-1.859 (-2.458, -1.261)	-1.935 (-2.418, -1.452)	2.657	0.977	1.229	2.227	-7.49	-1.502	-0.52	-0.318	-8.177	0.575	1.141	-7.302	0.271	-6.107	-7.871	0.00819801	0.329035	0.219997	0.0265135	4.68224e-13	0.133788	0.603308	0.750571	4.1852e-15	0.565849	0.254685	1.61635e-12	0.786517	2.46116e-09	3.54288e-14
F13B	P05160	187/137/124/24/78/56	-0.392 (0.893)	-0.42 (0.874)	-0.797 (1.073)	-0.063 (0.818)	1.451 (1.297)	37.497	1.73522e-33	0	0	0	0	1	1	1	1	0	0	5	1	0	0.1	0.1	0.1	0.1	0.1	20	20	20	20	20	BD	NA						0.403 (0.191, 0.615)	0.432 (0.213, 0.65)	0.809 (0.4, 1.218)	0.075 (-0.179, 0.329)	-1.44 (-1.727, -1.152)	0.028 (-0.205, 0.262)	0.406 (-0.012, 0.823)	-0.328 (-0.596, -0.061)	-1.843 (-2.142, -1.544)	0.377 (-0.043, 0.798)	-0.357 (-0.629, -0.084)	-1.871 (-2.175, -1.568)	-0.734 (-1.174, -0.294)	-2.249 (-2.709, -1.788)	-1.514 (-1.845, -1.184)	3.735	3.882	3.885	0.579	-9.841	0.238	1.909	-2.412	-12.1	1.762	-2.571	-12.103	-3.275	-9.598	-9.004	0.000205359	0.000115145	0.0001136	0.563069	2.75786e-21	0.811987	0.0567767	0.0161801	2.59835e-30	0.0786296	0.0103759	2.51675e-30	0.0011179	2.18011e-20	2.8576e-18		0.000697845	0.000545856	0.000243675	0.492086	1.21722e-20	0.833312	0.0601946	0.0408278	2.5877e-28	0.0821985	0.0301308	2.87962e-28	0.00256238	2.71071e-19	4.05022e-18	51/32/15/8	-0.455 (0.942)	-0.406 (0.815)	-0.297 (0.924)	1.508 (2.743)	6.457	5.48475e-05	0.386 (0.062, 0.71)	0.369 (-0.03, 0.768)	0.262 (-0.281, 0.805)	-1.451 (-2.182, -0.72)	-0.017 (-0.482, 0.448)	-0.124 (-0.718, 0.47)	-1.837 (-2.61, -1.063)	-0.107 (-0.745, 0.531)	-1.82 (-2.623, -1.017)	-1.713 (-2.6, -0.825)	2.346	1.818	0.949	-3.907	-0.072	-0.412	-4.673	-0.33	-4.46	-3.8	0.019669	0.0700878	0.343466	0.000116791	0.942407	0.68084	4.57454e-06	0.741393	1.17841e-05	0.00017706	37/28/16/19	-0.484 (0.865)	-0.447 (1.161)	-0.151 (0.836)	1.208 (0.848)	10.164	1.07119e-07	0.494 (0.153, 0.835)	0.373 (-0.019, 0.764)	0.231 (-0.267, 0.73)	-1.144 (-1.605, -0.683)	-0.121 (-0.602, 0.359)	-0.262 (-0.834, 0.309)	-1.638 (-2.176, -1.099)	-0.141 (-0.745, 0.463)	-1.517 (-2.089, -0.945)	-1.375 (-2.019, -0.732)	2.849	1.874	0.914	-4.885	-0.497	-0.904	-5.983	-0.46	-5.219	-4.208	0.0047089	0.0619542	0.361749	1.74454e-06	0.619907	0.366696	6.65958e-09	0.645704	3.50917e-07	3.47966e-05	49/64/20/47/29	-0.257 (0.863)	-0.415 (0.766)	-0.724 (1.15)	0.041 (0.775)	1.595 (0.949)	21.998	2.05447e-19	0.213 (-0.075, 0.501)	0.376 (0.115, 0.637)	0.663 (0.241, 1.086)	-0.013 (-0.305, 0.278)	-1.573 (-1.93, -1.216)	0.163 (-0.177, 0.503)	0.45 (-0.024, 0.925)	-0.226 (-0.593, 0.14)	-1.786 (-2.207, -1.366)	0.288 (-0.172, 0.747)	-0.389 (-0.735, -0.044)	-1.949 (-2.35, -1.548)	-0.677 (-1.157, -0.197)	-2.237 (-2.759, -1.714)	-1.56 (-1.982, -1.138)	1.453	2.831	3.086	-0.091	-8.665	0.941	1.867	-1.214	-8.349	1.23	-2.214	-9.554	-2.774	-8.411	-7.264	0.147014	0.00487471	0.00217137	0.927682	1.23731e-16	0.34733	0.0626082	0.225378	1.23041e-15	0.219345	0.0274117	1.45135e-19	0.00580112	7.84789e-16	2.0752e-12
F2	P00734	187/137/124/24/78/56	-0.347 (0.77)	-0.424 (0.817)	-1.078 (0.932)	-0.1 (0.759)	1.292 (0.808)	41.951	4.57301e-37	0	0	0	0	1	1	1	1	0	0	5	1	0	0.1	0.1	0.1	0.1	0.1	20	20	20	20	20	BD	NA					Vascular	0.362 (0.172, 0.552)	0.439 (0.243, 0.634)	1.094 (0.727, 1.46)	0.115 (-0.113, 0.343)	-1.277 (-1.534, -1.019)	0.077 (-0.133, 0.286)	0.731 (0.357, 1.105)	-0.247 (-0.487, -0.008)	-1.639 (-1.907, -1.371)	0.655 (0.278, 1.032)	-0.324 (-0.568, -0.08)	-1.716 (-1.988, -1.443)	-0.979 (-1.373, -0.584)	-2.37 (-2.783, -1.958)	-1.392 (-1.688, -1.096)	3.744	4.403	5.861	0.992	-9.741	0.717	3.841	-2.026	-12.01	3.412	-2.604	-12.384	-4.872	-11.291	-9.235	0.000198611	1.26199e-05	7.57356e-09	0.3218	6.49567e-21	0.473403	0.000135689	0.0432043	6.28353e-30	0.000687362	0.00944583	1.5905e-31	1.41451e-06	6.09424e-27	4.41615e-19		0.00106212	0.000451014	2.43227e-08	0.256319	6.51198e-21	0.714347	0.000120304	0.126051	2.93413e-28	0.000323682	0.0718494	1.03222e-28	5.37617e-06	4.48171e-26	1.4517e-19	51/32/15/8	-0.38 (0.677)	-0.616 (0.731)	-0.29 (0.716)	1.218 (1.531)	7.02	2.10535e-05	0.31 (0.024, 0.596)	0.549 (0.197, 0.902)	0.255 (-0.225, 0.734)	-1.169 (-1.815, -0.524)	0.239 (-0.171, 0.649)	-0.055 (-0.579, 0.469)	-1.479 (-2.162, -0.796)	-0.294 (-0.858, 0.269)	-1.719 (-2.427, -1.01)	-1.424 (-2.207, -0.641)	2.134	3.066	1.046	-3.567	1.147	-0.207	-4.263	-1.028	-4.771	-3.579	0.0336664	0.00237862	0.296385	0.000423265	0.252311	0.835798	2.73684e-05	0.304695	2.92273e-06	0.000404809	37/28/16/19	-0.442 (0.813)	-0.325 (1.015)	-0.254 (0.913)	1.286 (0.768)	11.137	2.13371e-08	0.455 (0.122, 0.787)	0.229 (-0.152, 0.611)	0.322 (-0.164, 0.809)	-1.236 (-1.686, -0.786)	-0.225 (-0.694, 0.243)	-0.132 (-0.689, 0.425)	-1.691 (-2.216, -1.165)	0.093 (-0.496, 0.682)	-1.465 (-2.023, -0.907)	-1.558 (-2.186, -0.931)	2.689	1.182	1.305	-5.412	-0.947	-0.467	-6.333	0.311	-5.17	-4.888	0.00758775	0.238211	0.19298	1.34199e-07	0.344481	0.640752	9.53131e-10	0.75584	4.45858e-07	1.7147e-06	49/64/20/47/29	-0.241 (0.828)	-0.371 (0.756)	-1.009 (0.976)	0.014 (0.709)	1.316 (0.562)	20.244	5.86692e-18	0.197 (-0.075, 0.468)	0.314 (0.068, 0.56)	0.956 (0.558, 1.355)	0.021 (-0.254, 0.296)	-1.302 (-1.638, -0.965)	0.117 (-0.204, 0.438)	0.759 (0.312, 1.206)	-0.176 (-0.521, 0.17)	-1.499 (-1.895, -1.102)	0.642 (0.209, 1.076)	-0.293 (-0.619, 0.033)	-1.616 (-1.994, -1.238)	-0.935 (-1.387, -0.483)	-2.258 (-2.751, -1.765)	-1.323 (-1.721, -0.925)	1.425	2.509	4.719	0.15	-7.607	0.718	3.34	-1	-7.431	2.914	-1.767	-8.403	-4.066	-9.009	-6.536	0.155105	0.0125144	3.31038e-06	0.880689	2.14337e-13	0.47337	0.000919907	0.317827	6.919e-13	0.00377463	0.0779712	8.35601e-16	5.78804e-05	9.55798e-18	1.99197e-10
F3	P13726	173/125/115/22/74/54	0.369 (0.847)	0.36 (0.978)	-0.139 (0.912)	-0.087 (1.229)	-0.204 (1.007)	5.486	6.10799e-05	1	1	0	0	0	0	0	0	0	0	1	0	1	126.067	6.3	2.96	0.166667	2.75	91.1919	4.55718	2.14115	0.12056	1.98925	astro	Fib1; Fib3	Fib1; Fib2; Fib3	Perivascular Fibroblast				-0.369 (-0.599, -0.14)	-0.361 (-0.596, -0.125)	0.139 (-0.304, 0.582)	0.086 (-0.186, 0.358)	0.204 (-0.101, 0.509)	0.009 (-0.244, 0.262)	0.508 (0.056, 0.96)	0.456 (0.169, 0.743)	0.573 (0.255, 0.892)	0.499 (0.044, 0.955)	0.447 (0.155, 0.738)	0.565 (0.242, 0.887)	-0.053 (-0.528, 0.423)	0.065 (-0.43, 0.56)	0.118 (-0.232, 0.468)	-3.159	-3.009	0.616	0.623	1.314	0.068	2.207	3.119	3.535	2.155	3.01	3.436	-0.217	0.259	0.66	0.00166701	0.00273629	0.538429	0.533409	0.189552	0.945739	0.0277374	0.00191022	0.000442001	0.0316101	0.00272672	0.00063438	0.828042	0.796014	0.509298		0.00190798	0.00716048	0.546494	0.521826	0.170549	0.786687	0.0293165	0.00202527	0.000428066	0.0451576	0.0055199	0.0011385	0.843832	0.761329	0.483872	44/28/14/7	0.396 (0.876)	0.517 (0.914)	-0.857 (1.227)	-0.432 (1.356)	6.099	0.000105081	-0.428 (-0.766, -0.091)	-0.492 (-0.906, -0.077)	0.838 (0.291, 1.385)	0.444 (-0.313, 1.201)	-0.063 (-0.548, 0.421)	1.266 (0.664, 1.869)	0.873 (0.069, 1.677)	1.33 (0.681, 1.978)	0.936 (0.097, 1.775)	-0.394 (-1.305, 0.518)	-2.497	-2.334	3.017	1.156	-0.258	4.139	2.138	4.035	2.197	-0.851	0.0131303	0.0203625	0.00280818	0.248685	0.796988	4.72122e-05	0.0334882	7.20009e-05	0.028931	0.39581	4/33/3/25/3/13/1/18	0.38 (0.92)	0.523 (0.86)	-0.12 (0.898)	-0.094 (0.733)	2.594	0.0370538	-0.37 (-0.728, -0.011)	-0.491 (-0.902, -0.081)	0.168 (-0.379, 0.715)	0.136 (-0.335, 0.607)	-0.121 (-0.627, 0.384)	0.538 (-0.082, 1.158)	0.506 (-0.049, 1.061)	0.659 (0.006, 1.313)	0.628 (0.035, 1.22)	-0.032 (-0.718, 0.655)	-2.032	-2.357	0.606	0.569	-0.473	1.708	1.796	1.987	2.086	-0.091	0.0432103	0.0192033	0.54533	0.569661	0.636628	0.0888048	0.073718	0.0479555	0.0379278	0.927228	1/48/2/62/0/20/0/47/0/29	0.337 (0.784)	0.224 (1.042)	-0.122 (0.937)	0.152 (1.234)	-0.218 (1.085)	1.697	0.134339	-0.334 (-0.664, -0.005)	-0.203 (-0.504, 0.097)	0.116 (-0.361, 0.593)	-0.156 (-0.486, 0.175)	0.228 (-0.175, 0.631)	0.131 (-0.256, 0.518)	0.45 (-0.084, 0.985)	0.179 (-0.235, 0.593)	0.562 (0.088, 1.037)	0.319 (-0.199, 0.838)	0.048 (-0.344, 0.439)	0.431 (-0.022, 0.885)	-0.272 (-0.811, 0.268)	0.112 (-0.476, 0.7)	0.384 (-0.091, 0.858)	-1.997	-1.332	0.478	-0.927	1.112	0.665	1.656	0.849	2.331	1.21	0.24	1.871	-0.99	0.375	1.59	0.0465959	0.18376	0.633026	0.354764	0.266762	0.506379	0.0986094	0.396679	0.0203082	0.226955	0.810686	0.0621128	0.322752	0.707657	0.112643
F5	P12259	187/137/124/24/78/56	-0.065 (0.864)	-0.531 (0.904)	-0.345 (1.306)	1.062 (0.806)	-0.321 (0.881)	30.446	1.2656e-27	0	0	0	1	0	0	1	0	0	1	4	1	1	0.108333	0.4	0.1	0.1	0.1	13.4021	49.4845	12.3711	12.3711	12.3711	neuron	NA						0.07 (-0.135, 0.275)	0.535 (0.324, 0.747)	0.35 (-0.046, 0.745)	-1.057 (-1.303, -0.811)	0.325 (0.047, 0.604)	0.465 (0.239, 0.692)	0.28 (-0.124, 0.684)	-1.127 (-1.386, -0.868)	0.255 (-0.034, 0.545)	-0.186 (-0.593, 0.221)	-1.593 (-1.856, -1.329)	-0.21 (-0.504, 0.084)	-1.407 (-1.833, -0.98)	-0.024 (-0.47, 0.421)	1.383 (1.063, 1.702)	0.669	4.973	1.734	-8.436	2.298	4.039	1.359	-8.547	1.732	-0.897	-11.853	-1.403	-6.482	-0.106	8.49	0.503734	8.63085e-07	0.0834425	2.45554e-16	0.0219234	6.06143e-05	0.17465	1.04801e-16	0.0837191	0.370342	2.8753e-29	0.161137	1.8904e-10	0.915301	1.61931e-16		0.450704	3.29323e-05	0.0646094	3.29243e-17	0.0575596	0.00115301	0.15255	1.35095e-17	0.19993	0.676646	3.15843e-27	0.20936	4.10171e-11	0.650913	4.93048e-16	51/32/15/8	0.129 (0.861)	-0.737 (0.935)	1.238 (0.635)	0.055 (1.41)	9.338	4.1743e-07	-0.11 (-0.403, 0.183)	0.542 (0.18, 0.903)	-1.232 (-1.723, -0.741)	-0.152 (-0.813, 0.509)	0.651 (0.231, 1.071)	-1.122 (-1.659, -0.585)	-0.042 (-0.742, 0.657)	-1.773 (-2.351, -1.196)	-0.694 (-1.42, 0.033)	1.08 (0.278, 1.882)	-0.737	2.951	-4.938	-0.453	3.05	-4.115	-0.119	-6.048	-1.88	2.65	0.461584	0.00342569	1.34195e-06	0.650952	0.00250557	5.07864e-05	0.905148	4.57816e-09	0.0611137	0.00850534	37/28/16/19	-0.417 (0.813)	-0.502 (1.047)	1.197 (0.797)	-0.122 (0.596)	10.577	5.39027e-08	0.416 (0.09, 0.742)	0.394 (0.02, 0.769)	-1.277 (-1.754, -0.8)	0.031 (-0.41, 0.472)	-0.022 (-0.481, 0.438)	-1.693 (-2.239, -1.146)	-0.385 (-0.901, 0.13)	-1.671 (-2.249, -1.093)	-0.364 (-0.911, 0.184)	1.307 (0.692, 1.923)	2.509	2.073	-5.27	0.137	-0.093	-6.097	-1.472	-5.692	-1.308	4.181	0.0126609	0.0390792	2.73442e-07	0.891361	0.925875	3.57279e-09	0.142168	3.15949e-08	0.191871	3.8842e-05	49/64/20/47/29	-0.002 (0.841)	-0.44 (0.816)	-0.291 (1.352)	0.96 (0.854)	-0.555 (0.823)	15.083	1.51831e-13	0.04 (-0.252, 0.331)	0.411 (0.147, 0.675)	0.379 (-0.048, 0.807)	-0.959 (-1.253, -0.664)	0.507 (0.146, 0.868)	0.371 (0.027, 0.715)	0.339 (-0.14, 0.819)	-0.999 (-1.369, -0.628)	0.467 (0.041, 0.892)	-0.032 (-0.497, 0.433)	-1.37 (-1.719, -1.02)	0.096 (-0.31, 0.501)	-1.338 (-1.823, -0.853)	0.128 (-0.401, 0.657)	1.465 (1.038, 1.893)	0.27	3.064	1.744	-6.392	2.76	2.122	1.39	-5.293	2.158	-0.136	-7.704	0.464	-5.42	0.475	6.747	0.787633	0.00233624	0.0819472	4.71329e-10	0.0060506	0.0344373	0.165238	2.01362e-07	0.0315633	0.892273	1.11308e-13	0.64311	1.0474e-07	0.63511	5.50195e-11
F7	P08709	187/137/124/24/78/56	-0.304 (0.967)	-0.368 (0.92)	-1.005 (1.17)	0.211 (1.03)	0.811 (1.345)	17.23	5.9941e-16	0	0	0	0	1	1	1	1	0	0	5	1	0	0.1	0.2	0.1	0.1	0.15	15.3846	30.7692	15.3846	15.3846	23.0769	NS	NA						0.322 (0.096, 0.549)	0.386 (0.153, 0.619)	1.023 (0.587, 1.46)	-0.193 (-0.464, 0.078)	-0.793 (-1.1, -0.486)	0.064 (-0.186, 0.313)	0.701 (0.255, 1.146)	-0.515 (-0.801, -0.23)	-1.115 (-1.435, -0.796)	0.637 (0.188, 1.086)	-0.579 (-0.87, -0.288)	-1.179 (-1.503, -0.855)	-1.216 (-1.686, -0.746)	-1.816 (-2.307, -1.325)	-0.6 (-0.953, -0.247)	2.796	3.25	4.603	-1.396	-5.077	0.5	3.089	-3.543	-6.858	2.788	-3.906	-7.141	-5.082	-7.261	-3.341	0.00534553	0.00121947	5.08747e-06	0.163262	5.11902e-07	0.617297	0.00209786	0.000426462	1.73581e-11	0.00547593	0.000104411	2.68446e-12	5.00401e-07	1.19861e-12	0.000885134		0.00712089	0.00101564	7.0598e-06	0.178276	1.15504e-06	0.49435	0.00223439	0.000690876	9.54037e-11	0.00830926	0.000106052	5.99117e-12	8.30785e-07	4.17548e-12	0.00121756	51/32/15/8	-0.242 (1.037)	-0.363 (0.962)	0.49 (1.055)	0.94 (2.68)	3.819	0.00484373	0.237 (-0.103, 0.576)	0.435 (0.016, 0.854)	-0.484 (-1.054, 0.086)	-0.878 (-1.645, -0.111)	0.198 (-0.289, 0.686)	-0.72 (-1.343, -0.097)	-1.115 (-1.927, -0.303)	-0.919 (-1.588, -0.249)	-1.313 (-2.156, -0.47)	-0.395 (-1.325, 0.536)	1.37	2.042	-1.671	-2.254	0.8	-2.276	-2.703	-2.699	-3.067	-0.834	0.171858	0.0420537	0.0957947	0.0249508	0.424188	0.0236103	0.0072835	0.00735864	0.00236743	0.404878	37/28/16/19	-0.493 (0.937)	-0.393 (0.73)	0.193 (1.434)	0.899 (0.827)	7.102	1.84969e-05	0.511 (0.159, 0.862)	0.401 (-0.002, 0.804)	-0.163 (-0.677, 0.35)	-0.872 (-1.347, -0.397)	-0.11 (-0.604, 0.385)	-0.674 (-1.262, -0.085)	-1.382 (-1.937, -0.827)	-0.564 (-1.187, 0.058)	-1.273 (-1.862, -0.684)	-0.708 (-1.371, -0.046)	2.86	1.957	-0.626	-3.614	-0.436	-2.254	-4.903	-1.785	-4.252	-2.104	0.00455787	0.0512836	0.531572	0.000356932	0.663031	0.0249456	1.59947e-06	0.0753069	2.88807e-05	0.0362555	49/64/20/47/29	-0.227 (0.912)	-0.359 (0.985)	-0.973 (1.157)	0.128 (0.857)	0.717 (1.14)	8.476	1.25351e-07	0.234 (-0.081, 0.549)	0.378 (0.093, 0.663)	0.97 (0.508, 1.432)	-0.108 (-0.426, 0.211)	-0.689 (-1.079, -0.299)	0.144 (-0.228, 0.516)	0.736 (0.217, 1.254)	-0.342 (-0.743, 0.059)	-0.923 (-1.383, -0.464)	0.592 (0.089, 1.094)	-0.486 (-0.863, -0.108)	-1.067 (-1.506, -0.629)	-1.078 (-1.602, -0.553)	-1.659 (-2.231, -1.088)	-0.582 (-1.043, -0.12)	1.462	2.607	4.128	-0.663	-3.472	0.761	2.79	-1.676	-3.948	2.315	-2.527	-4.786	-4.04	-5.708	-2.478	0.144596	0.009488	4.47769e-05	0.5075	0.000573869	0.446996	0.00552427	0.0944741	9.3472e-05	0.0211196	0.0118885	2.41911e-06	6.44706e-05	2.27402e-08	0.0136313
F9	P00740	187/137/124/24/78/56	-0.423 (0.868)	-0.399 (0.988)	-0.717 (0.824)	0.27 (0.906)	1.32 (1.07)	34.898	2.35459e-31	0	0	0	0	1	1	1	1	0	0	5	1	0	0.1	0.1	0.1	0.1	0.1	20	20	20	20	20	BD	NA						0.441 (0.23, 0.652)	0.417 (0.2, 0.634)	0.736 (0.329, 1.142)	-0.252 (-0.504, 0.001)	-1.302 (-1.587, -1.017)	-0.024 (-0.256, 0.208)	0.294 (-0.12, 0.709)	-0.693 (-0.959, -0.427)	-1.743 (-2.04, -1.446)	0.318 (-0.099, 0.736)	-0.669 (-0.94, -0.398)	-1.719 (-2.021, -1.418)	-0.987 (-1.425, -0.55)	-2.038 (-2.495, -1.58)	-1.05 (-1.378, -0.722)	4.111	3.776	3.556	-1.958	-8.959	-0.202	1.395	-5.12	-11.52	1.496	-4.852	-11.193	-4.433	-8.754	-6.286	4.48025e-05	0.000175229	0.000406532	0.050725	4.09524e-18	0.839825	0.16361	4.12117e-07	7.01737e-28	0.135086	1.56065e-06	1.52633e-26	1.10295e-05	2.08546e-17	6.28755e-10		0.000238814	0.000557628	0.0010143	0.0693711	3.18121e-17	0.956751	0.176143	4.18529e-06	2.17537e-25	0.171956	9.32284e-06	1.40743e-24	4.47569e-05	4.79669e-16	1.10742e-09	51/32/15/8	-0.53 (0.889)	-0.513 (0.893)	0.118 (1.144)	1.54 (2.149)	8.627	1.38093e-06	0.464 (0.15, 0.779)	0.557 (0.169, 0.944)	-0.146 (-0.673, 0.38)	-1.44 (-2.15, -0.731)	0.092 (-0.359, 0.543)	-0.611 (-1.187, -0.035)	-1.905 (-2.655, -1.154)	-0.703 (-1.322, -0.084)	-1.997 (-2.776, -1.218)	-1.294 (-2.155, -0.433)	2.909	2.827	-0.547	-3.998	0.402	-2.088	-4.995	-2.235	-5.045	-2.959	0.00390756	0.00502476	0.584617	8.14752e-05	0.687793	0.0377253	1.02638e-06	0.0262115	8.08311e-07	0.00334808	37/28/16/19	-0.387 (0.719)	-0.384 (1.149)	0.234 (0.859)	1.227 (0.944)	9.294	4.58149e-07	0.405 (0.064, 0.746)	0.365 (-0.026, 0.756)	-0.147 (-0.645, 0.351)	-1.149 (-1.609, -0.688)	-0.04 (-0.52, 0.44)	-0.552 (-1.123, 0.019)	-1.554 (-2.092, -1.016)	-0.512 (-1.116, 0.091)	-1.514 (-2.085, -0.943)	-1.002 (-1.644, -0.359)	2.34	1.839	-0.581	-4.911	-0.163	-1.904	-5.683	-1.671	-5.216	-3.068	0.0200036	0.0669975	0.561699	1.54309e-06	0.870268	0.0579123	3.31345e-08	0.0958568	3.56194e-07	0.00236396	49/64/20/47/29	-0.339 (0.949)	-0.349 (0.969)	-0.659 (0.81)	0.331 (0.85)	1.321 (0.709)	16.038	2.24168e-14	0.293 (0.001, 0.586)	0.32 (0.056, 0.585)	0.586 (0.157, 1.015)	-0.295 (-0.591, 0.001)	-1.282 (-1.644, -0.919)	0.027 (-0.318, 0.372)	0.292 (-0.189, 0.774)	-0.588 (-0.961, -0.216)	-1.575 (-2.003, -1.148)	0.266 (-0.201, 0.732)	-0.615 (-0.966, -0.264)	-1.602 (-2.01, -1.195)	-0.881 (-1.368, -0.394)	-1.868 (-2.399, -1.337)	-0.987 (-1.416, -0.558)	1.972	2.378	2.685	-1.958	-6.953	0.153	1.194	-3.107	-7.251	1.118	-3.447	-7.735	-3.555	-6.917	-4.527	0.0493404	0.0178804	0.00757404	0.0509384	1.5282e-11	0.878086	0.233194	0.00203222	2.26018e-12	0.264221	0.000629468	9.0062e-14	0.000424903	1.90833e-11	7.97361e-06
FABP1	P07148	176/133/117/24/76/52	-0.374 (0.929)	-0.118 (0.995)	-0.67 (1.021)	0 (1.048)	0.459 (1.091)	7.461	8.52419e-07	0	0	0	0	1	1	0	1	0	0	5	0	0	0.225	0.1	0.24	0.1	0.1	29.4118	13.0719	31.3725	13.0719	13.0719	NS	NA						0.396 (0.17, 0.622)	0.14 (-0.095, 0.375)	0.692 (0.264, 1.12)	0.021 (-0.248, 0.291)	-0.437 (-0.748, -0.127)	-0.256 (-0.505, -0.007)	0.296 (-0.14, 0.732)	-0.374 (-0.657, -0.092)	-0.833 (-1.155, -0.512)	0.552 (0.111, 0.992)	-0.119 (-0.408, 0.171)	-0.577 (-0.905, -0.25)	-0.67 (-1.131, -0.21)	-1.129 (-1.614, -0.644)	-0.459 (-0.813, -0.105)	3.441	1.173	3.176	0.156	-2.767	-2.016	1.333	-2.6	-5.088	2.459	-0.804	-3.46	-2.859	-4.57	-2.546	0.000621901	0.241454	0.00157606	0.875883	0.00583293	0.0443103	0.183046	0.00955634	4.9157e-07	0.0142107	0.421839	0.000580344	0.00439791	5.97545e-06	0.0111486		0.00131238	0.0770387	0.00255735	0.720029	0.0195789	0.221713	0.19521	0.0256828	8.03588e-06	0.0487761	0.265274	0.000521721	0.00949655	3.70553e-05	0.0200636	48/31/15/7	-0.348 (1.043)	0.032 (1.138)	-0.008 (1.024)	0.709 (0.769)	1.751	0.139144	0.318 (-0.004, 0.64)	0.148 (-0.245, 0.54)	0.002 (-0.523, 0.527)	-0.589 (-1.341, 0.164)	-0.17 (-0.629, 0.288)	-0.316 (-0.893, 0.261)	-0.906 (-1.699, -0.113)	-0.146 (-0.765, 0.474)	-0.736 (-1.556, 0.083)	-0.59 (-1.485, 0.304)	1.942	0.741	0.007	-1.54	-0.73	-1.078	-2.251	-0.463	-1.769	-1.3	0.053237	0.459549	0.994331	0.12469	0.465976	0.282082	0.025217	0.643442	0.0780153	0.194758	1/36/2/26/0/16/3/16	-0.348 (0.902)	-0.045 (0.979)	-0.14 (1.044)	0.64 (0.958)	2.736	0.0293525	0.368 (0.017, 0.719)	0.155 (-0.255, 0.565)	0.237 (-0.269, 0.743)	-0.538 (-1.043, -0.033)	-0.213 (-0.712, 0.286)	-0.131 (-0.712, 0.45)	-0.905 (-1.486, -0.325)	0.082 (-0.537, 0.701)	-0.693 (-1.308, -0.077)	-0.775 (-1.453, -0.096)	2.062	0.743	0.921	-2.098	-0.84	-0.443	-3.073	0.261	-2.214	-2.247	0.0402055	0.457914	0.357784	0.0368859	0.40182	0.657942	0.00234021	0.794295	0.027705	0.0254963	0/49/4/60/0/20/2/45/0/29	-0.419 (0.844)	-0.228 (0.925)	-0.692 (1.059)	0.053 (1.076)	0.299 (1.22)	3.507	0.00413484	0.404 (0.09, 0.719)	0.274 (-0.018, 0.565)	0.629 (0.17, 1.088)	-0.021 (-0.344, 0.302)	-0.229 (-0.617, 0.16)	-0.131 (-0.504, 0.243)	0.225 (-0.289, 0.738)	-0.425 (-0.827, -0.024)	-0.633 (-1.089, -0.177)	0.356 (-0.146, 0.858)	-0.295 (-0.678, 0.089)	-0.502 (-0.941, -0.063)	-0.65 (-1.173, -0.127)	-0.858 (-1.424, -0.292)	-0.208 (-0.668, 0.253)	2.531	1.845	2.695	-0.128	-1.158	-0.689	0.861	-2.083	-2.732	1.394	-1.509	-2.25	-2.444	-2.979	-0.886	0.0117835	0.0658005	0.00735665	0.898318	0.24765	0.491139	0.389692	0.0379508	0.0065974	0.164068	0.132268	0.0250307	0.0149757	0.00308304	0.37644
FABP3	P05413	187/137/124/24/78/56	0.919 (1.121)	1.844 (1)	1.978 (1.276)	0.479 (1.161)	0.997 (0.954)	53.315	8.62029e-46	1	1	1	1	1	0	0	0	0	0	3	1	0	0.691667	27.7	2.88	0.733333	0.25	2.14437	85.8782	8.92885	2.27355	0.775074	neuron	NA						-0.913 (-1.147, -0.68)	-1.839 (-2.079, -1.598)	-1.972 (-2.423, -1.522)	-0.473 (-0.753, -0.193)	-0.992 (-1.308, -0.675)	-0.925 (-1.183, -0.668)	-1.059 (-1.519, -0.599)	0.441 (0.146, 0.735)	-0.078 (-0.408, 0.251)	-0.134 (-0.597, 0.33)	1.366 (1.066, 1.666)	0.847 (0.512, 1.182)	1.499 (1.014, 1.985)	0.981 (0.474, 1.488)	-0.519 (-0.883, -0.155)	-7.676	-15.003	-8.596	-3.315	-6.152	-7.054	-4.522	2.936	-0.466	-0.566	8.932	4.971	6.07	3.798	-2.8	6.69365e-14	1.93049e-43	7.18569e-17	0.000972604	1.39784e-09	4.80974e-12	7.39481e-06	0.00345434	0.641272	0.571592	5.11246e-18	8.68594e-07	2.26245e-09	0.000160676	0.00528021		1.46997e-14	1.59356e-39	9.15613e-18	0.00118882	1.12775e-08	7.08017e-10	3.74053e-06	0.00160158	0.971487	0.273577	2.30109e-16	1.4208e-06	4.42588e-10	2.67708e-05	0.0110825	51/32/15/8	0.488 (0.891)	1.37 (0.857)	-0.516 (1.044)	0.515 (1.5)	13.144	7.66954e-10	-0.513 (-0.797, -0.23)	-1.074 (-1.424, -0.725)	0.513 (0.037, 0.989)	-0.353 (-0.994, 0.287)	-0.561 (-0.968, -0.154)	1.027 (0.507, 1.547)	0.16 (-0.518, 0.838)	1.588 (1.028, 2.147)	0.721 (0.018, 1.425)	-0.866 (-1.644, -0.089)	-3.562	-6.045	2.123	-1.086	-2.712	3.885	0.465	5.589	2.018	-2.195	0.000430535	4.66207e-09	0.0345869	0.278361	0.00710001	0.00012708	0.642122	5.33864e-08	0.0445534	0.0290019	37/28/16/19	0.783 (1.325)	1.703 (0.929)	0.506 (1.016)	0.753 (0.779)	17.733	5.4666e-13	-0.769 (-1.111, -0.426)	-1.514 (-1.907, -1.121)	-0.384 (-0.885, 0.117)	-0.611 (-1.074, -0.148)	-0.745 (-1.227, -0.263)	0.385 (-0.189, 0.958)	0.158 (-0.383, 0.699)	1.13 (0.523, 1.736)	0.903 (0.328, 1.477)	-0.227 (-0.873, 0.419)	-4.417	-7.583	-1.51	-2.599	-3.04	1.32	0.573	3.667	3.093	-0.692	1.42923e-05	5.00397e-13	0.132285	0.00984417	0.00258553	0.18776	0.56693	0.000293802	0.00217836	0.489254	49/64/20/47/29	1.471 (0.944)	2.144 (1.003)	1.968 (1.363)	0.786 (1.082)	1.29 (0.8)	58.4	3.10776e-45	-1.488 (-1.797, -1.178)	-2.076 (-2.356, -1.796)	-2.043 (-2.497, -1.589)	-0.782 (-1.095, -0.469)	-1.221 (-1.604, -0.838)	-0.589 (-0.954, -0.224)	-0.555 (-1.064, -0.046)	0.706 (0.312, 1.099)	0.266 (-0.185, 0.718)	0.033 (-0.46, 0.527)	1.294 (0.923, 1.665)	0.855 (0.424, 1.286)	1.261 (0.746, 1.776)	0.822 (0.261, 1.383)	-0.439 (-0.893, 0.014)	-9.456	-14.577	-8.855	-4.912	-6.266	-3.171	-2.145	3.526	1.16	0.132	6.861	3.905	4.816	2.879	-1.907	3.12608e-19	1.07841e-38	3.03621e-17	1.32896e-06	9.84251e-10	0.00164261	0.0325937	0.000471596	0.246735	0.894719	2.72253e-11	0.0001113	2.1069e-06	0.0042112	0.0572954
FABP4	P15090	169/119/111/24/65/54	-0.355 (0.913)	-0.383 (0.781)	-0.231 (0.974)	-0.024 (1.217)	0.173 (1.22)	4.374	0.00065305	0	0	0	0	0	1	1	0	0	0	5	0	1	0.1	1.1	0.1	0.1	0.2	6.25	68.75	6.25	6.25	12.5	neuron	NA						0.355 (0.121, 0.588)	0.383 (0.144, 0.621)	0.231 (-0.195, 0.657)	0.024 (-0.261, 0.309)	-0.173 (-0.478, 0.132)	0.028 (-0.23, 0.286)	-0.123 (-0.56, 0.314)	-0.33 (-0.632, -0.029)	-0.528 (-0.848, -0.207)	-0.151 (-0.591, 0.288)	-0.358 (-0.664, -0.053)	-0.556 (-0.88, -0.232)	-0.207 (-0.673, 0.26)	-0.404 (-0.883, 0.075)	-0.197 (-0.557, 0.162)	2.981	3.151	1.066	0.167	-1.113	0.214	-0.555	-2.155	-3.235	-0.677	-2.309	-3.369	-0.872	-1.657	-1.077	0.0030006	0.00171806	0.286786	0.867287	0.266305	0.830877	0.579161	0.0316095	0.00129358	0.498775	0.0213468	0.00080959	0.383806	0.098078	0.281861		0.000365496	6.54986e-06	0.153158	0.870275	0.22384	0.30395	0.595422	0.00867661	0.000203831	0.257115	0.000618505	7.63249e-06	0.227929	0.0419058	0.244465	45/26/14/8	-0.246 (0.819)	-0.167 (0.717)	-0.281 (0.745)	-0.327 (1.054)	2.103	0.0808503	0.332 (0.028, 0.635)	0.391 (0.002, 0.779)	0.31 (-0.187, 0.806)	0.334 (-0.312, 0.981)	0.059 (-0.388, 0.506)	-0.022 (-0.568, 0.524)	0.002 (-0.687, 0.692)	-0.081 (-0.679, 0.517)	-0.057 (-0.784, 0.67)	0.024 (-0.768, 0.817)	2.154	1.981	1.229	1.018	0.26	-0.079	0.007	-0.266	-0.153	0.061	0.0321587	0.0486487	0.22019	0.309766	0.79518	0.936941	0.994438	0.790083	0.878415	0.951669	6/31/2/26/2/14/1/18	-0.42 (0.992)	-0.231 (0.844)	-0.024 (2.053)	0.182 (0.883)	2.403	0.0503947	0.395 (0.005, 0.786)	0.439 (0.009, 0.868)	-0.071 (-0.631, 0.49)	-0.282 (-0.784, 0.221)	0.043 (-0.497, 0.583)	-0.466 (-1.113, 0.181)	-0.677 (-1.275, -0.079)	-0.509 (-1.183, 0.164)	-0.72 (-1.346, -0.095)	-0.211 (-0.923, 0.501)	1.995	2.011	-0.249	-1.105	0.158	-1.418	-2.231	-1.49	-2.268	-0.584	0.04715	0.0453843	0.80377	0.270378	0.87488	0.157354	0.0265741	0.137527	0.0241923	0.55975	6/43/5/59/0/20/10/37/1/28	-0.42 (0.956)	-0.545 (0.754)	-0.407 (0.831)	0.073 (0.937)	0.31 (1.431)	7.007	2.96053e-06	0.497 (0.173, 0.82)	0.637 (0.351, 0.924)	0.479 (0.032, 0.926)	-0.065 (-0.406, 0.276)	-0.311 (-0.696, 0.073)	0.14 (-0.238, 0.519)	-0.018 (-0.526, 0.491)	-0.561 (-0.984, -0.139)	-0.808 (-1.269, -0.348)	-0.158 (-0.647, 0.331)	-0.702 (-1.098, -0.306)	-0.949 (-1.382, -0.516)	-0.544 (-1.067, -0.021)	-0.79 (-1.346, -0.235)	-0.247 (-0.719, 0.225)	3.022	4.372	2.107	-0.373	-1.594	0.729	-0.069	-2.615	-3.453	-0.636	-3.485	-4.31	-2.045	-2.8	-1.028	0.00269903	1.62717e-05	0.0358541	0.709299	0.11175	0.46634	0.945319	0.00931327	0.000621714	0.525317	0.000554816	2.1295e-05	0.0415736	0.00538769	0.304766
FABP5	Q01469	187/137/124/24/78/56	-0.038 (0.822)	0.129 (0.436)	1.136 (2.271)	0.114 (0.608)	-0.083 (0.958)	7.545	6.94965e-07	0	0	1	0	0	0	0	0	0	0	3	1	1	1.54167	1.8	0.74	0.933333	0.4	28.4703	33.241	13.6657	17.2361	7.38689	NS	NA						0.046 (-0.156, 0.248)	-0.121 (-0.329, 0.087)	-1.128 (-1.517, -0.739)	-0.106 (-0.348, 0.136)	0.092 (-0.182, 0.365)	-0.167 (-0.389, 0.056)	-1.174 (-1.571, -0.777)	-0.152 (-0.406, 0.103)	0.046 (-0.239, 0.33)	-1.007 (-1.407, -0.607)	0.015 (-0.245, 0.274)	0.212 (-0.077, 0.501)	1.022 (0.603, 1.441)	1.22 (0.782, 1.657)	0.198 (-0.117, 0.512)	0.447	-1.141	-5.695	-0.861	0.658	-1.471	-5.807	-1.172	0.315	-4.944	0.111	1.443	4.793	5.472	1.235	0.655351	0.254242	1.93522e-08	0.38952	0.510838	0.141703	1.03111e-08	0.241529	0.752674	9.92612e-07	0.911362	0.149438	2.07752e-06	6.54606e-08	0.217356		0.471579	0.454068	4.71356e-08	0.345894	0.589423	0.176047	1.06337e-08	0.144476	0.99421	8.80908e-07	0.793553	0.292934	5.40206e-06	2.28782e-07	0.232097	51/32/15/8	-0.198 (0.941)	0.157 (0.469)	0.09 (0.739)	-0.019 (0.852)	0.862	0.487448	0.242 (-0.053, 0.537)	-0.094 (-0.458, 0.269)	-0.06 (-0.554, 0.435)	0.021 (-0.644, 0.687)	-0.336 (-0.759, 0.087)	-0.302 (-0.843, 0.239)	-0.221 (-0.925, 0.484)	0.034 (-0.547, 0.615)	0.116 (-0.616, 0.847)	0.081 (-0.726, 0.889)	1.616	-0.51	-0.238	0.063	-1.564	-1.099	-0.617	0.116	0.311	0.198	0.107248	0.610614	0.811721	0.949663	0.118954	0.272489	0.537902	0.907642	0.756001	0.843184	37/28/16/19	0.03 (0.767)	-0.023 (0.404)	0.14 (0.522)	0.056 (1.345)	0.134	0.969773	-0.022 (-0.357, 0.312)	0.03 (-0.354, 0.413)	-0.159 (-0.647, 0.33)	-0.074 (-0.526, 0.378)	0.052 (-0.419, 0.523)	-0.136 (-0.696, 0.424)	-0.051 (-0.579, 0.477)	-0.188 (-0.781, 0.404)	-0.104 (-0.664, 0.457)	0.085 (-0.546, 0.716)	-0.132	0.153	-0.639	-0.321	0.218	-0.479	-0.191	-0.626	-0.363	0.265	0.895051	0.878427	0.523467	0.748484	0.827201	0.63257	0.848656	0.531535	0.716568	0.791176	49/64/20/47/29	0.078 (0.712)	0.181 (0.424)	0.916 (2)	0.113 (0.603)	-0.193 (0.658)	3.836	0.00209867	-0.039 (-0.329, 0.252)	-0.14 (-0.403, 0.123)	-0.87 (-1.296, -0.445)	-0.114 (-0.408, 0.179)	0.199 (-0.161, 0.558)	-0.101 (-0.444, 0.241)	-0.832 (-1.309, -0.354)	-0.076 (-0.445, 0.293)	0.237 (-0.186, 0.661)	-0.73 (-1.193, -0.267)	0.025 (-0.323, 0.373)	0.339 (-0.065, 0.743)	0.756 (0.273, 1.239)	1.069 (0.542, 1.596)	0.313 (-0.112, 0.738)	-0.261	-1.046	-4.019	-0.766	1.088	-0.581	-3.423	-0.404	1.102	-3.101	0.143	1.649	3.075	3.992	1.449	0.794061	0.296034	7.0082e-05	0.443892	0.277481	0.561279	0.000685251	0.686426	0.271205	0.00207141	0.886017	0.100043	0.00225172	7.84682e-05	0.148213
FABP6	P51161	40/28/31/9/20/11	-0.252 (0.619)	0.139 (1.034)	-0.793 (0.979)	0.027 (1.102)	0.891 (0.749)	3.79	0.0030594	0	0	0	0	1	0	0	1	0	0	5	0	0	0.108333	1	0.36	0.1	0.2	6.1263	56.5504	20.3582	5.65504	11.3101	neuron	NA						0.252 (-0.207, 0.71)	-0.139 (-0.585, 0.306)	0.793 (0.106, 1.48)	-0.027 (-0.537, 0.482)	-0.891 (-1.525, -0.257)	-0.391 (-0.876, 0.094)	0.541 (-0.172, 1.254)	-0.279 (-0.824, 0.266)	-1.143 (-1.805, -0.48)	0.932 (0.227, 1.637)	0.112 (-0.422, 0.646)	-0.752 (-1.405, -0.098)	-0.82 (-1.567, -0.073)	-1.684 (-2.521, -0.847)	-0.864 (-1.562, -0.165)	1.085	-0.619	2.284	-0.106	-2.781	-1.594	1.501	-1.013	-3.413	2.616	0.415	-2.276	-2.171	-3.981	-2.445	0.279781	0.53703	0.0239798	0.915566	0.0061997	0.113376	0.135765	0.313032	0.000853048	0.00992007	0.678852	0.0244328	0.031672	0.000112231	0.0157892		0.394871	0.295444	0.03373	0.896854	0.00506521	0.0757385	0.131338	0.401999	0.00114751	0.00684153	0.444645	0.04335	0.0421589	0.000155219	0.0132892	NA	NA	NA	NA	NA	NA	NA	NA	NA	NA	NA	NA	NA	NA	NA	NA	NA	NA	NA	NA	NA	NA	NA	NA	NA	NA	NA	NA	NA	NA	NA	NA	NA	NA	NA	NA	NA	11/8/6/3	NA	NA	NA	NA	NA	NA	NA	NA	NA	NA	NA	NA	NA	NA	NA	NA	NA	NA	NA	NA	NA	NA	NA	NA	NA	NA	NA	NA	NA	NA	NA	NA	NA	NA	NA	NA	44/5/50/14/13/7/36/11/24/5	0.051 (0.71)	0.716 (0.906)	-0.898 (0.969)	-0.111 (0.811)	0.782 (0.795)	3.488	0.00693065	-0.033 (-0.918, 0.852)	-0.774 (-1.353, -0.194)	0.805 (0.027, 1.583)	0.046 (-0.592, 0.685)	-0.801 (-1.681, 0.078)	-0.741 (-1.717, 0.235)	0.838 (-0.279, 1.955)	0.079 (-0.927, 1.085)	-0.768 (-1.946, 0.409)	1.579 (0.711, 2.446)	0.82 (0.071, 1.569)	-0.027 (-0.994, 0.939)	-0.759 (-1.674, 0.157)	-1.606 (-2.702, -0.51)	-0.847 (-1.85, 0.155)	-0.074	-2.659	2.062	0.144	-1.815	-1.513	1.495	0.157	-1.3	3.626	2.181	-0.057	-1.652	-2.92	-1.684	0.941469	0.00958847	0.042704	0.885507	0.0735431	0.134428	0.139232	0.876013	0.197545	0.000526249	0.032398	0.955066	0.10283	0.00463176	0.096466
FABP7	O15540	156/114/107/22/61/48	0.36 (0.859)	0.598 (0.821)	0.79 (0.947)	0.114 (0.927)	0.307 (0.872)	7.44	9.52489e-07	1	1	1	0	1	0	0	0	0	0	3	0	0	37.9083	13.2	34.88	0.9	2.25	42.5275	14.8084	39.1302	1.00967	2.52417	astro	NA						-0.356 (-0.577, -0.136)	-0.594 (-0.819, -0.37)	-0.786 (-1.194, -0.379)	-0.11 (-0.38, 0.16)	-0.304 (-0.599, -0.008)	-0.238 (-0.479, 0.003)	-0.43 (-0.847, -0.013)	0.246 (-0.038, 0.53)	0.053 (-0.255, 0.361)	-0.192 (-0.611, 0.227)	0.484 (0.197, 0.771)	0.29 (-0.021, 0.601)	0.676 (0.231, 1.121)	0.483 (0.022, 0.943)	-0.194 (-0.539, 0.152)	-3.174	-5.196	-3.789	-0.8	-2.02	-1.94	-2.027	1.703	0.335	-0.9	3.312	1.835	2.984	2.057	-1.101	0.00159837	2.97312e-07	0.000169463	0.423925	0.0439383	0.052933	0.0432333	0.0891617	0.73771	0.368322	0.000994061	0.0670891	0.0029836	0.0402134	0.271208		0.00236891	4.98931e-06	0.000223765	0.400651	0.0497575	0.117016	0.0433989	0.117159	0.762638	0.275331	0.00454622	0.129093	0.0040483	0.0436847	0.304809	36/29/10/6	0.127 (0.793)	0.673 (0.925)	-0.101 (1.095)	0.008 (1.216)	2.235	0.0660291	-0.1 (-0.458, 0.258)	-0.592 (-0.993, -0.191)	0.119 (-0.507, 0.744)	-0.021 (-0.819, 0.776)	-0.492 (-0.979, -0.005)	0.219 (-0.467, 0.905)	0.079 (-0.77, 0.928)	0.711 (0.002, 1.419)	0.571 (-0.298, 1.439)	-0.14 (-1.131, 0.851)	-0.552	-2.911	0.373	-0.053	-1.989	0.629	0.183	1.976	1.295	-0.278	0.581598	0.0039628	0.709194	0.958028	0.047847	0.530053	0.854713	0.0493127	0.196564	0.781138	6/31/4/24/5/11/3/16	0.309 (0.813)	0.626 (0.761)	0.423 (1)	0.157 (0.833)	2.735	0.0297095	-0.309 (-0.676, 0.058)	-0.588 (-1.003, -0.173)	-0.473 (-1.061, 0.115)	-0.187 (-0.681, 0.307)	-0.279 (-0.79, 0.232)	-0.164 (-0.823, 0.495)	0.122 (-0.455, 0.699)	0.115 (-0.573, 0.804)	0.401 (-0.208, 1.009)	0.286 (-0.446, 1.017)	-1.659	-2.795	-1.584	-0.747	-1.075	-0.49	0.416	0.33	1.298	0.769	0.0984173	0.00563334	0.11454	0.455613	0.28358	0.624878	0.678027	0.741965	0.195698	0.442453	2/47/10/54/0/20/7/40/3/26	0.572 (0.902)	0.545 (0.799)	0.708 (0.861)	0.082 (0.866)	0.469 (0.809)	5.279	0.000110565	-0.544 (-0.846, -0.242)	-0.496 (-0.783, -0.208)	-0.679 (-1.11, -0.247)	-0.093 (-0.414, 0.227)	-0.452 (-0.836, -0.069)	0.049 (-0.313, 0.41)	-0.135 (-0.617, 0.348)	0.451 (0.06, 0.842)	0.092 (-0.352, 0.535)	-0.183 (-0.659, 0.292)	0.402 (0.022, 0.782)	0.043 (-0.389, 0.475)	0.585 (0.087, 1.084)	0.227 (-0.314, 0.767)	-0.359 (-0.815, 0.097)	-3.543	-3.388	-3.095	-0.574	-2.323	0.264	-0.55	2.267	0.407	-0.759	2.081	0.196	2.312	0.824	-1.55	0.000450943	0.000787428	0.00213396	0.566215	0.0207659	0.791972	0.582685	0.0240098	0.684626	0.448308	0.0382204	0.844531	0.0213741	0.410496	0.122136
FAF1	Q9UNN5	110/70/62/16/38/34	-0.203 (0.817)	-0.188 (0.892)	-0.936 (0.861)	0.336 (0.89)	0.497 (0.777)	7.706	7.2929e-07	0	0	0	1	1	0	0	1	0	0	5	0	0	6.00833	5.6	5.18	4.16667	1.45	26.8169	24.9944	23.1198	18.597	6.47177	NS	NA						0.203 (-0.068, 0.475)	0.188 (-0.094, 0.47)	0.936 (0.46, 1.411)	-0.336 (-0.67, -0.002)	-0.497 (-0.845, -0.148)	-0.015 (-0.325, 0.294)	0.732 (0.24, 1.224)	-0.54 (-0.897, -0.182)	-0.7 (-1.071, -0.329)	0.748 (0.25, 1.246)	-0.524 (-0.89, -0.158)	-0.684 (-1.063, -0.306)	-1.272 (-1.801, -0.743)	-1.432 (-1.971, -0.894)	-0.16 (-0.579, 0.259)	1.474	1.311	3.874	-1.98	-2.804	-0.098	2.927	-2.967	-3.71	2.954	-2.819	-3.554	-4.728	-5.234	-0.752	0.141526	0.190824	0.000129612	0.0485548	0.00535436	0.921748	0.00365963	0.00322888	0.000244006	0.00336586	0.00511627	0.000436468	3.38539e-06	2.99234e-07	0.452372		0.168379	0.306651	0.000237853	0.0672495	0.00708792	0.801315	0.00479608	0.00633082	0.000464103	0.00353065	0.015881	0.00135262	1.07642e-05	9.44022e-07	0.429158	25/16/6/5	-0.084 (0.887)	-0.208 (0.769)	0.353 (0.559)	0.597 (0.979)	0.711	0.585655	0.026 (-0.398, 0.45)	0.138 (-0.389, 0.666)	-0.346 (-1.134, 0.441)	-0.567 (-1.428, 0.293)	0.113 (-0.51, 0.735)	-0.372 (-1.231, 0.487)	-0.593 (-1.523, 0.337)	-0.485 (-1.397, 0.428)	-0.705 (-1.681, 0.27)	-0.221 (-1.359, 0.917)	0.12	0.518	-0.868	-1.302	0.357	-0.855	-1.259	-1.049	-1.429	-0.383	0.904662	0.604967	0.386499	0.194913	0.721449	0.393655	0.209773	0.296008	0.155158	0.701889	16/21/16/12/9/7/4/15	-0.15 (0.791)	-0.135 (1.047)	-0.082 (1.1)	0.297 (0.892)	0.538	0.707736	0.144 (-0.318, 0.606)	0.086 (-0.511, 0.683)	0.117 (-0.649, 0.883)	-0.311 (-0.849, 0.228)	-0.058 (-0.768, 0.652)	-0.027 (-0.878, 0.823)	-0.455 (-1.109, 0.199)	0.031 (-0.918, 0.979)	-0.397 (-1.158, 0.364)	-0.427 (-1.318, 0.463)	0.616	0.285	0.301	-1.14	-0.161	-0.064	-1.373	0.064	-1.03	-0.948	0.538607	0.775913	0.763706	0.256062	0.871927	0.949295	0.171555	0.949277	0.30466	0.344673	25/24/30/34/6/14/22/25/15/14	-0.375 (0.766)	-0.197 (0.914)	-1.05 (0.831)	0.449 (0.889)	0.675 (0.544)	6.665	8.6388e-06	0.361 (-0.045, 0.767)	0.14 (-0.216, 0.496)	1 (0.484, 1.516)	-0.424 (-0.823, -0.025)	-0.684 (-1.195, -0.173)	-0.221 (-0.703, 0.261)	0.639 (0.032, 1.246)	-0.786 (-1.302, -0.27)	-1.045 (-1.652, -0.439)	0.86 (0.285, 1.436)	-0.564 (-1.043, -0.086)	-0.824 (-1.397, -0.252)	-1.425 (-2.033, -0.816)	-1.684 (-2.371, -0.998)	-0.26 (-0.861, 0.341)	1.753	0.775	3.819	-2.097	-2.64	-0.905	2.076	-3.001	-3.397	2.946	-2.325	-2.837	-4.617	-4.838	-0.852	0.0809834	0.439033	0.000175454	0.0372172	0.00890025	0.366633	0.0391226	0.00301343	0.000813406	0.00357999	0.0210318	0.00499065	6.73925e-06	2.51754e-06	0.395292
FAF2	Q96CS3	36/27/27/2/10/9	NA	NA	NA	NA	NA	NA	NA	0	0	0	0	0	0	0	0	0	0	0	0	1	7.30833	6.2	3.26	2.63333	1.9	34.3087	29.1057	15.304	12.3621	8.91949	NS	NA						NA	NA	NA	NA	NA	NA	NA	NA	NA	NA	NA	NA	NA	NA	NA	NA	NA	NA	NA	NA	NA	NA	NA	NA	NA	NA	NA	NA	NA	NA	NA	NA	NA	NA	NA	NA	NA	NA	NA	NA	NA	NA	NA	NA	NA		NA	NA	NA	NA	NA	NA	NA	NA	NA	NA	NA	NA	NA	NA	NA	NA	NA	NA	NA	NA	NA	NA	NA	NA	NA	NA	NA	NA	NA	NA	NA	NA	NA	NA	NA	NA	NA	NA	NA	NA	NA	NA	NA	NA	NA	NA	NA	NA	NA	NA	NA	NA	NA	NA	NA	NA	NA	NA	NA	NA	NA	NA	NA	NA	NA	NA	NA	NA	NA	NA	NA	NA	NA	NA	NA	NA	NA	NA	NA	NA	NA	NA	NA	NA	NA	NA	NA	NA	NA	NA	NA	NA	NA	NA	NA	NA	NA	NA	NA	NA	NA	NA	NA	NA	NA	NA	NA	NA	NA	NA	NA	NA	NA	NA	NA	NA	NA	NA	NA	NA	NA	NA	NA	NA	NA	NA	NA	NA	NA	NA	NA	NA	NA	NA	NA	NA	NA	NA	NA	NA	NA	NA
FAH	P16930	187/137/124/24/78/56	-0.34 (0.945)	-0.092 (1.045)	-0.64 (1.095)	-0.069 (0.948)	0.727 (1.256)	10.544	1.01736e-09	0	0	0	0	1	1	0	1	0	0	5	1	1	3.75833	1	0.38	1.8	0.4	51.2151	13.6271	5.17829	24.5287	5.45083	astro	NA						0.354 (0.129, 0.579)	0.106 (-0.126, 0.337)	0.654 (0.22, 1.087)	0.082 (-0.187, 0.352)	-0.714 (-1.018, -0.409)	-0.248 (-0.496, 0)	0.3 (-0.143, 0.742)	-0.272 (-0.555, 0.012)	-1.068 (-1.385, -0.75)	0.548 (0.102, 0.994)	-0.023 (-0.312, 0.266)	-0.819 (-1.141, -0.497)	-0.571 (-1.038, -0.105)	-1.367 (-1.855, -0.879)	-0.796 (-1.146, -0.445)	3.09	0.895	2.96	0.599	-4.599	-1.968	1.33	-1.881	-6.608	2.413	-0.159	-4.995	-2.403	-5.502	-4.461	0.00209242	0.371178	0.00320035	0.549478	5.17197e-06	0.0495775	0.184135	0.0604618	8.58172e-11	0.0161201	0.874035	7.71088e-07	0.0165419	5.56295e-08	9.74125e-06		0.00379687	0.437045	0.00460969	0.50883	1.0259e-05	0.0603594	0.191522	0.0940886	5.98252e-10	0.019291	0.983678	2.57621e-06	0.0243201	1.70166e-07	1.34239e-05	51/32/15/8	-0.248 (0.979)	-0.152 (1.128)	-0.372 (0.637)	0.957 (2.347)	2.712	0.0303339	0.246 (-0.084, 0.577)	0.19 (-0.217, 0.598)	0.378 (-0.176, 0.932)	-0.919 (-1.665, -0.173)	-0.056 (-0.53, 0.418)	0.132 (-0.474, 0.738)	-1.166 (-1.955, -0.376)	0.188 (-0.463, 0.839)	-1.109 (-1.929, -0.29)	-1.297 (-2.203, -0.392)	1.467	0.918	1.343	-2.426	-0.233	0.429	-2.906	0.568	-2.665	-2.821	0.143553	0.359226	0.180209	0.0158869	0.815979	0.668531	0.00394691	0.570279	0.00814166	0.00512187	37/28/16/19	-0.384 (0.7)	-0.119 (1.101)	-0.002 (0.693)	0.557 (0.969)	3.05	0.0174647	0.397 (0.057, 0.736)	0.106 (-0.283, 0.496)	0.03 (-0.465, 0.526)	-0.533 (-0.991, -0.074)	-0.29 (-0.768, 0.187)	-0.366 (-0.934, 0.202)	-0.929 (-1.465, -0.394)	-0.076 (-0.677, 0.525)	-0.639 (-1.208, -0.07)	-0.563 (-1.203, 0.077)	2.302	0.537	0.121	-2.287	-1.197	-1.269	-3.414	-0.248	-2.211	-1.733	0.022092	0.591352	0.903729	0.0229267	0.232467	0.205584	0.000733909	0.80407	0.0278366	0.0842796	49/64/20/47/29	-0.404 (1.073)	-0.05 (0.992)	-0.622 (1.173)	0.006 (1.09)	0.776 (1.039)	5.564	5.77562e-05	0.369 (0.045, 0.692)	0.019 (-0.274, 0.311)	0.571 (0.097, 1.045)	0.022 (-0.305, 0.349)	-0.753 (-1.153, -0.352)	-0.35 (-0.731, 0.032)	0.203 (-0.329, 0.735)	-0.346 (-0.758, 0.065)	-1.121 (-1.593, -0.65)	0.553 (0.037, 1.068)	0.004 (-0.384, 0.391)	-0.772 (-1.221, -0.322)	-0.549 (-1.087, -0.011)	-1.324 (-1.911, -0.738)	-0.775 (-1.249, -0.302)	2.242	0.127	2.37	0.135	-3.696	-1.803	0.749	-1.655	-4.673	2.106	0.018	-3.372	-2.006	-4.439	-3.218	0.0255026	0.899353	0.0182962	0.892767	0.000250682	0.0721076	0.45432	0.098692	4.10834e-06	0.0358319	0.985458	0.000821774	0.0455967	1.17978e-05	0.00139836
FAHD1	Q6P587	22/25/17/4/9/6	NA	NA	NA	NA	NA	NA	NA	0	0	0	0	0	0	0	0	0	0	0	0	1	2.58333	2.9	1.26	0.566667	0.5	33.0773	37.1319	16.1332	7.25566	6.40205	NS	NA						NA	NA	NA	NA	NA	NA	NA	NA	NA	NA	NA	NA	NA	NA	NA	NA	NA	NA	NA	NA	NA	NA	NA	NA	NA	NA	NA	NA	NA	NA	NA	NA	NA	NA	NA	NA	NA	NA	NA	NA	NA	NA	NA	NA	NA		NA	NA	NA	NA	NA	NA	NA	NA	NA	NA	NA	NA	NA	NA	NA	NA	NA	NA	NA	NA	NA	NA	NA	NA	NA	NA	NA	NA	NA	NA	NA	NA	NA	NA	NA	NA	NA	NA	NA	NA	NA	NA	NA	NA	NA	NA	NA	NA	NA	NA	NA	NA	NA	NA	NA	NA	NA	NA	NA	NA	NA	NA	NA	NA	NA	NA	NA	NA	NA	NA	NA	NA	NA	NA	NA	NA	NA	NA	NA	NA	NA	NA	NA	NA	NA	NA	NA	NA	NA	NA	NA	NA	NA	NA	NA	NA	NA	NA	NA	NA	NA	NA	NA	NA	NA	NA	NA	NA	NA	NA	NA	NA	NA	NA	NA	NA	NA	NA	NA	NA	NA	NA	NA	NA	NA	NA	NA	NA	NA	NA	NA	NA	NA	NA	NA	NA	NA	NA	NA	NA	NA	NA
FAIM2	Q9BWQ8	187/137/124/24/78/56	0.27 (0.717)	0.785 (0.843)	0.208 (0.971)	-0.634 (0.87)	-1.027 (1.016)	44.13	8.77199e-39	1	1	0	0	0	0	0	0	1	1	2	1	0	7.23333	11.2	4.44	0.133333	1.75	29.2177	45.2403	17.9346	0.538575	7.0688	neuron	NA		Neuron; OPC				-0.277 (-0.474, -0.08)	-0.791 (-0.995, -0.588)	-0.215 (-0.596, 0.165)	0.627 (0.391, 0.864)	1.02 (0.753, 1.288)	-0.514 (-0.732, -0.297)	0.062 (-0.326, 0.45)	0.904 (0.655, 1.153)	1.297 (1.019, 1.576)	0.576 (0.185, 0.968)	1.418 (1.165, 1.672)	1.812 (1.529, 2.094)	0.842 (0.433, 1.252)	1.235 (0.807, 1.664)	0.393 (0.086, 0.701)	-2.756	-7.647	-1.11	5.206	7.495	-4.644	0.313	7.132	9.153	2.892	10.983	12.592	4.037	5.667	2.513	0.00602937	8.23377e-14	0.26737	2.65483e-07	2.38368e-13	4.20059e-06	0.75454	2.85722e-12	8.60871e-19	0.00397109	1.06726e-25	1.98698e-32	6.1059e-05	2.26351e-08	0.0122469		0.0156793	2.16678e-11	0.359349	3.02318e-07	2.27091e-13	2.43206e-05	0.735723	2.36249e-11	8.62977e-18	0.0067346	7.04478e-23	5.94017e-30	0.000139307	5.94728e-08	0.0106479	51/32/15/8	0.298 (0.662)	0.799 (0.769)	-0.778 (0.754)	-1.528 (1.243)	13.7	3.11054e-10	-0.229 (-0.515, 0.057)	-0.688 (-1.041, -0.336)	0.819 (0.339, 1.298)	1.51 (0.865, 2.155)	-0.46 (-0.87, -0.049)	1.047 (0.523, 1.572)	1.739 (1.056, 2.422)	1.507 (0.944, 2.071)	2.198 (1.49, 2.907)	0.691 (-0.092, 1.474)	-1.575	-3.843	3.362	4.607	-2.205	3.934	5.012	5.265	6.105	1.738	0.116381	0.000149516	0.000879593	6.16413e-06	0.028243	0.000104946	9.46904e-07	2.75884e-07	3.34972e-09	0.0833477	37/28/16/19	0.284 (0.644)	1.003 (0.931)	-0.287 (0.946)	-1.068 (1.166)	12.586	1.97502e-09	-0.288 (-0.624, 0.048)	-0.891 (-1.276, -0.505)	0.255 (-0.237, 0.746)	1.054 (0.6, 1.508)	-0.603 (-1.076, -0.13)	0.542 (-0.021, 1.105)	1.342 (0.811, 1.873)	1.145 (0.55, 1.74)	1.945 (1.381, 2.508)	0.799 (0.165, 1.433)	-1.685	-4.547	1.02	4.567	-2.508	1.897	4.975	3.788	6.792	2.482	0.0931143	8.1212e-06	0.308448	7.40728e-06	0.0127248	0.0589104	1.1414e-06	0.00018599	6.63015e-11	0.0136606	49/64/20/47/29	0.23 (0.828)	0.682 (0.832)	0.199 (1.067)	-0.706 (0.865)	-0.862 (0.817)	16.612	7.14129e-15	-0.191 (-0.481, 0.099)	-0.621 (-0.884, -0.359)	-0.161 (-0.586, 0.264)	0.683 (0.39, 0.976)	0.865 (0.505, 1.224)	-0.431 (-0.773, -0.088)	0.03 (-0.447, 0.507)	0.874 (0.505, 1.242)	1.055 (0.632, 1.478)	0.46 (-0.002, 0.923)	1.304 (0.956, 1.652)	1.486 (1.082, 1.889)	0.844 (0.361, 1.326)	1.025 (0.499, 1.551)	0.182 (-0.243, 0.606)	-1.293	-4.653	-0.743	4.579	4.733	-2.474	0.123	4.656	4.902	1.957	7.375	7.239	3.437	3.833	0.84	0.196915	4.49794e-06	0.457727	6.29951e-06	3.10555e-06	0.0137733	0.902122	4.4244e-06	1.39638e-06	0.0510895	1.00733e-12	2.44189e-12	0.000651019	0.0001479	0.401232
FAM107B	Q9H098	15/12/13/5/7/4	NA	NA	NA	NA	NA	NA	NA	0	0	0	0	0	0	0	0	0	0	0	0	0	2.60833	3.4	43.66	5.3	0.95	4.66454	6.0803	78.0781	9.47811	1.69891	oligo	aSMC; Fib3	aSMC; vSMC	Oligo				NA	NA	NA	NA	NA	NA	NA	NA	NA	NA	NA	NA	NA	NA	NA	NA	NA	NA	NA	NA	NA	NA	NA	NA	NA	NA	NA	NA	NA	NA	NA	NA	NA	NA	NA	NA	NA	NA	NA	NA	NA	NA	NA	NA	NA		NA	NA	NA	NA	NA	NA	NA	NA	NA	NA	NA	NA	NA	NA	NA	NA	NA	NA	NA	NA	NA	NA	NA	NA	NA	NA	NA	NA	NA	NA	NA	NA	NA	NA	NA	NA	NA	NA	NA	NA	NA	NA	NA	NA	NA	NA	NA	NA	NA	NA	NA	NA	NA	NA	NA	NA	NA	NA	NA	NA	NA	NA	NA	NA	NA	NA	NA	NA	NA	NA	NA	NA	NA	NA	NA	NA	NA	NA	NA	NA	NA	NA	NA	NA	NA	NA	NA	NA	NA	NA	NA	NA	NA	NA	NA	NA	NA	NA	NA	NA	NA	NA	NA	NA	NA	NA	NA	NA	NA	NA	NA	NA	NA	NA	NA	NA	NA	NA	NA	NA	NA	NA	NA	NA	NA	NA	NA	NA	NA	NA	NA	NA	NA	NA	NA	NA	NA	NA	NA	NA	NA	NA
FAM131B	Q86XD5	25/36/21/6/12/7	0.186 (0.954)	0.326 (0.845)	0.274 (0.522)	0.178 (0.865)	-0.431 (0.578)	0.943	0.456563	0	0	0	0	0	0	0	0	0	0	0	0	0	0.275	3.5	4.06	0.133333	0.3	3.32594	42.3302	49.103	1.61258	3.6283	oligo	NA						-0.197 (-0.659, 0.264)	-0.337 (-0.862, 0.188)	-0.285 (-1.091, 0.522)	-0.19 (-0.813, 0.433)	0.419 (-0.339, 1.178)	-0.14 (-0.627, 0.347)	-0.087 (-0.87, 0.695)	0.008 (-0.584, 0.599)	0.617 (-0.116, 1.35)	0.052 (-0.769, 0.874)	0.148 (-0.494, 0.79)	0.757 (-0.018, 1.531)	0.095 (-0.792, 0.982)	0.704 (-0.283, 1.691)	0.609 (-0.235, 1.453)	-0.848	-1.274	-0.701	-0.604	1.097	-0.57	-0.222	0.026	1.67	0.127	0.456	1.939	0.213	1.415	1.432	0.398586	0.205465	0.485103	0.547064	0.275402	0.56995	0.824857	0.979674	0.0981085	0.899394	0.649349	0.0553169	0.831985	0.16001	0.15518		0.483032	0.197625	0.575074	0.523538	0.394637	0.459831	0.869245	0.902462	0.192038	0.771572	0.65136	0.0940863	0.949748	0.271203	0.217027	NA	NA	NA	NA	NA	NA	NA	NA	NA	NA	NA	NA	NA	NA	NA	NA	NA	NA	NA	NA	NA	NA	NA	NA	NA	NA	NA	NA	NA	NA	NA	NA	NA	NA	NA	NA	NA	6/3/4/3	NA	NA	NA	NA	NA	NA	NA	NA	NA	NA	NA	NA	NA	NA	NA	NA	NA	NA	NA	NA	NA	NA	NA	NA	NA	NA	NA	NA	NA	NA	NA	NA	NA	NA	NA	NA	13/13/5/6/3	NA	NA	NA	NA	NA	NA	NA	NA	NA	NA	NA	NA	NA	NA	NA	NA	NA	NA	NA	NA	NA	NA	NA	NA	NA	NA	NA	NA	NA	NA	NA	NA	NA	NA	NA	NA	NA	NA	NA	NA	NA	NA	NA	NA	NA	NA	NA	NA	NA	NA	NA	NA
FAM155A	B1AL88	62/59/50/15/28/24	0.366 (0.664)	0.219 (0.788)	0.195 (1.019)	-0.47 (1.07)	-0.594 (1.185)	6.015	2.96108e-05	1	0	0	0	0	0	0	0	1	1	1	0	0	1.85	3.9	0.7	0.1	0.25	27.2059	57.3529	10.2941	1.47059	3.67647	neuron	vEndo	aEndo; capEndo; vEndo; vSMC					-0.366 (-0.694, -0.038)	-0.219 (-0.562, 0.124)	-0.195 (-0.714, 0.325)	0.47 (0.059, 0.881)	0.594 (0.16, 1.028)	0.147 (-0.2, 0.494)	0.171 (-0.351, 0.693)	0.836 (0.422, 1.25)	0.96 (0.523, 1.397)	0.024 (-0.507, 0.556)	0.689 (0.263, 1.115)	0.813 (0.365, 1.261)	0.665 (0.087, 1.242)	0.789 (0.195, 1.383)	0.124 (-0.378, 0.626)	-2.196	-1.257	-0.739	2.253	2.697	0.835	0.646	3.975	4.328	0.09	3.185	3.573	2.267	2.616	0.487	0.0290969	0.210122	0.460944	0.0252094	0.00751036	0.404625	0.518794	9.38774e-05	2.24201e-05	0.928711	0.00164564	0.000429324	0.0242987	0.00949298	0.626794		0.0189503	0.328945	0.369922	0.0368538	0.00811042	0.210149	0.561721	9.7124e-05	1.57408e-05	0.801316	0.00566079	0.00104263	0.0223758	0.00735416	0.557971	NA	NA	NA	NA	NA	NA	NA	NA	NA	NA	NA	NA	NA	NA	NA	NA	NA	NA	NA	NA	NA	NA	NA	NA	NA	NA	NA	NA	NA	NA	NA	NA	NA	NA	NA	NA	NA	21/16/15/13/10/6/11/8	0.358 (0.587)	0.374 (0.634)	0.659 (0.677)	-1.285 (1.307)	6.206	0.000170999	-0.413 (-0.916, 0.089)	-0.275 (-0.825, 0.275)	-0.83 (-1.609, -0.051)	1.253 (0.58, 1.926)	0.138 (-0.538, 0.815)	-0.417 (-1.283, 0.449)	1.666 (0.89, 2.442)	-0.555 (-1.465, 0.355)	1.528 (0.717, 2.338)	2.083 (1.112, 3.054)	-1.631	-0.992	-2.115	3.695	0.406	-0.955	4.259	-1.211	3.74	4.258	0.106023	0.323456	0.0369367	0.000361626	0.685695	0.341891	4.71015e-05	0.228838	0.000310274	4.72919e-05	26/23/39/25/7/13/32/15/17/12	0.33 (0.597)	-0.016 (0.855)	0.027 (0.871)	-0.804 (1.146)	-0.269 (1.074)	3.111	0.0107377	-0.361 (-0.809, 0.087)	0.052 (-0.383, 0.486)	-0.028 (-0.607, 0.551)	0.814 (0.285, 1.343)	0.249 (-0.328, 0.827)	0.413 (-0.118, 0.944)	0.333 (-0.316, 0.982)	1.175 (0.567, 1.784)	0.61 (-0.041, 1.262)	-0.08 (-0.722, 0.563)	0.762 (0.164, 1.361)	0.198 (-0.446, 0.842)	0.842 (0.141, 1.543)	0.277 (-0.466, 1.021)	-0.565 (-1.274, 0.144)	-1.594	0.235	-0.095	3.043	0.854	1.536	1.015	3.818	1.853	-0.245	2.517	0.607	2.376	0.737	-1.574	0.113209	0.814314	0.924237	0.00278782	0.394712	0.126796	0.311763	0.000200308	0.06598	0.806752	0.0129579	0.544863	0.0188458	0.462306	0.117598
FAM171A1	Q5VUB5	187/137/124/24/78/56	0.434 (0.782)	-0.165 (0.795)	-0.337 (0.77)	-0.161 (0.72)	-0.833 (1.005)	18.769	2.35264e-17	1	0	0	0	0	0	0	0	0	1	1	0	0	17.0667	4.8	4.56	0.1	1.2	61.5533	17.3119	16.4463	0.360664	4.32796	astro	vEndo	aEndo; capEndo; vEndo		1			-0.439 (-0.631, -0.246)	0.16 (-0.038, 0.358)	0.332 (-0.039, 0.704)	0.156 (-0.074, 0.387)	0.828 (0.567, 1.089)	0.599 (0.386, 0.811)	0.771 (0.392, 1.15)	0.595 (0.352, 0.838)	1.267 (0.995, 1.538)	0.172 (-0.21, 0.554)	-0.004 (-0.251, 0.244)	0.668 (0.392, 0.944)	-0.176 (-0.576, 0.224)	0.496 (0.078, 0.914)	0.672 (0.372, 0.972)	-4.472	1.586	1.758	1.331	6.235	5.539	3.995	4.811	9.159	0.886	-0.029	4.759	-0.864	2.331	4.398	9.25572e-06	0.113371	0.0792684	0.183617	8.52397e-10	4.55424e-08	7.26052e-05	1.90369e-06	8.17237e-19	0.376058	0.976901	2.44415e-06	0.387807	0.0201039	1.29149e-05		1.74857e-05	0.0601099	0.0692862	0.189121	8.48853e-10	2.19305e-08	7.12016e-05	3.71842e-06	2.92441e-18	0.442449	0.754746	8.54927e-06	0.352046	0.0231432	1.12545e-05	51/32/15/8	0.555 (0.644)	-0.114 (0.792)	-0.392 (0.6)	-1.606 (1.542)	10.958	2.79121e-08	-0.552 (-0.846, -0.258)	0.123 (-0.24, 0.485)	0.392 (-0.101, 0.884)	1.601 (0.938, 2.264)	0.674 (0.253, 1.096)	0.944 (0.405, 1.482)	2.153 (1.451, 2.855)	0.269 (-0.31, 0.848)	1.478 (0.75, 2.207)	1.209 (0.404, 2.014)	-3.698	0.666	1.566	4.752	3.148	3.449	6.038	0.915	3.994	2.957	0.000260941	0.506098	0.118536	3.1891e-06	0.00181473	0.000647426	4.84027e-09	0.36075	8.25676e-05	0.00336524	37/28/16/19	0.409 (0.73)	-0.288 (0.786)	-0.469 (0.803)	-0.836 (0.885)	7.233	1.48097e-05	-0.412 (-0.742, -0.082)	0.337 (-0.042, 0.716)	0.477 (-0.006, 0.959)	0.851 (0.405, 1.297)	0.749 (0.284, 1.214)	0.889 (0.336, 1.442)	1.263 (0.741, 1.784)	0.14 (-0.445, 0.724)	0.513 (-0.04, 1.067)	0.374 (-0.249, 0.997)	-2.456	1.753	1.945	3.753	3.172	3.164	4.766	0.47	1.825	1.182	0.0146592	0.0807694	0.0528129	0.000212701	0.00168277	0.00172946	3.02472e-06	0.63901	0.0690284	0.238298	49/64/20/47/29	0.326 (0.935)	-0.136 (0.807)	-0.34 (0.787)	0.017 (0.682)	-0.618 (0.818)	4.71	0.000345246	-0.314 (-0.602, -0.027)	0.165 (-0.095, 0.425)	0.345 (-0.076, 0.766)	-0.028 (-0.319, 0.262)	0.623 (0.267, 0.979)	0.479 (0.14, 0.818)	0.66 (0.187, 1.132)	0.286 (-0.079, 0.651)	0.937 (0.518, 1.356)	0.18 (-0.278, 0.639)	-0.193 (-0.538, 0.151)	0.458 (0.058, 0.858)	-0.374 (-0.852, 0.105)	0.278 (-0.243, 0.799)	0.651 (0.231, 1.072)	-2.152	1.247	1.611	-0.192	3.443	2.78	2.743	1.539	4.395	0.774	-1.103	2.253	-1.536	1.048	3.043	0.032044	0.213226	0.107897	0.847912	0.000639061	0.0056979	0.00636333	0.124728	1.42885e-05	0.439574	0.270702	0.0248133	0.125295	0.295296	0.00249854
FAM171A2	A8MVW0	64/51/49/9/18/27	0.019 (0.969)	0.245 (0.799)	0.223 (1.181)	-0.302 (0.95)	-0.689 (1.076)	3.76	0.0027778	0	0	0	0	0	0	0	0	0	1	2	0	0	0.108333	0.1	0.1	0.1	0.1	21.3115	19.6721	19.6721	19.6721	19.6721	NS	NA						-0.019 (-0.376, 0.338)	-0.245 (-0.606, 0.116)	-0.223 (-0.9, 0.454)	0.302 (-0.205, 0.81)	0.689 (0.253, 1.125)	-0.226 (-0.607, 0.154)	-0.204 (-0.892, 0.483)	0.321 (-0.2, 0.842)	0.708 (0.255, 1.16)	0.022 (-0.668, 0.712)	0.547 (0.023, 1.071)	0.934 (0.478, 1.39)	0.525 (-0.251, 1.302)	0.912 (0.18, 1.644)	0.387 (-0.192, 0.965)	-0.104	-1.339	-0.65	1.174	3.112	-1.173	-0.586	1.214	3.082	0.063	2.059	4.04	1.334	2.457	1.317	0.917503	0.182005	0.516479	0.241598	0.00211377	0.241988	0.558461	0.226194	0.00232567	0.949886	0.0407241	7.46852e-05	0.183598	0.0148325	0.189131		0.960773	0.280225	0.532141	0.285189	0.00190238	0.32887	0.555114	0.287265	0.0027156	0.966741	0.0780169	0.00014546	0.215118	0.0149723	0.150955	NA	NA	NA	NA	NA	NA	NA	NA	NA	NA	NA	NA	NA	NA	NA	NA	NA	NA	NA	NA	NA	NA	NA	NA	NA	NA	NA	NA	NA	NA	NA	NA	NA	NA	NA	NA	NA	17/10/3/7	NA	NA	NA	NA	NA	NA	NA	NA	NA	NA	NA	NA	NA	NA	NA	NA	NA	NA	NA	NA	NA	NA	NA	NA	NA	NA	NA	NA	NA	NA	NA	NA	NA	NA	NA	NA	33/16/37/27/14/6/35/12/14/15	-0.556 (1.083)	0.172 (0.756)	0.547 (1.257)	-0.507 (0.952)	-0.318 (1.07)	2.297	0.0487599	0.551 (0.014, 1.088)	-0.136 (-0.578, 0.305)	-0.613 (-1.437, 0.21)	0.462 (-0.142, 1.066)	0.333 (-0.218, 0.884)	-0.687 (-1.293, -0.081)	-1.164 (-2.084, -0.245)	-0.089 (-0.823, 0.645)	-0.218 (-0.911, 0.475)	-0.477 (-1.347, 0.393)	0.598 (-0.071, 1.267)	0.469 (-0.151, 1.09)	1.075 (0.113, 2.037)	0.946 (0.012, 1.881)	-0.129 (-0.873, 0.616)	2.029	-0.61	-1.473	1.512	1.196	-2.244	-2.505	-0.24	-0.621	-1.084	1.768	1.497	2.211	2.004	-0.342	0.0445166	0.54274	0.143095	0.132813	0.233677	0.0264921	0.0134727	0.810645	0.5354	0.280302	0.0793478	0.136824	0.0287674	0.0471681	0.733051
FAM171B	Q6P995	168/117/113/21/73/45	-0.01 (0.806)	0.285 (0.726)	-0.221 (0.787)	-0.339 (0.789)	-0.862 (0.958)	13.149	4.35236e-12	0	1	0	0	0	0	0	0	1	1	2	0	0	191.008	56.2	13.06	0.6	6.05	71.5606	21.0551	4.89288	0.224788	2.26661	astro	NA				1		0.003 (-0.202, 0.208)	-0.292 (-0.498, -0.085)	0.214 (-0.18, 0.608)	0.332 (0.094, 0.571)	0.855 (0.569, 1.14)	-0.295 (-0.519, -0.07)	0.211 (-0.192, 0.614)	0.329 (0.075, 0.583)	0.852 (0.553, 1.15)	0.506 (0.101, 0.91)	0.624 (0.368, 0.879)	1.146 (0.847, 1.446)	0.118 (-0.303, 0.539)	0.641 (0.191, 1.09)	0.523 (0.2, 0.845)	0.03	-2.768	1.068	2.737	5.883	-2.58	1.028	2.549	5.609	2.457	4.798	7.512	0.552	2.801	3.185	0.976308	0.00584203	0.286037	0.0063988	7.13895e-09	0.0101442	0.304476	0.0110865	3.27721e-08	0.0143212	2.08516e-06	2.48025e-13	0.581514	0.00527663	0.00153038		0.884244	0.00976471	0.254347	0.00812535	1.266e-08	0.0109563	0.29799	0.0185033	9.72699e-08	0.0142495	6.74432e-06	1.23147e-12	0.662703	0.00782462	0.00162938	47/29/14/7	0.087 (0.718)	0.287 (0.685)	-0.203 (0.796)	-0.664 (1.391)	1.882	0.113942	-0.068 (-0.372, 0.237)	-0.327 (-0.707, 0.053)	0.219 (-0.289, 0.727)	0.624 (-0.08, 1.328)	-0.259 (-0.7, 0.181)	0.287 (-0.268, 0.841)	0.692 (-0.05, 1.434)	0.546 (-0.055, 1.147)	0.951 (0.18, 1.722)	0.405 (-0.441, 1.252)	-0.438	-1.694	0.848	1.746	-1.159	1.017	1.837	1.788	2.43	0.944	0.661471	0.091558	0.397225	0.082012	0.247635	0.30996	0.0674258	0.0749149	0.0157645	0.346213	3/34/2/26/0/16/2/17	-0.012 (0.984)	0.442 (0.696)	0.06 (1.007)	-0.847 (0.799)	4.675	0.00117264	0.006 (-0.351, 0.362)	-0.45 (-0.859, -0.042)	-0.046 (-0.548, 0.455)	0.858 (0.371, 1.344)	-0.456 (-0.956, 0.044)	-0.052 (-0.631, 0.527)	0.852 (0.286, 1.418)	0.404 (-0.211, 1.018)	1.308 (0.707, 1.909)	0.904 (0.244, 1.565)	0.032	-2.173	-0.183	3.473	-1.796	-0.178	2.963	1.295	4.287	2.697	0.974627	0.0306729	0.855228	0.000605713	0.0736541	0.859119	0.00333588	0.196622	2.57611e-05	0.0074549	13/36/6/58/2/18/4/43/8/21	-0.134 (0.732)	0.213 (0.759)	-0.261 (0.812)	-0.531 (0.635)	-0.939 (0.953)	7.48	1.13349e-06	0.141 (-0.18, 0.462)	-0.203 (-0.471, 0.065)	0.271 (-0.164, 0.706)	0.516 (0.218, 0.814)	0.933 (0.53, 1.336)	-0.344 (-0.714, 0.026)	0.13 (-0.373, 0.634)	0.375 (-0.021, 0.772)	0.793 (0.313, 1.272)	0.474 (0.001, 0.947)	0.719 (0.364, 1.074)	1.136 (0.692, 1.581)	0.245 (-0.249, 0.739)	0.662 (0.1, 1.225)	0.417 (-0.047, 0.881)	0.861	-1.492	1.224	3.402	4.553	-1.827	0.508	1.863	3.253	1.971	3.989	5.026	0.976	2.316	1.769	0.389811	0.136722	0.221738	0.000749622	7.41474e-06	0.0686587	0.611552	0.0633959	0.00125607	0.0495332	8.16305e-05	8.14022e-07	0.329654	0.0211715	0.0777297
FAM174A	Q8TBP5	172/126/115/19/72/52	0.142 (0.686)	0.634 (0.768)	-0.083 (0.67)	-0.734 (0.861)	-1.401 (1.212)	47.724	5.32215e-41	0	1	0	0	0	0	0	0	1	1	2	0	0	2.975	9.7	3.32	1.06667	1.55	15.9846	52.1178	17.8383	5.73117	8.32811	neuron	NA						-0.152 (-0.356, 0.052)	-0.645 (-0.854, -0.435)	0.073 (-0.348, 0.494)	0.724 (0.48, 0.968)	1.391 (1.116, 1.666)	-0.493 (-0.717, -0.268)	0.225 (-0.203, 0.653)	0.876 (0.619, 1.133)	1.543 (1.256, 1.83)	0.718 (0.287, 1.148)	1.368 (1.107, 1.63)	2.036 (1.745, 2.326)	0.651 (0.202, 1.1)	1.318 (0.852, 1.784)	0.667 (0.351, 0.984)	-1.464	-6.041	0.341	5.821	9.923	-4.311	1.032	6.693	10.569	3.271	10.279	13.752	2.849	5.551	4.139	0.143785	2.82251e-09	0.733238	9.92869e-09	1.84841e-21	1.92311e-05	0.302299	5.40038e-11	6.77466e-24	0.0011376	8.62965e-23	3.39061e-37	0.00455632	4.43362e-08	4.03359e-05		0.237185	6.32886e-08	0.616514	1.50637e-08	6.78308e-21	4.50307e-05	0.289869	4.14996e-10	2.50626e-22	0.00135085	9.65474e-21	1.02039e-34	0.00814012	1.41511e-07	4.62383e-05	47/31/13/8	0.187 (0.642)	0.721 (0.8)	-0.895 (0.738)	-1.966 (2.517)	14.094	1.94352e-10	-0.134 (-0.455, 0.188)	-0.661 (-1.051, -0.271)	0.906 (0.351, 1.461)	1.932 (1.232, 2.631)	-0.527 (-0.983, -0.072)	1.039 (0.434, 1.645)	2.065 (1.322, 2.808)	1.567 (0.924, 2.21)	2.592 (1.823, 3.362)	1.026 (0.158, 1.894)	-0.819	-3.337	3.214	5.438	-2.279	3.381	5.475	4.798	6.635	2.327	0.413774	0.000968211	0.00147328	1.22526e-07	0.0234395	0.000832462	1.02048e-07	2.68045e-06	1.83029e-10	0.0207453	2/35/0/28/3/13/3/16	0.257 (0.714)	0.849 (0.828)	-0.35 (0.923)	-1.09 (0.635)	11.102	2.53754e-08	-0.27 (-0.605, 0.066)	-0.762 (-1.138, -0.386)	0.35 (-0.175, 0.875)	1.079 (0.601, 1.558)	-0.493 (-0.957, -0.028)	0.62 (0.03, 1.21)	1.349 (0.8, 1.898)	1.113 (0.499, 1.727)	1.841 (1.266, 2.417)	0.729 (0.054, 1.404)	-1.582	-3.991	1.315	4.443	-2.087	2.068	4.836	3.568	6.297	2.126	0.114779	8.57617e-05	0.189788	1.32097e-05	0.0378843	0.0396198	2.28323e-06	0.000429226	1.30788e-09	0.0344524	5/44/8/56/5/15/1/46/1/28	0.002 (0.701)	0.479 (0.696)	-0.021 (0.738)	-0.797 (0.862)	-1.418 (0.87)	21.967	3.63033e-19	0.028 (-0.266, 0.323)	-0.44 (-0.708, -0.171)	0.052 (-0.415, 0.519)	0.774 (0.486, 1.062)	1.409 (1.055, 1.762)	-0.468 (-0.818, -0.118)	0.024 (-0.494, 0.541)	0.746 (0.377, 1.114)	1.38 (0.958, 1.803)	0.492 (-0.012, 0.995)	1.214 (0.866, 1.561)	1.848 (1.445, 2.251)	0.722 (0.205, 1.239)	1.357 (0.8, 1.913)	0.635 (0.219, 1.05)	0.19	-3.215	0.219	5.292	7.831	-2.63	0.09	3.98	6.428	1.919	6.867	9.024	2.746	4.795	3.005	0.849641	0.00142512	0.826671	2.13458e-07	5.7367e-14	0.00890411	0.928472	8.3795e-05	4.18714e-10	0.05581	2.95989e-11	1.18885e-17	0.00633453	2.40592e-06	0.00284954
FAM177A1	Q8N128	110/89/81/15/46/28	0.058 (0.861)	0.455 (1.117)	-0.298 (1.129)	-0.132 (0.836)	-0.82 (1.336)	7.356	1.38687e-06	0	1	0	0	0	0	0	0	0	1	2	0	0	3.69167	5.6	9.5	2.36667	2.8	15.4087	23.3739	39.6522	9.87826	11.687	NS	Fib3						-0.047 (-0.331, 0.237)	-0.444 (-0.735, -0.152)	0.309 (-0.239, 0.858)	0.143 (-0.207, 0.492)	0.831 (0.409, 1.253)	-0.397 (-0.703, -0.091)	0.356 (-0.2, 0.912)	0.19 (-0.172, 0.551)	0.878 (0.446, 1.31)	0.753 (0.193, 1.313)	0.586 (0.218, 0.954)	1.274 (0.838, 1.711)	-0.167 (-0.759, 0.426)	0.522 (-0.116, 1.159)	0.688 (0.211, 1.166)	-0.325	-2.991	1.109	0.802	3.875	-2.549	1.26	1.031	3.999	2.644	3.135	5.738	-0.553	1.609	2.834	0.74513	0.00297488	0.268198	0.422984	0.000126689	0.011206	0.208579	0.303205	7.70509e-05	0.00856041	0.00186146	2.01805e-08	0.580721	0.108418	0.00485328		0.805505	0.00740014	0.261563	0.41825	0.000133478	0.0173429	0.216622	0.332218	0.000113918	0.0115782	0.00370457	7.39522e-08	0.57399	0.114164	0.00507242	NA	NA	NA	NA	NA	NA	NA	NA	NA	NA	NA	NA	NA	NA	NA	NA	NA	NA	NA	NA	NA	NA	NA	NA	NA	NA	NA	NA	NA	NA	NA	NA	NA	NA	NA	NA	NA	12/25/10/18/8/8/11/8	0.259 (0.703)	0.494 (1.002)	-0.293 (0.819)	-1.167 (1.168)	4.134	0.00324126	-0.245 (-0.67, 0.179)	-0.44 (-0.94, 0.059)	0.284 (-0.422, 0.99)	1.151 (0.445, 1.857)	-0.195 (-0.797, 0.406)	0.529 (-0.254, 1.312)	1.396 (0.613, 2.18)	0.724 (-0.104, 1.552)	1.591 (0.76, 2.422)	0.867 (-0.091, 1.826)	-1.141	-1.741	0.794	3.217	-0.641	1.334	3.52	1.728	3.781	1.786	0.255713	0.0835789	0.428555	0.00156246	0.522698	0.183958	0.00056093	0.085981	0.000219355	0.0759154	20/29/20/44/7/13/20/27/13/16	0.039 (0.852)	0.476 (1.285)	-0.325 (1.217)	-0.254 (0.873)	-0.417 (1.264)	2.424	0.0363163	0.004 (-0.441, 0.449)	-0.421 (-0.806, -0.037)	0.355 (-0.264, 0.974)	0.257 (-0.194, 0.708)	0.432 (-0.13, 0.993)	-0.425 (-0.93, 0.079)	0.351 (-0.349, 1.052)	0.253 (-0.317, 0.823)	0.428 (-0.23, 1.086)	0.776 (0.11, 1.443)	0.679 (0.155, 1.202)	0.853 (0.236, 1.471)	-0.098 (-0.812, 0.616)	0.077 (-0.71, 0.863)	0.175 (-0.488, 0.837)	0.017	-2.161	1.13	1.123	1.516	-1.661	0.987	0.876	1.282	2.296	2.555	2.722	-0.27	0.192	0.52	0.986359	0.0317479	0.259446	0.262452	0.130951	0.0980927	0.324431	0.38219	0.201271	0.0225896	0.0112754	0.00698945	0.787449	0.847528	0.603869
FAM20A	Q96MK3	146/112/108/17/60/51	-0.233 (1.431)	-0.095 (1.052)	-0.274 (0.73)	-0.087 (1.353)	0.036 (0.614)	0.603	0.6974	0	0	0	0	0	0	0	0	0	0	0	0	1	0.15	1.1	0.26	0.566667	0.3	6.31136	46.2833	10.9397	23.8429	12.6227	neuron	Fib3; Fib2	Fib1; Fib2; Fib3	Meningeal Fibroblast; Perivascular Fibroblast				0.196 (-0.089, 0.481)	0.058 (-0.23, 0.346)	0.237 (-0.345, 0.818)	0.05 (-0.298, 0.398)	-0.073 (-0.442, 0.296)	-0.138 (-0.444, 0.168)	0.041 (-0.55, 0.631)	-0.146 (-0.509, 0.217)	-0.269 (-0.652, 0.115)	0.178 (-0.414, 0.77)	-0.008 (-0.374, 0.357)	-0.131 (-0.516, 0.255)	-0.187 (-0.81, 0.437)	-0.309 (-0.945, 0.326)	-0.122 (-0.555, 0.31)	1.351	0.397	0.799	0.281	-0.387	-0.885	0.135	-0.791	-1.377	0.592	-0.045	-0.667	-0.589	-0.956	-0.557	0.177254	0.691513	0.424469	0.77865	0.699267	0.37667	0.892712	0.429144	0.16917	0.55415	0.964031	0.505316	0.556395	0.339564	0.57809		0.277943	0.847389	0.505182	0.725486	0.860184	0.412862	0.89569	0.605317	0.332435	0.576242	0.8596	0.753668	0.670407	0.477086	0.665636	39/24/15/7	-0.715 (1.795)	-0.042 (0.898)	0.258 (0.924)	0.156 (0.544)	2.719	0.0305791	0.621 (0.195, 1.047)	0.004 (-0.526, 0.534)	-0.342 (-0.978, 0.294)	-0.137 (-1.046, 0.772)	-0.617 (-1.232, -0.001)	-0.963 (-1.674, -0.251)	-0.758 (-1.724, 0.208)	-0.346 (-1.124, 0.432)	-0.141 (-1.15, 0.867)	0.205 (-0.871, 1.28)	2.872	0.015	-1.058	-0.298	-1.975	-2.666	-1.547	-0.876	-0.276	0.375	0.00446493	0.987651	0.290972	0.766328	0.0495511	0.00823289	0.12325	0.382106	0.782646	0.708223	7/30/4/24/3/13/0/19	-0.066 (1.489)	-0.163 (0.994)	0.327 (0.849)	-0.002 (0.698)	0.254	0.907069	0.017 (-0.413, 0.448)	0.127 (-0.355, 0.608)	-0.246 (-0.875, 0.384)	0.061 (-0.47, 0.591)	0.109 (-0.487, 0.705)	-0.263 (-0.985, 0.459)	0.043 (-0.594, 0.68)	-0.372 (-1.124, 0.38)	-0.066 (-0.734, 0.601)	0.306 (-0.468, 1.08)	0.08	0.519	-0.769	0.225	0.361	-0.718	0.133	-0.975	-0.195	0.779	0.936365	0.604557	0.442961	0.822101	0.718272	0.473292	0.893961	0.330539	0.84551	0.436612	6/43/4/60/7/13/15/32/4/25	0.087 (0.79)	-0.09 (1.142)	-0.359 (0.791)	-0.416 (1.606)	0.03 (0.584)	1.094	0.36349	-0.156 (-0.528, 0.216)	0.034 (-0.296, 0.364)	0.278 (-0.341, 0.898)	0.376 (-0.04, 0.793)	-0.054 (-0.517, 0.41)	0.191 (-0.237, 0.619)	0.435 (-0.241, 1.11)	0.533 (0.033, 1.032)	0.103 (-0.437, 0.643)	0.244 (-0.41, 0.898)	0.342 (-0.129, 0.813)	-0.088 (-0.597, 0.421)	0.098 (-0.605, 0.802)	-0.332 (-1.065, 0.401)	-0.43 (-1.002, 0.142)	-0.828	0.205	0.884	1.778	-0.227	0.876	1.267	2.099	0.375	0.733	1.43	-0.34	0.275	-0.89	-1.479	0.408572	0.838083	0.377613	0.0764473	0.82023	0.381452	0.206269	0.0365859	0.708086	0.46386	0.153671	0.73443	0.783523	0.374033	0.140169
FAM20B	O75063	187/137/124/24/78/56	0.09 (0.797)	-0.002 (0.923)	-0.705 (1.041)	-0.019 (1.001)	-0.63 (1.23)	6.868	3.02353e-06	0	0	0	0	0	0	0	1	0	1	1	0	0	1.91667	8.4	2.02	2.13333	1.05	12.3497	54.1237	13.0155	13.7457	6.76546	neuron	NA						-0.099 (-0.313, 0.115)	-0.008 (-0.228, 0.212)	0.695 (0.283, 1.107)	0.009 (-0.247, 0.265)	0.62 (0.331, 0.91)	0.091 (-0.145, 0.327)	0.794 (0.374, 1.215)	0.108 (-0.161, 0.378)	0.72 (0.418, 1.021)	0.703 (0.279, 1.127)	0.017 (-0.258, 0.292)	0.629 (0.322, 0.935)	-0.686 (-1.13, -0.242)	-0.075 (-0.539, 0.389)	0.611 (0.278, 0.944)	-0.912	-0.072	3.311	0.068	4.206	0.76	3.708	0.788	4.687	3.257	0.122	4.032	-3.036	-0.316	3.606	0.362189	0.942246	0.000985441	0.945526	2.99017e-05	0.447774	0.000228464	0.431047	3.44074e-06	0.0011898	0.903071	6.24177e-05	0.00250049	0.751978	0.000337033		0.319807	0.832151	0.00126375	0.892478	1.1937e-05	0.273547	0.000244428	0.35996	1.14752e-06	0.00255978	0.962601	7.25098e-05	0.00354549	0.90872	0.000195467	51/32/15/8	0.107 (0.879)	-0.004 (0.771)	-0.161 (1.08)	-1.248 (0.692)	3.827	0.00477761	-0.127 (-0.428, 0.174)	0.059 (-0.313, 0.43)	0.147 (-0.357, 0.652)	1.276 (0.596, 1.955)	0.185 (-0.246, 0.617)	0.274 (-0.278, 0.826)	1.403 (0.684, 2.121)	0.089 (-0.504, 0.682)	1.217 (0.471, 1.963)	1.128 (0.304, 1.953)	-0.83	0.311	0.575	3.697	0.845	0.978	3.84	0.294	3.21	2.694	0.407259	0.756348	0.566058	0.000261452	0.398722	0.328794	0.00015136	0.768624	0.00147613	0.00747137	37/28/16/19	0.184 (0.733)	-0.052 (0.973)	0.251 (1.004)	-0.702 (1.311)	3.122	0.0155228	-0.192 (-0.542, 0.159)	0.092 (-0.311, 0.494)	-0.234 (-0.746, 0.279)	0.725 (0.251, 1.199)	0.283 (-0.211, 0.777)	-0.042 (-0.629, 0.545)	0.916 (0.363, 1.47)	-0.325 (-0.946, 0.296)	0.633 (0.045, 1.221)	0.958 (0.297, 1.62)	-1.076	0.448	-0.897	3.01	1.129	-0.14	3.257	-1.031	2.119	2.852	0.282711	0.654652	0.370354	0.00285154	0.259793	0.888527	0.00126539	0.303583	0.03494	0.00467227	49/64/20/47/29	0 (0.759)	0.021 (0.982)	-0.703 (1.051)	-0.065 (0.979)	-0.413 (1.259)	2.538	0.0281522	-0.019 (-0.332, 0.295)	-0.006 (-0.29, 0.277)	0.661 (0.202, 1.121)	0.055 (-0.262, 0.372)	0.428 (0.04, 0.817)	0.012 (-0.358, 0.382)	0.68 (0.164, 1.196)	0.073 (-0.325, 0.472)	0.447 (-0.011, 0.905)	0.668 (0.168, 1.168)	0.061 (-0.315, 0.437)	0.435 (-0.002, 0.871)	-0.607 (-1.128, -0.085)	-0.233 (-0.802, 0.336)	0.374 (-0.086, 0.833)	-0.117	-0.044	2.828	0.34	2.168	0.065	2.592	0.362	1.92	2.625	0.32	1.959	-2.285	-0.806	1.599	0.906831	0.964903	0.00492106	0.734374	0.0307277	0.94783	0.00991562	0.717545	0.0555292	0.00901656	0.749417	0.050861	0.0228295	0.420954	0.110599
FAM20C	Q8IXL6	187/137/124/24/78/56	0.045 (0.882)	0.406 (0.874)	-0.74 (1.253)	-0.277 (0.981)	-0.266 (1.034)	9.55	8.82646e-09	0	1	0	0	0	0	0	1	1	0	2	1	0	0.408333	0.1	0.18	0.333333	0.2	33.4243	8.18554	14.734	27.2851	16.3711	NS	NA						-0.056 (-0.267, 0.156)	-0.417 (-0.635, -0.199)	0.729 (0.321, 1.137)	0.267 (0.013, 0.52)	0.256 (-0.031, 0.542)	-0.361 (-0.594, -0.128)	0.785 (0.368, 1.201)	0.322 (0.055, 0.589)	0.311 (0.013, 0.61)	1.146 (0.726, 1.565)	0.683 (0.411, 0.955)	0.672 (0.369, 0.975)	-0.463 (-0.902, -0.023)	-0.474 (-0.933, -0.014)	-0.011 (-0.341, 0.319)	-0.516	-3.756	3.509	2.064	1.751	-3.04	3.701	2.37	2.048	5.363	4.934	4.358	-2.068	-2.026	-0.065	0.605851	0.000189834	0.000482699	0.039486	0.0805006	0.00246501	0.000234361	0.0180902	0.0410418	1.17266e-07	1.04365e-06	1.54519e-05	0.0390389	0.0432245	0.947869		0.581943	0.0015004	0.000546205	0.0325538	0.0441458	0.0122806	0.000240044	0.0141981	0.0210782	5.68263e-07	6.76808e-06	2.86457e-05	0.0469306	0.0693195	0.910576	51/32/15/8	0.021 (0.787)	0.129 (0.967)	-0.27 (0.92)	0.173 (1.123)	0.362	0.835253	-0.031 (-0.331, 0.27)	-0.046 (-0.416, 0.324)	0.263 (-0.24, 0.766)	-0.143 (-0.82, 0.535)	-0.016 (-0.446, 0.415)	0.294 (-0.256, 0.844)	-0.112 (-0.829, 0.605)	0.309 (-0.282, 0.901)	-0.096 (-0.84, 0.648)	-0.406 (-1.228, 0.416)	-0.2	-0.246	1.03	-0.414	-0.072	1.051	-0.308	1.03	-0.255	-0.972	0.841514	0.805812	0.304096	0.67893	0.942676	0.294232	0.758551	0.303957	0.799096	0.332082	37/28/16/19	0.222 (1.017)	0.624 (0.883)	-0.345 (0.991)	-0.139 (0.788)	3.315	0.0112667	-0.23 (-0.572, 0.112)	-0.565 (-0.957, -0.172)	0.371 (-0.129, 0.871)	0.173 (-0.29, 0.635)	-0.335 (-0.817, 0.147)	0.601 (0.028, 1.174)	0.403 (-0.137, 0.943)	0.936 (0.33, 1.542)	0.738 (0.164, 1.312)	-0.198 (-0.843, 0.447)	-1.324	-2.833	1.46	0.736	-1.368	2.065	1.468	3.041	2.531	-0.604	0.186701	0.00494315	0.145327	0.462466	0.172353	0.0398622	0.143314	0.00258221	0.0119057	0.546096	49/64/20/47/29	-0.064 (0.865)	0.449 (0.797)	-0.643 (1.226)	-0.257 (1.015)	-0.471 (1.13)	6.111	1.82861e-05	0.043 (-0.265, 0.351)	-0.441 (-0.719, -0.162)	0.6 (0.148, 1.052)	0.246 (-0.065, 0.558)	0.483 (0.102, 0.865)	-0.483 (-0.847, -0.12)	0.557 (0.05, 1.064)	0.203 (-0.188, 0.595)	0.44 (-0.009, 0.89)	1.041 (0.549, 1.532)	0.687 (0.318, 1.056)	0.924 (0.495, 1.353)	-0.354 (-0.866, 0.159)	-0.117 (-0.675, 0.442)	0.237 (-0.214, 0.688)	0.273	-3.107	2.611	1.554	2.491	-2.615	2.161	1.021	1.926	4.163	3.656	4.238	-1.356	-0.41	1.033	0.784704	0.00202964	0.00936734	0.120984	0.0131737	0.00925814	0.031316	0.308054	0.0548062	3.87161e-05	0.000291414	2.82589e-05	0.175821	0.681775	0.302311
FAM234A	Q9H0X4	148/102/101/15/60/40	0.025 (0.828)	0.059 (0.992)	-0.718 (1.02)	0.075 (1.216)	-0.257 (0.979)	2.229	0.0504251	0	0	0	0	0	0	0	1	0	0	4	0	0	0.541667	0.1	0.12	0.133333	0.25	47.3071	8.73362	10.4803	11.6448	21.8341	astro	NA						-0.022 (-0.273, 0.23)	-0.055 (-0.307, 0.197)	0.722 (0.193, 1.251)	-0.071 (-0.37, 0.228)	0.26 (-0.088, 0.608)	-0.034 (-0.308, 0.24)	0.743 (0.203, 1.283)	-0.05 (-0.367, 0.268)	0.282 (-0.082, 0.646)	0.777 (0.237, 1.317)	-0.016 (-0.334, 0.302)	0.316 (-0.049, 0.68)	-0.793 (-1.356, -0.229)	-0.461 (-1.053, 0.13)	0.331 (-0.067, 0.73)	-0.169	-0.432	2.681	-0.468	1.469	-0.242	2.705	-0.307	1.52	2.827	-0.098	1.7	-2.765	-1.534	1.634	0.865848	0.665875	0.00761207	0.639661	0.142383	0.808636	0.00707664	0.758984	0.129126	0.00491003	0.922179	0.0897594	0.00592855	0.125672	0.102911		0.860427	0.398008	0.00529267	0.625709	0.187657	0.529815	0.00483054	0.751374	0.170799	0.00185256	0.821545	0.067149	0.00406842	0.0853674	0.129412	41/27/13/6	0.28 (0.795)	-0.048 (0.749)	-0.168 (1.09)	-0.328 (0.711)	1.164	0.327398	-0.287 (-0.619, 0.046)	-0.031 (-0.435, 0.373)	0.172 (-0.367, 0.711)	0.344 (-0.429, 1.117)	0.256 (-0.216, 0.727)	0.459 (-0.132, 1.049)	0.631 (-0.184, 1.446)	0.203 (-0.434, 0.84)	0.375 (-0.472, 1.223)	0.172 (-0.746, 1.091)	-1.701	-0.152	0.628	0.877	1.069	1.53	1.525	0.628	0.872	0.37	0.0903635	0.879184	0.530776	0.38136	0.286108	0.12736	0.128522	0.530716	0.384007	0.711897	7/30/6/22/6/10/7/12	-0.047 (0.646)	0.298 (0.945)	0.749 (1.144)	-0.251 (0.809)	2.31	0.0588948	0.039 (-0.336, 0.413)	-0.294 (-0.731, 0.143)	-0.814 (-1.431, -0.198)	0.169 (-0.399, 0.737)	-0.333 (-0.864, 0.198)	-0.853 (-1.54, -0.166)	0.13 (-0.514, 0.774)	-0.52 (-1.25, 0.21)	0.463 (-0.225, 1.151)	0.983 (0.183, 1.784)	0.203	-1.328	-2.605	0.586	-1.235	-2.447	0.399	-1.404	1.327	2.421	0.839216	0.185565	0.00983429	0.558557	0.218033	0.0152163	0.690392	0.161676	0.185815	0.0163066	18/31/12/52/6/14/10/37/7/22	-0.242 (0.945)	0.013 (1.115)	-0.733 (1.057)	-0.022 (1.242)	-0.241 (1.147)	1.915	0.0916642	0.259 (-0.152, 0.67)	-0.054 (-0.39, 0.282)	0.804 (0.225, 1.384)	0.024 (-0.355, 0.402)	0.203 (-0.269, 0.674)	-0.313 (-0.782, 0.156)	0.545 (-0.119, 1.21)	-0.235 (-0.741, 0.271)	-0.056 (-0.635, 0.522)	0.858 (0.234, 1.483)	0.077 (-0.37, 0.525)	0.256 (-0.27, 0.783)	-0.781 (-1.431, -0.13)	-0.602 (-1.312, 0.108)	0.179 (-0.376, 0.734)	1.24	-0.316	2.73	0.122	0.845	-1.312	1.615	-0.916	-0.192	2.704	0.341	0.959	-2.362	-1.668	0.634	0.215979	0.752343	0.00670718	0.902866	0.39879	0.19042	0.107419	0.360557	0.848007	0.00724576	0.733269	0.338408	0.0188158	0.0963245	0.526382
FAM234B	A2RU67	182/134/122/21/78/55	0.58 (0.839)	-0.153 (1.002)	-0.232 (0.919)	-0.611 (1.154)	-0.776 (0.984)	22.464	1.22148e-20	1	0	0	0	0	0	0	0	1	1	1	0	0	11.8083	26.3	3.8	1.1	1.7	26.4119	58.8257	8.49953	2.46039	3.80242	neuron	NA						-0.589 (-0.809, -0.369)	0.144 (-0.082, 0.371)	0.223 (-0.223, 0.668)	0.602 (0.341, 0.864)	0.767 (0.47, 1.065)	0.733 (0.491, 0.975)	0.811 (0.357, 1.265)	1.191 (0.916, 1.466)	1.356 (1.046, 1.666)	0.078 (-0.379, 0.535)	0.458 (0.177, 0.738)	0.623 (0.309, 0.937)	0.38 (-0.096, 0.855)	0.545 (0.049, 1.041)	0.165 (-0.175, 0.506)	-5.252	1.253	0.981	4.519	5.065	5.949	3.51	8.492	8.6	0.336	3.207	3.896	1.568	2.157	0.953	2.10555e-07	0.210734	0.327202	7.51724e-06	5.49081e-07	4.63717e-09	0.000481977	1.67314e-16	7.30366e-17	0.736977	0.00141296	0.00010928	0.117324	0.0314122	0.341214		6.93329e-07	0.164056	0.259751	1.0205e-05	1.1414e-06	8.49866e-09	0.000402741	1.44636e-15	1.13134e-15	0.692715	0.00320734	0.000325791	0.166353	0.0535766	0.372356	50/31/15/7	0.469 (0.871)	-0.046 (1.004)	-0.741 (0.863)	-1.117 (1.073)	6.914	2.55502e-05	-0.434 (-0.745, -0.124)	0.062 (-0.323, 0.447)	0.759 (0.243, 1.274)	1.089 (0.349, 1.829)	0.496 (0.05, 0.943)	1.193 (0.628, 1.757)	1.523 (0.745, 2.301)	0.696 (0.088, 1.305)	1.027 (0.222, 1.832)	0.33 (-0.55, 1.21)	-2.753	0.318	2.895	2.895	2.188	4.158	3.854	2.252	2.511	0.739	0.00630204	0.750972	0.00409805	0.00408674	0.0294998	4.28342e-05	0.000144635	0.0251154	0.0126231	0.460672	2/35/1/27/0/16/0/19	0.68 (0.819)	-0.117 (1.201)	-0.549 (1.296)	-0.582 (0.993)	6.208	8.55818e-05	-0.686 (-1.057, -0.315)	0.124 (-0.298, 0.546)	0.501 (-0.029, 1.03)	0.538 (0.049, 1.028)	0.81 (0.29, 1.331)	1.187 (0.575, 1.799)	1.225 (0.647, 1.802)	0.377 (-0.268, 1.021)	0.414 (-0.196, 1.025)	0.038 (-0.644, 0.72)	-3.642	0.578	1.862	2.165	3.063	3.819	4.174	1.151	1.336	0.109	0.000324393	0.563682	0.063736	0.0312557	0.00240788	0.000165718	4.02748e-05	0.25084	0.182544	0.913174	0/49/0/64/3/17/0/47/0/29	0.621 (0.825)	-0.221 (0.917)	-0.453 (0.85)	-0.591 (1.203)	-0.822 (0.964)	11.134	5.01751e-10	-0.594 (-0.906, -0.281)	0.237 (-0.047, 0.52)	0.509 (0.016, 1.003)	0.572 (0.256, 0.888)	0.8 (0.413, 1.187)	0.83 (0.462, 1.198)	1.103 (0.558, 1.648)	1.166 (0.769, 1.562)	1.393 (0.938, 1.848)	0.273 (-0.258, 0.803)	0.335 (-0.038, 0.709)	0.563 (0.129, 0.997)	0.063 (-0.489, 0.614)	0.29 (-0.305, 0.886)	0.228 (-0.229, 0.684)	-3.733	1.643	2.028	3.558	4.064	4.438	3.981	5.778	6.02	1.011	1.764	2.552	0.224	0.958	0.98	0.000218253	0.10122	0.0432344	0.000421642	5.85539e-05	1.19036e-05	8.23045e-05	1.57559e-08	4.11523e-09	0.312852	0.0785531	0.0111125	0.823222	0.338449	0.327627
FAM241B	Q96D05	84/61/56/10/27/26	-0.13 (1.059)	0.04 (1.192)	-0.102 (0.513)	-0.703 (1.052)	-0.41 (0.824)	2.68	0.0220938	0	0	0	0	0	0	0	0	1	0	2	0	0	5.96667	31	1	0.3	1.1	15.1566	78.7468	2.54022	0.762066	2.79424	neuron	NA			1			0.153 (-0.192, 0.497)	-0.018 (-0.371, 0.335)	0.125 (-0.56, 0.809)	0.725 (0.272, 1.178)	0.433 (-0.027, 0.892)	-0.171 (-0.549, 0.208)	-0.028 (-0.726, 0.67)	0.572 (0.099, 1.046)	0.28 (-0.199, 0.759)	0.143 (-0.56, 0.845)	0.743 (0.264, 1.223)	0.451 (-0.035, 0.936)	0.6 (-0.157, 1.358)	0.308 (-0.454, 1.069)	-0.292 (-0.855, 0.27)	0.872	-0.101	0.359	3.153	1.854	-0.887	-0.078	2.383	1.15	0.4	3.051	1.827	1.56	0.796	-1.024	0.383852	0.919829	0.720141	0.00180726	0.0648537	0.376008	0.937542	0.017906	0.251136	0.689402	0.00251622	0.0688998	0.11995	0.426843	0.306732		0.536933	0.824483	0.849433	0.000920669	0.041182	0.44411	0.904775	0.00670523	0.132356	0.765246	0.00114952	0.0375876	0.0691454	0.287914	0.306962	NA	NA	NA	NA	NA	NA	NA	NA	NA	NA	NA	NA	NA	NA	NA	NA	NA	NA	NA	NA	NA	NA	NA	NA	NA	NA	NA	NA	NA	NA	NA	NA	NA	NA	NA	NA	NA	18/19/16/12/10/6/11/8	-0.135 (0.544)	-0.119 (0.838)	-0.41 (0.573)	-0.054 (0.828)	0.624	0.646394	0.166 (-0.294, 0.626)	0.155 (-0.412, 0.723)	0.556 (-0.222, 1.333)	0.164 (-0.513, 0.841)	-0.01 (-0.685, 0.664)	0.39 (-0.468, 1.248)	-0.002 (-0.77, 0.767)	0.4 (-0.522, 1.323)	0.009 (-0.829, 0.847)	-0.391 (-1.37, 0.587)	0.713	0.542	1.415	0.48	-0.031	0.9	-0.004	0.859	0.021	-0.792	0.476989	0.588852	0.159681	0.631944	0.975592	0.369862	0.996833	0.39191	0.983249	0.429938	27/22/37/27/12/8/30/17/14/15	-0.227 (1.182)	0.05 (0.998)	-0.116 (0.525)	-0.822 (1.128)	-0.558 (0.765)	2.932	0.0145656	0.166 (-0.316, 0.647)	-0.083 (-0.527, 0.36)	0.061 (-0.677, 0.799)	0.857 (0.329, 1.384)	0.594 (0.036, 1.152)	-0.249 (-0.82, 0.322)	-0.105 (-0.924, 0.714)	0.691 (0.044, 1.338)	0.428 (-0.243, 1.1)	0.144 (-0.655, 0.944)	0.94 (0.321, 1.559)	0.678 (0.035, 1.32)	0.796 (-0.059, 1.65)	0.533 (-0.34, 1.406)	-0.263 (-0.967, 0.442)	0.679	-0.371	0.163	3.205	2.103	-0.861	-0.252	2.109	1.26	0.357	2.999	2.083	1.838	1.205	-0.736	0.498069	0.710857	0.870396	0.00162083	0.0369391	0.39059	0.801249	0.0364827	0.20954	0.721643	0.00312565	0.0387879	0.0679197	0.229828	0.462732
FAM25G	B3EWG6	33/21/25/7/13/9	-0.478 (0.953)	-0.539 (0.626)	-0.207 (2.224)	-0.185 (1.333)	0.603 (1.72)	1.767	0.126228	0	0	0	0	0	0	0	0	0	0	0	0	0	NA	NA	NA	NA	NA	NA	NA	NA	NA	NA	NA	NA						0.478 (-0.157, 1.113)	0.539 (-0.064, 1.142)	0.207 (-0.74, 1.154)	0.185 (-0.56, 0.93)	-0.603 (-1.459, 0.252)	0.061 (-0.613, 0.735)	-0.271 (-1.264, 0.722)	-0.293 (-1.096, 0.51)	-1.081 (-1.988, -0.175)	-0.332 (-1.305, 0.641)	-0.354 (-1.132, 0.424)	-1.142 (-2.027, -0.258)	-0.022 (-1.088, 1.045)	-0.81 (-1.957, 0.337)	-0.788 (-1.775, 0.198)	1.493	1.773	0.434	0.493	-1.398	0.18	-0.542	-0.724	-2.366	-0.677	-0.902	-2.562	-0.04	-1.401	-1.585	0.138453	0.0792775	0.665501	0.62293	0.165085	0.857818	0.589215	0.471008	0.019871	0.499822	0.369068	0.0118794	0.967875	0.164139	0.116065		0.217412	0.236215	0.743709	0.608385	0.170592	0.9853	0.631831	0.608449	0.0325401	0.632962	0.626321	0.0318304	0.951519	0.191655	0.116579	NA	NA	NA	NA	NA	NA	NA	NA	NA	NA	NA	NA	NA	NA	NA	NA	NA	NA	NA	NA	NA	NA	NA	NA	NA	NA	NA	NA	NA	NA	NA	NA	NA	NA	NA	NA	NA	7/4/0/2	NA	NA	NA	NA	NA	NA	NA	NA	NA	NA	NA	NA	NA	NA	NA	NA	NA	NA	NA	NA	NA	NA	NA	NA	NA	NA	NA	NA	NA	NA	NA	NA	NA	NA	NA	NA	41/8/51/13/15/5/36/11/24/5	-0.702 (1.299)	-0.497 (0.723)	-1.111 (0.344)	-0.211 (1.369)	0.998 (2.307)	1.999	0.0900729	0.593 (-0.31, 1.495)	0.353 (-0.419, 1.125)	1.139 (0.036, 2.242)	0.228 (-0.562, 1.017)	-0.892 (-2.016, 0.232)	-0.24 (-1.275, 0.796)	0.547 (-0.774, 1.867)	-0.365 (-1.429, 0.699)	-1.485 (-2.833, -0.136)	0.786 (-0.423, 1.995)	-0.125 (-1.081, 0.83)	-1.245 (-2.476, -0.014)	-0.912 (-2.147, 0.324)	-2.031 (-3.47, -0.593)	-1.12 (-2.373, 0.133)	1.31	0.913	2.061	0.576	-1.584	-0.462	0.826	-0.685	-2.197	1.298	-0.262	-2.019	-1.472	-2.818	-1.784	0.194626	0.364707	0.0431613	0.566798	0.11786	0.645532	0.411733	0.495858	0.0314682	0.19866	0.794488	0.0475154	0.145627	0.00633747	0.0790052
FAM3A	P98173	187/137/124/24/78/56	0.05 (1.158)	0.103 (1.075)	-0.127 (1.297)	-0.199 (0.997)	0.035 (1.361)	0.855	0.511019	0	0	0	0	0	0	0	0	0	0	0	1	1	0.333333	0.2	0.14	0.133333	0.3	30.1205	18.0723	12.6506	12.0482	27.1084	NS	NA						-0.044 (-0.288, 0.199)	-0.097 (-0.348, 0.154)	0.133 (-0.336, 0.602)	0.205 (-0.087, 0.497)	-0.03 (-0.359, 0.3)	-0.053 (-0.321, 0.215)	0.177 (-0.301, 0.656)	0.249 (-0.058, 0.556)	0.015 (-0.329, 0.358)	0.23 (-0.252, 0.713)	0.302 (-0.011, 0.615)	0.067 (-0.281, 0.416)	0.072 (-0.433, 0.577)	-0.163 (-0.691, 0.365)	-0.235 (-0.614, 0.144)	-0.358	-0.761	0.557	1.381	-0.177	-0.386	0.728	1.596	0.084	0.937	1.897	0.38	0.28	-0.606	-1.216	0.720674	0.44716	0.577571	0.167885	0.85962	0.699525	0.467006	0.111095	0.933317	0.349223	0.0582641	0.704269	0.779839	0.544938	0.224304		0.764018	0.634267	0.561609	0.167063	0.910477	0.85837	0.469428	0.123073	0.916853	0.415507	0.0985485	0.809896	0.796697	0.559245	0.245868	51/32/15/8	-0.027 (0.985)	-0.029 (0.951)	-0.471 (1.068)	-0.473 (1.1)	1.197	0.312336	0.017 (-0.299, 0.333)	0.063 (-0.327, 0.453)	0.469 (-0.061, 0.999)	0.505 (-0.208, 1.218)	0.046 (-0.407, 0.5)	0.452 (-0.128, 1.031)	0.488 (-0.267, 1.243)	0.406 (-0.217, 1.028)	0.442 (-0.342, 1.225)	0.036 (-0.83, 0.902)	0.106	0.319	1.741	1.393	0.2	1.535	1.272	1.282	1.109	0.082	0.916012	0.750161	0.082729	0.164726	0.841369	0.125906	0.204476	0.200929	0.268239	0.93485	37/28/16/19	0.247 (1.556)	0.056 (1.138)	0.252 (1.323)	0.067 (1.284)	0.483	0.748446	-0.239 (-0.641, 0.164)	0.02 (-0.442, 0.482)	-0.243 (-0.831, 0.345)	-0.048 (-0.592, 0.496)	0.259 (-0.308, 0.825)	-0.005 (-0.679, 0.67)	0.19 (-0.445, 0.826)	-0.263 (-0.976, 0.45)	-0.068 (-0.743, 0.607)	0.195 (-0.564, 0.954)	-1.167	0.084	-0.814	-0.175	0.898	-0.013	0.59	-0.726	-0.199	0.505	0.244031	0.932842	0.416393	0.8614	0.370076	0.989516	0.555881	0.468196	0.842762	0.613637	49/64/20/47/29	-0.018 (0.966)	0.189 (1.112)	-0.191 (1.04)	-0.266 (0.803)	0.155 (1.479)	1.099	0.360684	0.028 (-0.3, 0.357)	-0.15 (-0.447, 0.148)	0.185 (-0.297, 0.667)	0.268 (-0.065, 0.6)	-0.129 (-0.536, 0.278)	-0.178 (-0.566, 0.21)	0.156 (-0.385, 0.697)	0.239 (-0.179, 0.658)	-0.157 (-0.637, 0.323)	0.334 (-0.19, 0.859)	0.417 (0.023, 0.812)	0.021 (-0.437, 0.478)	0.083 (-0.464, 0.63)	-0.314 (-0.91, 0.283)	-0.397 (-0.878, 0.085)	0.17	-0.988	0.753	1.583	-0.623	-0.902	0.568	1.125	-0.645	1.253	2.081	0.088	0.298	-1.034	-1.619	0.86526	0.323789	0.451818	0.114232	0.533923	0.367663	0.570395	0.261246	0.519524	0.211032	0.0380925	0.929536	0.765536	0.301827	0.106163
FAM3B	P58499	120/103/85/12/49/37	-0.345 (1.154)	-0.379 (0.982)	-0.328 (0.73)	0.259 (0.957)	-0.177 (0.925)	3.713	0.0026864	0	0	0	0	0	1	1	0	0	0	4	0	1	0.108333	0.1	0.14	0.533333	0.1	11.0357	10.1868	14.2615	54.3294	10.1868	microglia.macrophage	NA						0.338 (0.069, 0.608)	0.372 (0.088, 0.657)	0.321 (-0.287, 0.929)	-0.265 (-0.606, 0.075)	0.17 (-0.208, 0.547)	0.034 (-0.26, 0.328)	-0.017 (-0.63, 0.595)	-0.604 (-0.952, -0.255)	-0.168 (-0.553, 0.216)	-0.052 (-0.671, 0.567)	-0.638 (-0.998, -0.278)	-0.203 (-0.598, 0.193)	-0.586 (-1.233, 0.06)	-0.151 (-0.818, 0.516)	0.435 (-0.002, 0.872)	2.466	2.573	1.038	-1.534	0.884	0.229	-0.056	-3.407	-0.861	-0.164	-3.483	-1.008	-1.783	-0.445	1.957	0.0140913	0.0104507	0.300032	0.125877	0.377135	0.819169	0.955531	0.000723864	0.389998	0.869895	0.000550454	0.314234	0.0753842	0.65637	0.0510099		0.0190772	0.0801998	0.369332	0.0980904	0.575389	0.67933	0.880981	0.000637188	0.27299	0.958919	0.0033252	0.449348	0.0865416	0.61691	0.0768727	37/19/7/5	-0.222 (1.081)	-0.433 (1.195)	0.639 (1.269)	-0.008 (0.7)	1.413	0.231538	0.165 (-0.218, 0.547)	0.159 (-0.362, 0.68)	-0.795 (-1.587, -0.003)	-0.048 (-0.967, 0.871)	-0.006 (-0.588, 0.577)	-0.96 (-1.792, -0.129)	-0.213 (-1.176, 0.751)	-0.955 (-1.849, -0.06)	-0.207 (-1.228, 0.814)	0.748 (-0.44, 1.935)	0.85	0.602	-1.982	-0.103	-0.019	-2.279	-0.435	-2.107	-0.4	1.242	0.3967	0.547669	0.0490122	0.918214	0.984909	0.023834	0.663822	0.0365263	0.689614	0.215943	8/29/9/19/8/8/5/14	-0.62 (1.185)	-0.399 (0.908)	0.025 (0.789)	0.091 (0.98)	2.382	0.0531887	0.582 (0.178, 0.987)	0.225 (-0.27, 0.72)	-0.065 (-0.787, 0.657)	-0.165 (-0.719, 0.39)	-0.358 (-0.941, 0.226)	-0.647 (-1.437, 0.142)	-0.747 (-1.385, -0.109)	-0.29 (-1.135, 0.555)	-0.39 (-1.088, 0.308)	-0.1 (-0.968, 0.768)	2.841	0.896	-0.177	-0.587	-1.209	-1.617	-2.311	-0.676	-1.101	-0.228	0.00500187	0.371587	0.859688	0.558053	0.228282	0.107565	0.0219557	0.499713	0.272168	0.820246	12/37/17/47/11/9/13/34/11/18	-0.253 (1.194)	-0.349 (0.936)	-0.397 (0.737)	0.235 (0.928)	-0.431 (0.91)	1.876	0.0988751	0.249 (-0.118, 0.616)	0.277 (-0.06, 0.615)	0.377 (-0.293, 1.047)	-0.245 (-0.621, 0.132)	0.342 (-0.151, 0.835)	0.028 (-0.4, 0.457)	0.128 (-0.593, 0.849)	-0.494 (-0.956, -0.032)	0.093 (-0.468, 0.654)	0.1 (-0.606, 0.806)	-0.522 (-0.961, -0.083)	0.065 (-0.473, 0.602)	-0.622 (-1.348, 0.105)	-0.035 (-0.827, 0.757)	0.587 (0.02, 1.154)	1.336	1.619	1.108	-1.281	1.367	0.131	0.35	-2.105	0.327	0.278	-2.344	0.236	-1.686	-0.087	2.038	0.182581	0.106714	0.268823	0.201482	0.172812	0.896118	0.7269	0.0362212	0.744153	0.781471	0.0198656	0.813238	0.0930913	0.930777	0.0425999
FAM3C	Q92520	187/137/124/24/78/56	0.22 (0.639)	0.675 (0.745)	-0.192 (0.949)	-0.858 (0.696)	-1.035 (0.943)	52.209	5.75678e-45	1	1	0	0	0	0	0	0	1	1	2	1	0	6.225	34	5.98	6.3	3.65	11.0854	60.5467	10.6491	11.2189	6.49987	neuron	NA						-0.228 (-0.412, -0.044)	-0.682 (-0.872, -0.493)	0.184 (-0.17, 0.539)	0.85 (0.63, 1.071)	1.027 (0.778, 1.276)	-0.455 (-0.657, -0.252)	0.412 (0.05, 0.774)	1.078 (0.846, 1.31)	1.255 (0.996, 1.514)	0.867 (0.502, 1.231)	1.533 (1.296, 1.769)	1.71 (1.446, 1.973)	0.666 (0.284, 1.047)	0.843 (0.444, 1.242)	0.177 (-0.109, 0.463)	-2.432	-7.078	1.022	7.578	8.101	-4.407	2.237	9.13	9.505	4.669	12.74	12.756	3.427	4.15	1.214	0.0152978	4.09672e-12	0.307311	1.33385e-13	3.05967e-15	1.24419e-05	0.0256355	1.03879e-18	4.73534e-20	3.73308e-06	4.47288e-33	3.81827e-33	0.000652191	3.80634e-05	0.225392		0.034817	1.32558e-09	0.223232	1.07667e-13	1.52617e-15	0.000104499	0.0230466	9.0607e-18	2.40107e-19	1.07116e-05	1.04533e-29	1.14901e-30	0.00121739	6.29525e-05	0.194407	51/32/15/8	0.278 (0.706)	0.747 (0.741)	-1.025 (0.584)	-1.312 (1.235)	13.758	2.83394e-10	-0.227 (-0.514, 0.059)	-0.647 (-1.001, -0.294)	1.054 (0.573, 1.535)	1.304 (0.657, 1.952)	-0.42 (-0.831, -0.008)	1.281 (0.755, 1.807)	1.532 (0.847, 2.217)	1.701 (1.136, 2.266)	1.952 (1.241, 2.663)	0.251 (-0.535, 1.036)	-1.561	-3.602	4.313	3.967	-2.007	4.797	4.402	5.924	5.403	0.628	0.119562	0.000371722	2.21739e-05	9.19605e-05	0.0456429	2.60022e-06	1.51757e-05	9.03022e-09	1.38451e-07	0.530234	37/28/16/19	0.259 (0.51)	0.835 (0.856)	-0.757 (0.831)	-1.117 (1.004)	14.504	8.90002e-11	-0.262 (-0.583, 0.06)	-0.708 (-1.077, -0.339)	0.751 (0.281, 1.221)	1.129 (0.694, 1.564)	-0.446 (-0.899, 0.006)	1.013 (0.474, 1.551)	1.391 (0.883, 1.899)	1.459 (0.89, 2.028)	1.837 (1.298, 2.376)	0.378 (-0.228, 0.985)	-1.603	-3.779	3.144	5.114	-1.94	3.701	5.391	5.044	6.708	1.228	0.110002	0.000192092	0.00184396	5.8495e-07	0.0533272	0.000258184	1.48962e-07	8.21485e-07	1.09198e-10	0.220548	49/64/20/47/29	0.131 (0.654)	0.569 (0.689)	-0.209 (1.04)	-0.839 (0.684)	-0.904 (0.82)	19.245	4.04799e-17	-0.106 (-0.378, 0.166)	-0.513 (-0.759, -0.266)	0.224 (-0.175, 0.623)	0.818 (0.543, 1.094)	0.915 (0.578, 1.252)	-0.407 (-0.728, -0.086)	0.33 (-0.118, 0.778)	0.924 (0.578, 1.27)	1.021 (0.624, 1.418)	0.737 (0.303, 1.171)	1.331 (1.005, 1.657)	1.428 (1.049, 1.806)	0.594 (0.141, 1.047)	0.691 (0.197, 1.185)	0.097 (-0.302, 0.495)	-0.764	-4.091	1.104	5.845	5.337	-2.491	1.449	5.248	5.053	3.336	8.019	7.412	2.579	2.752	0.477	0.445072	5.22052e-05	0.270106	1.07287e-08	1.60818e-07	0.0131516	0.148249	2.5359e-07	6.70781e-07	0.000930525	1.27491e-14	7.88314e-13	0.0102761	0.00620797	0.633566
FAM83G	A6ND36	15/6/6/7/3/1	NA	NA	NA	NA	NA	NA	NA	0	0	0	0	0	0	0	0	0	0	0	0	0	0.1	0.1	0.1	0.1	0.1	20	20	20	20	20	BD	NA						NA	NA	NA	NA	NA	NA	NA	NA	NA	NA	NA	NA	NA	NA	NA	NA	NA	NA	NA	NA	NA	NA	NA	NA	NA	NA	NA	NA	NA	NA	NA	NA	NA	NA	NA	NA	NA	NA	NA	NA	NA	NA	NA	NA	NA		NA	NA	NA	NA	NA	NA	NA	NA	NA	NA	NA	NA	NA	NA	NA	NA	NA	NA	NA	NA	NA	NA	NA	NA	NA	NA	NA	NA	NA	NA	NA	NA	NA	NA	NA	NA	NA	NA	NA	NA	NA	NA	NA	NA	NA	NA	NA	NA	NA	NA	NA	NA	NA	NA	NA	NA	NA	NA	NA	NA	NA	NA	NA	NA	NA	NA	NA	NA	NA	NA	NA	NA	NA	NA	NA	NA	NA	NA	NA	NA	NA	NA	NA	NA	NA	NA	NA	NA	NA	NA	NA	NA	NA	NA	NA	NA	NA	NA	NA	NA	NA	NA	NA	NA	NA	NA	NA	NA	NA	NA	NA	NA	NA	NA	NA	NA	NA	NA	NA	NA	NA	NA	NA	NA	NA	NA	NA	NA	NA	NA	NA	NA	NA	NA	NA	NA	NA	NA	NA	NA	NA	NA
FAM9B	Q8IZU0	106/90/95/19/52/30	-0.232 (0.954)	-0.393 (0.81)	0.309 (1.114)	-0.315 (0.862)	0.128 (1.191)	3.481	0.00432938	0	0	0	0	0	0	1	0	0	0	3	0	1	0.1	0.1	0.1	0.1	0.1	20	20	20	20	20	BD	NA						0.22 (-0.049, 0.489)	0.381 (0.116, 0.646)	-0.322 (-0.789, 0.146)	0.303 (-0.015, 0.621)	-0.141 (-0.529, 0.247)	0.161 (-0.115, 0.437)	-0.541 (-1.015, -0.068)	0.083 (-0.243, 0.41)	-0.36 (-0.756, 0.035)	-0.703 (-1.174, -0.231)	-0.078 (-0.401, 0.246)	-0.522 (-0.914, -0.129)	0.625 (0.122, 1.128)	0.181 (-0.369, 0.731)	-0.444 (-0.874, -0.014)	1.606	2.824	-1.354	1.876	-0.713	1.147	-2.248	0.501	-1.792	-2.93	-0.472	-2.61	2.443	0.647	-2.029	0.108983	0.00498152	0.176587	0.0614654	0.475971	0.251933	0.0251441	0.6166	0.0738906	0.00359215	0.636894	0.00940756	0.0150243	0.517963	0.0431812		0.122775	0.00217757	0.141224	0.0493458	0.54131	0.136014	0.0199388	0.524341	0.100339	0.00143851	0.527397	0.00725452	0.00939605	0.412712	0.0451804	29/24/10/6	-0.448 (0.825)	-0.333 (0.831)	-0.405 (0.559)	0.784 (1.416)	3.067	0.0180281	0.418 (0.022, 0.814)	0.418 (-0.02, 0.857)	0.355 (-0.266, 0.976)	-0.753 (-1.538, 0.032)	0.001 (-0.526, 0.527)	-0.063 (-0.749, 0.622)	-1.171 (-2.012, -0.33)	-0.064 (-0.778, 0.65)	-1.172 (-2.029, -0.314)	-1.108 (-2.076, -0.139)	2.084	1.882	1.128	-1.894	0.002	-0.182	-2.748	-0.176	-2.697	-2.258	0.0386602	0.061516	0.260884	0.059936	0.998374	0.856024	0.00665086	0.860552	0.00771854	0.0252014	8/29/6/22/5/11/10/9	-0.178 (1.062)	-0.489 (0.722)	-0.109 (1.227)	-0.34 (0.7)	1.489	0.207797	0.165 (-0.243, 0.573)	0.538 (0.073, 1.003)	0.153 (-0.469, 0.775)	0.355 (-0.326, 1.037)	0.373 (-0.184, 0.93)	-0.012 (-0.707, 0.682)	0.19 (-0.559, 0.939)	-0.385 (-1.113, 0.343)	-0.183 (-0.967, 0.602)	0.202 (-0.674, 1.078)	0.8	2.286	0.486	1.03	1.321	-0.035	0.501	-1.044	-0.46	0.456	0.424841	0.0235077	0.627624	0.3047	0.188233	0.972267	0.616774	0.297978	0.646345	0.648928	17/32/15/49/5/15/16/31/14/15	-0.085 (0.955)	-0.38 (0.849)	0.321 (1.118)	-0.36 (0.804)	0.147 (1.272)	2.495	0.0316592	0.046 (-0.339, 0.432)	0.369 (0.037, 0.7)	-0.413 (-0.943, 0.117)	0.366 (-0.024, 0.756)	-0.16 (-0.685, 0.366)	0.322 (-0.112, 0.756)	-0.459 (-1.057, 0.139)	0.32 (-0.164, 0.804)	-0.206 (-0.803, 0.391)	-0.782 (-1.349, -0.214)	-0.002 (-0.444, 0.439)	-0.528 (-1.092, 0.035)	0.779 (0.174, 1.385)	0.253 (-0.445, 0.952)	-0.526 (-1.126, 0.074)	0.237	2.189	-1.536	1.85	-0.598	1.463	-1.513	1.303	-0.68	-2.714	-0.011	-1.846	2.536	0.715	-1.727	0.81321	0.02954	0.125798	0.0654964	0.550167	0.144749	0.131543	0.19399	0.497445	0.00712673	0.991519	0.066059	0.0118473	0.475581	0.085458
FAN1	Q9Y2M0	48/29/14/9/15/11	-0.321 (0.663)	-0.072 (0.581)	-0.964 (0.458)	0.306 (0.848)	0.053 (0.507)	3.524	0.00522918	0	0	0	0	0	0	0	1	0	0	4	0	0	0.45	4.9	2.28	1.46667	0.6	4.64077	50.5328	23.5132	15.1255	6.18769	neuron	NA						0.318 (-0.055, 0.691)	0.069 (-0.413, 0.551)	0.961 (0.385, 1.537)	-0.309 (-0.778, 0.16)	-0.055 (-0.586, 0.475)	-0.249 (-0.766, 0.267)	0.643 (0.037, 1.248)	-0.627 (-1.132, -0.123)	-0.374 (-0.935, 0.188)	0.892 (0.214, 1.57)	-0.378 (-0.967, 0.212)	-0.124 (-0.764, 0.515)	-1.27 (-1.939, -0.601)	-1.016 (-1.729, -0.303)	0.253 (-0.376, 0.883)	1.689	0.283	3.302	-1.304	-0.207	-0.956	2.102	-2.461	-1.317	2.606	-1.269	-0.385	-3.759	-2.822	0.797	0.0938896	0.777568	0.00126657	0.194864	0.836199	0.340943	0.0376259	0.015269	0.190293	0.0103285	0.206864	0.700657	0.000265037	0.00558198	0.427068		0.100758	0.80721	0.00141982	0.201317	0.801146	0.335497	0.0381921	0.0171611	0.183874	0.0104539	0.224236	0.693731	0.000320821	0.0055802	0.459005	NA	NA	NA	NA	NA	NA	NA	NA	NA	NA	NA	NA	NA	NA	NA	NA	NA	NA	NA	NA	NA	NA	NA	NA	NA	NA	NA	NA	NA	NA	NA	NA	NA	NA	NA	NA	NA	11/3/5/5	NA	NA	NA	NA	NA	NA	NA	NA	NA	NA	NA	NA	NA	NA	NA	NA	NA	NA	NA	NA	NA	NA	NA	NA	NA	NA	NA	NA	NA	NA	NA	NA	NA	NA	NA	NA	41/8/56/8/11/9/42/5/24/5	-0.396 (0.533)	0.117 (0.464)	-0.964 (0.458)	0.358 (0.769)	-0.039 (0.597)	2.495	0.038172	0.407 (-0.245, 1.059)	-0.116 (-0.765, 0.534)	0.955 (0.331, 1.579)	-0.346 (-1.15, 0.458)	-0.012 (-0.827, 0.803)	-0.522 (-1.374, 0.33)	0.549 (-0.29, 1.387)	-0.753 (-1.723, 0.217)	-0.418 (-1.412, 0.575)	1.071 (0.24, 1.902)	-0.23 (-1.204, 0.743)	0.104 (-0.88, 1.088)	-1.301 (-2.265, -0.338)	-0.967 (-1.924, -0.01)	0.334 (-0.767, 1.436)	1.243	-0.355	3.05	-0.858	-0.028	-1.221	1.303	-1.546	-0.839	2.568	-0.472	0.211	-2.69	-2.014	0.605	0.21776	0.7239	0.0031651	0.393708	0.977451	0.225726	0.196401	0.126233	0.404041	0.01222	0.638484	0.833818	0.00880182	0.0476466	0.54701
FANCD2	Q9BXW9	45/32/31/7/21/12	0.12 (0.924)	-0.128 (1.094)	-0.53 (0.269)	0.142 (0.786)	0.707 (0.935)	1.979	0.0852212	0	0	0	0	1	0	0	0	0	0	5	0	1	0.125	0.2	0.2	0.933333	0.1	8.02139	12.8342	12.8342	59.893	6.41711	microglia.macrophage	NA						-0.12 (-0.555, 0.316)	0.128 (-0.311, 0.568)	0.53 (-0.235, 1.295)	-0.142 (-0.639, 0.356)	-0.707 (-1.319, -0.096)	0.248 (-0.226, 0.723)	0.65 (-0.135, 1.436)	-0.022 (-0.551, 0.507)	-0.588 (-1.225, 0.05)	0.402 (-0.386, 1.19)	-0.27 (-0.802, 0.262)	-0.836 (-1.476, -0.196)	-0.672 (-1.494, 0.15)	-1.238 (-2.133, -0.342)	-0.566 (-1.247, 0.115)	-0.544	0.578	1.371	-0.563	-2.286	1.034	1.636	-0.081	-1.823	1.009	-1.003	-2.582	-1.617	-2.733	-1.642	0.587303	0.56427	0.172608	0.574602	0.0237089	0.302718	0.104005	0.935165	0.0704237	0.314883	0.317423	0.0108462	0.108144	0.00707489	0.102821		0.504831	0.895005	0.208176	0.713663	0.0204214	0.465056	0.111706	0.841168	0.0745977	0.251105	0.658305	0.0218527	0.167822	0.00871184	0.0683353	NA	NA	NA	NA	NA	NA	NA	NA	NA	NA	NA	NA	NA	NA	NA	NA	NA	NA	NA	NA	NA	NA	NA	NA	NA	NA	NA	NA	NA	NA	NA	NA	NA	NA	NA	NA	NA	29/8/21/7/11/5/13/6	0.247 (1.103)	0.246 (1.026)	-0.057 (0.497)	0.434 (0.903)	0.73	0.575042	-0.221 (-0.948, 0.506)	-0.454 (-1.242, 0.335)	0.31 (-0.608, 1.228)	-0.384 (-1.208, 0.44)	-0.233 (-1.229, 0.764)	0.531 (-0.564, 1.626)	-0.163 (-1.185, 0.86)	0.764 (-0.396, 1.924)	0.07 (-1.001, 1.141)	-0.694 (-1.852, 0.464)	-0.608	-1.15	0.675	-0.93	-0.467	0.969	-0.318	1.315	0.131	-1.197	0.545506	0.25451	0.502152	0.355649	0.642371	0.336184	0.751522	0.193078	0.896552	0.235652	35/14/49/15/13/7/34/13/24/5	0.021 (0.756)	-0.081 (1.061)	-0.53 (0.269)	0.114 (0.916)	0.952 (1.075)	1.422	0.223944	-0.018 (-0.588, 0.552)	0.045 (-0.512, 0.602)	0.474 (-0.293, 1.241)	-0.033 (-0.629, 0.563)	-0.979 (-1.86, -0.098)	0.064 (-0.63, 0.757)	0.493 (-0.377, 1.363)	-0.015 (-0.74, 0.71)	-0.96 (-1.934, 0.014)	0.429 (-0.429, 1.287)	-0.079 (-0.801, 0.643)	-1.024 (-1.989, -0.059)	-0.508 (-1.409, 0.393)	-1.453 (-2.557, -0.349)	-0.945 (-1.934, 0.044)	-0.064	0.162	1.228	-0.111	-2.207	0.183	1.125	-0.041	-1.958	0.993	-0.217	-2.108	-1.119	-2.613	-1.899	0.948825	0.871903	0.222439	0.911668	0.0298525	0.855402	0.263622	0.967514	0.0532353	0.323119	0.828988	0.0377912	0.265914	0.0104913	0.0607953
FAP	Q12884	145/109/105/18/67/42	-0.463 (1.07)	0.013 (0.96)	-0.977 (1.137)	-0.086 (1.169)	0.481 (1.525)	7.655	6.16027e-07	0	0	0	0	1	1	0	1	0	0	5	0	0	0.283333	0.1	0.16	0.1	0.1	38.1166	13.4529	21.5247	13.4529	13.4529	NS	NA						0.472 (0.2, 0.743)	-0.004 (-0.278, 0.27)	0.986 (0.451, 1.521)	0.095 (-0.222, 0.411)	-0.473 (-0.848, -0.097)	-0.476 (-0.768, -0.183)	0.515 (-0.03, 1.059)	-0.377 (-0.71, -0.045)	-0.944 (-1.333, -0.555)	0.99 (0.444, 1.536)	0.099 (-0.236, 0.433)	-0.469 (-0.86, -0.078)	-0.892 (-1.46, -0.323)	-1.459 (-2.062, -0.856)	-0.567 (-0.989, -0.146)	3.413	-0.029	3.621	0.587	-2.475	-3.192	1.856	-2.229	-4.771	3.561	0.579	-2.355	-3.081	-4.751	-2.645	0.000695781	0.976886	0.00032507	0.557317	0.0136563	0.00150699	0.0641255	0.0262997	2.43653e-06	0.000405655	0.563164	0.0189037	0.00217818	2.67197e-06	0.00844522		0.000928089	0.376538	0.000342782	0.515618	0.0505967	0.0253181	0.0613622	0.034977	3.47378e-05	0.00222511	0.90063	0.0128348	0.00254218	1.33662e-05	0.0259148	41/27/15/7	-0.118 (1.133)	0.196 (1.041)	-0.106 (0.975)	0.816 (1.886)	0.896	0.467254	0.1 (-0.254, 0.454)	0.08 (-0.347, 0.507)	0.1 (-0.434, 0.635)	-0.646 (-1.408, 0.117)	-0.02 (-0.518, 0.478)	0 (-0.593, 0.594)	-0.746 (-1.555, 0.064)	0.02 (-0.621, 0.662)	-0.726 (-1.563, 0.111)	-0.746 (-1.649, 0.156)	0.557	0.369	0.371	-1.668	-0.079	0.001	-1.816	0.063	-1.709	-1.629	0.577819	0.712352	0.71134	0.0966034	0.937115	0.998831	0.0707247	0.950046	0.0888501	0.104684	9/28/4/24/5/11/7/12	-0.484 (0.991)	0.032 (0.882)	0.149 (1.01)	0.201 (2.084)	1.321	0.263327	0.466 (0.05, 0.882)	0.139 (-0.314, 0.591)	-0.037 (-0.669, 0.594)	-0.064 (-0.672, 0.543)	-0.327 (-0.893, 0.238)	-0.504 (-1.224, 0.217)	-0.531 (-1.231, 0.17)	-0.176 (-0.917, 0.565)	-0.203 (-0.922, 0.516)	-0.027 (-0.866, 0.812)	2.21	0.604	-0.117	-0.209	-1.141	-1.377	-1.494	-0.469	-0.556	-0.063	0.0281636	0.546207	0.907258	0.834922	0.255165	0.16994	0.136725	0.639751	0.5785	0.949564	9/40/10/54/6/14/6/41/6/23	-0.802 (0.966)	-0.087 (0.954)	-0.774 (1.129)	-0.142 (1.284)	0.526 (1.054)	5.63	5.52568e-05	0.765 (0.408, 1.121)	0.118 (-0.199, 0.436)	0.658 (0.1, 1.216)	0.141 (-0.208, 0.49)	-0.426 (-0.871, 0.019)	-0.646 (-1.059, -0.233)	-0.106 (-0.721, 0.508)	-0.624 (-1.066, -0.181)	-1.191 (-1.715, -0.667)	0.54 (-0.056, 1.135)	0.023 (-0.389, 0.434)	-0.544 (-1.04, -0.049)	-0.517 (-1.133, 0.099)	-1.084 (-1.763, -0.405)	-0.567 (-1.084, -0.051)	4.221	0.734	2.322	0.795	-1.883	-3.079	-0.341	-2.774	-4.472	1.784	0.109	-2.161	-1.652	-3.142	-2.162	3.2058e-05	0.463621	0.0208816	0.427465	0.0605742	0.00226476	0.733398	0.00587137	1.08924e-05	0.0754596	0.913634	0.0314664	0.0995811	0.00184129	0.031411
FARP1	Q9Y4F1	11/11/3/1/1/0	NA	NA	NA	NA	NA	NA	NA	0	0	0	0	0	0	0	0	0	0	0	0	0	7.06667	3.1	1.18	0.9	1.9	49.9529	21.9133	8.34119	6.36192	13.4307	astro	Per2; aSMC	Per1; Per2; vSMC					NA	NA	NA	NA	NA	NA	NA	NA	NA	NA	NA	NA	NA	NA	NA	NA	NA	NA	NA	NA	NA	NA	NA	NA	NA	NA	NA	NA	NA	NA	NA	NA	NA	NA	NA	NA	NA	NA	NA	NA	NA	NA	NA	NA	NA		NA	NA	NA	NA	NA	NA	NA	NA	NA	NA	NA	NA	NA	NA	NA	NA	NA	NA	NA	NA	NA	NA	NA	NA	NA	NA	NA	NA	NA	NA	NA	NA	NA	NA	NA	NA	NA	NA	NA	NA	NA	NA	NA	NA	NA	NA	NA	NA	NA	NA	NA	NA	NA	NA	NA	NA	NA	NA	NA	NA	NA	NA	NA	NA	NA	NA	NA	NA	NA	NA	NA	NA	NA	NA	NA	NA	NA	NA	NA	NA	NA	NA	NA	NA	NA	NA	NA	NA	NA	NA	NA	NA	NA	NA	NA	NA	NA	NA	NA	NA	NA	NA	NA	NA	NA	NA	NA	NA	NA	NA	NA	NA	NA	NA	NA	NA	NA	NA	NA	NA	NA	NA	NA	NA	NA	NA	NA	NA	NA	NA	NA	NA	NA	NA	NA	NA	NA	NA	NA	NA	NA	NA
FARSB	Q9NSD9	6/2/1/4/1/0	NA	NA	NA	NA	NA	NA	NA	0	0	0	0	0	0	0	0	0	0	0	0	0	4.55833	19.4	6.12	3	1.25	13.2786	56.5131	17.8278	8.73914	3.64131	neuron	NA						NA	NA	NA	NA	NA	NA	NA	NA	NA	NA	NA	NA	NA	NA	NA	NA	NA	NA	NA	NA	NA	NA	NA	NA	NA	NA	NA	NA	NA	NA	NA	NA	NA	NA	NA	NA	NA	NA	NA	NA	NA	NA	NA	NA	NA		NA	NA	NA	NA	NA	NA	NA	NA	NA	NA	NA	NA	NA	NA	NA	NA	NA	NA	NA	NA	NA	NA	NA	NA	NA	NA	NA	NA	NA	NA	NA	NA	NA	NA	NA	NA	NA	NA	NA	NA	NA	NA	NA	NA	NA	NA	NA	NA	NA	NA	NA	NA	NA	NA	NA	NA	NA	NA	NA	NA	NA	NA	NA	NA	NA	NA	NA	NA	NA	NA	NA	NA	NA	NA	NA	NA	NA	NA	NA	NA	NA	NA	NA	NA	NA	NA	NA	NA	NA	NA	NA	NA	NA	NA	NA	NA	NA	NA	NA	NA	NA	NA	NA	NA	NA	NA	NA	NA	NA	NA	NA	NA	NA	NA	NA	NA	NA	NA	NA	NA	NA	NA	NA	NA	NA	NA	NA	NA	NA	NA	NA	NA	NA	NA	NA	NA	NA	NA	NA	NA	NA	NA
FAS	P25445	80/65/62/8/37/23	-0.27 (0.829)	0.028 (0.942)	-0.269 (0.447)	-0.12 (0.782)	0.319 (0.987)	1.791	0.114764	0	0	0	0	0	0	0	0	0	0	0	0	0	5.01667	0.2	0.34	2.2	1	57.2897	2.28397	3.88276	25.1237	11.4199	astro	NA						0.268 (-0.03, 0.567)	-0.029 (-0.332, 0.273)	0.267 (-0.396, 0.93)	0.118 (-0.237, 0.474)	-0.32 (-0.743, 0.103)	-0.298 (-0.615, 0.02)	-0.001 (-0.671, 0.669)	-0.15 (-0.519, 0.218)	-0.589 (-1.023, -0.155)	0.296 (-0.375, 0.968)	0.147 (-0.224, 0.519)	-0.291 (-0.728, 0.145)	-0.149 (-0.846, 0.548)	-0.587 (-1.321, 0.147)	-0.438 (-0.913, 0.036)	1.77	-0.19	0.793	0.654	-1.49	-1.846	-0.004	-0.804	-2.672	0.868	0.781	-1.313	-0.421	-1.576	-1.818	0.07784	0.849756	0.42829	0.513419	0.137302	0.0660189	0.996989	0.422365	0.00800698	0.385919	0.43566	0.190346	0.674244	0.116258	0.0701842		0.120596	0.893939	0.457616	0.645228	0.156827	0.183913	0.973193	0.408061	0.014987	0.503198	0.746117	0.146777	0.637243	0.137514	0.109336	NA	NA	NA	NA	NA	NA	NA	NA	NA	NA	NA	NA	NA	NA	NA	NA	NA	NA	NA	NA	NA	NA	NA	NA	NA	NA	NA	NA	NA	NA	NA	NA	NA	NA	NA	NA	NA	20/17/14/14/11/5/12/7	-0.359 (0.748)	0.195 (0.754)	-0.77 (1.143)	-0.152 (0.852)	1.432	0.227719	0.342 (-0.163, 0.846)	-0.15 (-0.703, 0.402)	0.81 (-0.056, 1.677)	0.157 (-0.582, 0.896)	-0.492 (-1.176, 0.192)	0.469 (-0.493, 1.431)	-0.184 (-1.032, 0.663)	0.961 (-0.02, 1.942)	0.308 (-0.569, 1.184)	-0.653 (-1.751, 0.444)	1.342	-0.539	1.853	0.422	-1.426	0.965	-0.431	1.94	0.695	-1.179	0.182269	0.590729	0.0664513	0.674098	0.156653	0.336496	0.667395	0.0547688	0.488151	0.240977	24/25/28/36/13/7/26/21/15/14	-0.207 (0.638)	-0.214 (0.929)	-0.371 (0.367)	0.033 (0.628)	0.679 (0.965)	2.286	0.048158	0.171 (-0.229, 0.571)	0.217 (-0.136, 0.57)	0.314 (-0.373, 1.001)	-0.086 (-0.514, 0.343)	-0.642 (-1.146, -0.137)	0.046 (-0.408, 0.501)	0.143 (-0.6, 0.886)	-0.257 (-0.773, 0.259)	-0.813 (-1.397, -0.229)	0.097 (-0.624, 0.818)	-0.303 (-0.787, 0.181)	-0.859 (-1.409, -0.309)	-0.4 (-1.159, 0.359)	-0.956 (-1.765, -0.148)	-0.556 (-1.161, 0.049)	0.843	1.214	0.903	-0.395	-2.51	0.2	0.38	-0.982	-2.749	0.266	-1.235	-3.084	-1.04	-2.334	-1.814	0.400127	0.226438	0.367727	0.693142	0.0129785	0.84135	0.704291	0.327272	0.00661143	0.790784	0.218456	0.00237299	0.299564	0.0207353	0.0714484
FASN	P49327	17/11/3/7/4/0	NA	NA	NA	NA	NA	NA	NA	0	0	0	0	0	0	0	0	0	0	0	0	0	0.175	0.1	0.1	0.1	0.1	30.4348	17.3913	17.3913	17.3913	17.3913	NS	NA						NA	NA	NA	NA	NA	NA	NA	NA	NA	NA	NA	NA	NA	NA	NA	NA	NA	NA	NA	NA	NA	NA	NA	NA	NA	NA	NA	NA	NA	NA	NA	NA	NA	NA	NA	NA	NA	NA	NA	NA	NA	NA	NA	NA	NA		NA	NA	NA	NA	NA	NA	NA	NA	NA	NA	NA	NA	NA	NA	NA	NA	NA	NA	NA	NA	NA	NA	NA	NA	NA	NA	NA	NA	NA	NA	NA	NA	NA	NA	NA	NA	NA	NA	NA	NA	NA	NA	NA	NA	NA	NA	NA	NA	NA	NA	NA	NA	NA	NA	NA	NA	NA	NA	NA	NA	NA	NA	NA	NA	NA	NA	NA	NA	NA	NA	NA	NA	NA	NA	NA	NA	NA	NA	NA	NA	NA	NA	NA	NA	NA	NA	NA	NA	NA	NA	NA	NA	NA	NA	NA	NA	NA	NA	NA	NA	NA	NA	NA	NA	NA	NA	NA	NA	NA	NA	NA	NA	NA	NA	NA	NA	NA	NA	NA	NA	NA	NA	NA	NA	NA	NA	NA	NA	NA	NA	NA	NA	NA	NA	NA	NA	NA	NA	NA	NA	NA	NA
FAT1	Q14517	187/137/124/24/78/56	0.126 (0.789)	-0.233 (0.961)	-0.096 (1.746)	0.236 (0.875)	-0.397 (0.896)	4.689	0.000329276	0	0	0	0	0	0	1	0	0	1	4	0	1	18.2417	6.3	1.44	0.1	1.15	66.987	23.1348	5.28796	0.36722	4.22302	astro	NA	vSMC					-0.129 (-0.342, 0.084)	0.23 (0.011, 0.45)	0.093 (-0.318, 0.503)	-0.24 (-0.495, 0.016)	0.394 (0.105, 0.682)	0.36 (0.125, 0.594)	0.222 (-0.197, 0.641)	-0.11 (-0.379, 0.158)	0.523 (0.223, 0.823)	-0.138 (-0.56, 0.284)	-0.47 (-0.744, -0.196)	0.163 (-0.142, 0.468)	-0.332 (-0.774, 0.11)	0.301 (-0.161, 0.763)	0.633 (0.302, 0.965)	-1.192	2.064	0.443	-1.843	2.681	3.01	1.04	-0.806	3.421	-0.642	-3.373	1.052	-1.475	1.281	3.75	0.233616	0.0394376	0.658159	0.0658117	0.00753313	0.00271958	0.298896	0.420499	0.000667114	0.521436	0.000791106	0.293104	0.140612	0.200769	0.00019365		0.157507	0.147753	0.750733	0.0701101	0.00819299	0.00850077	0.300861	0.553609	0.000449409	0.646963	0.00472514	0.150833	0.180874	0.170381	0.000227498	51/32/15/8	0.185 (0.765)	-0.32 (0.992)	0.187 (0.976)	-0.627 (0.784)	2.188	0.0704443	-0.247 (-0.546, 0.051)	0.194 (-0.174, 0.563)	-0.227 (-0.728, 0.274)	0.618 (-0.055, 1.292)	0.442 (0.013, 0.87)	0.02 (-0.527, 0.567)	0.866 (0.152, 1.579)	-0.422 (-1.01, 0.167)	0.424 (-0.316, 1.164)	0.846 (0.028, 1.664)	-1.629	1.039	-0.893	1.807	2.028	0.072	2.389	-1.41	1.127	2.035	0.104366	0.299478	0.37265	0.0718871	0.043448	0.942607	0.0175508	0.159618	0.260559	0.0427769	37/28/16/19	0.193 (0.731)	-0.215 (1.162)	0.13 (0.873)	-0.511 (0.587)	1.945	0.103108	-0.199 (-0.535, 0.137)	0.109 (-0.277, 0.495)	-0.103 (-0.594, 0.389)	0.522 (0.067, 0.976)	0.308 (-0.165, 0.782)	0.097 (-0.467, 0.66)	0.721 (0.19, 1.252)	-0.212 (-0.807, 0.384)	0.413 (-0.151, 0.977)	0.624 (-0.01, 1.259)	-1.166	0.557	-0.411	2.261	1.281	0.338	2.672	-0.7	1.441	1.938	0.244724	0.578198	0.681646	0.0245561	0.201129	0.735813	0.00797604	0.484764	0.150719	0.0536564	49/64/20/47/29	0.014 (0.857)	-0.198 (0.856)	-0.12 (1.814)	0.289 (0.859)	-0.259 (1.076)	1.454	0.203917	-0.029 (-0.348, 0.29)	0.161 (-0.128, 0.45)	0.116 (-0.352, 0.585)	-0.286 (-0.609, 0.037)	0.24 (-0.155, 0.636)	0.19 (-0.187, 0.566)	0.145 (-0.38, 0.671)	-0.257 (-0.664, 0.149)	0.269 (-0.197, 0.735)	-0.044 (-0.554, 0.465)	-0.447 (-0.83, -0.064)	0.08 (-0.365, 0.524)	-0.403 (-0.934, 0.129)	0.124 (-0.455, 0.703)	0.526 (0.059, 0.994)	-0.177	1.094	0.489	-1.742	1.195	0.989	0.543	-1.246	1.135	-0.171	-2.295	0.352	-1.489	0.421	2.213	0.85945	0.27477	0.625166	0.0823178	0.232849	0.323131	0.587197	0.213665	0.256894	0.86419	0.0222785	0.724917	0.137246	0.674226	0.027472
FAT2	Q9NYQ8	187/137/124/24/78/56	0.306 (0.865)	-0.179 (1.015)	-0.42 (1.104)	-0.366 (1.187)	-0.761 (1.111)	11.177	2.5744e-10	1	0	0	0	0	0	0	0	1	1	1	1	0	0.1	0.1	0.1	0.1	0.1	20	20	20	20	20	BD	NA		Astrocyte; Meningeal Fibroblast				-0.313 (-0.537, -0.089)	0.173 (-0.058, 0.404)	0.414 (-0.018, 0.846)	0.359 (0.091, 0.628)	0.754 (0.451, 1.058)	0.486 (0.239, 0.733)	0.727 (0.286, 1.168)	0.672 (0.39, 0.955)	1.067 (0.751, 1.383)	0.241 (-0.203, 0.685)	0.187 (-0.101, 0.474)	0.581 (0.261, 0.902)	-0.054 (-0.519, 0.41)	0.34 (-0.146, 0.826)	0.395 (0.046, 0.744)	-2.744	1.472	1.882	2.63	4.882	3.866	3.239	4.675	6.635	1.066	1.273	3.56	-0.23	1.375	2.222	0.00624213	0.141463	0.0602547	0.00876718	1.3475e-06	0.000122892	0.00126421	3.63796e-06	7.26741e-11	0.28697	0.203594	0.000400048	0.818033	0.169575	0.0266301		0.00586544	0.136005	0.0654525	0.0083253	1.12316e-06	0.000108857	0.00132506	3.3945e-06	6.91592e-11	0.317661	0.220438	0.000436072	0.851069	0.152291	0.024423	51/32/15/8	0.308 (0.945)	-0.128 (0.803)	-0.27 (0.94)	-0.565 (1.143)	2.125	0.0778472	-0.299 (-0.605, 0.007)	0.093 (-0.285, 0.47)	0.271 (-0.242, 0.784)	0.533 (-0.158, 1.224)	0.392 (-0.048, 0.831)	0.57 (0.009, 1.131)	0.832 (0.1, 1.563)	0.178 (-0.425, 0.782)	0.44 (-0.319, 1.199)	0.262 (-0.577, 1.1)	-1.924	0.483	1.039	1.517	1.755	1.999	2.239	0.581	1.141	0.614	0.055404	0.629415	0.299811	0.130353	0.0802616	0.0465189	0.0259533	0.561407	0.255009	0.539646	37/28/16/19	0.42 (0.827)	-0.26 (1.232)	-0.196 (1.403)	-0.818 (1.318)	4.548	0.00142014	-0.429 (-0.801, -0.057)	0.206 (-0.221, 0.633)	0.182 (-0.362, 0.726)	0.798 (0.296, 1.301)	0.635 (0.111, 1.158)	0.611 (-0.012, 1.234)	1.227 (0.64, 1.815)	-0.024 (-0.682, 0.635)	0.593 (-0.031, 1.216)	0.616 (-0.085, 1.318)	-2.269	0.949	0.659	3.127	2.384	1.93	4.112	-0.071	1.87	1.73	0.0240583	0.343262	0.510395	0.0019529	0.0177708	0.0546405	5.16428e-05	0.943363	0.0624635	0.0848071	49/64/20/47/29	0.219 (0.812)	-0.17 (1.019)	-0.386 (1.143)	-0.455 (1.195)	-0.777 (0.984)	5.243	0.000113301	-0.219 (-0.541, 0.103)	0.167 (-0.125, 0.458)	0.39 (-0.082, 0.861)	0.447 (0.121, 0.772)	0.767 (0.369, 1.166)	0.386 (0.006, 0.765)	0.609 (0.079, 1.138)	0.666 (0.256, 1.075)	0.986 (0.517, 1.456)	0.223 (-0.29, 0.736)	0.28 (-0.106, 0.666)	0.601 (0.153, 1.048)	0.057 (-0.478, 0.592)	0.378 (-0.206, 0.961)	0.321 (-0.15, 0.792)	-1.339	1.124	1.624	2.699	3.786	1.997	2.261	3.198	4.13	0.855	1.427	2.639	0.209	1.273	1.338	0.181437	0.261519	0.105168	0.00726594	0.000177066	0.0464848	0.0243309	0.00149872	4.43813e-05	0.393213	0.154272	0.008658	0.834493	0.203942	0.18158
FAT3	Q8TDW7	171/123/115/22/70/53	-0.193 (1.092)	-0.225 (1.374)	-0.427 (1.092)	-0.494 (0.876)	-0.62 (1.465)	3.5	0.00401234	0	0	0	0	0	0	0	0	1	1	1	0	0	7.45	5.4	0.68	0.133333	0.4	52.9746	38.3977	4.83527	0.948092	2.84428	astro	Fib3	Fib3					0.193 (-0.073, 0.46)	0.225 (-0.047, 0.497)	0.426 (-0.084, 0.937)	0.494 (0.174, 0.813)	0.62 (0.266, 0.974)	0.032 (-0.26, 0.324)	0.233 (-0.288, 0.754)	0.3 (-0.037, 0.638)	0.427 (0.057, 0.797)	0.201 (-0.323, 0.726)	0.269 (-0.073, 0.61)	0.395 (0.021, 0.769)	0.067 (-0.483, 0.618)	0.194 (-0.377, 0.765)	0.126 (-0.284, 0.536)	1.426	1.627	1.642	3.035	3.441	0.213	0.878	1.751	2.266	0.755	1.547	2.077	0.24	0.666	0.606	0.154453	0.104356	0.10117	0.00251772	0.000624182	0.831592	0.38015	0.0805846	0.0238317	0.450495	0.122485	0.0383092	0.810071	0.505382	0.545053		0.161716	0.101403	0.10483	0.00248678	0.000588158	0.78528	0.382601	0.07881	0.0225356	0.477024	0.137131	0.0411643	0.797048	0.487977	0.533036	44/31/13/7	-0.002 (1.067)	0.039 (1.085)	-0.691 (0.633)	-1.552 (1.342)	5.165	0.000510264	0.028 (-0.315, 0.371)	-0.036 (-0.441, 0.369)	0.7 (0.123, 1.278)	1.536 (0.761, 2.31)	-0.065 (-0.544, 0.415)	0.672 (0.038, 1.306)	1.507 (0.687, 2.327)	0.737 (0.066, 1.407)	1.572 (0.728, 2.415)	0.835 (-0.107, 1.777)	0.163	-0.177	2.389	3.903	-0.266	2.086	3.619	2.164	3.67	1.746	0.870525	0.859877	0.0176301	0.000121026	0.790588	0.0379194	0.000355487	0.031351	0.000294341	0.0819816	2/35/2/26/2/14/1/18	-0.374 (1.225)	-0.087 (1.962)	-0.494 (1.199)	-0.534 (0.99)	1.861	0.11779	0.374 (-0.052, 0.801)	0.134 (-0.358, 0.625)	0.513 (-0.134, 1.159)	0.561 (-0.013, 1.136)	-0.241 (-0.843, 0.361)	0.139 (-0.594, 0.871)	0.187 (-0.483, 0.857)	0.379 (-0.397, 1.155)	0.428 (-0.286, 1.142)	0.048 (-0.772, 0.869)	1.728	0.535	1.562	1.924	-0.787	0.373	0.549	0.963	1.18	0.116	0.0852252	0.593089	0.119403	0.0554594	0.431798	0.709821	0.583296	0.336675	0.239146	0.907589	5/44/6/58/2/18/4/43/1/28	-0.241 (0.994)	-0.428 (1.176)	-0.105 (0.911)	-0.434 (0.827)	-0.443 (1.69)	2.496	0.0307169	0.226 (-0.133, 0.586)	0.435 (0.111, 0.759)	0.08 (-0.447, 0.607)	0.437 (0.076, 0.798)	0.456 (0.024, 0.888)	0.209 (-0.216, 0.633)	-0.146 (-0.739, 0.446)	0.211 (-0.245, 0.667)	0.229 (-0.285, 0.743)	-0.355 (-0.928, 0.218)	0.002 (-0.426, 0.431)	0.021 (-0.467, 0.509)	0.357 (-0.24, 0.954)	0.376 (-0.267, 1.019)	0.019 (-0.496, 0.533)	1.239	2.639	0.299	2.381	2.076	0.966	-0.486	0.909	0.878	-1.217	0.01	0.084	1.176	1.149	0.071	0.21621	0.00868518	0.765191	0.0177853	0.0386561	0.334747	0.627372	0.363908	0.380676	0.224319	0.992006	0.93318	0.240457	0.251275	0.943179
FAT4	Q6V0I7	89/66/51/16/30/31	-0.163 (0.791)	-0.383 (0.951)	-0.259 (0.839)	-0.295 (0.855)	-0.133 (0.869)	1.34	0.247487	0	0	0	0	0	0	1	0	0	0	5	0	0	0.558333	3	1.18	0.1	0.7	10.0813	54.1679	21.306	1.8056	12.6392	neuron	aEndo	aEndo; capEndo; Fib3; vEndo					0.163 (-0.127, 0.453)	0.383 (0.069, 0.696)	0.259 (-0.226, 0.745)	0.295 (-0.082, 0.672)	0.133 (-0.239, 0.506)	0.22 (-0.113, 0.553)	0.097 (-0.401, 0.595)	0.132 (-0.261, 0.526)	-0.03 (-0.419, 0.359)	-0.123 (-0.635, 0.389)	-0.087 (-0.499, 0.324)	-0.249 (-0.656, 0.158)	0.036 (-0.517, 0.589)	-0.126 (-0.676, 0.424)	-0.162 (-0.62, 0.296)	1.105	2.4	1.053	1.54	0.704	1.299	0.382	0.662	-0.15	-0.474	-0.419	-1.206	0.127	-0.452	-0.697	0.270291	0.0170332	0.293353	0.1246	0.482015	0.195087	0.702761	0.508511	0.881058	0.636168	0.675633	0.228671	0.899007	0.651816	0.486696		0.261845	0.0334312	0.287326	0.115863	0.492008	0.292371	0.699386	0.496863	0.857783	0.747073	0.828558	0.299441	0.891405	0.635995	0.459752	NA	NA	NA	NA	NA	NA	NA	NA	NA	NA	NA	NA	NA	NA	NA	NA	NA	NA	NA	NA	NA	NA	NA	NA	NA	NA	NA	NA	NA	NA	NA	NA	NA	NA	NA	NA	NA	16/21/16/12/9/7/7/12	-0.314 (0.664)	-0.728 (1.409)	-0.309 (0.947)	-0.202 (0.795)	1.647	0.166139	0.329 (-0.146, 0.804)	0.698 (0.093, 1.303)	0.298 (-0.472, 1.067)	0.194 (-0.41, 0.797)	0.369 (-0.347, 1.085)	-0.032 (-0.887, 0.824)	-0.136 (-0.846, 0.574)	-0.401 (-1.335, 0.534)	-0.505 (-1.308, 0.299)	-0.104 (-1.032, 0.824)	1.372	2.283	0.765	0.634	1.019	-0.073	-0.378	-0.848	-1.242	-0.222	0.172465	0.0240338	0.445556	0.527195	0.309929	0.941869	0.70586	0.398201	0.21641	0.82454	22/27/44/20/7/13/27/20/13/16	-0.118 (0.904)	-0.358 (0.888)	-0.26 (0.902)	-0.325 (0.862)	-0.133 (0.988)	0.658	0.65546	0.107 (-0.308, 0.522)	0.288 (-0.185, 0.761)	0.231 (-0.339, 0.8)	0.344 (-0.122, 0.809)	0.144 (-0.367, 0.654)	0.181 (-0.379, 0.741)	0.123 (-0.515, 0.762)	0.236 (-0.321, 0.793)	0.036 (-0.559, 0.631)	-0.058 (-0.737, 0.622)	0.055 (-0.549, 0.66)	-0.145 (-0.783, 0.494)	0.113 (-0.567, 0.793)	-0.087 (-0.799, 0.625)	-0.2 (-0.83, 0.43)	0.51	1.202	0.799	1.456	0.555	0.638	0.381	0.838	0.121	-0.167	0.181	-0.447	0.328	-0.241	-0.626	0.610756	0.230833	0.425154	0.147115	0.579617	0.524579	0.703347	0.403414	0.904195	0.867247	0.856847	0.655189	0.743605	0.80971	0.53206
FBL	P22087	3/3/1/1/0/0	NA	NA	NA	NA	NA	NA	NA	0	0	0	0	0	0	0	0	0	0	0	0	0	4.26667	2.9	11.1	12.5	5.85	11.6523	7.91989	30.3141	34.1375	15.9763	NS	NA						NA	NA	NA	NA	NA	NA	NA	NA	NA	NA	NA	NA	NA	NA	NA	NA	NA	NA	NA	NA	NA	NA	NA	NA	NA	NA	NA	NA	NA	NA	NA	NA	NA	NA	NA	NA	NA	NA	NA	NA	NA	NA	NA	NA	NA		NA	NA	NA	NA	NA	NA	NA	NA	NA	NA	NA	NA	NA	NA	NA	NA	NA	NA	NA	NA	NA	NA	NA	NA	NA	NA	NA	NA	NA	NA	NA	NA	NA	NA	NA	NA	NA	NA	NA	NA	NA	NA	NA	NA	NA	NA	NA	NA	NA	NA	NA	NA	NA	NA	NA	NA	NA	NA	NA	NA	NA	NA	NA	NA	NA	NA	NA	NA	NA	NA	NA	NA	NA	NA	NA	NA	NA	NA	NA	NA	NA	NA	NA	NA	NA	NA	NA	NA	NA	NA	NA	NA	NA	NA	NA	NA	NA	NA	NA	NA	NA	NA	NA	NA	NA	NA	NA	NA	NA	NA	NA	NA	NA	NA	NA	NA	NA	NA	NA	NA	NA	NA	NA	NA	NA	NA	NA	NA	NA	NA	NA	NA	NA	NA	NA	NA	NA	NA	NA	NA	NA	NA
FBLN1	P23142	187/137/124/24/78/56	-0.154 (0.922)	0.009 (0.9)	-0.435 (1.555)	0.819 (0.893)	-0.972 (1.149)	22.84	5.13924e-21	0	0	0	1	0	0	0	1	0	1	4	0	1	5.93333	0.7	0.12	0.1	1.5	71.0295	8.37989	1.43655	1.19713	17.9569	astro	Fib1; vSMC	Fib1; Fib2	Perivascular Fibroblast				0.148 (-0.071, 0.367)	-0.015 (-0.24, 0.211)	0.429 (0.007, 0.851)	-0.824 (-1.087, -0.562)	0.966 (0.67, 1.263)	-0.163 (-0.404, 0.078)	0.281 (-0.15, 0.712)	-0.973 (-1.249, -0.696)	0.818 (0.509, 1.127)	0.444 (0.01, 0.878)	-0.81 (-1.091, -0.528)	0.981 (0.667, 1.294)	-1.254 (-1.708, -0.799)	0.537 (0.062, 1.012)	1.791 (1.45, 2.131)	1.328	-0.129	1.997	-6.172	6.399	-1.325	1.282	-6.918	5.204	2.008	-5.653	6.147	-5.419	2.221	10.315	0.184586	0.897571	0.0462856	1.24116e-09	3.15107e-10	0.185521	0.200457	1.17628e-11	2.68125e-07	0.0450397	2.43389e-08	1.43981e-09	8.69277e-08	0.0267447	4.46004e-23		0.0860332	0.791808	0.0243661	4.27099e-10	1.03648e-09	0.194653	0.181512	6.20375e-13	3.15106e-06	0.0409159	2.64097e-09	2.66658e-08	1.42279e-08	0.0621033	5.55174e-23	51/32/15/8	-0.029 (0.868)	0.092 (0.659)	0.887 (0.668)	-0.612 (1.944)	3.8	0.00500006	0.077 (-0.227, 0.38)	-0.068 (-0.442, 0.306)	-0.861 (-1.37, -0.352)	0.575 (-0.109, 1.26)	-0.145 (-0.58, 0.291)	-0.938 (-1.494, -0.382)	0.499 (-0.226, 1.223)	-0.793 (-1.391, -0.195)	0.643 (-0.109, 1.396)	1.437 (0.605, 2.268)	0.498	-0.358	-3.332	1.654	-0.655	-3.319	1.354	-2.61	1.683	3.402	0.618691	0.720703	0.000976896	0.0992597	0.513199	0.00102054	0.176836	0.0095186	0.0934152	0.000764558	37/28/16/19	-0.43 (1.05)	0.006 (0.861)	0.814 (1.02)	-0.927 (0.919)	8.35	2.24149e-06	0.426 (0.078, 0.774)	0.055 (-0.344, 0.455)	-0.867 (-1.376, -0.358)	0.886 (0.415, 1.357)	-0.371 (-0.861, 0.12)	-1.293 (-1.876, -0.709)	0.46 (-0.09, 1.01)	-0.922 (-1.539, -0.305)	0.831 (0.247, 1.415)	1.753 (1.096, 2.41)	2.407	0.272	-3.352	3.706	-1.487	-4.362	1.647	-2.943	2.8	5.253	0.016744	0.785519	0.000912719	0.000253612	0.138074	1.81026e-05	0.10066	0.00352173	0.00545807	2.97295e-07	49/64/20/47/29	-0.074 (0.847)	-0.031 (1.023)	-0.246 (1.519)	0.799 (0.926)	-1.1 (1.025)	13.63	2.87922e-12	0.124 (-0.193, 0.441)	0.067 (-0.219, 0.354)	0.32 (-0.145, 0.784)	-0.82 (-1.141, -0.5)	1.077 (0.685, 1.47)	-0.057 (-0.431, 0.317)	0.195 (-0.326, 0.717)	-0.944 (-1.347, -0.541)	0.953 (0.491, 1.416)	0.252 (-0.253, 0.758)	-0.888 (-1.267, -0.508)	1.01 (0.569, 1.451)	-1.14 (-1.667, -0.612)	0.758 (0.183, 1.332)	1.897 (1.433, 2.362)	0.771	0.462	1.353	-5.032	5.398	-0.299	0.737	-4.607	4.053	0.981	-4.593	4.504	-4.25	2.592	8.039	0.441234	0.644265	0.17691	7.43516e-07	1.17689e-07	0.765241	0.461546	5.5589e-06	6.11956e-05	0.327104	5.90955e-06	8.84217e-06	2.68547e-05	0.00989747	1.10717e-14
FBLN2	P98095	187/137/124/24/78/56	0.345 (0.873)	-0.093 (0.853)	-0.497 (1.076)	0.261 (0.934)	-0.477 (1.035)	9.335	1.41211e-08	1	0	0	1	0	0	0	1	0	1	1	1	1	0.108333	0.1	0.24	0.1	0.25	13.5699	12.5261	30.0626	12.5261	31.3152	NS	NA	Fib1					-0.358 (-0.565, -0.151)	0.079 (-0.134, 0.292)	0.483 (0.084, 0.883)	-0.275 (-0.523, -0.027)	0.464 (0.183, 0.744)	0.437 (0.209, 0.666)	0.842 (0.434, 1.249)	0.083 (-0.178, 0.344)	0.822 (0.53, 1.114)	0.405 (-0.006, 0.815)	-0.354 (-0.62, -0.088)	0.385 (0.088, 0.681)	-0.759 (-1.188, -0.329)	-0.02 (-0.469, 0.429)	0.739 (0.416, 1.061)	-3.398	0.727	2.378	-2.176	3.247	3.763	4.058	0.626	5.528	1.935	-2.613	2.549	-3.466	-0.087	4.499	0.000722555	0.467454	0.0177071	0.0299076	0.00123322	0.00018458	5.61551e-05	0.531444	4.84411e-08	0.0534866	0.00920918	0.0110604	0.000566112	0.931044	8.21827e-06		0.00258705	0.11221	0.00845795	0.0224053	0.00120104	2.78995e-05	3.9545e-05	0.815008	2.25151e-07	0.0858378	0.000755679	0.0578086	0.000179895	0.756677	5.19285e-06	51/32/15/8	0.476 (0.874)	-0.01 (0.903)	0.453 (0.881)	-0.092 (0.704)	2.681	0.0318988	-0.416 (-0.712, -0.12)	0.084 (-0.282, 0.449)	-0.422 (-0.918, 0.075)	0.056 (-0.612, 0.725)	0.499 (0.074, 0.924)	-0.006 (-0.549, 0.537)	0.472 (-0.235, 1.18)	-0.505 (-1.089, 0.078)	-0.027 (-0.761, 0.707)	0.478 (-0.333, 1.289)	-2.764	0.451	-1.672	0.166	2.313	-0.022	1.314	-1.704	-0.073	1.161	0.00607994	0.652609	0.0955998	0.86795	0.0214234	0.982817	0.189777	0.0893779	0.94214	0.246763	37/28/16/19	0.174 (0.861)	-0.037 (0.803)	0.225 (0.8)	-0.505 (1.183)	2.003	0.0942437	-0.185 (-0.521, 0.15)	0.139 (-0.246, 0.524)	-0.278 (-0.769, 0.212)	0.47 (0.017, 0.924)	0.324 (-0.149, 0.797)	-0.093 (-0.655, 0.469)	0.655 (0.125, 1.185)	-0.417 (-1.011, 0.177)	0.331 (-0.231, 0.894)	0.748 (0.115, 1.381)	-1.086	0.71	-1.117	2.041	1.349	-0.326	2.434	-1.381	1.159	2.327	0.278425	0.478604	0.265068	0.0422357	0.178351	0.744621	0.0155783	0.168264	0.247416	0.0206645	49/64/20/47/29	0.336 (0.876)	-0.159 (0.856)	-0.432 (1.133)	0.213 (1)	-0.566 (1.014)	5.007	0.000185594	-0.313 (-0.616, -0.009)	0.202 (-0.073, 0.477)	0.454 (0.008, 0.899)	-0.24 (-0.547, 0.067)	0.561 (0.185, 0.937)	0.514 (0.156, 0.872)	0.766 (0.267, 1.266)	0.073 (-0.313, 0.459)	0.873 (0.43, 1.316)	0.252 (-0.232, 0.736)	-0.441 (-0.805, -0.077)	0.359 (-0.063, 0.781)	-0.693 (-1.198, -0.188)	0.107 (-0.444, 0.658)	0.8 (0.356, 1.245)	-2.025	1.443	2.004	-1.534	2.932	2.823	3.016	0.372	3.875	1.023	-2.383	1.671	-2.697	0.382	3.538	0.0435833	0.1497	0.0458068	0.125851	0.00356721	0.00499556	0.00273253	0.710236	0.000125018	0.307142	0.0176323	0.0955755	0.00729665	0.702369	0.000451389
FBLN5	Q9UBX5	187/137/124/24/78/56	0.001 (0.87)	0.618 (0.751)	-0.244 (1.055)	0.572 (0.885)	-0.113 (1.328)	12.308	2.22632e-11	0	1	0	1	0	0	0	0	0	0	2	1	1	0.308333	2.2	0.6	0.1	0.6	8.09628	57.7681	15.7549	2.62582	15.7549	neuron	aEndo	aEndo; Fib1; Fib2					-0.003 (-0.213, 0.207)	-0.62 (-0.836, -0.404)	0.242 (-0.162, 0.646)	-0.574 (-0.825, -0.323)	0.111 (-0.173, 0.395)	-0.617 (-0.848, -0.386)	0.245 (-0.167, 0.658)	-0.571 (-0.835, -0.306)	0.114 (-0.182, 0.41)	0.862 (0.446, 1.278)	0.046 (-0.224, 0.315)	0.731 (0.43, 1.031)	-0.816 (-1.251, -0.381)	-0.131 (-0.586, 0.324)	0.685 (0.358, 1.011)	-0.029	-5.638	1.177	-4.486	0.767	-5.241	1.168	-4.24	0.757	4.072	0.333	4.781	-3.684	-0.567	4.12	0.976691	2.65741e-08	0.239848	8.68019e-06	0.443397	2.21776e-07	0.24339	2.58604e-05	0.449137	5.29464e-05	0.739087	2.19892e-06	0.000250776	0.571101	4.32695e-05		0.9996	5.89218e-07	0.240532	9.67462e-06	0.340547	2.42238e-06	0.248956	2.8993e-05	0.362987	0.000153909	0.98098	5.89937e-06	0.000274945	0.656214	2.34678e-05	51/32/15/8	0.141 (0.841)	0.52 (0.624)	0.59 (0.664)	-0.645 (1.411)	3.637	0.0065647	-0.131 (-0.422, 0.16)	-0.375 (-0.734, -0.016)	-0.58 (-1.068, -0.092)	0.699 (0.042, 1.356)	-0.244 (-0.662, 0.174)	-0.449 (-0.983, 0.085)	0.83 (0.134, 1.525)	-0.205 (-0.779, 0.368)	1.074 (0.352, 1.796)	1.279 (0.482, 2.077)	-0.885	-2.054	-2.339	2.094	-1.148	-1.656	2.349	-0.704	2.928	3.157	0.37693	0.0408903	0.0200462	0.0371307	0.251836	0.0987832	0.0195079	0.481765	0.00369125	0.00176547	37/28/16/19	-0.264 (0.9)	0.426 (0.737)	0.643 (1.229)	-0.019 (1.13)	2.868	0.023562	0.267 (-0.075, 0.608)	-0.303 (-0.695, 0.089)	-0.592 (-1.091, -0.093)	0.085 (-0.377, 0.547)	-0.569 (-1.051, -0.088)	-0.859 (-1.431, -0.286)	-0.182 (-0.721, 0.358)	-0.289 (-0.894, 0.316)	0.388 (-0.185, 0.961)	0.677 (0.032, 1.321)	1.536	-1.521	-2.333	0.362	-2.33	-2.953	-0.663	-0.941	1.332	2.067	0.12569	0.129478	0.0203374	0.717983	0.0205389	0.00340905	0.507749	0.347696	0.184017	0.03965	49/64/20/47/29	0.055 (0.851)	0.75 (0.798)	-0.142 (1.009)	0.542 (0.826)	-0.028 (1.433)	7.403	1.2004e-06	-0.052 (-0.359, 0.254)	-0.711 (-0.989, -0.434)	0.123 (-0.326, 0.572)	-0.549 (-0.859, -0.239)	0.051 (-0.328, 0.431)	-0.659 (-1.02, -0.298)	0.176 (-0.328, 0.68)	-0.497 (-0.886, -0.107)	0.104 (-0.343, 0.551)	0.835 (0.346, 1.323)	0.162 (-0.205, 0.53)	0.763 (0.337, 1.189)	-0.672 (-1.182, -0.162)	-0.072 (-0.627, 0.484)	0.6 (0.152, 1.049)	-0.335	-5.044	0.54	-3.484	0.267	-3.586	0.685	-2.506	0.456	3.358	0.869	3.518	-2.592	-0.254	2.631	0.737485	7.01293e-07	0.589668	0.000551015	0.789792	0.000379013	0.493877	0.0126201	0.648518	0.000862525	0.385234	0.000485677	0.00989189	0.799504	0.00885522
FBLN7	Q53RD9	187/137/124/24/78/56	0.474 (0.74)	0.537 (0.715)	-0.006 (0.771)	-0.688 (0.719)	-0.848 (0.846)	41.147	1.99289e-36	1	1	0	0	0	0	0	0	1	1	2	1	0	0.1	2.1	0.22	0.1	0.1	3.81679	80.1527	8.39695	3.81679	3.81679	neuron	NA						-0.486 (-0.669, -0.302)	-0.548 (-0.737, -0.359)	-0.005 (-0.359, 0.349)	0.676 (0.456, 0.897)	0.837 (0.588, 1.086)	-0.063 (-0.265, 0.14)	0.48 (0.119, 0.842)	1.162 (0.93, 1.394)	1.322 (1.063, 1.581)	0.543 (0.179, 0.907)	1.225 (0.989, 1.461)	1.385 (1.122, 1.648)	0.682 (0.3, 1.063)	0.842 (0.443, 1.241)	0.16 (-0.126, 0.447)	-5.189	-5.689	-0.029	6.032	6.601	-0.608	2.609	9.845	10.019	2.927	10.184	10.338	3.509	4.147	1.1	2.90264e-07	1.99957e-08	0.977161	2.84147e-09	8.96706e-11	0.543567	0.00931106	2.66502e-21	5.95657e-22	0.00355757	1.4102e-22	3.64346e-23	0.000482696	3.85097e-05	0.271868		3.67141e-07	1.2092e-06	0.985336	1.59215e-09	1.46163e-11	0.997127	0.00926638	2.34227e-21	1.30006e-22	0.0102505	2.39758e-20	5.0276e-22	0.000420165	1.91615e-05	0.196358	51/32/15/8	0.482 (0.879)	0.683 (0.685)	-0.687 (0.456)	-0.619 (0.626)	8.637	1.3575e-06	-0.465 (-0.752, -0.178)	-0.564 (-0.919, -0.21)	0.696 (0.214, 1.178)	0.643 (-0.006, 1.292)	-0.099 (-0.512, 0.313)	1.161 (0.634, 1.688)	1.108 (0.421, 1.795)	1.26 (0.694, 1.827)	1.207 (0.495, 1.92)	-0.053 (-0.84, 0.734)	-3.185	-3.134	2.842	1.951	-0.473	4.336	3.177	4.378	3.334	-0.132	0.00160855	0.00190536	0.00480852	0.0520295	0.636229	2.00868e-05	0.00165327	1.67843e-05	0.000967861	0.895018	37/28/16/19	0.623 (0.605)	0.546 (0.726)	-0.586 (0.696)	-0.985 (0.762)	14.047	1.85246e-10	-0.63 (-0.944, -0.315)	-0.444 (-0.805, -0.084)	0.604 (0.144, 1.063)	1.016 (0.592, 1.441)	0.185 (-0.257, 0.628)	1.233 (0.707, 1.76)	1.646 (1.15, 2.143)	1.048 (0.492, 1.605)	1.461 (0.934, 1.988)	0.413 (-0.18, 1.005)	-3.944	-2.426	2.587	4.711	0.825	4.613	6.528	3.707	5.456	1.37	0.000101253	0.0158996	0.0101777	3.88776e-06	0.41028	6.04123e-06	3.11782e-10	0.000252584	1.06936e-07	0.171656	49/64/20/47/29	0.354 (0.664)	0.46 (0.724)	-0.066 (0.826)	-0.723 (0.8)	-0.822 (0.952)	15.825	3.42908e-14	-0.366 (-0.644, -0.087)	-0.43 (-0.682, -0.178)	0.029 (-0.379, 0.438)	0.707 (0.426, 0.989)	0.84 (0.495, 1.185)	-0.064 (-0.393, 0.264)	0.395 (-0.063, 0.853)	1.073 (0.719, 1.427)	1.206 (0.799, 1.612)	0.459 (0.015, 0.904)	1.137 (0.803, 1.471)	1.27 (0.882, 1.658)	0.678 (0.214, 1.142)	0.811 (0.305, 1.316)	0.133 (-0.275, 0.541)	-2.581	-3.352	0.141	4.936	4.787	-0.385	1.694	5.952	5.831	2.032	6.693	6.441	2.875	3.155	0.64	0.0102275	0.000881023	0.887856	1.18713e-06	2.40917e-06	0.700715	0.0910923	5.91274e-09	1.16421e-08	0.0428738	7.65224e-11	3.51143e-10	0.00426338	0.00173209	0.522617
FBN1	P35555	187/137/124/24/78/56	-0.373 (0.929)	-0.22 (0.913)	-0.687 (0.931)	0.901 (0.819)	-0.282 (1.042)	22.68	7.13248e-21	0	0	0	1	0	1	1	1	0	1	4	1	1	0.483333	2.4	1.18	0.1	0.15	11.2056	55.6414	27.357	2.31839	3.47759	neuron	Fib1	Fib1; Fib2; Fib3	Perivascular Fibroblast				0.375 (0.165, 0.584)	0.221 (0.006, 0.436)	0.688 (0.285, 1.091)	-0.9 (-1.151, -0.65)	0.283 (0, 0.566)	-0.153 (-0.384, 0.077)	0.313 (-0.098, 0.725)	-1.275 (-1.538, -1.011)	-0.091 (-0.386, 0.204)	0.467 (0.052, 0.881)	-1.121 (-1.39, -0.853)	0.062 (-0.237, 0.361)	-1.588 (-2.022, -1.154)	-0.405 (-0.858, 0.049)	1.183 (0.858, 1.509)	3.519	2.018	3.352	-7.056	1.965	-1.307	1.496	-9.495	-0.608	2.211	-8.198	0.408	-7.188	-1.752	7.139	0.000466433	0.0440722	0.000852334	4.73015e-12	0.0499055	0.191599	0.135077	5.13367e-20	0.543472	0.0273786	1.48182e-15	0.68371	1.95533e-12	0.0802126	2.7243e-12		0.00048467	0.149391	0.000764649	2.6363e-12	0.0834684	0.0729933	0.126831	4.04666e-20	0.412852	0.0121087	4.70288e-14	0.562848	1.27494e-12	0.0561341	6.6849e-12	51/32/15/8	-0.248 (0.89)	-0.517 (0.754)	0.824 (0.801)	-0.119 (1.348)	5.079	0.000573831	0.242 (-0.061, 0.544)	0.45 (0.077, 0.823)	-0.83 (-1.337, -0.322)	0.095 (-0.588, 0.778)	0.208 (-0.226, 0.643)	-1.071 (-1.626, -0.516)	-0.146 (-0.869, 0.577)	-1.279 (-1.876, -0.683)	-0.355 (-1.105, 0.396)	0.925 (0.096, 1.754)	1.571	2.372	-3.218	0.275	0.944	-3.8	-0.398	-4.222	-0.93	2.196	0.117351	0.0183311	0.00144093	0.7837	0.345932	0.000176963	0.690935	3.25837e-05	0.353232	0.0288976	37/28/16/19	-0.355 (1.121)	-0.343 (0.992)	0.829 (0.73)	-0.11 (0.781)	4.664	0.00116714	0.354 (0.003, 0.704)	0.294 (-0.108, 0.696)	-0.857 (-1.369, -0.344)	0.077 (-0.397, 0.55)	-0.06 (-0.554, 0.434)	-1.21 (-1.797, -0.624)	-0.277 (-0.831, 0.276)	-1.15 (-1.771, -0.53)	-0.217 (-0.805, 0.37)	0.933 (0.272, 1.594)	1.988	1.439	-3.292	0.319	-0.239	-4.06	-0.986	-3.649	-0.728	2.779	0.0477816	0.151194	0.0011238	0.750204	0.811062	6.38108e-05	0.324921	0.000313659	0.467282	0.00582384	49/64/20/47/29	-0.518 (0.8)	-0.017 (0.913)	-0.38 (0.615)	0.951 (0.865)	-0.44 (1.11)	14.258	8.0437e-13	0.513 (0.216, 0.81)	-0.019 (-0.288, 0.25)	0.393 (-0.042, 0.829)	-0.945 (-1.245, -0.644)	0.419 (0.051, 0.787)	-0.532 (-0.882, -0.181)	-0.12 (-0.609, 0.369)	-1.458 (-1.836, -1.08)	-0.094 (-0.528, 0.34)	0.412 (-0.062, 0.886)	-0.926 (-1.282, -0.57)	0.438 (0.024, 0.851)	-1.338 (-1.833, -0.843)	0.026 (-0.513, 0.565)	1.364 (0.929, 1.799)	3.396	-0.136	1.775	-6.18	2.24	-2.982	-0.482	-7.583	-0.426	1.708	-5.11	2.082	-5.319	0.095	6.161	0.00075395	0.892197	0.0766858	1.62282e-09	0.0256461	0.00304045	0.630084	2.52533e-13	0.670658	0.0883644	5.06245e-07	0.0379902	1.7669e-07	0.924511	1.80774e-09
FBN2	P35556	109/79/69/14/48/32	-0.189 (0.981)	-0.117 (0.807)	-0.557 (0.89)	0.198 (0.986)	-0.423 (0.992)	2.749	0.0188269	0	0	0	0	0	0	0	1	0	1	4	0	0	0.1	0.2	0.18	0.366667	0.1	10.5634	21.1268	19.0141	38.7324	10.5634	NS	NA						0.2 (-0.077, 0.477)	0.128 (-0.161, 0.417)	0.568 (0.035, 1.101)	-0.188 (-0.513, 0.138)	0.434 (0.056, 0.811)	-0.072 (-0.381, 0.237)	0.368 (-0.176, 0.912)	-0.387 (-0.731, -0.044)	0.234 (-0.159, 0.627)	0.44 (-0.11, 0.99)	-0.316 (-0.668, 0.037)	0.306 (-0.096, 0.707)	-0.756 (-1.326, -0.186)	-0.134 (-0.736, 0.467)	0.621 (0.193, 1.05)	1.418	0.872	2.097	-1.135	2.261	-0.457	1.331	-2.219	1.169	1.573	-1.76	1.498	-2.607	-0.44	2.853	0.157208	0.383786	0.0367197	0.257303	0.0244066	0.647945	0.184143	0.0271649	0.243032	0.116544	0.0793697	0.135085	0.00952637	0.660545	0.00459451		0.122251	0.579496	0.0178984	0.223529	0.0291034	0.392273	0.121284	0.0177017	0.319111	0.0466916	0.120135	0.101793	0.00397591	0.454977	0.00455769	NA	NA	NA	NA	NA	NA	NA	NA	NA	NA	NA	NA	NA	NA	NA	NA	NA	NA	NA	NA	NA	NA	NA	NA	NA	NA	NA	NA	NA	NA	NA	NA	NA	NA	NA	NA	NA	10/27/14/14/6/10/9/10	-0.16 (1.076)	-0.122 (1.054)	0.476 (0.987)	-0.226 (0.738)	0.909	0.459918	0.182 (-0.247, 0.611)	0.085 (-0.49, 0.659)	-0.484 (-1.146, 0.179)	0.226 (-0.432, 0.883)	-0.097 (-0.762, 0.568)	-0.666 (-1.412, 0.081)	0.044 (-0.695, 0.783)	-0.568 (-1.405, 0.269)	0.141 (-0.689, 0.971)	0.709 (-0.182, 1.601)	0.837	0.291	-1.441	0.678	-0.289	-1.761	0.117	-1.341	0.336	1.571	0.40361	0.771668	0.151491	0.498703	0.772811	0.0801134	0.906923	0.181872	0.737325	0.118175	23/26/30/34/8/12/13/34/11/18	-0.158 (0.969)	-0.195 (0.662)	-0.522 (0.961)	0.202 (1.012)	-0.435 (1.171)	1.96	0.0856346	0.18 (-0.239, 0.6)	0.203 (-0.177, 0.584)	0.6 (0.001, 1.198)	-0.199 (-0.576, 0.178)	0.438 (-0.049, 0.925)	0.023 (-0.477, 0.523)	0.419 (-0.257, 1.095)	-0.379 (-0.881, 0.123)	0.257 (-0.331, 0.846)	0.396 (-0.257, 1.049)	-0.402 (-0.873, 0.069)	0.234 (-0.327, 0.795)	-0.798 (-1.462, -0.135)	-0.162 (-0.891, 0.567)	0.636 (0.078, 1.194)	0.848	1.055	1.973	-1.039	1.771	0.091	1.221	-1.487	0.861	1.195	-1.682	0.822	-2.371	-0.437	2.247	0.397305	0.29266	0.0496696	0.299806	0.0779728	0.927525	0.223288	0.138412	0.390054	0.233442	0.0939416	0.411827	0.0185599	0.662202	0.0256295
FBXO2	Q9UK22	109/67/68/19/38/30	-0.116 (0.98)	-0.003 (1.08)	0.165 (0.94)	0.026 (1.243)	-0.366 (0.75)	0.923	0.466328	0	0	0	0	0	0	0	0	0	0	0	0	0	10.8417	1.7	0.6	0.1	0.65	78.0444	12.2376	4.31914	0.719856	4.67906	astro	NA						0.116 (-0.196, 0.428)	0.003 (-0.308, 0.313)	-0.165 (-0.665, 0.334)	-0.026 (-0.405, 0.352)	0.366 (-0.048, 0.78)	-0.113 (-0.459, 0.232)	-0.281 (-0.803, 0.241)	-0.142 (-0.55, 0.265)	0.25 (-0.191, 0.692)	-0.168 (-0.689, 0.354)	-0.029 (-0.436, 0.378)	0.364 (-0.077, 0.804)	0.139 (-0.426, 0.703)	0.531 (-0.058, 1.12)	0.393 (-0.098, 0.883)	0.732	0.016	-0.651	-0.138	1.74	-0.645	-1.059	-0.687	1.116	-0.633	-0.14	1.625	0.483	1.775	1.575	0.464854	0.987071	0.515779	0.890571	0.0828532	0.519152	0.290242	0.492512	0.265384	0.527217	0.888397	0.105117	0.629198	0.0768341	0.116266		0.47933	0.940524	0.444917	0.986528	0.0632842	0.571076	0.249016	0.602403	0.212339	0.43964	0.966994	0.0909942	0.495709	0.0524009	0.117842	21/19/5/5	0.149 (0.777)	-0.162 (1.058)	-0.321 (1.444)	-0.043 (0.505)	0.435	0.78342	-0.166 (-0.634, 0.302)	0.182 (-0.327, 0.692)	0.325 (-0.569, 1.219)	0.112 (-0.797, 1.02)	0.349 (-0.288, 0.986)	0.491 (-0.483, 1.466)	0.278 (-0.715, 1.27)	0.143 (-0.852, 1.138)	-0.071 (-1.068, 0.926)	-0.213 (-1.459, 1.032)	-0.701	0.707	0.718	0.243	1.081	0.996	0.553	0.283	-0.14	-0.339	0.484098	0.480645	0.47369	0.80843	0.281203	0.320775	0.581017	0.77728	0.888633	0.735427	15/22/12/16/8/8/10/9	-0.235 (0.982)	0.109 (1.498)	-0.675 (0.699)	-0.449 (0.809)	1.352	0.25329	0.239 (-0.24, 0.719)	-0.065 (-0.62, 0.491)	0.698 (-0.061, 1.457)	0.471 (-0.249, 1.191)	-0.304 (-0.982, 0.374)	0.459 (-0.394, 1.312)	0.232 (-0.586, 1.05)	0.763 (-0.133, 1.659)	0.536 (-0.328, 1.399)	-0.227 (-1.224, 0.77)	0.985	-0.23	1.817	1.292	-0.885	1.064	0.56	1.682	1.226	-0.45	0.326037	0.818319	0.0711084	0.198241	0.377497	0.289168	0.576529	0.0944905	0.22222	0.653038	25/24/31/33/5/15/22/25/13/16	-0.24 (1.121)	0.036 (0.859)	0.136 (0.925)	0.32 (1.27)	-0.421 (0.792)	1.327	0.253991	0.232 (-0.214, 0.679)	-0.052 (-0.445, 0.341)	-0.233 (-0.785, 0.32)	-0.26 (-0.702, 0.182)	0.419 (-0.111, 0.949)	-0.284 (-0.815, 0.246)	-0.465 (-1.123, 0.193)	-0.492 (-1.061, 0.076)	0.187 (-0.452, 0.825)	-0.18 (-0.802, 0.441)	-0.208 (-0.736, 0.321)	0.471 (-0.131, 1.074)	-0.027 (-0.689, 0.635)	0.652 (-0.065, 1.369)	0.679 (0.043, 1.314)	1.025	-0.262	-0.83	-1.159	1.56	-1.056	-1.392	-1.706	0.577	-0.573	-0.774	1.541	-0.081	1.791	2.106	0.306353	0.793896	0.40747	0.247706	0.120323	0.292172	0.165292	0.0893768	0.564767	0.567527	0.439736	0.124765	0.935572	0.0746874	0.0364138
FCER1G	P30273	5/1/6/0/1/1	NA	NA	NA	NA	NA	NA	NA	0	0	0	0	0	0	0	0	0	0	0	0	0	8.8	2.5	45	338.2	2.4	2.21718	0.629882	11.3379	85.2104	0.604686	microglia.macrophage	vSMC						NA	NA	NA	NA	NA	NA	NA	NA	NA	NA	NA	NA	NA	NA	NA	NA	NA	NA	NA	NA	NA	NA	NA	NA	NA	NA	NA	NA	NA	NA	NA	NA	NA	NA	NA	NA	NA	NA	NA	NA	NA	NA	NA	NA	NA		NA	NA	NA	NA	NA	NA	NA	NA	NA	NA	NA	NA	NA	NA	NA	NA	NA	NA	NA	NA	NA	NA	NA	NA	NA	NA	NA	NA	NA	NA	NA	NA	NA	NA	NA	NA	NA	NA	NA	NA	NA	NA	NA	NA	NA	NA	NA	NA	NA	NA	NA	NA	NA	NA	NA	NA	NA	NA	NA	NA	NA	NA	NA	NA	NA	NA	NA	NA	NA	NA	NA	NA	NA	NA	NA	NA	NA	NA	NA	NA	NA	NA	NA	NA	NA	NA	NA	NA	NA	NA	NA	NA	NA	NA	NA	NA	NA	NA	NA	NA	NA	NA	NA	NA	NA	NA	NA	NA	NA	NA	NA	NA	NA	NA	NA	NA	NA	NA	NA	NA	NA	NA	NA	NA	NA	NA	NA	NA	NA	NA	NA	NA	NA	NA	NA	NA	NA	NA	NA	NA	NA	NA
FCER2	P06734	24/20/19/9/9/11	-0.202 (0.402)	-0.233 (0.433)	-0.45 (0.628)	-0.183 (0.309)	-0.002 (0.378)	0.884	0.495598	0	0	0	0	0	0	0	0	0	0	0	0	0	0.1	0.1	0.1	0.1	0.1	20	20	20	20	20	BD	NA						0.202 (-0.18, 0.585)	0.233 (-0.155, 0.622)	0.45 (-0.044, 0.944)	0.183 (-0.311, 0.677)	0.002 (-0.459, 0.462)	0.031 (-0.374, 0.436)	0.248 (-0.26, 0.755)	-0.02 (-0.527, 0.488)	-0.201 (-0.675, 0.274)	0.217 (-0.295, 0.728)	-0.051 (-0.562, 0.461)	-0.232 (-0.711, 0.247)	-0.267 (-0.863, 0.329)	-0.448 (-1.017, 0.12)	-0.181 (-0.749, 0.387)	1.051	1.195	1.81	0.736	0.007	0.152	0.97	-0.077	-0.841	0.842	-0.197	-0.962	-0.891	-1.569	-0.634	0.296131	0.235274	0.0737526	0.464029	0.994516	0.879323	0.334813	0.939082	0.402605	0.402389	0.844613	0.33867	0.375356	0.120404	0.52774		0.378057	0.28685	0.143974	0.477897	0.831484	0.852957	0.426034	0.984078	0.617683	0.530625	0.897916	0.515748	0.510628	0.273966	0.659027	NA	NA	NA	NA	NA	NA	NA	NA	NA	NA	NA	NA	NA	NA	NA	NA	NA	NA	NA	NA	NA	NA	NA	NA	NA	NA	NA	NA	NA	NA	NA	NA	NA	NA	NA	NA	NA	4/4/1/3	NA	NA	NA	NA	NA	NA	NA	NA	NA	NA	NA	NA	NA	NA	NA	NA	NA	NA	NA	NA	NA	NA	NA	NA	NA	NA	NA	NA	NA	NA	NA	NA	NA	NA	NA	NA	38/11/53/11/11/9/42/5/23/6	-0.281 (0.502)	-0.304 (0.285)	-0.45 (0.628)	-0.226 (0.189)	0.008 (0.498)	0.538	0.746644	0.285 (-0.234, 0.805)	0.271 (-0.246, 0.788)	0.375 (-0.205, 0.954)	0.2 (-0.498, 0.898)	0.038 (-0.61, 0.687)	-0.014 (-0.624, 0.595)	0.089 (-0.558, 0.737)	-0.085 (-0.85, 0.68)	-0.247 (-0.971, 0.477)	0.104 (-0.554, 0.761)	-0.071 (-0.836, 0.694)	-0.233 (-0.956, 0.491)	-0.175 (-0.975, 0.625)	-0.337 (-1.111, 0.438)	-0.162 (-1.024, 0.7)	1.099	1.051	1.295	0.574	0.119	-0.046	0.277	-0.223	-0.683	0.315	-0.186	-0.644	-0.438	-0.87	-0.375	0.276246	0.297686	0.200431	0.568193	0.905959	0.963201	0.783129	0.824	0.497365	0.75365	0.852725	0.52188	0.66335	0.387917	0.708805
FCGBP	Q9Y6R7	187/137/124/24/78/56	-0.236 (1.01)	-0.18 (0.965)	-0.369 (1.066)	0.206 (1.027)	0.19 (1.184)	3.479	0.0041562	0	0	0	0	0	1	0	0	0	0	4	0	1	0.1	0.1	0.12	0.766667	0.1	8.42697	8.42697	10.1124	64.6067	8.42697	microglia.macrophage	NA						0.239 (0.014, 0.464)	0.183 (-0.049, 0.415)	0.372 (-0.062, 0.806)	-0.203 (-0.472, 0.067)	-0.186 (-0.491, 0.119)	-0.056 (-0.304, 0.192)	0.133 (-0.31, 0.576)	-0.442 (-0.726, -0.158)	-0.426 (-0.743, -0.108)	0.189 (-0.257, 0.636)	-0.386 (-0.675, -0.096)	-0.37 (-0.692, -0.047)	-0.575 (-1.042, -0.108)	-0.559 (-1.047, -0.071)	0.016 (-0.334, 0.367)	2.087	1.552	1.685	-1.474	-1.201	-0.444	0.591	-3.056	-2.633	0.833	-2.619	-2.252	-2.417	-2.247	0.09	0.0373085	0.121261	0.0924259	0.140926	0.230405	0.657413	0.55484	0.00234576	0.00868681	0.405225	0.00905362	0.0246807	0.0159501	0.0249725	0.927969		0.104526	0.104832	0.168962	0.197885	0.501491	0.945335	0.602169	0.0125224	0.0742956	0.633903	0.0128825	0.0701559	0.0438331	0.101831	0.686167	51/32/15/8	-0.16 (0.904)	-0.061 (1.193)	0.016 (1.088)	0.908 (1.006)	1.45	0.21751	0.049 (-0.258, 0.357)	0.083 (-0.297, 0.462)	-0.076 (-0.592, 0.44)	-0.802 (-1.496, -0.108)	0.033 (-0.408, 0.475)	-0.125 (-0.689, 0.438)	-0.851 (-1.586, -0.116)	-0.159 (-0.765, 0.447)	-0.884 (-1.647, -0.122)	-0.726 (-1.568, 0.117)	0.316	0.429	-0.29	-2.273	0.149	-0.438	-2.28	-0.515	-2.283	-1.695	0.752291	0.668122	0.771882	0.0237383	0.88195	0.661899	0.0233324	0.606665	0.0231806	0.0910721	37/28/16/19	-0.073 (1.091)	-0.267 (0.921)	0.501 (0.925)	0.26 (0.961)	0.996	0.410239	0.08 (-0.257, 0.416)	0.262 (-0.123, 0.648)	-0.307 (-0.799, 0.184)	-0.077 (-0.531, 0.377)	0.183 (-0.291, 0.656)	-0.387 (-0.95, 0.176)	-0.157 (-0.688, 0.374)	-0.57 (-1.165, 0.026)	-0.339 (-0.903, 0.224)	0.23 (-0.404, 0.864)	0.466	1.339	-1.231	-0.334	0.76	-1.352	-0.58	-1.884	-1.185	0.715	0.641895	0.181568	0.219285	0.738724	0.447616	0.177324	0.562077	0.0606183	0.236864	0.475335	49/64/20/47/29	-0.438 (1.04)	-0.202 (0.861)	-0.391 (1.024)	0.166 (1.041)	-0.055 (1.301)	1.979	0.0808571	0.388 (0.071, 0.705)	0.193 (-0.093, 0.48)	0.299 (-0.165, 0.764)	-0.15 (-0.471, 0.17)	0.096 (-0.297, 0.488)	-0.194 (-0.568, 0.18)	-0.088 (-0.61, 0.433)	-0.538 (-0.941, -0.135)	-0.292 (-0.755, 0.17)	0.106 (-0.4, 0.611)	-0.344 (-0.724, 0.036)	-0.098 (-0.539, 0.343)	-0.45 (-0.977, 0.078)	-0.204 (-0.779, 0.371)	0.246 (-0.218, 0.71)	2.406	1.326	1.266	-0.921	0.479	-1.022	-0.334	-2.623	-1.242	0.412	-1.778	-0.436	-1.675	-0.697	1.041	0.0166028	0.185675	0.206216	0.35742	0.632328	0.307526	0.738847	0.0090473	0.215052	0.680932	0.0761932	0.66293	0.0946759	0.486513	0.298492
FCGR1B	Q92637	9/7/2/2/6/2	NA	NA	NA	NA	NA	NA	NA	0	0	0	0	0	0	0	0	0	0	0	0	0	0.408333	1.9	2.82	27.6	0.35	1.23444	5.74394	8.52522	83.4383	1.05809	microglia.macrophage	NA						NA	NA	NA	NA	NA	NA	NA	NA	NA	NA	NA	NA	NA	NA	NA	NA	NA	NA	NA	NA	NA	NA	NA	NA	NA	NA	NA	NA	NA	NA	NA	NA	NA	NA	NA	NA	NA	NA	NA	NA	NA	NA	NA	NA	NA		NA	NA	NA	NA	NA	NA	NA	NA	NA	NA	NA	NA	NA	NA	NA	NA	NA	NA	NA	NA	NA	NA	NA	NA	NA	NA	NA	NA	NA	NA	NA	NA	NA	NA	NA	NA	NA	NA	NA	NA	NA	NA	NA	NA	NA	NA	NA	NA	NA	NA	NA	NA	NA	NA	NA	NA	NA	NA	NA	NA	NA	NA	NA	NA	NA	NA	NA	NA	NA	NA	NA	NA	NA	NA	NA	NA	NA	NA	NA	NA	NA	NA	NA	NA	NA	NA	NA	NA	NA	NA	NA	NA	NA	NA	NA	NA	NA	NA	NA	NA	NA	NA	NA	NA	NA	NA	NA	NA	NA	NA	NA	NA	NA	NA	NA	NA	NA	NA	NA	NA	NA	NA	NA	NA	NA	NA	NA	NA	NA	NA	NA	NA	NA	NA	NA	NA	NA	NA	NA	NA	NA	NA
FCGR2A	P12318	186/137/124/24/78/56	-0.191 (0.965)	0.248 (0.919)	-0.384 (1.454)	-0.114 (0.994)	0.171 (1.086)	3.72	0.00252229	0	1	0	0	0	0	0	0	0	0	2	0	1	1.34167	0.3	8.3	129.333	0.5	0.959876	0.214631	5.93811	92.5297	0.357718	microglia.macrophage	vSMC						0.194 (-0.029, 0.416)	-0.246 (-0.475, -0.017)	0.386 (-0.042, 0.815)	0.116 (-0.15, 0.383)	-0.168 (-0.47, 0.133)	-0.44 (-0.684, -0.195)	0.193 (-0.245, 0.63)	-0.078 (-0.358, 0.203)	-0.362 (-0.676, -0.049)	0.632 (0.192, 1.073)	0.362 (0.077, 0.647)	0.077 (-0.241, 0.395)	-0.27 (-0.731, 0.191)	-0.555 (-1.037, -0.073)	-0.285 (-0.631, 0.061)	1.712	-2.107	1.771	0.857	-1.099	-3.526	0.865	-0.543	-2.271	2.818	2.49	0.477	-1.15	-2.261	-1.616	0.0874788	0.0355265	0.0770316	0.391699	0.272309	0.000454943	0.387259	0.587045	0.0235048	0.0049903	0.0130282	0.633517	0.250422	0.0241117	0.106541		0.116564	0.171232	0.0980352	0.30955	0.535717	0.00696686	0.410432	0.776162	0.0895349	0.0200447	0.0417338	0.67852	0.341679	0.0642476	0.186234	51/32/15/8	-0.212 (1.172)	0.224 (0.844)	-0.369 (1.356)	0.611 (1.74)	1.311	0.266019	0.195 (-0.131, 0.521)	-0.036 (-0.438, 0.366)	0.366 (-0.18, 0.912)	-0.51 (-1.246, 0.225)	-0.231 (-0.698, 0.237)	0.171 (-0.426, 0.768)	-0.705 (-1.483, 0.073)	0.402 (-0.24, 1.044)	-0.474 (-1.282, 0.333)	-0.876 (-1.769, 0.016)	1.177	-0.176	1.319	-1.366	-0.972	0.564	-1.784	1.232	-1.156	-1.933	0.240006	0.86038	0.188305	0.172968	0.331941	0.573282	0.0755095	0.218894	0.248665	0.0542245	37/28/16/19	0.037 (0.634)	0.697 (0.761)	0.142 (0.711)	-0.035 (0.775)	2.64	0.0341774	-0.031 (-0.348, 0.286)	-0.58 (-0.943, -0.217)	-0.095 (-0.558, 0.368)	0.095 (-0.333, 0.523)	-0.549 (-0.995, -0.103)	-0.064 (-0.594, 0.466)	0.126 (-0.374, 0.626)	0.485 (-0.076, 1.046)	0.675 (0.144, 1.206)	0.19 (-0.407, 0.787)	-0.192	-3.143	-0.404	0.438	-2.424	-0.238	0.496	1.703	2.503	0.627	0.847929	0.00184996	0.686584	0.661926	0.0159678	0.812111	0.620131	0.0896762	0.0128698	0.53132	49/64/20/47/29	-0.342 (0.918)	0.064 (0.962)	-0.431 (1.575)	-0.119 (0.942)	0.184 (1.045)	1.494	0.19082	0.317 (-0.001, 0.635)	-0.034 (-0.322, 0.254)	0.364 (-0.103, 0.83)	0.124 (-0.198, 0.446)	-0.139 (-0.533, 0.256)	-0.351 (-0.726, 0.025)	0.047 (-0.477, 0.57)	-0.193 (-0.597, 0.212)	-0.455 (-0.92, 0.009)	0.397 (-0.11, 0.905)	0.158 (-0.224, 0.539)	-0.105 (-0.548, 0.338)	-0.239 (-0.769, 0.29)	-0.502 (-1.079, 0.075)	-0.263 (-0.729, 0.203)	1.957	-0.23	1.532	0.758	-0.691	-1.836	0.175	-0.936	-1.928	1.539	0.813	-0.466	-0.889	-1.71	-1.108	0.0510489	0.81809	0.126405	0.449013	0.489895	0.0671197	0.860794	0.349853	0.0545839	0.124675	0.416523	0.641783	0.374612	0.0879819	0.268486
FCGR3A	P08637	187/137/124/24/78/56	0.072 (0.722)	0.603 (0.907)	-0.388 (1.676)	0.125 (1.006)	0.217 (0.788)	8.525	8.23769e-08	0	1	0	0	0	0	0	0	0	0	2	1	1	1.16667	0.6	9.82	90.4667	0.8	1.1343	0.583355	9.54758	87.957	0.777807	microglia.macrophage	NA						-0.075 (-0.283, 0.133)	-0.606 (-0.821, -0.392)	0.385 (-0.016, 0.787)	-0.127 (-0.377, 0.122)	-0.22 (-0.502, 0.062)	-0.531 (-0.761, -0.302)	0.46 (0.05, 0.87)	-0.053 (-0.315, 0.21)	-0.145 (-0.438, 0.149)	0.991 (0.579, 1.404)	0.479 (0.211, 0.746)	0.387 (0.089, 0.685)	-0.513 (-0.945, -0.081)	-0.605 (-1.057, -0.153)	-0.092 (-0.416, 0.232)	-0.707	-5.553	1.885	-1.003	-1.529	-4.547	2.206	-0.393	-0.967	4.716	3.514	2.547	-2.33	-2.63	-0.558	0.479841	4.23093e-08	0.0599673	0.316156	0.126721	6.59984e-06	0.0277648	0.69461	0.333694	2.99464e-06	0.000474689	0.0111095	0.0201422	0.00876421	0.577053		0.502373	6.27507e-06	0.0570877	0.346655	0.247416	0.000241456	0.0271244	0.720531	0.528029	2.39181e-05	0.00507415	0.0262093	0.021176	0.0162753	0.775047	51/32/15/8	0.037 (0.759)	0.222 (1.255)	-0.24 (0.955)	0.125 (0.903)	0.28	0.890503	-0.012 (-0.311, 0.287)	0.011 (-0.358, 0.38)	0.261 (-0.241, 0.762)	-0.045 (-0.72, 0.63)	0.024 (-0.406, 0.453)	0.273 (-0.276, 0.821)	-0.033 (-0.748, 0.682)	0.249 (-0.34, 0.839)	-0.057 (-0.798, 0.685)	-0.306 (-1.125, 0.514)	-0.08	0.061	1.022	-0.132	0.108	0.979	-0.091	0.832	-0.15	-0.734	0.936261	0.95179	0.307501	0.895253	0.914256	0.328564	0.927563	0.406182	0.880842	0.463343	37/28/16/19	0.13 (0.697)	0.667 (0.83)	0.212 (0.999)	0.04 (0.655)	2.165	0.0730835	-0.126 (-0.442, 0.189)	-0.522 (-0.884, -0.16)	-0.141 (-0.602, 0.32)	0.048 (-0.378, 0.474)	-0.396 (-0.84, 0.048)	-0.015 (-0.543, 0.513)	0.175 (-0.324, 0.673)	0.381 (-0.178, 0.939)	0.57 (0.041, 1.099)	0.189 (-0.406, 0.784)	-0.789	-2.84	-0.603	0.222	-1.754	-0.055	0.69	1.342	2.122	0.627	0.430986	0.00483922	0.546982	0.824232	0.0805581	0.955932	0.491032	0.180545	0.0346799	0.531475	49/64/20/47/29	0.065 (0.712)	0.766 (0.659)	-0.14 (1.57)	0.211 (1.019)	0.358 (0.834)	6.089	1.91729e-05	-0.065 (-0.357, 0.228)	-0.702 (-0.968, -0.437)	0.103 (-0.327, 0.532)	-0.221 (-0.517, 0.075)	-0.316 (-0.678, 0.047)	-0.638 (-0.983, -0.292)	0.167 (-0.315, 0.649)	-0.156 (-0.529, 0.216)	-0.251 (-0.679, 0.176)	0.805 (0.338, 1.272)	0.481 (0.13, 0.833)	0.387 (-0.021, 0.794)	-0.324 (-0.811, 0.164)	-0.418 (-0.949, 0.113)	-0.095 (-0.524, 0.334)	-0.433	-5.209	0.47	-1.466	-1.71	-3.63	0.682	-0.825	-1.155	3.387	2.695	1.866	-1.305	-1.547	-0.433	0.665167	3.08762e-07	0.638779	0.143336	0.0880478	0.00032192	0.495772	0.409627	0.248999	0.000777845	0.00733949	0.0627698	0.192684	0.122583	0.664912
FCGR3B	O75015	89/62/68/8/29/22	0.105 (1.094)	0.176 (1.149)	0.005 (1.242)	-0.289 (1.254)	0.458 (0.885)	1.416	0.218485	0	0	0	0	0	0	0	0	0	0	0	0	0	0.1	0.1	0.26	3.06667	0.1	2.75735	2.75735	7.16912	84.5588	2.75735	microglia.macrophage	NA						-0.104 (-0.457, 0.25)	-0.175 (-0.519, 0.169)	-0.004 (-0.793, 0.785)	0.291 (-0.166, 0.747)	-0.456 (-0.965, 0.052)	-0.071 (-0.447, 0.304)	0.1 (-0.703, 0.902)	0.394 (-0.086, 0.875)	-0.353 (-0.883, 0.178)	0.171 (-0.628, 0.97)	0.466 (-0.008, 0.939)	-0.281 (-0.805, 0.243)	0.295 (-0.559, 1.148)	-0.452 (-1.335, 0.43)	-0.747 (-1.351, -0.143)	-0.578	-1.001	-0.01	1.252	-1.766	-0.374	0.244	1.615	-1.309	0.421	1.934	-1.057	0.68	-1.009	-2.434	0.563958	0.31775	0.9919	0.211707	0.0785677	0.708786	0.807111	0.107566	0.191632	0.673881	0.0541794	0.291565	0.497311	0.313776	0.0155909		0.574154	0.318882	0.985377	0.218927	0.0776065	0.690418	0.817676	0.115263	0.187338	0.674136	0.0563819	0.288405	0.498432	0.309865	0.0155471	NA	NA	NA	NA	NA	NA	NA	NA	NA	NA	NA	NA	NA	NA	NA	NA	NA	NA	NA	NA	NA	NA	NA	NA	NA	NA	NA	NA	NA	NA	NA	NA	NA	NA	NA	NA	NA	22/15/11/17/7/9/13/6	-0.45 (1.317)	-0.121 (1.341)	-0.548 (1.122)	0.205 (0.822)	1.134	0.343477	0.449 (-0.154, 1.052)	0.091 (-0.5, 0.682)	0.618 (-0.159, 1.394)	-0.136 (-1.068, 0.796)	-0.358 (-1.135, 0.418)	0.169 (-0.76, 1.098)	-0.585 (-1.646, 0.477)	0.527 (-0.405, 1.459)	-0.226 (-1.284, 0.831)	-0.753 (-1.893, 0.386)	1.474	0.304	1.574	-0.288	-0.913	0.359	-1.09	1.119	-0.424	-1.308	0.142984	0.761676	0.11786	0.773738	0.363114	0.719956	0.277865	0.265416	0.672506	0.193164	32/17/32/32/15/5/33/14/17/12	0.175 (0.976)	0.288 (1.065)	0.068 (1.145)	-0.16 (1.484)	0.391 (0.998)	0.638	0.671133	-0.138 (-0.703, 0.428)	-0.271 (-0.705, 0.163)	-0.067 (-1.034, 0.9)	0.167 (-0.437, 0.771)	-0.37 (-1.021, 0.281)	-0.133 (-0.771, 0.505)	0.071 (-1, 1.141)	0.305 (-0.458, 1.068)	-0.233 (-1.039, 0.574)	0.204 (-0.809, 1.217)	0.438 (-0.236, 1.112)	-0.099 (-0.812, 0.614)	0.234 (-0.861, 1.329)	-0.303 (-1.429, 0.823)	-0.537 (-1.368, 0.294)	-0.48	-1.232	-0.137	0.547	-1.123	-0.413	0.13	0.789	-0.57	0.397	1.284	-0.275	0.422	-0.531	-1.277	0.631806	0.219815	0.891304	0.585365	0.263321	0.680405	0.896668	0.431439	0.569703	0.69161	0.200936	0.783795	0.673334	0.595856	0.203449
FCGRT	P55899	33/23/18/4/9/5	NA	NA	NA	NA	NA	NA	NA	0	0	0	0	0	0	0	0	0	0	0	0	1	2.70833	0.2	1.08	10.4667	3.05	15.4718	1.14253	6.16967	59.7924	17.4236	microglia.macrophage	Per1; vSMC	Fib3					NA	NA	NA	NA	NA	NA	NA	NA	NA	NA	NA	NA	NA	NA	NA	NA	NA	NA	NA	NA	NA	NA	NA	NA	NA	NA	NA	NA	NA	NA	NA	NA	NA	NA	NA	NA	NA	NA	NA	NA	NA	NA	NA	NA	NA		NA	NA	NA	NA	NA	NA	NA	NA	NA	NA	NA	NA	NA	NA	NA	NA	NA	NA	NA	NA	NA	NA	NA	NA	NA	NA	NA	NA	NA	NA	NA	NA	NA	NA	NA	NA	NA	NA	NA	NA	NA	NA	NA	NA	NA	NA	NA	NA	NA	NA	NA	NA	NA	NA	NA	NA	NA	NA	NA	NA	NA	NA	NA	NA	NA	NA	NA	NA	NA	NA	NA	NA	NA	NA	NA	NA	NA	NA	NA	NA	NA	NA	NA	NA	NA	NA	NA	NA	NA	NA	NA	NA	NA	NA	NA	NA	NA	NA	NA	NA	NA	NA	NA	NA	NA	NA	NA	NA	NA	NA	NA	NA	NA	NA	NA	NA	NA	NA	NA	NA	NA	NA	NA	NA	NA	NA	NA	NA	NA	NA	NA	NA	NA	NA	NA	NA	NA	NA	NA	NA	NA	NA
FCMR	O60667	36/10/17/2/12/7	NA	NA	NA	NA	NA	NA	NA	0	0	0	0	0	0	0	0	0	0	0	0	1	0.1	0.1	0.22	1.96667	0.35	3.65408	3.65408	8.03898	71.8636	12.7893	microglia.macrophage	NA						NA	NA	NA	NA	NA	NA	NA	NA	NA	NA	NA	NA	NA	NA	NA	NA	NA	NA	NA	NA	NA	NA	NA	NA	NA	NA	NA	NA	NA	NA	NA	NA	NA	NA	NA	NA	NA	NA	NA	NA	NA	NA	NA	NA	NA		NA	NA	NA	NA	NA	NA	NA	NA	NA	NA	NA	NA	NA	NA	NA	NA	NA	NA	NA	NA	NA	NA	NA	NA	NA	NA	NA	NA	NA	NA	NA	NA	NA	NA	NA	NA	NA	NA	NA	NA	NA	NA	NA	NA	NA	NA	NA	NA	NA	NA	NA	NA	NA	NA	NA	NA	NA	NA	NA	NA	NA	NA	NA	NA	NA	NA	NA	NA	NA	NA	NA	NA	NA	NA	NA	NA	NA	NA	NA	NA	NA	NA	NA	NA	NA	NA	NA	NA	NA	NA	NA	NA	NA	NA	NA	NA	NA	NA	NA	NA	NA	NA	NA	NA	NA	NA	NA	NA	NA	NA	NA	NA	NA	NA	NA	NA	NA	NA	NA	NA	NA	NA	NA	NA	NA	NA	NA	NA	NA	NA	NA	NA	NA	NA	NA	NA	NA	NA	NA	NA	NA	NA
FCN1	O00602	4/0/5/1/2/2	NA	NA	NA	NA	NA	NA	NA	0	0	0	0	0	0	0	0	0	0	0	0	0	0.1	0.1	0.1	0.366667	0.1	13.0435	13.0435	13.0435	47.8261	13.0435	microglia.macrophage	NA						NA	NA	NA	NA	NA	NA	NA	NA	NA	NA	NA	NA	NA	NA	NA	NA	NA	NA	NA	NA	NA	NA	NA	NA	NA	NA	NA	NA	NA	NA	NA	NA	NA	NA	NA	NA	NA	NA	NA	NA	NA	NA	NA	NA	NA		NA	NA	NA	NA	NA	NA	NA	NA	NA	NA	NA	NA	NA	NA	NA	NA	NA	NA	NA	NA	NA	NA	NA	NA	NA	NA	NA	NA	NA	NA	NA	NA	NA	NA	NA	NA	NA	NA	NA	NA	NA	NA	NA	NA	NA	NA	NA	NA	NA	NA	NA	NA	NA	NA	NA	NA	NA	NA	NA	NA	NA	NA	NA	NA	NA	NA	NA	NA	NA	NA	NA	NA	NA	NA	NA	NA	NA	NA	NA	NA	NA	NA	NA	NA	NA	NA	NA	NA	NA	NA	NA	NA	NA	NA	NA	NA	NA	NA	NA	NA	NA	NA	NA	NA	NA	NA	NA	NA	NA	NA	NA	NA	NA	NA	NA	NA	NA	NA	NA	NA	NA	NA	NA	NA	NA	NA	NA	NA	NA	NA	NA	NA	NA	NA	NA	NA	NA	NA	NA	NA	NA	NA
FCN2	Q15485	185/136/123/24/78/56	-0.172 (1.058)	-0.22 (1.046)	-0.563 (1.027)	-0.265 (0.866)	1.218 (1.505)	18.702	2.75906e-17	0	0	0	0	1	0	0	1	0	0	5	0	0	0.108333	0.1	0.1	0.1	0.1	21.3115	19.6721	19.6721	19.6721	19.6721	NS	NA						0.177 (-0.059, 0.413)	0.225 (-0.018, 0.468)	0.568 (0.114, 1.021)	0.27 (-0.012, 0.552)	-1.213 (-1.532, -0.895)	0.048 (-0.212, 0.308)	0.391 (-0.072, 0.853)	0.093 (-0.203, 0.39)	-1.39 (-1.722, -1.058)	0.342 (-0.124, 0.808)	0.045 (-0.257, 0.347)	-1.439 (-1.775, -1.102)	-0.297 (-0.785, 0.19)	-1.781 (-2.29, -1.271)	-1.483 (-1.849, -1.118)	1.474	1.821	2.46	1.883	-7.478	0.365	1.659	0.618	-8.232	1.442	0.292	-8.39	-1.197	-6.862	-7.963	0.141116	0.0690451	0.0141797	0.0601889	2.71039e-13	0.714988	0.0976878	0.53688	1.16716e-15	0.14981	0.770191	3.53981e-16	0.231637	1.70099e-11	8.51555e-15		0.238394	0.184664	0.022829	0.0492339	5.40202e-13	0.848955	0.102349	0.355709	1.60198e-14	0.132024	0.462543	1.32757e-14	0.326377	7.65709e-11	8.64839e-15	51/32/15/8	-0.265 (1.074)	-0.247 (0.946)	-0.568 (0.67)	1.365 (2.752)	4.747	0.00101044	0.225 (-0.113, 0.563)	0.181 (-0.236, 0.597)	0.545 (-0.021, 1.111)	-1.355 (-2.117, -0.594)	-0.044 (-0.529, 0.44)	0.32 (-0.298, 0.939)	-1.58 (-2.386, -0.774)	0.365 (-0.3, 1.03)	-1.536 (-2.372, -0.699)	-1.9 (-2.825, -0.976)	1.311	0.854	1.897	-3.503	-0.18	1.019	-3.86	1.079	-3.614	-4.048	0.190769	0.39373	0.0588645	0.000534329	0.85694	0.308932	0.000140546	0.281287	0.000356278	6.66166e-05	1/36/1/27/0/16/0/19	-0.266 (0.961)	-0.378 (1.581)	-0.137 (0.955)	0.959 (1.086)	4.912	0.000768812	0.272 (-0.109, 0.654)	0.311 (-0.128, 0.75)	0.165 (-0.386, 0.715)	-0.943 (-1.452, -0.433)	0.039 (-0.501, 0.578)	-0.108 (-0.741, 0.525)	-1.215 (-1.812, -0.618)	-0.146 (-0.818, 0.525)	-1.254 (-1.89, -0.617)	-1.107 (-1.817, -0.397)	1.405	1.395	0.588	-3.644	0.142	-0.335	-4.004	-0.429	-3.876	-3.068	0.161049	0.164278	0.55693	0.000320416	0.887473	0.737938	7.99941e-05	0.668138	0.000132927	0.00236539	49/64/20/47/29	-0.006 (1.108)	-0.141 (0.794)	-0.604 (1.002)	-0.212 (0.885)	1.347 (1.314)	12.372	3.81023e-11	-0.025 (-0.34, 0.291)	0.107 (-0.178, 0.393)	0.567 (0.104, 1.029)	0.228 (-0.091, 0.547)	-1.34 (-1.731, -0.95)	0.132 (-0.24, 0.503)	0.591 (0.073, 1.109)	0.253 (-0.148, 0.653)	-1.316 (-1.775, -0.856)	0.459 (-0.043, 0.962)	0.121 (-0.257, 0.498)	-1.447 (-1.886, -1.009)	-0.338 (-0.863, 0.186)	-1.907 (-2.478, -1.335)	-1.568 (-2.03, -1.107)	-0.153	0.739	2.41	1.406	-6.748	0.697	2.242	1.239	-5.626	1.797	0.629	-6.492	-1.269	-6.56	-6.682	0.878562	0.460516	0.0164154	0.160556	5.49816e-11	0.486012	0.0255343	0.21602	3.55143e-08	0.073163	0.529967	2.61027e-10	0.205128	1.73208e-10	8.25886e-11
FCN3	O75636	187/137/124/24/78/56	-0.295 (1.056)	-0.266 (1.126)	-0.022 (1.322)	-0.308 (1.078)	1.396 (1.628)	21.441	9.10453e-20	0	0	0	0	1	1	1	0	1	0	5	1	1	0.1	0.1	0.1	0.1	0.15	18.1818	18.1818	18.1818	18.1818	27.2727	NS	NA						0.304 (0.055, 0.553)	0.274 (0.018, 0.531)	0.031 (-0.45, 0.512)	0.317 (0.018, 0.616)	-1.387 (-1.724, -1.049)	-0.03 (-0.304, 0.245)	-0.273 (-0.764, 0.217)	0.013 (-0.301, 0.327)	-1.691 (-2.042, -1.339)	-0.244 (-0.738, 0.251)	0.043 (-0.278, 0.363)	-1.661 (-2.018, -1.304)	0.286 (-0.231, 0.804)	-1.418 (-1.959, -0.877)	-1.704 (-2.092, -1.315)	2.395	2.099	0.126	2.083	-8.063	-0.211	-1.093	0.081	-9.442	-0.967	0.261	-9.139	1.086	-5.147	-8.616	0.016945	0.0362297	0.899696	0.0376467	4.0386e-15	0.832677	0.274659	0.935324	7.98561e-20	0.333698	0.794209	9.63063e-19	0.277981	3.5983e-07	6.13105e-17		0.0501908	0.0782669	0.867319	0.0234259	2.54599e-14	0.918245	0.243638	0.554185	1.09836e-17	0.274082	0.507303	5.75791e-17	0.143873	2.90683e-06	9.46781e-17	51/32/15/8	-0.403 (1.126)	-0.229 (1.117)	-0.535 (0.801)	1.617 (2.702)	5.917	0.000137633	0.313 (-0.026, 0.652)	0.202 (-0.216, 0.62)	0.487 (-0.082, 1.056)	-1.542 (-2.308, -0.777)	-0.111 (-0.598, 0.376)	0.174 (-0.448, 0.796)	-1.855 (-2.666, -1.045)	0.285 (-0.384, 0.953)	-1.745 (-2.586, -0.903)	-2.029 (-2.959, -1.1)	1.816	0.951	1.685	-3.965	-0.448	0.55	-4.507	0.838	-4.082	-4.298	0.070432	0.342459	0.0931037	9.26469e-05	0.654307	0.582442	9.61172e-06	0.402492	5.79482e-05	2.36132e-05	37/28/16/19	-0.422 (0.883)	-0.382 (1.532)	-0.478 (0.809)	1.28 (1.287)	9.507	3.20739e-07	0.431 (0.062, 0.799)	0.334 (-0.089, 0.757)	0.592 (0.054, 1.131)	-1.179 (-1.677, -0.681)	-0.096 (-0.616, 0.423)	0.162 (-0.456, 0.779)	-1.61 (-2.192, -1.027)	0.258 (-0.395, 0.911)	-1.513 (-2.131, -0.895)	-1.771 (-2.467, -1.076)	2.299	1.555	2.164	-4.659	-0.366	0.516	-5.442	0.779	-4.819	-5.015	0.0222287	0.121051	0.0312927	4.9255e-06	0.714718	0.606466	1.15193e-07	0.4368	2.37372e-06	9.44184e-07	49/64/20/47/29	-0.088 (1.089)	-0.233 (0.919)	0.134 (1.354)	-0.178 (1.222)	1.41 (1.513)	10.396	2.25523e-09	0.023 (-0.315, 0.361)	0.19 (-0.116, 0.496)	-0.232 (-0.728, 0.264)	0.207 (-0.135, 0.549)	-1.376 (-1.795, -0.957)	0.167 (-0.232, 0.566)	-0.255 (-0.811, 0.302)	0.184 (-0.246, 0.614)	-1.399 (-1.892, -0.905)	-0.422 (-0.961, 0.118)	0.017 (-0.388, 0.423)	-1.566 (-2.036, -1.095)	0.439 (-0.124, 1.002)	-1.144 (-1.757, -0.53)	-1.583 (-2.078, -1.088)	0.133	1.219	-0.92	1.19	-6.458	0.823	-0.901	0.842	-5.572	-1.538	0.084	-6.541	1.534	-3.666	-6.283	0.894187	0.22347	0.358071	0.234666	3.16992e-10	0.411183	0.368248	0.400478	4.71876e-08	0.124973	0.93347	1.92709e-10	0.125873	0.000280646	8.93414e-10
FCRL5	Q96RD9	7/7/8/1/1/2	NA	NA	NA	NA	NA	NA	NA	0	0	0	0	0	0	0	0	0	0	0	0	0	0.1	0.1	0.1	0.1	0.1	20	20	20	20	20	BD	NA						NA	NA	NA	NA	NA	NA	NA	NA	NA	NA	NA	NA	NA	NA	NA	NA	NA	NA	NA	NA	NA	NA	NA	NA	NA	NA	NA	NA	NA	NA	NA	NA	NA	NA	NA	NA	NA	NA	NA	NA	NA	NA	NA	NA	NA		NA	NA	NA	NA	NA	NA	NA	NA	NA	NA	NA	NA	NA	NA	NA	NA	NA	NA	NA	NA	NA	NA	NA	NA	NA	NA	NA	NA	NA	NA	NA	NA	NA	NA	NA	NA	NA	NA	NA	NA	NA	NA	NA	NA	NA	NA	NA	NA	NA	NA	NA	NA	NA	NA	NA	NA	NA	NA	NA	NA	NA	NA	NA	NA	NA	NA	NA	NA	NA	NA	NA	NA	NA	NA	NA	NA	NA	NA	NA	NA	NA	NA	NA	NA	NA	NA	NA	NA	NA	NA	NA	NA	NA	NA	NA	NA	NA	NA	NA	NA	NA	NA	NA	NA	NA	NA	NA	NA	NA	NA	NA	NA	NA	NA	NA	NA	NA	NA	NA	NA	NA	NA	NA	NA	NA	NA	NA	NA	NA	NA	NA	NA	NA	NA	NA	NA	NA	NA	NA	NA	NA	NA
FDPS	P14324	185/135/120/23/76/53	0.697 (0.96)	0.775 (0.86)	1.494 (1.295)	0.151 (0.828)	0.16 (1.286)	19.12	1.21173e-17	1	1	1	0	0	0	0	0	0	0	3	0	0	13.35	18.1	12.68	5.86667	9.25	22.5329	30.5502	21.402	9.9021	15.6127	NS	Fib3	capEndo					-0.693 (-0.913, -0.474)	-0.771 (-0.998, -0.544)	-1.491 (-1.919, -1.062)	-0.148 (-0.412, 0.116)	-0.157 (-0.458, 0.145)	-0.078 (-0.321, 0.165)	-0.797 (-1.234, -0.36)	0.545 (0.268, 0.823)	0.537 (0.223, 0.851)	-0.719 (-1.16, -0.278)	0.623 (0.339, 0.907)	0.615 (0.295, 0.934)	1.343 (0.882, 1.804)	1.334 (0.85, 1.818)	-0.009 (-0.356, 0.338)	-6.208	-6.668	-6.833	-1.099	-1.018	-0.629	-3.582	3.856	3.356	-3.204	4.31	3.777	5.719	5.415	-0.05	1.0179e-09	5.99517e-11	2.08591e-11	0.272139	0.308982	0.529596	0.000368617	0.000128222	0.000841228	0.00143069	1.91534e-05	0.000174855	1.70822e-08	8.93752e-08	0.960439		2.79524e-09	1.03094e-07	1.81421e-11	0.249531	0.414384	0.752626	0.000250273	0.000261045	0.000675318	0.000153911	0.00107685	0.00193561	1.85088e-08	4.49876e-08	0.869876	50/32/14/7	0.524 (0.967)	0.89 (0.785)	-0.302 (0.767)	-0.127 (2.172)	5.489	0.000286961	-0.481 (-0.786, -0.176)	-0.631 (-1.004, -0.257)	0.333 (-0.192, 0.857)	0.202 (-0.526, 0.93)	-0.15 (-0.586, 0.286)	0.814 (0.243, 1.385)	0.683 (-0.083, 1.449)	0.963 (0.352, 1.575)	0.833 (0.041, 1.625)	-0.13 (-1.007, 0.746)	-3.103	-3.324	1.248	0.547	-0.675	2.805	1.756	3.103	2.071	-0.293	0.00210859	0.00100431	0.213187	0.585065	0.499964	0.00538112	0.0801407	0.00211294	0.0392921	0.76974	0/37/1/27/0/16/1/18	0.631 (1.048)	0.689 (0.749)	0.415 (0.958)	0.213 (1.143)	4.504	0.00153531	-0.623 (-0.964, -0.283)	-0.505 (-0.902, -0.107)	-0.392 (-0.889, 0.105)	-0.171 (-0.641, 0.3)	0.119 (-0.366, 0.603)	0.232 (-0.338, 0.801)	0.453 (-0.094, 0.999)	0.113 (-0.494, 0.72)	0.334 (-0.25, 0.918)	0.221 (-0.428, 0.87)	-3.607	-2.501	-1.551	-0.714	0.482	0.801	1.631	0.367	1.126	0.67	0.000368096	0.0129711	0.121969	0.47574	0.630201	0.42372	0.103941	0.714181	0.261198	0.503365	1/48/3/61/1/19/1/46/1/28	0.928 (0.85)	0.753 (0.946)	1.233 (0.974)	0.198 (0.76)	0.198 (1.135)	13.148	8.08077e-12	-0.887 (-1.183, -0.591)	-0.651 (-0.922, -0.38)	-1.22 (-1.66, -0.78)	-0.212 (-0.512, 0.088)	-0.154 (-0.523, 0.215)	0.236 (-0.116, 0.588)	-0.333 (-0.826, 0.16)	0.675 (0.297, 1.052)	0.733 (0.298, 1.168)	-0.569 (-1.049, -0.09)	0.438 (0.081, 0.796)	0.497 (0.08, 0.913)	1.008 (0.509, 1.506)	1.066 (0.522, 1.61)	0.058 (-0.378, 0.495)	-5.884	-4.721	-5.449	-1.392	-0.819	1.32	-1.328	3.516	3.316	-2.333	2.409	2.346	3.977	3.856	0.263	8.83065e-09	3.30788e-06	9.13399e-08	0.16475	0.41314	0.187484	0.185022	0.000490544	0.00100157	0.0201606	0.0164575	0.0194974	8.37083e-05	0.000135553	0.793013
FERMT2	Q96AC1	6/2/1/4/1/0	NA	NA	NA	NA	NA	NA	NA	0	0	0	0	0	0	0	0	0	0	0	0	0	43.2	3.3	6.88	2.93333	6.85	68.3941	5.22455	10.8924	4.64404	10.8449	astro	Per2	aSMC; Per1; Per2					NA	NA	NA	NA	NA	NA	NA	NA	NA	NA	NA	NA	NA	NA	NA	NA	NA	NA	NA	NA	NA	NA	NA	NA	NA	NA	NA	NA	NA	NA	NA	NA	NA	NA	NA	NA	NA	NA	NA	NA	NA	NA	NA	NA	NA		NA	NA	NA	NA	NA	NA	NA	NA	NA	NA	NA	NA	NA	NA	NA	NA	NA	NA	NA	NA	NA	NA	NA	NA	NA	NA	NA	NA	NA	NA	NA	NA	NA	NA	NA	NA	NA	NA	NA	NA	NA	NA	NA	NA	NA	NA	NA	NA	NA	NA	NA	NA	NA	NA	NA	NA	NA	NA	NA	NA	NA	NA	NA	NA	NA	NA	NA	NA	NA	NA	NA	NA	NA	NA	NA	NA	NA	NA	NA	NA	NA	NA	NA	NA	NA	NA	NA	NA	NA	NA	NA	NA	NA	NA	NA	NA	NA	NA	NA	NA	NA	NA	NA	NA	NA	NA	NA	NA	NA	NA	NA	NA	NA	NA	NA	NA	NA	NA	NA	NA	NA	NA	NA	NA	NA	NA	NA	NA	NA	NA	NA	NA	NA	NA	NA	NA	NA	NA	NA	NA	NA	NA
FETUB	Q9UGM5	187/137/124/24/78/56	-0.423 (0.992)	-0.412 (0.852)	-0.847 (1.093)	-0.092 (0.961)	1.007 (0.782)	24.525	1.66578e-22	0	0	0	0	1	1	1	1	0	0	5	1	0	0.1	0.1	0.1	0.1	0.1	20	20	20	20	20	BD	NA						0.436 (0.227, 0.646)	0.425 (0.209, 0.641)	0.86 (0.456, 1.264)	0.105 (-0.146, 0.356)	-0.994 (-1.278, -0.71)	-0.011 (-0.242, 0.22)	0.424 (0.011, 0.836)	-0.331 (-0.595, -0.067)	-1.43 (-1.726, -1.135)	0.435 (0.019, 0.85)	-0.32 (-0.589, -0.051)	-1.419 (-1.719, -1.119)	-0.755 (-1.19, -0.32)	-1.854 (-2.308, -1.399)	-1.099 (-1.425, -0.773)	4.089	3.869	4.18	0.821	-6.881	-0.095	2.018	-2.462	-9.508	2.055	-2.335	-9.293	-3.409	-8.011	-6.616	4.91772e-05	0.000121359	3.34748e-05	0.41206	1.49999e-11	0.924019	0.0440602	0.0140939	4.61369e-20	0.0402907	0.0198876	2.73548e-19	0.000695941	5.93214e-15	8.17592e-11		6.75329e-05	0.00123642	3.53481e-05	0.425534	4.75919e-12	0.581983	0.0416317	0.01561	2.9818e-20	0.0204291	0.0596661	3.14267e-18	0.00070023	3.36908e-15	3.12045e-11	51/32/15/8	-0.475 (0.889)	-0.303 (0.736)	-0.142 (0.885)	1.222 (1.112)	6.281	7.40654e-05	0.467 (0.167, 0.768)	0.261 (-0.11, 0.631)	0.141 (-0.362, 0.645)	-1.217 (-1.895, -0.539)	-0.206 (-0.637, 0.225)	-0.326 (-0.877, 0.225)	-1.684 (-2.402, -0.966)	-0.12 (-0.712, 0.473)	-1.478 (-2.223, -0.733)	-1.358 (-2.181, -0.535)	3.061	1.386	0.552	-3.532	-0.942	-1.165	-4.619	-0.398	-3.904	-3.248	0.00241307	0.166752	0.581185	0.000480149	0.346993	0.245064	5.84151e-06	0.691281	0.000117872	0.00129942	37/28/16/19	-0.475 (1.187)	-0.279 (1.032)	0.015 (1.361)	1.037 (0.48)	7.498	9.46473e-06	0.485 (0.124, 0.846)	0.225 (-0.19, 0.639)	-0.038 (-0.566, 0.49)	-1.068 (-1.556, -0.579)	-0.26 (-0.769, 0.248)	-0.523 (-1.128, 0.083)	-1.553 (-2.123, -0.982)	-0.262 (-0.902, 0.378)	-1.292 (-1.898, -0.686)	-1.03 (-1.711, -0.349)	2.642	1.066	-0.14	-4.305	-1.007	-1.7	-5.356	-0.807	-4.199	-2.975	0.00871292	0.287239	0.888481	2.31547e-05	0.314616	0.0902464	1.77867e-07	0.420558	3.6105e-05	0.00318217	49/64/20/47/29	-0.331 (0.946)	-0.525 (0.817)	-0.7 (1.09)	-0.113 (0.835)	0.928 (0.851)	12.522	2.77314e-11	0.343 (0.049, 0.637)	0.489 (0.222, 0.755)	0.742 (0.311, 1.173)	0.13 (-0.167, 0.428)	-0.95 (-1.314, -0.586)	0.145 (-0.201, 0.492)	0.399 (-0.085, 0.883)	-0.213 (-0.587, 0.161)	-1.293 (-1.722, -0.864)	0.254 (-0.215, 0.723)	-0.358 (-0.711, -0.006)	-1.439 (-1.848, -1.029)	-0.612 (-1.101, -0.123)	-1.692 (-2.226, -1.159)	-1.08 (-1.511, -0.65)	2.295	3.609	3.385	0.861	-5.128	0.824	1.622	-1.119	-5.924	1.063	-1.998	-6.912	-2.459	-6.238	-4.931	0.0222922	0.000347304	0.000785333	0.389786	4.62129e-07	0.410173	0.10566	0.263844	6.92818e-09	0.288396	0.0463824	1.96869e-11	0.0143838	1.16205e-09	1.21542e-06
FGA	P02671	187/137/124/24/78/56	-0.064 (0.934)	-0.135 (0.993)	-0.688 (0.927)	-0.253 (0.967)	1.202 (0.899)	21.346	1.10869e-19	0	0	0	0	1	0	0	1	1	0	5	0	1	0.1	0.1	0.1	0.1	0.1	20	20	20	20	20	BD	NA						0.078 (-0.136, 0.292)	0.149 (-0.072, 0.369)	0.702 (0.29, 1.114)	0.267 (0.011, 0.524)	-1.188 (-1.477, -0.898)	0.07 (-0.165, 0.306)	0.624 (0.203, 1.044)	0.189 (-0.08, 0.459)	-1.266 (-1.567, -0.964)	0.553 (0.129, 0.977)	0.119 (-0.156, 0.394)	-1.336 (-1.642, -1.03)	-0.434 (-0.878, 0.009)	-1.889 (-2.353, -1.426)	-1.455 (-1.788, -1.122)	0.718	1.326	3.344	2.05	-8.056	0.587	2.912	1.379	-8.246	2.563	0.85	-8.576	-1.922	-8.002	-8.585	0.473075	0.185468	0.000877215	0.040763	4.26006e-15	0.557293	0.00372669	0.168354	1.03348e-15	0.010621	0.395641	8.37758e-17	0.0550433	6.34924e-15	7.83641e-17		0.640985	0.107982	0.00151098	0.0271115	5.04934e-14	0.272646	0.00397124	0.0854883	6.05464e-14	0.0255038	0.46229	2.72772e-16	0.0932	9.14243e-14	2.51381e-16	51/32/15/8	-0.2 (0.886)	-0.112 (1.06)	-0.538 (0.938)	0.689 (0.964)	2.366	0.0530534	0.15 (-0.148, 0.449)	0.266 (-0.103, 0.634)	0.521 (0.02, 1.021)	-0.558 (-1.232, 0.115)	0.115 (-0.313, 0.543)	0.37 (-0.177, 0.918)	-0.709 (-1.422, 0.004)	0.255 (-0.333, 0.844)	-0.824 (-1.564, -0.084)	-1.079 (-1.897, -0.262)	0.992	1.42	2.049	-1.632	0.529	1.333	-1.957	0.855	-2.192	-2.599	0.321979	0.156702	0.0413869	0.103806	0.597344	0.183677	0.0513085	0.393493	0.0292207	0.00984442	37/28/16/19	-0.066 (1.001)	0.063 (1.126)	-0.506 (0.906)	1.512 (1.013)	10.804	3.69927e-08	0.083 (-0.271, 0.437)	-0.004 (-0.41, 0.402)	0.599 (0.081, 1.116)	-1.417 (-1.895, -0.938)	-0.087 (-0.586, 0.411)	0.516 (-0.077, 1.108)	-1.5 (-2.059, -0.941)	0.603 (-0.024, 1.229)	-1.413 (-2.006, -0.819)	-2.015 (-2.683, -1.348)	0.462	-0.019	2.278	-5.83	-0.344	1.712	-5.281	1.893	-4.686	-5.943	0.644299	0.984735	0.0234582	1.52178e-08	0.731228	0.0879495	2.5814e-07	0.0594057	4.36029e-06	8.31687e-09	49/64/20/47/29	0.079 (0.93)	-0.232 (0.895)	-0.556 (0.921)	-0.077 (0.974)	1.14 (0.743)	9.961	5.58383e-09	-0.102 (-0.401, 0.196)	0.25 (-0.02, 0.52)	0.498 (0.06, 0.935)	0.098 (-0.204, 0.4)	-1.091 (-1.461, -0.721)	0.353 (0, 0.705)	0.6 (0.109, 1.091)	0.2 (-0.179, 0.58)	-0.989 (-1.424, -0.553)	0.247 (-0.229, 0.724)	-0.152 (-0.51, 0.206)	-1.341 (-1.757, -0.926)	-0.4 (-0.896, 0.097)	-1.589 (-2.13, -1.047)	-1.189 (-1.626, -0.752)	-0.674	1.821	2.236	0.639	-5.803	1.969	2.402	1.038	-4.463	1.022	-0.836	-6.35	-1.582	-5.77	-5.348	0.500584	0.0693716	0.0259215	0.523379	1.3521e-08	0.049712	0.0167685	0.30005	1.06063e-05	0.307456	0.403728	6.03406e-10	0.114534	1.62324e-08	1.52153e-07
FGB	P02675	187/137/124/24/78/56	-0.031 (0.941)	-0.186 (0.984)	-0.834 (1.109)	-0.301 (0.922)	0.962 (1.146)	16.157	5.81498e-15	0	0	0	0	1	0	0	1	1	0	5	1	0	0.116667	0.1	0.1	0.1	0.1	22.5806	19.3548	19.3548	19.3548	19.3548	NS	NA						0.044 (-0.175, 0.264)	0.199 (-0.027, 0.425)	0.848 (0.425, 1.27)	0.315 (0.052, 0.577)	-0.948 (-1.245, -0.651)	0.155 (-0.087, 0.396)	0.803 (0.372, 1.235)	0.27 (-0.006, 0.547)	-0.993 (-1.302, -0.683)	0.649 (0.214, 1.083)	0.116 (-0.166, 0.397)	-1.147 (-1.461, -0.833)	-0.533 (-0.988, -0.078)	-1.796 (-2.272, -1.32)	-1.263 (-1.604, -0.921)	0.398	1.73	3.936	2.35	-6.269	1.255	3.655	1.918	-6.303	2.929	0.806	-7.176	-2.299	-7.413	-7.261	0.690684	0.0841104	9.24399e-05	0.0190735	6.9463e-10	0.209837	0.000280003	0.0555978	5.65029e-10	0.00353238	0.42072	2.12778e-12	0.0218371	4.23745e-13	1.19619e-12		0.894348	0.0687977	0.000178864	0.0128733	4.30296e-09	0.110258	0.000301583	0.0247721	1.20188e-08	0.00729465	0.412527	1.10477e-11	0.0396451	4.81091e-12	3.16977e-12	51/32/15/8	-0.181 (0.852)	-0.202 (1.063)	-0.64 (0.834)	0.394 (1.087)	2.262	0.0626024	0.124 (-0.176, 0.423)	0.313 (-0.056, 0.682)	0.616 (0.114, 1.118)	-0.277 (-0.953, 0.398)	0.189 (-0.24, 0.619)	0.493 (-0.056, 1.042)	-0.401 (-1.116, 0.314)	0.304 (-0.286, 0.894)	-0.59 (-1.332, 0.152)	-0.894 (-1.714, -0.074)	0.812	1.667	2.417	-0.808	0.867	1.768	-1.103	1.013	-1.565	-2.145	0.417448	0.0965165	0.0162688	0.419902	0.386697	0.0781607	0.270911	0.311898	0.118805	0.0327888	37/28/16/19	0.015 (1.035)	-0.005 (1.06)	-0.51 (0.944)	1.446 (0.979)	9.927	1.5884e-07	0 (-0.354, 0.354)	0.039 (-0.367, 0.445)	0.605 (0.088, 1.122)	-1.352 (-1.83, -0.874)	0.039 (-0.459, 0.538)	0.605 (0.012, 1.198)	-1.352 (-1.911, -0.793)	0.566 (-0.061, 1.193)	-1.391 (-1.985, -0.798)	-1.957 (-2.625, -1.29)	0	0.19	2.303	-5.564	0.155	2.009	-4.761	1.777	-4.615	-5.771	0.999765	0.84936	0.0220289	6.14995e-08	0.877191	0.0454585	3.09091e-06	0.0765903	6.00386e-06	2.08695e-08	49/64/20/47/29	0.09 (0.954)	-0.257 (0.912)	-0.708 (1.108)	-0.122 (0.914)	0.801 (1.18)	6.383	1.03073e-05	-0.116 (-0.428, 0.196)	0.262 (-0.021, 0.544)	0.653 (0.195, 1.111)	0.144 (-0.171, 0.46)	-0.76 (-1.147, -0.374)	0.378 (0.009, 0.746)	0.769 (0.255, 1.283)	0.26 (-0.137, 0.657)	-0.645 (-1.1, -0.189)	0.391 (-0.107, 0.889)	-0.118 (-0.492, 0.257)	-1.022 (-1.457, -0.588)	-0.509 (-1.028, 0.011)	-1.413 (-1.98, -0.847)	-0.905 (-1.362, -0.448)	-0.73	1.822	2.805	0.899	-3.867	2.017	2.943	1.288	-2.781	1.544	-0.617	-4.627	-1.925	-4.907	-3.89	0.465817	0.0692093	0.00529084	0.369414	0.000129195	0.0444137	0.00344807	0.198441	0.00567502	0.123408	0.537271	5.06506e-06	0.0549935	1.36083e-06	0.000117831
FGF10	O15520	93/75/67/14/40/27	-0.128 (1.068)	-0.277 (0.913)	-0.115 (0.984)	0.076 (0.753)	0.356 (1.13)	1.949	0.0860281	0	0	0	0	0	0	0	0	0	0	0	0	0	0.1	0.6	0.1	0.1	0.1	10	60	10	10	10	neuron	NA						0.141 (-0.159, 0.441)	0.29 (-0.02, 0.6)	0.128 (-0.426, 0.683)	-0.063 (-0.429, 0.303)	-0.343 (-0.766, 0.08)	0.149 (-0.176, 0.474)	-0.013 (-0.576, 0.551)	-0.204 (-0.583, 0.175)	-0.484 (-0.918, -0.05)	-0.162 (-0.73, 0.407)	-0.353 (-0.74, 0.034)	-0.633 (-1.074, -0.192)	-0.191 (-0.792, 0.41)	-0.471 (-1.109, 0.166)	-0.28 (-0.762, 0.202)	0.923	1.841	0.455	-0.339	-1.596	0.902	-0.044	-1.059	-2.193	-0.56	-1.797	-2.824	-0.627	-1.455	-1.143	0.356543	0.0666121	0.649415	0.734814	0.111599	0.367629	0.964798	0.290271	0.0290734	0.575959	0.0732995	0.00504714	0.531447	0.146631	0.253897		0.482896	0.0596999	0.741209	0.908514	0.193317	0.238914	0.960707	0.507178	0.0818429	0.463347	0.104352	0.0102341	0.708669	0.25077	0.289625	NA	NA	NA	NA	NA	NA	NA	NA	NA	NA	NA	NA	NA	NA	NA	NA	NA	NA	NA	NA	NA	NA	NA	NA	NA	NA	NA	NA	NA	NA	NA	NA	NA	NA	NA	NA	NA	16/21/14/14/5/11/9/10	0.076 (1.129)	-0.188 (0.769)	0.246 (0.707)	0.354 (1.22)	0.163	0.956841	-0.034 (-0.489, 0.421)	0.182 (-0.363, 0.726)	0.004 (-0.607, 0.615)	-0.111 (-0.747, 0.525)	0.216 (-0.438, 0.869)	0.038 (-0.669, 0.746)	-0.077 (-0.806, 0.653)	-0.178 (-0.948, 0.593)	-0.292 (-1.083, 0.499)	-0.115 (-0.937, 0.707)	-0.149	0.659	0.013	-0.345	0.653	0.107	-0.208	-0.455	-0.731	-0.276	0.881814	0.510971	0.989677	0.730903	0.515036	0.914995	0.835892	0.649566	0.466132	0.782849	19/30/32/32/8/12/22/25/16/13	-0.291 (1.2)	-0.397 (1.112)	0.009 (0.931)	0.038 (0.81)	0.362 (1.038)	1.413	0.221018	0.256 (-0.167, 0.68)	0.421 (0.004, 0.838)	-0.038 (-0.655, 0.58)	-0.022 (-0.474, 0.43)	-0.29 (-0.886, 0.305)	0.164 (-0.349, 0.678)	-0.294 (-0.979, 0.391)	-0.279 (-0.824, 0.267)	-0.547 (-1.218, 0.124)	-0.458 (-1.139, 0.222)	-0.443 (-0.984, 0.098)	-0.711 (-1.374, -0.049)	0.015 (-0.692, 0.722)	-0.253 (-1.06, 0.554)	-0.268 (-0.956, 0.42)	1.195	1.992	-0.12	-0.097	-0.961	0.631	-0.846	-1.008	-1.607	-1.328	-1.616	-2.117	0.043	-0.618	-0.769	0.233629	0.0477371	0.904606	0.92273	0.33773	0.528476	0.398647	0.314811	0.109594	0.185624	0.107692	0.0355333	0.965974	0.537443	0.44292
FGF3	P11487	37/24/27/4/20/11	NA	NA	NA	NA	NA	NA	NA	0	0	0	0	0	0	0	0	0	0	0	0	0	0.1	0.1	0.1	0.1	0.1	20	20	20	20	20	BD	NA						NA	NA	NA	NA	NA	NA	NA	NA	NA	NA	NA	NA	NA	NA	NA	NA	NA	NA	NA	NA	NA	NA	NA	NA	NA	NA	NA	NA	NA	NA	NA	NA	NA	NA	NA	NA	NA	NA	NA	NA	NA	NA	NA	NA	NA		NA	NA	NA	NA	NA	NA	NA	NA	NA	NA	NA	NA	NA	NA	NA	NA	NA	NA	NA	NA	NA	NA	NA	NA	NA	NA	NA	NA	NA	NA	NA	NA	NA	NA	NA	NA	NA	NA	NA	NA	NA	NA	NA	NA	NA	NA	NA	NA	NA	NA	NA	NA	NA	NA	NA	NA	NA	NA	NA	NA	NA	NA	NA	NA	NA	NA	NA	NA	NA	NA	NA	NA	NA	NA	NA	NA	NA	NA	NA	NA	NA	NA	NA	NA	NA	NA	NA	NA	NA	NA	NA	NA	NA	NA	NA	NA	NA	NA	NA	NA	NA	NA	NA	NA	NA	NA	NA	NA	NA	NA	NA	NA	NA	NA	NA	NA	NA	NA	NA	NA	NA	NA	NA	NA	NA	NA	NA	NA	NA	NA	NA	NA	NA	NA	NA	NA	NA	NA	NA	NA	NA	NA
FGFBP2	Q9BYJ0	172/116/112/23/73/55	-0.216 (0.809)	-0.337 (0.985)	-0.227 (1.106)	0.155 (1.085)	0.5 (1.072)	6.869	3.13715e-06	0	0	0	0	1	0	1	0	0	0	5	0	0	0.1	0.1	0.1	0.1	0.1	20	20	20	20	20	BD	NA						0.216 (-0.016, 0.448)	0.337 (0.102, 0.572)	0.227 (-0.203, 0.656)	-0.155 (-0.425, 0.115)	-0.5 (-0.799, -0.2)	0.121 (-0.135, 0.377)	0.011 (-0.431, 0.452)	-0.371 (-0.66, -0.082)	-0.716 (-1.032, -0.399)	-0.11 (-0.553, 0.332)	-0.492 (-0.783, -0.201)	-0.837 (-1.155, -0.518)	-0.382 (-0.844, 0.08)	-0.726 (-1.206, -0.246)	-0.344 (-0.689, 0.001)	1.827	2.821	1.037	-1.13	-3.278	0.928	0.047	-2.525	-4.442	-0.49	-3.326	-5.164	-1.623	-2.972	-1.96	0.0682727	0.00496789	0.300195	0.259178	0.00111177	0.353596	0.962451	0.0118445	1.07813e-05	0.624121	0.000941547	3.39398e-07	0.105234	0.00308789	0.0504693		0.107163	0.0166363	0.387457	0.305705	0.00169219	0.442354	0.992925	0.0250212	3.95428e-05	0.648188	0.00410446	2.84715e-06	0.162703	0.00650477	0.0523123	41/29/13/8	-0.337 (0.734)	-0.49 (0.862)	0.137 (1.185)	0.189 (1.056)	2.008	0.0938114	0.283 (-0.05, 0.617)	0.443 (0.053, 0.833)	-0.147 (-0.69, 0.396)	-0.168 (-0.852, 0.516)	0.16 (-0.307, 0.627)	-0.43 (-1.033, 0.172)	-0.451 (-1.187, 0.285)	-0.591 (-1.228, 0.046)	-0.611 (-1.369, 0.147)	-0.02 (-0.871, 0.83)	1.671	2.237	-0.534	-0.483	0.676	-1.406	-1.206	-1.826	-1.587	-0.047	0.0959055	0.0261161	0.593721	0.62962	0.499653	0.160857	0.228868	0.069028	0.113687	0.962174	4/33/3/25/1/15/0/19	-0.017 (0.772)	-0.352 (0.976)	-0.095 (0.823)	0.51 (1.116)	1.954	0.101952	0.016 (-0.349, 0.38)	0.317 (-0.101, 0.734)	0.101 (-0.42, 0.623)	-0.509 (-0.977, -0.04)	0.301 (-0.213, 0.815)	0.086 (-0.515, 0.687)	-0.524 (-1.081, 0.032)	-0.215 (-0.852, 0.421)	-0.825 (-1.418, -0.233)	-0.61 (-1.273, 0.053)	0.085	1.493	0.383	-2.137	1.153	0.281	-1.857	-0.666	-2.743	-1.812	0.932598	0.136696	0.702045	0.0335184	0.25006	0.77914	0.0644884	0.505971	0.0065238	0.0711091	7/42/6/58/1/19/2/45/1/28	-0.254 (0.892)	-0.254 (1.05)	-0.08 (1.158)	0.244 (1.14)	0.582 (1.068)	3.154	0.00843693	0.235 (-0.113, 0.583)	0.224 (-0.085, 0.532)	0.039 (-0.453, 0.531)	-0.233 (-0.571, 0.106)	-0.573 (-0.985, -0.161)	-0.011 (-0.421, 0.398)	-0.196 (-0.756, 0.364)	-0.468 (-0.902, -0.033)	-0.808 (-1.302, -0.314)	-0.185 (-0.722, 0.352)	-0.456 (-0.86, -0.052)	-0.796 (-1.263, -0.33)	-0.271 (-0.828, 0.286)	-0.611 (-1.217, -0.005)	-0.34 (-0.826, 0.146)	1.328	1.424	0.155	-1.352	-2.734	-0.055	-0.69	-2.118	-3.215	-0.677	-2.222	-3.357	-0.958	-1.984	-1.376	0.184933	0.155178	0.877194	0.177101	0.0065773	0.956074	0.490817	0.0349039	0.00142262	0.49892	0.0269111	0.000871824	0.338823	0.0479827	0.16984
FGFR1	P11362	187/137/124/24/78/56	0.22 (0.72)	0.346 (0.775)	-0.185 (0.961)	-0.336 (1.095)	-1.136 (1.153)	23.847	6.58552e-22	1	1	0	0	0	0	0	0	1	1	2	1	0	3.74167	1	2.24	0.466667	1	44.2888	11.8367	26.5141	5.52377	11.8367	astro	Fib1; Fib3; Fib2	aSMC; Fib2; Fib3	Oligo				-0.228 (-0.433, -0.023)	-0.354 (-0.565, -0.143)	0.177 (-0.218, 0.572)	0.329 (0.083, 0.574)	1.128 (0.851, 1.406)	-0.126 (-0.352, 0.1)	0.405 (0.002, 0.808)	0.557 (0.298, 0.815)	1.356 (1.067, 1.645)	0.531 (0.125, 0.937)	0.683 (0.419, 0.946)	1.482 (1.189, 1.775)	0.152 (-0.274, 0.577)	0.951 (0.507, 1.396)	0.8 (0.481, 1.119)	-2.183	-3.294	0.881	2.63	7.986	-1.097	1.973	4.23	9.218	2.567	5.093	9.926	0.7	4.203	4.922	0.0293912	0.00104464	0.378766	0.00876417	7.14111e-15	0.273078	0.0489847	2.70184e-05	5.06197e-19	0.0104925	4.73309e-07	1.33707e-21	0.483995	3.0299e-05	1.10958e-06		0.044276	0.0116708	0.332796	0.00828871	2.06161e-15	0.567947	0.0479191	4.75103e-05	5.84586e-19	0.0231114	9.1947e-06	4.77824e-20	0.531558	2.74743e-05	5.12251e-07	51/32/15/8	0.289 (0.753)	0.35 (0.659)	-0.35 (0.685)	-1.039 (1.749)	4.396	0.00182747	-0.243 (-0.537, 0.051)	-0.239 (-0.601, 0.124)	0.377 (-0.116, 0.87)	1.04 (0.376, 1.704)	0.004 (-0.418, 0.426)	0.62 (0.081, 1.159)	1.283 (0.581, 1.986)	0.616 (0.036, 1.195)	1.279 (0.55, 2.008)	0.663 (-0.142, 1.469)	-1.627	-1.297	1.505	3.085	0.02	2.264	3.596	2.092	3.452	1.62	0.104797	0.195829	0.133408	0.00223708	0.984249	0.0243104	0.00038119	0.0373478	0.000639498	0.106298	37/28/16/19	0.24 (0.653)	0.451 (0.891)	-0.152 (0.915)	-1.195 (1.228)	9.052	6.87503e-07	-0.245 (-0.584, 0.094)	-0.376 (-0.765, 0.013)	0.152 (-0.344, 0.648)	1.206 (0.748, 1.665)	-0.131 (-0.609, 0.347)	0.397 (-0.171, 0.965)	1.451 (0.915, 1.987)	0.528 (-0.073, 1.129)	1.583 (1.014, 2.151)	1.054 (0.414, 1.694)	-1.42	-1.902	0.603	5.179	-0.541	1.375	5.331	1.73	5.476	3.243	0.156588	0.0581941	0.546809	4.25959e-07	0.589075	0.170324	2.01318e-07	0.0846916	9.70112e-08	0.00132411	49/64/20/47/29	0.133 (0.739)	0.299 (0.782)	-0.19 (0.94)	-0.395 (1.255)	-1.124 (0.934)	10.038	4.7498e-09	-0.105 (-0.407, 0.198)	-0.243 (-0.517, 0.031)	0.211 (-0.232, 0.655)	0.374 (0.068, 0.68)	1.131 (0.756, 1.506)	-0.139 (-0.496, 0.218)	0.316 (-0.182, 0.814)	0.478 (0.093, 0.863)	1.236 (0.794, 1.677)	0.455 (-0.028, 0.938)	0.617 (0.254, 0.98)	1.374 (0.953, 1.795)	0.162 (-0.341, 0.666)	0.92 (0.371, 1.469)	0.757 (0.314, 1.201)	-0.68	-1.746	0.937	2.401	5.933	-0.763	1.248	2.443	5.501	1.852	3.343	6.417	0.633	3.294	3.359	0.496674	0.0815653	0.349348	0.0168406	6.59342e-09	0.445845	0.212648	0.0149999	6.86655e-08	0.0647849	0.000909728	4.06638e-10	0.526945	0.00107965	0.00085891
FGFR2	P21802	187/137/124/24/78/56	0.317 (0.803)	0.524 (0.809)	-0.241 (0.848)	-0.376 (0.726)	-0.993 (1.033)	29.442	9.08371e-27	1	1	0	0	0	0	0	0	1	1	2	1	1	59.3667	6.6	37	0.533333	0.9	56.8646	6.32184	35.4406	0.510856	0.862069	astro	Fib3; Fib2	Fib2; Fib3	Astrocyte				-0.329 (-0.524, -0.133)	-0.536 (-0.737, -0.335)	0.23 (-0.147, 0.606)	0.364 (0.13, 0.598)	0.982 (0.717, 1.246)	-0.207 (-0.422, 0.008)	0.558 (0.174, 0.943)	0.693 (0.446, 0.939)	1.31 (1.035, 1.586)	0.765 (0.378, 1.153)	0.9 (0.649, 1.151)	1.517 (1.238, 1.797)	0.134 (-0.271, 0.54)	0.752 (0.328, 1.176)	0.618 (0.314, 0.922)	-3.304	-5.23	1.198	3.054	7.288	-1.889	2.853	5.522	9.343	3.881	7.04	10.658	0.651	3.486	3.988	0.00100946	2.33948e-07	0.231382	0.00235457	9.94364e-13	0.0593488	0.00447883	4.99192e-08	1.82216e-19	0.000115506	5.26321e-12	2.07978e-24	0.515334	0.000526392	7.48281e-05		0.00222196	1.9539e-06	0.183113	0.00284206	2.03954e-12	0.0777946	0.00413107	1.98258e-07	2.56357e-18	0.000139842	7.52233e-11	8.20065e-23	0.624993	0.00103025	8.33445e-05	51/32/15/8	0.458 (0.629)	0.64 (0.752)	-0.242 (0.585)	-1.126 (1.058)	9.033	6.96999e-07	-0.445 (-0.731, -0.16)	-0.644 (-0.996, -0.292)	0.244 (-0.235, 0.723)	1.097 (0.453, 1.742)	-0.199 (-0.609, 0.211)	0.689 (0.166, 1.213)	1.543 (0.86, 2.225)	0.888 (0.325, 1.451)	1.741 (1.033, 2.45)	0.853 (0.071, 1.636)	-3.068	-3.598	1.003	3.35	-0.954	2.591	4.449	3.104	4.838	2.146	0.00236025	0.000378008	0.316743	0.000917212	0.341122	0.0100613	1.23531e-05	0.00209778	2.14423e-06	0.0327148	37/28/16/19	0.186 (0.907)	0.478 (0.834)	-0.579 (0.693)	-1.068 (1.049)	8.33	2.31791e-06	-0.195 (-0.535, 0.144)	-0.417 (-0.806, -0.028)	0.55 (0.054, 1.046)	1.051 (0.592, 1.509)	-0.222 (-0.7, 0.256)	0.745 (0.177, 1.314)	1.246 (0.709, 1.782)	0.967 (0.366, 1.568)	1.468 (0.898, 2.037)	0.5 (-0.14, 1.141)	-1.131	-2.108	2.183	4.507	-0.914	2.581	4.573	3.167	5.075	1.538	0.258904	0.0359626	0.0298736	9.65261e-06	0.361733	0.0103743	7.22796e-06	0.00170984	7.0858e-07	0.125187	49/64/20/47/29	0.27 (0.871)	0.487 (0.832)	-0.231 (0.904)	-0.349 (0.775)	-0.908 (1.045)	10.766	1.04361e-09	-0.259 (-0.555, 0.037)	-0.478 (-0.746, -0.211)	0.249 (-0.185, 0.683)	0.331 (0.032, 0.63)	0.891 (0.525, 1.258)	-0.219 (-0.568, 0.13)	0.508 (0.021, 0.995)	0.59 (0.214, 0.966)	1.15 (0.718, 1.582)	0.728 (0.256, 1.2)	0.809 (0.455, 1.164)	1.37 (0.958, 1.781)	0.082 (-0.411, 0.574)	0.642 (0.105, 1.179)	0.56 (0.127, 0.994)	-1.721	-3.512	1.129	2.175	4.783	-1.236	2.052	3.082	5.238	3.031	4.485	6.541	0.326	2.353	2.542	0.0860704	0.000497444	0.259386	0.0302482	2.46246e-06	0.217235	0.0408234	0.00220577	2.6743e-07	0.00260322	9.6062e-06	1.93203e-10	0.744239	0.0191446	0.0113988
FGFR3	P22607	187/137/124/24/78/56	0.37 (0.7)	0.516 (0.961)	-0.171 (1.185)	-0.574 (0.914)	-0.721 (1.226)	23.391	1.66989e-21	1	1	0	0	0	0	0	0	1	1	2	1	0	38.3917	1	0.94	0.1	0.7	93.3385	2.43122	2.28534	0.243122	1.70185	astro	NA						-0.381 (-0.592, -0.171)	-0.527 (-0.744, -0.31)	0.16 (-0.246, 0.566)	0.563 (0.31, 0.816)	0.71 (0.424, 0.995)	-0.146 (-0.378, 0.086)	0.541 (0.127, 0.956)	0.945 (0.679, 1.21)	1.091 (0.794, 1.389)	0.687 (0.269, 1.105)	1.09 (0.82, 1.361)	1.237 (0.936, 1.539)	0.403 (-0.034, 0.84)	0.55 (0.093, 1.007)	0.147 (-0.181, 0.475)	-3.555	-4.772	0.773	4.378	4.884	-1.234	2.564	6.978	7.211	3.23	7.907	8.054	1.809	2.362	0.879	0.000408301	2.29159e-06	0.439564	1.41413e-05	1.33472e-06	0.217786	0.0105783	7.93145e-12	1.67836e-12	0.0013042	1.26711e-14	4.34043e-15	0.0708756	0.0184913	0.379905		0.00118092	0.000202058	0.334327	1.22914e-05	5.89128e-07	0.553248	0.00915657	3.62432e-11	3.20548e-12	0.00369944	4.42731e-12	2.91815e-13	0.101002	0.022205	0.310527	51/32/15/8	0.379 (0.715)	0.737 (0.866)	-0.784 (0.744)	-0.531 (1.606)	7.867	4.99607e-06	-0.346 (-0.643, -0.048)	-0.615 (-0.982, -0.248)	0.802 (0.304, 1.301)	0.543 (-0.129, 1.214)	-0.269 (-0.696, 0.158)	1.148 (0.603, 1.693)	0.888 (0.178, 1.599)	1.417 (0.831, 2.003)	1.157 (0.42, 1.895)	-0.26 (-1.074, 0.555)	-2.288	-3.299	3.167	1.591	-1.241	4.144	2.461	4.758	3.089	-0.627	0.0228915	0.0010914	0.00170878	0.112637	0.215597	4.49706e-05	0.0144402	3.09994e-06	0.00220322	0.530989	37/28/16/19	0.328 (0.719)	0.621 (1.002)	-0.663 (0.914)	-0.989 (0.821)	10.136	1.12131e-07	-0.334 (-0.663, -0.005)	-0.48 (-0.857, -0.102)	0.652 (0.171, 1.133)	0.999 (0.554, 1.444)	-0.145 (-0.609, 0.318)	0.986 (0.435, 1.537)	1.333 (0.814, 1.853)	1.131 (0.549, 1.714)	1.479 (0.927, 2.03)	0.347 (-0.273, 0.968)	-2	-2.501	2.667	4.423	-0.617	3.522	5.051	3.822	5.275	1.102	0.0464425	0.012967	0.00808761	1.39678e-05	0.53787	0.000499392	7.95172e-07	0.000163278	2.65716e-07	0.271513	49/64/20/47/29	0.393 (0.684)	0.36 (0.974)	-0.238 (1.258)	-0.477 (0.965)	-0.598 (1.341)	6.895	3.50361e-06	-0.372 (-0.686, -0.059)	-0.301 (-0.585, -0.017)	0.244 (-0.215, 0.704)	0.452 (0.135, 0.769)	0.61 (0.222, 0.998)	0.071 (-0.299, 0.441)	0.617 (0.101, 1.133)	0.825 (0.426, 1.224)	0.982 (0.525, 1.44)	0.546 (0.045, 1.046)	0.754 (0.378, 1.13)	0.911 (0.475, 1.347)	0.208 (-0.314, 0.73)	0.365 (-0.203, 0.934)	0.157 (-0.302, 0.617)	-2.336	-2.087	1.045	2.806	3.088	0.378	2.351	4.066	4.221	2.145	3.942	4.106	0.784	1.264	0.674	0.0200209	0.0375522	0.296523	0.00527397	0.00215904	0.705378	0.0192378	5.78539e-05	3.03543e-05	0.0325839	9.59535e-05	4.91079e-05	0.43353	0.207126	0.500704
FGFR4	P22455	152/112/106/15/68/42	0.048 (0.941)	0.117 (0.894)	-0.404 (0.98)	0.052 (0.937)	0.403 (0.8)	1.99	0.0786849	0	0	0	0	1	0	0	0	0	0	5	0	0	0.1	0.1	0.1	0.1	0.1	20	20	20	20	20	BD	NA						-0.036 (-0.266, 0.195)	-0.104 (-0.338, 0.13)	0.417 (-0.084, 0.918)	-0.039 (-0.309, 0.231)	-0.39 (-0.713, -0.068)	-0.068 (-0.319, 0.183)	0.453 (-0.056, 0.962)	-0.004 (-0.288, 0.281)	-0.355 (-0.69, -0.02)	0.521 (0.01, 1.032)	0.065 (-0.223, 0.352)	-0.286 (-0.624, 0.051)	-0.456 (-0.985, 0.072)	-0.807 (-1.364, -0.25)	-0.351 (-0.714, 0.012)	-0.303	-0.872	1.635	-0.286	-2.376	-0.536	1.747	-0.026	-2.08	2.004	0.442	-1.666	-1.698	-2.848	-1.898	0.762027	0.383804	0.102609	0.775336	0.0178984	0.592496	0.0812628	0.979615	0.0380122	0.0455904	0.65882	0.0962652	0.0902134	0.00458047	0.058288		0.834726	0.418613	0.0912265	0.725902	0.0149575	0.565106	0.0783221	0.871208	0.0283659	0.0421044	0.732584	0.0813316	0.0754144	0.00350802	0.0559953	46/28/14/6	0.04 (0.909)	-0.144 (0.975)	-0.126 (1.038)	-0.156 (0.613)	0.367	0.831787	-0.017 (-0.349, 0.314)	0.211 (-0.204, 0.626)	0.151 (-0.391, 0.694)	0.192 (-0.619, 1.002)	0.228 (-0.247, 0.704)	0.169 (-0.424, 0.761)	0.209 (-0.641, 1.059)	-0.06 (-0.7, 0.581)	-0.019 (-0.897, 0.859)	0.041 (-0.909, 0.99)	-0.104	1	0.549	0.466	0.945	0.561	0.485	-0.183	-0.043	0.084	0.917384	0.318095	0.583615	0.64157	0.345487	0.575586	0.628052	0.854793	0.966018	0.933006	7/30/3/25/3/13/6/13	-0.041 (1.026)	0.319 (0.736)	-0.105 (0.631)	0.285 (0.837)	0.863	0.48718	0.051 (-0.328, 0.431)	-0.308 (-0.728, 0.111)	0.093 (-0.463, 0.65)	-0.289 (-0.841, 0.264)	-0.36 (-0.881, 0.161)	0.042 (-0.594, 0.679)	-0.34 (-0.973, 0.293)	0.402 (-0.262, 1.066)	0.02 (-0.636, 0.676)	-0.382 (-1.129, 0.365)	0.267	-1.45	0.331	-1.03	-1.36	0.13	-1.058	1.192	0.059	-1.008	0.790044	0.148581	0.740791	0.304216	0.175196	0.896307	0.291043	0.234404	0.952712	0.314397	13/36/11/53/9/11/6/41/6/23	0.134 (0.926)	0.159 (0.901)	-0.172 (0.934)	0.163 (0.985)	0.616 (0.765)	1.892	0.0955167	-0.101 (-0.453, 0.251)	-0.124 (-0.429, 0.181)	0.225 (-0.37, 0.819)	-0.16 (-0.494, 0.173)	-0.61 (-1.034, -0.187)	-0.023 (-0.434, 0.387)	0.326 (-0.327, 0.979)	-0.06 (-0.494, 0.375)	-0.51 (-1.016, -0.003)	0.349 (-0.282, 0.98)	-0.036 (-0.433, 0.361)	-0.486 (-0.961, -0.012)	-0.385 (-1.033, 0.263)	-0.835 (-1.534, -0.136)	-0.45 (-0.943, 0.043)	-0.563	-0.799	0.744	-0.946	-2.834	-0.112	0.981	-0.269	-1.978	1.088	-0.179	-2.016	-1.169	-2.351	-1.797	0.573768	0.4247	0.457194	0.345038	0.00490311	0.910883	0.327299	0.787732	0.048864	0.27741	0.85793	0.0446304	0.24311	0.0193302	0.0733685
FGFRL1	Q8N441	45/38/27/9/15/12	0.098 (0.932)	0.275 (0.926)	0.431 (0.767)	-0.372 (0.92)	0.078 (0.912)	1.261	0.284364	0	0	0	0	0	0	0	0	0	0	0	0	0	2.24167	0.1	0.12	0.1	0.15	82.6675	3.68777	4.42532	3.68777	5.53165	astro	NA						-0.115 (-0.526, 0.296)	-0.292 (-0.746, 0.162)	-0.449 (-1.13, 0.232)	0.355 (-0.201, 0.911)	-0.095 (-0.701, 0.511)	-0.177 (-0.647, 0.292)	-0.334 (-1.025, 0.357)	0.469 (-0.099, 1.038)	0.02 (-0.598, 0.637)	-0.157 (-0.874, 0.561)	0.647 (0.046, 1.247)	0.197 (-0.45, 0.844)	0.803 (0.017, 1.59)	0.353 (-0.469, 1.176)	-0.45 (-1.172, 0.272)	-0.553	-1.272	-1.303	1.261	-0.311	-0.747	-0.955	1.632	0.063	-0.431	2.129	0.601	2.02	0.85	-1.232	0.581439	0.205422	0.19473	0.20935	0.756324	0.456486	0.34122	0.10486	0.95019	0.66677	0.0349815	0.54851	0.0452742	0.396852	0.220141		0.429935	0.140669	0.165112	0.160201	0.940137	0.437652	0.366503	0.0544378	0.658608	0.729527	0.0175055	0.316616	0.0293777	0.271782	0.25432	NA	NA	NA	NA	NA	NA	NA	NA	NA	NA	NA	NA	NA	NA	NA	NA	NA	NA	NA	NA	NA	NA	NA	NA	NA	NA	NA	NA	NA	NA	NA	NA	NA	NA	NA	NA	NA	11/4/4/4	NA	NA	NA	NA	NA	NA	NA	NA	NA	NA	NA	NA	NA	NA	NA	NA	NA	NA	NA	NA	NA	NA	NA	NA	NA	NA	NA	NA	NA	NA	NA	NA	NA	NA	NA	NA	34/15/49/15/13/7/38/9/22/7	-0.259 (0.97)	0.218 (0.8)	0.317 (0.578)	0.088 (0.809)	-0.153 (1.001)	0.537	0.748039	0.165 (-0.398, 0.727)	-0.266 (-0.827, 0.295)	-0.347 (-1.102, 0.408)	-0.06 (-0.74, 0.619)	0.148 (-0.617, 0.913)	-0.43 (-1.122, 0.261)	-0.512 (-1.37, 0.346)	-0.225 (-1.022, 0.572)	-0.017 (-0.891, 0.858)	-0.081 (-0.928, 0.766)	0.206 (-0.594, 1.005)	0.414 (-0.436, 1.263)	0.287 (-0.656, 1.23)	0.495 (-0.496, 1.486)	0.208 (-0.745, 1.161)	0.581	-0.941	-0.913	-0.176	0.384	-1.236	-1.185	-0.56	-0.038	-0.191	0.51	0.968	0.604	0.992	0.434	0.562474	0.349313	0.363468	0.860443	0.701705	0.219571	0.239272	0.576552	0.970131	0.849232	0.611028	0.335709	0.547303	0.323739	0.665101
FGG	P02679	187/137/124/24/78/56	0.012 (0.911)	-0.166 (0.982)	-0.768 (1.109)	-0.236 (0.899)	0.875 (1.125)	13.447	1.90984e-12	0	0	0	0	1	0	0	1	0	0	5	0	0	0.1	0.1	0.12	0.1	0.1	19.2308	19.2308	23.0769	19.2308	19.2308	NS	NA						0.001 (-0.216, 0.218)	0.178 (-0.045, 0.401)	0.78 (0.362, 1.198)	0.248 (-0.012, 0.508)	-0.863 (-1.157, -0.569)	0.177 (-0.062, 0.416)	0.779 (0.353, 1.206)	0.247 (-0.026, 0.521)	-0.864 (-1.169, -0.558)	0.602 (0.172, 1.032)	0.07 (-0.209, 0.349)	-1.041 (-1.351, -0.731)	-0.532 (-0.982, -0.082)	-1.643 (-2.113, -1.173)	-1.111 (-1.449, -0.773)	0.006	1.567	3.665	1.875	-5.769	1.458	3.588	1.777	-5.546	2.75	0.493	-6.586	-2.322	-6.859	-6.461	0.994869	0.117586	0.000269147	0.0612567	1.27586e-08	0.145232	0.000360352	0.0761096	4.39632e-08	0.00614508	0.622188	9.88638e-11	0.0205825	1.72434e-11	2.1564e-10		0.818183	0.0799762	0.000472655	0.0445434	7.35343e-08	0.0632838	0.00038607	0.0376579	6.24042e-07	0.013373	0.664708	3.16512e-10	0.0359645	1.59027e-10	5.7008e-10	51/32/15/8	-0.137 (0.841)	-0.156 (1.091)	-0.612 (0.841)	0.399 (1.048)	2.037	0.0892616	0.088 (-0.212, 0.388)	0.286 (-0.084, 0.656)	0.594 (0.091, 1.097)	-0.282 (-0.959, 0.395)	0.197 (-0.233, 0.628)	0.506 (-0.044, 1.056)	-0.371 (-1.087, 0.346)	0.309 (-0.283, 0.9)	-0.568 (-1.312, 0.176)	-0.877 (-1.698, -0.055)	0.58	1.52	2.326	-0.821	0.902	1.811	-1.018	1.027	-1.503	-2.1	0.562433	0.129587	0.020742	0.412431	0.367773	0.0712433	0.309412	0.305138	0.133913	0.0366241	37/28/16/19	0.035 (1.006)	0.008 (1.049)	-0.398 (0.885)	1.352 (0.906)	8.47	1.82867e-06	-0.019 (-0.369, 0.33)	0.045 (-0.356, 0.446)	0.489 (-0.022, 1)	-1.259 (-1.732, -0.787)	0.065 (-0.428, 0.557)	0.508 (-0.077, 1.094)	-1.24 (-1.792, -0.688)	0.444 (-0.175, 1.063)	-1.305 (-1.891, -0.719)	-1.748 (-2.408, -1.089)	-0.109	0.222	1.885	-5.25	0.258	1.71	-4.423	1.412	-4.383	-5.222	0.913454	0.824471	0.0604834	3.01281e-07	0.796506	0.0884007	1.39473e-05	0.159103	1.65794e-05	3.45993e-07	49/64/20/47/29	0.149 (0.902)	-0.247 (0.898)	-0.628 (1.109)	-0.06 (0.892)	0.694 (1.195)	5.212	0.000120954	-0.171 (-0.481, 0.138)	0.259 (-0.021, 0.539)	0.576 (0.122, 1.03)	0.08 (-0.233, 0.393)	-0.653 (-1.036, -0.269)	0.43 (0.065, 0.795)	0.747 (0.238, 1.257)	0.251 (-0.143, 0.645)	-0.482 (-0.934, -0.03)	0.317 (-0.177, 0.811)	-0.179 (-0.55, 0.192)	-0.912 (-1.343, -0.481)	-0.496 (-1.012, 0.019)	-1.229 (-1.791, -0.667)	-0.733 (-1.186, -0.279)	-1.087	1.817	2.495	0.501	-3.347	2.315	2.883	1.252	-2.096	1.262	-0.949	-4.161	-1.893	-4.302	-3.176	0.27793	0.0699778	0.0130214	0.616761	0.000895236	0.021135	0.00415538	0.211265	0.0366915	0.207716	0.343114	3.89925e-05	0.059048	2.14276e-05	0.00161084
FGL2	Q14314	187/137/124/24/78/56	-0.126 (1.008)	-0.238 (0.911)	-0.809 (1.207)	0.816 (1.071)	-0.151 (0.997)	15.522	2.24572e-14	0	0	0	1	0	0	1	1	0	0	4	1	0	0.625	0.8	3.02	55.2	2.3	1.00896	1.29147	4.87529	89.1113	3.71297	microglia.macrophage	vSMC	Fib3					0.124 (-0.098, 0.345)	0.236 (0.008, 0.464)	0.807 (0.38, 1.234)	-0.819 (-1.084, -0.553)	0.149 (-0.151, 0.448)	0.113 (-0.131, 0.357)	0.683 (0.248, 1.119)	-0.942 (-1.221, -0.663)	0.025 (-0.287, 0.337)	0.571 (0.132, 1.01)	-1.055 (-1.339, -0.77)	-0.088 (-0.404, 0.229)	-1.625 (-2.085, -1.166)	-0.658 (-1.139, -0.178)	0.967 (0.622, 1.312)	1.096	2.034	3.713	-6.059	0.973	0.906	3.081	-6.627	0.157	2.554	-7.281	-0.542	-6.948	-2.692	5.509	0.27347	0.0423784	0.000223765	2.41954e-09	0.330898	0.36527	0.00215505	7.65101e-11	0.874978	0.0108969	1.04288e-12	0.587689	9.68732e-12	0.00729162	5.35749e-08		0.314328	0.154538	0.00024479	1.83521e-09	0.420592	0.661617	0.00196617	1.13889e-10	0.953038	0.00489981	3.32628e-11	0.779629	1.02669e-11	0.00588233	9.76903e-08	51/32/15/8	-0.103 (0.933)	-0.423 (1.031)	1.043 (0.99)	-0.037 (0.96)	5.153	0.000505645	0.082 (-0.229, 0.393)	0.307 (-0.076, 0.69)	-1.059 (-1.581, -0.538)	0 (-0.701, 0.702)	0.225 (-0.221, 0.671)	-1.141 (-1.711, -0.571)	-0.082 (-0.824, 0.661)	-1.366 (-1.979, -0.754)	-0.307 (-1.078, 0.464)	1.059 (0.208, 1.911)	0.519	1.577	-4	0	0.993	-3.942	-0.217	-4.39	-0.784	2.449	0.604477	0.115998	8.06145e-05	0.99974	0.321377	0.000101806	0.828536	1.5988e-05	0.433804	0.0149282	37/28/16/19	0.081 (1.089)	-0.188 (1.06)	0.707 (0.914)	-0.13 (0.831)	2.138	0.076243	-0.085 (-0.44, 0.269)	0.111 (-0.296, 0.517)	-0.713 (-1.231, -0.195)	0.113 (-0.365, 0.592)	0.196 (-0.303, 0.695)	-0.628 (-1.221, -0.034)	0.199 (-0.361, 0.758)	-0.824 (-1.451, -0.196)	0.003 (-0.591, 0.597)	0.826 (0.158, 1.494)	-0.474	0.536	-2.711	0.466	0.773	-2.082	0.699	-2.584	0.009	2.434	0.635625	0.592633	0.00712985	0.641675	0.440033	0.0382237	0.485165	0.0102644	0.992852	0.0155525	49/64/20/47/29	-0.305 (1.007)	-0.168 (0.769)	-0.671 (1.041)	0.781 (1.153)	-0.196 (1.127)	8.71	7.67345e-08	0.295 (-0.021, 0.61)	0.127 (-0.159, 0.413)	0.677 (0.214, 1.14)	-0.778 (-1.097, -0.459)	0.173 (-0.218, 0.564)	-0.167 (-0.54, 0.205)	0.382 (-0.137, 0.902)	-1.073 (-1.474, -0.671)	-0.122 (-0.582, 0.339)	0.55 (0.046, 1.053)	-0.905 (-1.284, -0.527)	0.046 (-0.394, 0.485)	-1.455 (-1.981, -0.93)	-0.504 (-1.077, 0.069)	0.951 (0.489, 1.413)	1.835	0.875	2.876	-4.792	0.869	-0.884	1.447	-5.252	-0.519	2.147	-4.702	0.205	-5.445	-1.731	4.044	0.0672648	0.382164	0.00425401	2.35537e-06	0.385136	0.377254	0.148578	2.48442e-07	0.603851	0.0324357	3.58193e-06	0.837856	9.19823e-08	0.0842752	6.34362e-05
FH	P07954	16/20/6/5/7/2	NA	NA	NA	NA	NA	NA	NA	0	0	0	0	0	0	0	0	0	0	0	0	1	9.73333	13	5.3	2.4	2.25	29.7807	39.7756	16.2162	7.34319	6.88424	NS	NA						NA	NA	NA	NA	NA	NA	NA	NA	NA	NA	NA	NA	NA	NA	NA	NA	NA	NA	NA	NA	NA	NA	NA	NA	NA	NA	NA	NA	NA	NA	NA	NA	NA	NA	NA	NA	NA	NA	NA	NA	NA	NA	NA	NA	NA		NA	NA	NA	NA	NA	NA	NA	NA	NA	NA	NA	NA	NA	NA	NA	NA	NA	NA	NA	NA	NA	NA	NA	NA	NA	NA	NA	NA	NA	NA	NA	NA	NA	NA	NA	NA	NA	NA	NA	NA	NA	NA	NA	NA	NA	NA	NA	NA	NA	NA	NA	NA	NA	NA	NA	NA	NA	NA	NA	NA	NA	NA	NA	NA	NA	NA	NA	NA	NA	NA	NA	NA	NA	NA	NA	NA	NA	NA	NA	NA	NA	NA	NA	NA	NA	NA	NA	NA	NA	NA	NA	NA	NA	NA	NA	NA	NA	NA	NA	NA	NA	NA	NA	NA	NA	NA	NA	NA	NA	NA	NA	NA	NA	NA	NA	NA	NA	NA	NA	NA	NA	NA	NA	NA	NA	NA	NA	NA	NA	NA	NA	NA	NA	NA	NA	NA	NA	NA	NA	NA	NA	NA
FHAD1	B1AJZ9	4/5/0/2/3/0	NA	NA	NA	NA	NA	NA	NA	0	0	0	0	0	0	0	0	0	0	0	0	1	0.1	0.1	0.1	0.133333	0.1	18.75	18.75	18.75	25	18.75	NS	NA		Ependymal				NA	NA	NA	NA	NA	NA	NA	NA	NA	NA	NA	NA	NA	NA	NA	NA	NA	NA	NA	NA	NA	NA	NA	NA	NA	NA	NA	NA	NA	NA	NA	NA	NA	NA	NA	NA	NA	NA	NA	NA	NA	NA	NA	NA	NA		NA	NA	NA	NA	NA	NA	NA	NA	NA	NA	NA	NA	NA	NA	NA	NA	NA	NA	NA	NA	NA	NA	NA	NA	NA	NA	NA	NA	NA	NA	NA	NA	NA	NA	NA	NA	NA	NA	NA	NA	NA	NA	NA	NA	NA	NA	NA	NA	NA	NA	NA	NA	NA	NA	NA	NA	NA	NA	NA	NA	NA	NA	NA	NA	NA	NA	NA	NA	NA	NA	NA	NA	NA	NA	NA	NA	NA	NA	NA	NA	NA	NA	NA	NA	NA	NA	NA	NA	NA	NA	NA	NA	NA	NA	NA	NA	NA	NA	NA	NA	NA	NA	NA	NA	NA	NA	NA	NA	NA	NA	NA	NA	NA	NA	NA	NA	NA	NA	NA	NA	NA	NA	NA	NA	NA	NA	NA	NA	NA	NA	NA	NA	NA	NA	NA	NA	NA	NA	NA	NA	NA	NA
FHDC1	Q9C0D6	3/2/4/0/2/2	NA	NA	NA	NA	NA	NA	NA	0	0	0	0	0	0	0	0	0	0	0	0	0	0.1	0.3	0.16	0.1	0.1	13.1579	39.4737	21.0526	13.1579	13.1579	NS	NA						NA	NA	NA	NA	NA	NA	NA	NA	NA	NA	NA	NA	NA	NA	NA	NA	NA	NA	NA	NA	NA	NA	NA	NA	NA	NA	NA	NA	NA	NA	NA	NA	NA	NA	NA	NA	NA	NA	NA	NA	NA	NA	NA	NA	NA		NA	NA	NA	NA	NA	NA	NA	NA	NA	NA	NA	NA	NA	NA	NA	NA	NA	NA	NA	NA	NA	NA	NA	NA	NA	NA	NA	NA	NA	NA	NA	NA	NA	NA	NA	NA	NA	NA	NA	NA	NA	NA	NA	NA	NA	NA	NA	NA	NA	NA	NA	NA	NA	NA	NA	NA	NA	NA	NA	NA	NA	NA	NA	NA	NA	NA	NA	NA	NA	NA	NA	NA	NA	NA	NA	NA	NA	NA	NA	NA	NA	NA	NA	NA	NA	NA	NA	NA	NA	NA	NA	NA	NA	NA	NA	NA	NA	NA	NA	NA	NA	NA	NA	NA	NA	NA	NA	NA	NA	NA	NA	NA	NA	NA	NA	NA	NA	NA	NA	NA	NA	NA	NA	NA	NA	NA	NA	NA	NA	NA	NA	NA	NA	NA	NA	NA	NA	NA	NA	NA	NA	NA
FHIT	P49789	77/84/62/13/35/27	0.454 (0.757)	0.253 (0.722)	0.745 (0.662)	0.273 (0.816)	0.035 (1.1)	3.484	0.00448492	1	0	1	0	0	0	0	0	0	0	3	0	1	3.5	1.6	2.38	2	0.65	34.5508	15.7947	23.4946	19.7433	6.41658	NS	vEndo; Fib1; Fib3; Fib2	Fib1; Fib2; Fib3; vEndo					-0.456 (-0.722, -0.189)	-0.255 (-0.543, 0.033)	-0.747 (-1.253, -0.24)	-0.275 (-0.619, 0.069)	-0.037 (-0.415, 0.34)	0.2 (-0.082, 0.483)	-0.291 (-0.794, 0.212)	0.181 (-0.159, 0.521)	0.418 (0.045, 0.792)	-0.491 (-1.006, 0.024)	-0.02 (-0.376, 0.337)	0.218 (-0.171, 0.607)	0.472 (-0.077, 1.02)	0.709 (0.139, 1.279)	0.238 (-0.195, 0.67)	-3.367	-1.745	-2.903	-1.572	-0.194	1.395	-1.138	1.048	2.205	-1.878	-0.108	1.103	1.693	2.45	1.081	0.00086104	0.0821176	0.00397866	0.117084	0.846057	0.16406	0.256026	0.295529	0.0282383	0.0614256	0.914407	0.271146	0.0914411	0.0148833	0.280468		0.00121898	0.165381	0.00435168	0.1171	0.874217	0.104087	0.243432	0.326971	0.030077	0.0431084	0.715552	0.374547	0.0951083	0.0147573	0.266908	NA	NA	NA	NA	NA	NA	NA	NA	NA	NA	NA	NA	NA	NA	NA	NA	NA	NA	NA	NA	NA	NA	NA	NA	NA	NA	NA	NA	NA	NA	NA	NA	NA	NA	NA	NA	NA	16/21/15/13/10/6/9/10	0.588 (0.673)	0.505 (0.709)	0.304 (0.673)	-0.342 (1.092)	2.926	0.0237852	-0.605 (-1.055, -0.154)	-0.455 (-1.008, 0.097)	-0.302 (-1.08, 0.476)	0.357 (-0.258, 0.972)	0.149 (-0.502, 0.801)	0.303 (-0.545, 1.15)	0.962 (0.259, 1.665)	0.153 (-0.757, 1.064)	0.812 (0.04, 1.585)	0.659 (-0.285, 1.603)	-2.66	-1.631	-0.769	1.15	0.454	0.707	2.709	0.333	2.082	1.383	0.00889317	0.105595	0.443594	0.252483	0.650594	0.481039	0.00772631	0.739708	0.0395105	0.169335	17/32/25/39/7/13/23/24/16/13	0.459 (0.785)	0.157 (0.723)	0.745 (0.662)	0.223 (0.913)	0.251 (1.213)	2.236	0.0524297	-0.45 (-0.829, -0.072)	-0.121 (-0.479, 0.237)	-0.753 (-1.294, -0.212)	-0.24 (-0.659, 0.178)	-0.252 (-0.788, 0.285)	0.33 (-0.098, 0.757)	-0.303 (-0.892, 0.286)	0.21 (-0.277, 0.696)	0.198 (-0.389, 0.786)	-0.632 (-1.209, -0.056)	-0.12 (-0.593, 0.353)	-0.131 (-0.705, 0.443)	0.513 (-0.109, 1.134)	0.501 (-0.2, 1.203)	-0.011 (-0.629, 0.606)	-2.348	-0.665	-2.745	-1.135	-0.926	1.52	-1.015	0.85	0.666	-2.165	-0.499	-0.45	1.627	1.41	-0.036	0.0198951	0.506609	0.00663831	0.257891	0.355721	0.130083	0.311455	0.396184	0.505916	0.0316355	0.618101	0.65294	0.105481	0.16022	0.971042
FHL1	Q13642	159/121/107/17/74/44	-0.154 (1.072)	0.203 (0.936)	1.055 (1.198)	0.355 (0.999)	0.347 (0.96)	6.482	7.38628e-06	0	0	1	1	0	0	0	0	0	0	3	0	0	37.525	63.8	12.34	0.4	4.25	31.7162	53.9238	10.4298	0.338081	3.59211	neuron	NA	aSMC; Fib2					0.165 (-0.074, 0.403)	-0.192 (-0.44, 0.055)	-1.044 (-1.549, -0.539)	-0.344 (-0.622, -0.065)	-0.336 (-0.673, 0.001)	-0.357 (-0.62, -0.094)	-1.209 (-1.722, -0.696)	-0.508 (-0.8, -0.216)	-0.501 (-0.849, -0.152)	-0.852 (-1.369, -0.335)	-0.151 (-0.451, 0.148)	-0.144 (-0.498, 0.211)	0.7 (0.168, 1.233)	0.708 (0.143, 1.273)	0.008 (-0.369, 0.384)	1.354	-1.528	-4.061	-2.425	-1.959	-2.67	-4.632	-3.419	-2.823	-3.238	-0.993	-0.797	2.585	2.46	0.039	0.176462	0.127224	5.63661e-05	0.0156652	0.0506391	0.00782629	4.59881e-06	0.000679157	0.00493802	0.00128245	0.320992	0.42591	0.010022	0.0142028	0.968649		0.164013	0.645298	1.8866e-05	0.0160498	0.123778	0.090436	1.18263e-06	0.000657513	0.0152874	7.72905e-05	0.0672773	0.257285	0.00478196	0.0035606	0.688755	NA	NA	NA	NA	NA	NA	NA	NA	NA	NA	NA	NA	NA	NA	NA	NA	NA	NA	NA	NA	NA	NA	NA	NA	NA	NA	NA	NA	NA	NA	NA	NA	NA	NA	NA	NA	NA	6/31/4/24/2/14/2/17	-0.29 (1.048)	0.281 (1.071)	0.681 (1.294)	0.388 (1.007)	2.303	0.0592502	0.289 (-0.09, 0.668)	-0.065 (-0.496, 0.365)	-0.611 (-1.153, -0.07)	-0.274 (-0.77, 0.222)	-0.354 (-0.885, 0.177)	-0.9 (-1.526, -0.274)	-0.563 (-1.15, 0.024)	-0.546 (-1.204, 0.112)	-0.208 (-0.827, 0.41)	0.338 (-0.359, 1.034)	1.5	-0.299	-2.224	-1.088	-1.314	-2.832	-1.888	-1.634	-0.664	0.955	0.134817	0.764855	0.0270603	0.277649	0.190152	0.00502682	0.0602444	0.10348	0.507238	0.340645	4/45/6/58/6/14/2/45/6/23	-0.049 (1.121)	0.211 (0.867)	0.982 (1.249)	0.396 (0.919)	0.353 (0.927)	4.186	0.00105374	0.058 (-0.262, 0.379)	-0.139 (-0.431, 0.153)	-1.044 (-1.576, -0.512)	-0.382 (-0.701, -0.063)	-0.287 (-0.709, 0.135)	-0.197 (-0.574, 0.179)	-1.102 (-1.682, -0.522)	-0.44 (-0.841, -0.04)	-0.345 (-0.831, 0.141)	-0.905 (-1.472, -0.338)	-0.243 (-0.62, 0.134)	-0.147 (-0.614, 0.319)	0.662 (0.078, 1.245)	0.757 (0.111, 1.404)	0.095 (-0.389, 0.58)	0.356	-0.939	-3.863	-2.355	-1.336	-1.032	-3.737	-2.164	-1.395	-3.139	-1.266	-0.622	2.23	2.304	0.387	0.721712	0.348443	0.000134483	0.0190771	0.182473	0.302957	0.000218832	0.0311406	0.16396	0.00184509	0.206321	0.534586	0.026376	0.0218558	0.698848
FHOD1	Q9Y613	68/45/35/13/31/16	-0.238 (0.814)	-0.155 (0.912)	-0.562 (0.728)	-0.154 (0.844)	0.639 (1.191)	3.086	0.0104626	0	0	0	0	1	0	0	0	0	0	5	0	1	0.116667	0.1	0.1	1.93333	0.3	4.57516	3.92157	3.92157	75.817	11.7647	microglia.macrophage	NA						0.214 (-0.133, 0.561)	0.131 (-0.245, 0.507)	0.538 (-0.009, 1.085)	0.13 (-0.262, 0.521)	-0.663 (-1.166, -0.161)	-0.083 (-0.49, 0.324)	0.324 (-0.245, 0.893)	-0.084 (-0.506, 0.337)	-0.877 (-1.403, -0.351)	0.407 (-0.18, 0.994)	-0.001 (-0.447, 0.444)	-0.794 (-1.34, -0.249)	-0.408 (-1.005, 0.189)	-1.201 (-1.876, -0.527)	-0.793 (-1.349, -0.237)	1.215	0.687	1.939	0.653	-2.605	-0.401	1.123	-0.394	-3.289	1.367	-0.006	-2.873	-1.348	-3.51	-2.811	0.225934	0.492731	0.0539239	0.514739	0.00986136	0.688623	0.262962	0.693959	0.0011862	0.173238	0.995048	0.00450642	0.179146	0.000551591	0.00542273		0.352829	0.574537	0.0987145	0.462402	0.0113346	0.792658	0.301467	0.925184	0.00275529	0.246512	0.880358	0.00738372	0.300136	0.00148232	0.00516695	NA	NA	NA	NA	NA	NA	NA	NA	NA	NA	NA	NA	NA	NA	NA	NA	NA	NA	NA	NA	NA	NA	NA	NA	NA	NA	NA	NA	NA	NA	NA	NA	NA	NA	NA	NA	NA	27/10/19/9/6/10/12/7	-0.189 (0.722)	-0.016 (0.896)	-0.147 (0.784)	0.298 (1.364)	0.33	0.85741	0.154 (-0.493, 0.802)	0.081 (-0.6, 0.763)	0.148 (-0.502, 0.798)	-0.318 (-1.07, 0.433)	-0.073 (-0.949, 0.804)	-0.007 (-0.877, 0.864)	-0.473 (-1.413, 0.468)	0.066 (-0.824, 0.956)	-0.4 (-1.363, 0.564)	-0.466 (-1.402, 0.47)	0.473	0.237	0.451	-0.84	-0.165	-0.015	-0.997	0.148	-0.823	-0.988	0.63729	0.813227	0.653003	0.402892	0.869183	0.988094	0.321369	0.882672	0.4125	0.325393	32/17/51/13/8/12/31/16/21/8	-0.182 (1.01)	-0.174 (1.15)	-0.623 (0.725)	0.06 (0.786)	0.783 (1.043)	1.751	0.12785	0.124 (-0.395, 0.642)	0.088 (-0.498, 0.675)	0.487 (-0.128, 1.103)	-0.057 (-0.587, 0.473)	-0.804 (-1.514, -0.093)	-0.036 (-0.738, 0.667)	0.363 (-0.362, 1.089)	-0.181 (-0.85, 0.488)	-0.928 (-1.744, -0.111)	0.399 (-0.369, 1.166)	-0.145 (-0.872, 0.581)	-0.892 (-1.753, -0.031)	-0.544 (-1.296, 0.208)	-1.291 (-2.173, -0.408)	-0.747 (-1.571, 0.078)	0.473	0.298	1.566	-0.213	-2.238	-0.1	0.991	-0.535	-2.247	1.028	-0.396	-2.049	-1.432	-2.894	-1.792	0.63718	0.766132	0.119874	0.83145	0.0269881	0.920459	0.323794	0.59348	0.0263887	0.305818	0.692546	0.0424942	0.154499	0.0044903	0.0755006
FIBCD1	Q8N539	99/68/68/8/44/26	0.063 (0.836)	-0.107 (0.842)	-0.416 (0.954)	-0.421 (0.905)	-0.106 (1.216)	1.851	0.102733	0	0	0	0	0	0	0	0	1	0	1	0	0	0.1	0.1	0.1	0.1	0.1	20	20	20	20	20	BD	NA						-0.058 (-0.349, 0.234)	0.113 (-0.179, 0.404)	0.421 (-0.259, 1.101)	0.427 (0.091, 0.762)	0.111 (-0.297, 0.519)	0.17 (-0.147, 0.488)	0.479 (-0.213, 1.17)	0.484 (0.126, 0.842)	0.169 (-0.258, 0.596)	0.308 (-0.384, 1)	0.314 (-0.044, 0.672)	-0.001 (-0.428, 0.425)	0.006 (-0.706, 0.717)	-0.31 (-1.058, 0.439)	-0.315 (-0.773, 0.143)	-0.388	0.761	1.218	2.503	0.537	1.056	1.361	2.66	0.778	0.877	1.724	-0.007	0.016	-0.814	-1.355	0.698162	0.44711	0.224302	0.0128286	0.591695	0.29199	0.174525	0.00822146	0.436986	0.381377	0.0856325	0.99458	0.987589	0.416103	0.176374		0.651108	0.676835	0.275851	0.0137509	0.689371	0.423604	0.205999	0.00794513	0.490235	0.370984	0.0570933	0.930164	0.90278	0.438228	0.146035	NA	NA	NA	NA	NA	NA	NA	NA	NA	NA	NA	NA	NA	NA	NA	NA	NA	NA	NA	NA	NA	NA	NA	NA	NA	NA	NA	NA	NA	NA	NA	NA	NA	NA	NA	NA	NA	19/18/15/13/5/11/7/12	0.059 (0.728)	-0.147 (0.606)	-0.208 (0.908)	-0.447 (0.671)	0.615	0.652397	-0.077 (-0.547, 0.392)	0.116 (-0.432, 0.664)	0.175 (-0.41, 0.76)	0.394 (-0.176, 0.963)	0.193 (-0.475, 0.862)	0.252 (-0.448, 0.952)	0.471 (-0.213, 1.155)	0.059 (-0.698, 0.815)	0.278 (-0.464, 1.019)	0.219 (-0.543, 0.981)	-0.326	0.419	0.59	1.367	0.572	0.712	1.361	0.153	0.74	0.568	0.745159	0.675926	0.556166	0.173853	0.568361	0.477692	0.175684	0.87858	0.46045	0.570697	20/29/26/38/13/7/24/23/17/12	-0.016 (0.946)	-0.095 (0.935)	-0.406 (1.029)	-0.442 (0.982)	0.356 (1.539)	1.337	0.249993	0.02 (-0.408, 0.448)	0.074 (-0.32, 0.468)	0.385 (-0.407, 1.177)	0.448 (-0.021, 0.917)	-0.39 (-1.01, 0.23)	0.054 (-0.445, 0.553)	0.365 (-0.485, 1.214)	0.428 (-0.144, 0.999)	-0.41 (-1.105, 0.285)	0.311 (-0.517, 1.139)	0.374 (-0.174, 0.922)	-0.464 (-1.132, 0.204)	0.063 (-0.815, 0.942)	-0.775 (-1.734, 0.184)	-0.838 (-1.563, -0.113)	0.093	0.371	0.958	1.884	-1.24	0.213	0.847	1.476	-1.164	0.74	1.346	-1.369	0.142	-1.594	-2.278	0.925989	0.711193	0.339002	0.0610605	0.216545	0.831827	0.398218	0.141632	0.245848	0.460128	0.179907	0.17253	0.887511	0.112561	0.0237692
FIBIN	Q8TAL6	147/113/94/21/61/44	-0.219 (0.727)	-0.336 (0.956)	-0.023 (0.903)	0.349 (0.843)	-0.38 (1.224)	5.531	5.80121e-05	0	0	0	1	0	0	1	0	0	1	4	0	0	8.56667	0.6	2.8	0.1	0.2	69.837	4.8913	22.8261	0.815217	1.63043	astro	NA						0.22 (-0.01, 0.449)	0.336 (0.094, 0.579)	0.023 (-0.405, 0.452)	-0.348 (-0.628, -0.069)	0.38 (0.065, 0.696)	0.117 (-0.14, 0.373)	-0.196 (-0.632, 0.24)	-0.568 (-0.859, -0.276)	0.161 (-0.165, 0.487)	-0.313 (-0.756, 0.13)	-0.684 (-0.986, -0.383)	0.044 (-0.291, 0.379)	-0.371 (-0.836, 0.093)	0.357 (-0.13, 0.844)	0.728 (0.365, 1.091)	1.88	2.727	0.107	-2.447	2.37	0.895	-0.885	-3.826	0.968	-1.388	-4.457	0.258	-1.572	1.441	3.943	0.0607014	0.00663389	0.914595	0.014783	0.0181987	0.371477	0.37686	0.000147777	0.333558	0.16572	1.04017e-05	0.796524	0.116681	0.150243	9.26704e-05		0.0595757	0.015785	0.891968	0.0158271	0.0234151	0.530696	0.386485	0.000159193	0.391173	0.22529	3.64953e-05	0.723042	0.114816	0.178385	0.000144597	38/25/15/7	-0.163 (0.777)	-0.555 (1.029)	0.121 (0.756)	-0.555 (1.295)	2.03	0.0910901	0.169 (-0.185, 0.522)	0.501 (0.078, 0.925)	-0.117 (-0.634, 0.401)	0.56 (-0.178, 1.298)	0.333 (-0.167, 0.832)	-0.285 (-0.867, 0.297)	0.391 (-0.399, 1.181)	-0.618 (-1.247, 0.011)	0.058 (-0.766, 0.882)	0.676 (-0.198, 1.551)	0.941	2.331	-0.445	1.495	1.312	-0.967	0.975	-1.937	0.14	1.524	0.347944	0.0206298	0.656886	0.136413	0.190711	0.334822	0.330407	0.0540256	0.889042	0.128922	7/30/6/22/3/13/3/16	-0.146 (0.833)	-0.371 (1.07)	0.366 (0.952)	-0.646 (0.63)	2.762	0.028545	0.145 (-0.236, 0.527)	0.341 (-0.101, 0.782)	-0.349 (-0.904, 0.206)	0.663 (0.156, 1.17)	0.195 (-0.344, 0.734)	-0.494 (-1.13, 0.142)	0.518 (-0.077, 1.112)	-0.689 (-1.365, -0.013)	0.322 (-0.314, 0.959)	1.012 (0.301, 1.723)	0.751	1.521	-1.238	2.576	0.714	-1.532	1.716	-2.01	0.998	2.804	0.453587	0.129725	0.216952	0.0106489	0.475996	0.127035	0.0874749	0.0456485	0.319382	0.00549937	4/45/17/47/1/19/14/33/8/21	-0.315 (0.603)	-0.202 (0.853)	0.084 (0.859)	0.446 (0.843)	-0.118 (1.509)	2.626	0.0241694	0.312 (-0.008, 0.631)	0.155 (-0.16, 0.471)	-0.081 (-0.538, 0.376)	-0.434 (-0.793, -0.074)	0.096 (-0.34, 0.531)	-0.156 (-0.547, 0.235)	-0.393 (-0.903, 0.117)	-0.745 (-1.173, -0.318)	-0.216 (-0.712, 0.28)	-0.236 (-0.746, 0.273)	-0.589 (-1.015, -0.162)	-0.06 (-0.551, 0.431)	-0.353 (-0.89, 0.185)	0.177 (-0.418, 0.771)	0.529 (0.007, 1.052)	1.917	0.968	-0.349	-2.373	0.432	-0.787	-1.515	-3.43	-0.856	-0.912	-2.718	-0.239	-1.291	0.585	1.993	0.0561293	0.334063	0.727337	0.0182857	0.666215	0.431766	0.130793	0.000687629	0.392406	0.362383	0.00694998	0.811578	0.197754	0.559317	0.0472015
FILIP1L	Q4L180	23/25/16/5/9/3	NA	NA	NA	NA	NA	NA	NA	0	0	0	0	0	0	0	0	0	0	0	0	0	0.383333	2.7	0.84	10.1	3.3	2.21282	15.5859	4.84895	58.3029	19.0495	microglia.macrophage	Per2; aSMC; Per1	aSMC; Per1; Per2; vSMC					NA	NA	NA	NA	NA	NA	NA	NA	NA	NA	NA	NA	NA	NA	NA	NA	NA	NA	NA	NA	NA	NA	NA	NA	NA	NA	NA	NA	NA	NA	NA	NA	NA	NA	NA	NA	NA	NA	NA	NA	NA	NA	NA	NA	NA		NA	NA	NA	NA	NA	NA	NA	NA	NA	NA	NA	NA	NA	NA	NA	NA	NA	NA	NA	NA	NA	NA	NA	NA	NA	NA	NA	NA	NA	NA	NA	NA	NA	NA	NA	NA	NA	NA	NA	NA	NA	NA	NA	NA	NA	NA	NA	NA	NA	NA	NA	NA	NA	NA	NA	NA	NA	NA	NA	NA	NA	NA	NA	NA	NA	NA	NA	NA	NA	NA	NA	NA	NA	NA	NA	NA	NA	NA	NA	NA	NA	NA	NA	NA	NA	NA	NA	NA	NA	NA	NA	NA	NA	NA	NA	NA	NA	NA	NA	NA	NA	NA	NA	NA	NA	NA	NA	NA	NA	NA	NA	NA	NA	NA	NA	NA	NA	NA	NA	NA	NA	NA	NA	NA	NA	NA	NA	NA	NA	NA	NA	NA	NA	NA	NA	NA	NA	NA	NA	NA	NA	NA
FIS1	Q9Y3D6	109/86/62/18/41/30	0.213 (0.872)	-0.131 (0.85)	0.024 (1.109)	0.043 (1.038)	-0.423 (0.879)	2.33	0.0422215	0	0	0	0	0	0	0	0	0	1	1	0	0	3.75	2.2	7.44	1.8	4.45	19.0937	11.2016	37.8819	9.16497	22.6578	NS	Per1; vSMC						-0.215 (-0.483, 0.053)	0.129 (-0.167, 0.424)	-0.026 (-0.499, 0.447)	-0.046 (-0.386, 0.295)	0.42 (0.037, 0.803)	0.344 (0.034, 0.653)	0.189 (-0.293, 0.67)	0.169 (-0.183, 0.522)	0.635 (0.241, 1.029)	-0.155 (-0.652, 0.343)	-0.174 (-0.548, 0.2)	0.292 (-0.122, 0.705)	-0.02 (-0.545, 0.506)	0.446 (-0.108, 1)	0.466 (0.02, 0.912)	-1.577	0.857	-0.108	-0.264	2.158	2.183	0.772	0.944	3.171	-0.612	-0.917	1.388	-0.074	1.585	2.053	0.115624	0.392317	0.913862	0.791713	0.031627	0.0296911	0.440941	0.346009	0.00165587	0.54112	0.359585	0.166066	0.941177	0.113965	0.0407982		0.110374	0.418613	0.872813	0.798122	0.030699	0.0315552	0.460473	0.330044	0.00160435	0.520221	0.379624	0.167164	0.984023	0.10617	0.0402351	NA	NA	NA	NA	NA	NA	NA	NA	NA	NA	NA	NA	NA	NA	NA	NA	NA	NA	NA	NA	NA	NA	NA	NA	NA	NA	NA	NA	NA	NA	NA	NA	NA	NA	NA	NA	NA	11/26/15/13/10/6/10/9	0.256 (0.952)	-0.264 (0.745)	0.161 (1.544)	0.047 (1.057)	0.772	0.54512	-0.261 (-0.693, 0.172)	0.32 (-0.271, 0.912)	-0.149 (-0.982, 0.684)	-0.07 (-0.763, 0.622)	0.581 (-0.102, 1.264)	0.112 (-0.788, 1.011)	0.19 (-0.581, 0.962)	-0.469 (-1.451, 0.513)	-0.391 (-1.264, 0.482)	0.079 (-0.969, 1.126)	-1.19	1.069	-0.353	-0.201	1.68	0.245	0.487	-0.944	-0.884	0.148	0.236026	0.286783	0.724214	0.841183	0.0949315	0.806608	0.626967	0.346761	0.378248	0.882404	17/32/32/32/3/17/16/31/12/17	0.093 (0.857)	-0.086 (0.973)	-0.004 (1.137)	0.115 (0.929)	-0.625 (0.738)	1.64	0.150245	-0.118 (-0.507, 0.271)	0.081 (-0.315, 0.476)	-0.038 (-0.542, 0.465)	-0.114 (-0.501, 0.274)	0.629 (0.132, 1.125)	0.198 (-0.28, 0.677)	0.079 (-0.493, 0.652)	0.004 (-0.482, 0.49)	0.747 (0.171, 1.322)	-0.119 (-0.696, 0.458)	-0.194 (-0.685, 0.297)	0.548 (-0.03, 1.127)	-0.075 (-0.657, 0.507)	0.667 (0.008, 1.326)	0.742 (0.168, 1.317)	-0.597	0.401	-0.15	-0.578	2.496	0.817	0.274	0.018	2.556	-0.406	-0.779	1.867	-0.254	1.995	2.546	0.55122	0.688632	0.880592	0.564165	0.013275	0.414818	0.784549	0.985901	0.0112476	0.685115	0.436762	0.0632292	0.799406	0.0472614	0.0115482
FITM1	A5D6W6	117/76/89/12/47/29	0.367 (0.978)	-0.05 (1.156)	0.217 (1.043)	0.331 (0.792)	-0.569 (1.273)	4.443	0.000609397	1	0	0	0	0	0	0	0	0	1	1	0	0	0.1	0.1	0.1	0.1	0.1	20	20	20	20	20	BD	NA						-0.371 (-0.672, -0.07)	0.046 (-0.241, 0.333)	-0.221 (-0.839, 0.398)	-0.335 (-0.688, 0.018)	0.566 (0.142, 0.989)	0.417 (0.098, 0.736)	0.15 (-0.484, 0.784)	0.036 (-0.343, 0.415)	0.936 (0.491, 1.382)	-0.267 (-0.895, 0.361)	-0.381 (-0.749, -0.013)	0.519 (0.083, 0.956)	-0.114 (-0.775, 0.546)	0.786 (0.085, 1.487)	0.901 (0.419, 1.383)	-2.425	0.316	-0.701	-1.869	2.626	2.572	0.466	0.186	4.133	-0.836	-2.036	2.34	-0.341	2.206	3.674	0.0157942	0.752157	0.483681	0.0624685	0.00899358	0.0105057	0.641512	0.852395	4.44931e-05	0.403918	0.0424465	0.0198177	0.733525	0.0279801	0.000274777		0.020309	0.787938	0.484812	0.0571142	0.0130373	0.015577	0.668757	0.934591	0.000102568	0.414698	0.0433862	0.0265553	0.716123	0.0338795	0.000368056	27/24/9/5	0.372 (0.847)	-0.421 (0.993)	0.059 (0.606)	-0.295 (0.974)	1.986	0.0987279	-0.361 (-0.77, 0.049)	0.396 (-0.047, 0.839)	-0.045 (-0.704, 0.614)	0.229 (-0.643, 1.101)	0.757 (0.217, 1.297)	0.316 (-0.416, 1.048)	0.589 (-0.342, 1.521)	-0.441 (-1.19, 0.308)	-0.168 (-1.11, 0.775)	0.274 (-0.792, 1.339)	-1.739	1.764	-0.135	0.517	2.766	0.851	1.248	-1.162	-0.351	0.507	0.0837961	0.0793947	0.893107	0.605493	0.00629226	0.395981	0.213525	0.246772	0.726058	0.613005	16/21/7/21/8/8/10/9	0.727 (1.041)	0.046 (1.148)	0.733 (0.974)	-1.398 (1.441)	7.141	2.45695e-05	-0.731 (-1.223, -0.239)	-0.02 (-0.528, 0.488)	-0.794 (-1.56, -0.028)	1.332 (0.607, 2.058)	0.711 (0.062, 1.36)	-0.063 (-0.931, 0.805)	2.063 (1.23, 2.896)	-0.774 (-1.651, 0.103)	1.352 (0.505, 2.199)	2.126 (1.118, 3.135)	-2.931	-0.077	-2.046	3.626	2.163	-0.143	4.89	-1.742	3.152	4.162	0.003841	0.938452	0.0423426	0.000380585	0.0319607	0.886127	2.33268e-06	0.0832511	0.00191982	5.02034e-05	21/28/20/44/11/9/17/30/14/15	0.093 (0.992)	0.107 (1.22)	0.351 (1.02)	0.306 (0.773)	-0.163 (1.067)	0.715	0.612517	-0.05 (-0.48, 0.379)	-0.11 (-0.47, 0.251)	-0.335 (-1.034, 0.365)	-0.313 (-0.727, 0.1)	0.147 (-0.408, 0.702)	-0.06 (-0.552, 0.433)	-0.284 (-1.058, 0.49)	-0.263 (-0.797, 0.271)	0.197 (-0.454, 0.847)	-0.225 (-0.964, 0.514)	-0.203 (-0.682, 0.275)	0.256 (-0.347, 0.86)	0.021 (-0.746, 0.789)	0.481 (-0.371, 1.333)	0.46 (-0.179, 1.098)	-0.231	-0.6	-0.943	-1.493	0.52	-0.238	-0.723	-0.97	0.596	-0.599	-0.837	0.837	0.055	1.112	1.418	0.817696	0.548756	0.346889	0.136891	0.603433	0.811873	0.470172	0.333291	0.551726	0.549694	0.403623	0.403654	0.95641	0.267077	0.157386
FJX1	Q86VR8	113/84/74/12/55/29	0.286 (0.88)	0.44 (1.113)	-0.283 (1.83)	-0.186 (1.082)	-1.022 (1.143)	9.732	9.80958e-09	1	1	0	0	0	0	0	0	0	1	2	0	0	8.34167	1.2	0.52	0.133333	0.2	80.2469	11.544	5.00241	1.28267	1.924	astro	NA						-0.305 (-0.604, -0.007)	-0.459 (-0.769, -0.149)	0.264 (-0.366, 0.893)	0.166 (-0.174, 0.507)	1.003 (0.571, 1.435)	-0.154 (-0.484, 0.177)	0.569 (-0.071, 1.209)	0.472 (0.112, 0.831)	1.308 (0.862, 1.755)	0.723 (0.078, 1.368)	0.626 (0.256, 0.995)	1.462 (1.008, 1.916)	-0.097 (-0.758, 0.563)	0.739 (0.028, 1.451)	0.837 (0.361, 1.312)	-2.012	-2.913	0.823	0.96	4.571	-0.915	1.749	2.581	5.764	2.203	3.333	6.332	-0.289	2.044	3.459	0.0449946	0.00380075	0.410851	0.337798	6.67314e-06	0.36097	0.081117	0.0102574	1.76717e-08	0.0282156	0.00094691	7.19908e-10	0.772505	0.041688	0.00060755		0.0906988	0.00248546	0.267123	0.31034	1.03462e-05	0.174685	0.0582564	0.0185493	1.15186e-07	0.0106244	0.000568631	9.41857e-10	0.590832	0.0875641	0.000955876	NA	NA	NA	NA	NA	NA	NA	NA	NA	NA	NA	NA	NA	NA	NA	NA	NA	NA	NA	NA	NA	NA	NA	NA	NA	NA	NA	NA	NA	NA	NA	NA	NA	NA	NA	NA	NA	15/22/13/15/6/10/7/12	0.25 (0.953)	0.66 (0.638)	-0.472 (1.578)	-1.032 (0.651)	5.723	0.000244477	-0.249 (-0.702, 0.203)	-0.721 (-1.261, -0.181)	0.428 (-0.217, 1.072)	0.994 (0.405, 1.583)	-0.471 (-1.125, 0.182)	0.677 (-0.072, 1.426)	1.243 (0.544, 1.942)	1.148 (0.341, 1.956)	1.715 (0.956, 2.474)	0.566 (-0.264, 1.397)	-1.088	-2.634	1.309	3.332	-1.423	1.785	3.512	2.807	4.46	1.347	0.278145	0.00923123	0.192229	0.00106544	0.156491	0.0760403	0.000572846	0.00560917	1.50913e-05	0.179869	19/30/27/37/9/11/14/33/13/16	0.071 (0.797)	0.319 (1.347)	-0.443 (1.829)	-0.125 (0.996)	-0.798 (1.128)	2.801	0.0177239	-0.032 (-0.471, 0.407)	-0.319 (-0.727, 0.089)	0.565 (-0.115, 1.245)	0.113 (-0.308, 0.534)	0.753 (0.185, 1.321)	-0.287 (-0.812, 0.238)	0.597 (-0.155, 1.349)	0.145 (-0.393, 0.683)	0.785 (0.124, 1.446)	0.884 (0.148, 1.62)	0.432 (-0.083, 0.947)	1.072 (0.431, 1.713)	-0.452 (-1.2, 0.296)	0.188 (-0.655, 1.031)	0.64 (-0.008, 1.287)	-0.144	-1.539	1.636	0.529	2.612	-1.077	1.565	0.531	2.339	2.366	1.653	3.294	-1.19	0.439	1.947	0.88577	0.12514	0.103207	0.597001	0.00958301	0.282645	0.119004	0.595874	0.0201988	0.018781	0.0996707	0.00114263	0.235145	0.660718	0.0527975
FKBP14	Q9NWM8	20/11/10/5/5/5	-0.08 (0.837)	-0.233 (0.988)	-0.639 (0.909)	-0.428 (1.302)	0.342 (1.087)	0.671	0.64749	0	0	0	0	0	0	0	0	0	0	0	0	0	2.94167	2	0.84	1.13333	0.5	39.6718	26.9724	11.3284	15.2843	6.74309	NS	NA						0.08 (-0.671, 0.831)	0.233 (-0.541, 1.008)	0.639 (-0.361, 1.64)	0.428 (-0.572, 1.429)	-0.342 (-1.343, 0.658)	0.153 (-0.721, 1.027)	0.559 (-0.52, 1.638)	0.348 (-0.731, 1.427)	-0.423 (-1.502, 0.656)	0.406 (-0.69, 1.502)	0.195 (-0.901, 1.291)	-0.576 (-1.672, 0.52)	-0.211 (-1.476, 1.054)	-0.982 (-2.247, 0.283)	-0.771 (-2.036, 0.495)	0.215	0.605	1.284	0.86	-0.688	0.352	1.041	0.648	-0.787	0.744	0.357	-1.055	-0.335	-1.559	-1.223	0.830717	0.547987	0.20509	0.393932	0.49485	0.726653	0.303043	0.520199	0.434975	0.460165	0.722384	0.296288	0.738886	0.125385	0.226886		0.83598	0.555518	0.254074	0.387991	0.549977	0.731787	0.362179	0.50722	0.487211	0.525686	0.704941	0.338214	0.824208	0.176288	0.24926	NA	NA	NA	NA	NA	NA	NA	NA	NA	NA	NA	NA	NA	NA	NA	NA	NA	NA	NA	NA	NA	NA	NA	NA	NA	NA	NA	NA	NA	NA	NA	NA	NA	NA	NA	NA	NA	3/2/2/3	NA	NA	NA	NA	NA	NA	NA	NA	NA	NA	NA	NA	NA	NA	NA	NA	NA	NA	NA	NA	NA	NA	NA	NA	NA	NA	NA	NA	NA	NA	NA	NA	NA	NA	NA	NA	5/7/5/2/2	NA	NA	NA	NA	NA	NA	NA	NA	NA	NA	NA	NA	NA	NA	NA	NA	NA	NA	NA	NA	NA	NA	NA	NA	NA	NA	NA	NA	NA	NA	NA	NA	NA	NA	NA	NA	NA	NA	NA	NA	NA	NA	NA	NA	NA	NA	NA	NA	NA	NA	NA	NA
FKBP1A	P62942	20/12/18/4/8/7	NA	NA	NA	NA	NA	NA	NA	0	0	0	0	0	0	0	0	0	0	0	0	0	9.91667	24.8	13.54	16.2	23.2	11.3131	28.2922	15.4466	18.4812	26.4669	NS	NA						NA	NA	NA	NA	NA	NA	NA	NA	NA	NA	NA	NA	NA	NA	NA	NA	NA	NA	NA	NA	NA	NA	NA	NA	NA	NA	NA	NA	NA	NA	NA	NA	NA	NA	NA	NA	NA	NA	NA	NA	NA	NA	NA	NA	NA		NA	NA	NA	NA	NA	NA	NA	NA	NA	NA	NA	NA	NA	NA	NA	NA	NA	NA	NA	NA	NA	NA	NA	NA	NA	NA	NA	NA	NA	NA	NA	NA	NA	NA	NA	NA	NA	NA	NA	NA	NA	NA	NA	NA	NA	NA	NA	NA	NA	NA	NA	NA	NA	NA	NA	NA	NA	NA	NA	NA	NA	NA	NA	NA	NA	NA	NA	NA	NA	NA	NA	NA	NA	NA	NA	NA	NA	NA	NA	NA	NA	NA	NA	NA	NA	NA	NA	NA	NA	NA	NA	NA	NA	NA	NA	NA	NA	NA	NA	NA	NA	NA	NA	NA	NA	NA	NA	NA	NA	NA	NA	NA	NA	NA	NA	NA	NA	NA	NA	NA	NA	NA	NA	NA	NA	NA	NA	NA	NA	NA	NA	NA	NA	NA	NA	NA	NA	NA	NA	NA	NA	NA
FKBP2	P26885	172/128/115/23/68/49	-0.044 (0.96)	-0.01 (0.709)	-0.358 (0.886)	0.063 (0.885)	-0.093 (0.941)	0.851	0.51378	0	0	0	0	0	0	0	0	0	0	0	0	1	3.89167	0.6	1.52	1.16667	4.6	33.0409	5.0941	12.9051	9.90519	39.0548	NS	vSMC						0.049 (-0.16, 0.258)	0.015 (-0.2, 0.231)	0.363 (-0.034, 0.76)	-0.058 (-0.315, 0.198)	0.098 (-0.192, 0.388)	-0.033 (-0.263, 0.196)	0.314 (-0.091, 0.719)	-0.107 (-0.375, 0.161)	0.049 (-0.251, 0.35)	0.348 (-0.061, 0.756)	-0.074 (-0.347, 0.2)	0.083 (-0.222, 0.388)	-0.421 (-0.853, 0.01)	-0.265 (-0.717, 0.187)	0.156 (-0.179, 0.492)	0.458	0.139	1.795	-0.447	0.665	-0.286	1.523	-0.783	0.323	1.671	-0.528	0.533	-1.917	-1.15	0.916	0.646862	0.889119	0.0732184	0.655396	0.506055	0.775227	0.128253	0.434071	0.74688	0.0952763	0.597741	0.594152	0.0557256	0.25052	0.35987		0.735215	0.753662	0.0817318	0.676554	0.548446	0.548244	0.124763	0.510303	0.732839	0.0640199	0.892704	0.4292	0.0648298	0.253657	0.401888	49/31/10/8	0.21 (0.945)	0.005 (0.525)	-0.293 (0.6)	0.147 (0.72)	0.831	0.506274	-0.208 (-0.508, 0.092)	-0.065 (-0.434, 0.304)	0.287 (-0.308, 0.882)	-0.165 (-0.826, 0.495)	0.142 (-0.287, 0.572)	0.495 (-0.137, 1.128)	0.042 (-0.658, 0.743)	0.353 (-0.315, 1.021)	-0.1 (-0.827, 0.627)	-0.453 (-1.321, 0.416)	-1.365	-0.349	0.951	-0.493	0.653	1.541	0.119	1.04	-0.271	-1.027	0.173411	0.727427	0.342426	0.622699	0.514012	0.124454	0.905077	0.299508	0.786942	0.305553	2/35/1/27/3/13/5/14	-0.189 (0.901)	-0.063 (0.753)	0.329 (0.725)	-0.104 (0.798)	0.726	0.575175	0.191 (-0.149, 0.531)	-0.026 (-0.413, 0.36)	-0.294 (-0.827, 0.239)	0.107 (-0.405, 0.619)	-0.218 (-0.693, 0.257)	-0.485 (-1.086, 0.115)	-0.084 (-0.666, 0.498)	-0.268 (-0.898, 0.363)	0.133 (-0.477, 0.743)	0.401 (-0.306, 1.108)	1.107	-0.135	-1.086	0.411	-0.902	-1.591	-0.285	-0.836	0.431	1.117	0.269363	0.893056	0.278541	0.681246	0.367922	0.112812	0.775876	0.404066	0.667187	0.265161	5/44/7/57/1/19/2/45/2/27	-0.211 (0.981)	0.006 (0.782)	-0.471 (0.893)	0.066 (0.962)	-0.159 (1.075)	1.331	0.250249	0.206 (-0.114, 0.526)	-0.034 (-0.325, 0.257)	0.481 (0.023, 0.939)	-0.054 (-0.369, 0.262)	0.15 (-0.241, 0.541)	-0.24 (-0.62, 0.14)	0.275 (-0.243, 0.793)	-0.259 (-0.661, 0.142)	-0.056 (-0.519, 0.407)	0.515 (0.013, 1.018)	-0.019 (-0.399, 0.36)	0.184 (-0.258, 0.626)	-0.535 (-1.053, -0.016)	-0.331 (-0.9, 0.238)	0.204 (-0.256, 0.663)	1.266	-0.231	2.065	-0.334	0.755	-1.244	1.045	-1.27	-0.237	2.016	-0.101	0.82	-2.027	-1.144	0.872	0.206336	0.817202	0.0396926	0.738668	0.450679	0.214413	0.296932	0.204781	0.813167	0.0445653	0.92	0.412679	0.0434322	0.253341	0.383906
FKBP3	Q00688	84/58/59/11/28/19	0.273 (1.003)	0.742 (0.924)	1.663 (1.952)	0.017 (1.112)	-0.087 (1.2)	7.829	7.17549e-07	0	1	1	0	0	0	0	0	0	0	3	0	0	12.2167	21.5	15.86	4.9	7.85	19.601	34.4957	25.4466	7.8618	12.5949	NS	NA						-0.27 (-0.629, 0.088)	-0.739 (-1.096, -0.382)	-1.66 (-2.334, -0.987)	-0.014 (-0.472, 0.444)	0.09 (-0.444, 0.623)	-0.469 (-0.858, -0.081)	-1.39 (-2.081, -0.699)	0.256 (-0.227, 0.74)	0.36 (-0.195, 0.915)	-0.921 (-1.611, -0.231)	0.725 (0.243, 1.207)	0.829 (0.275, 1.383)	1.646 (0.899, 2.394)	1.75 (0.954, 2.546)	0.104 (-0.521, 0.728)	-1.484	-4.081	-4.855	-0.06	0.331	-2.379	-3.964	1.044	1.276	-2.63	2.964	2.947	4.338	4.331	0.327	0.139175	6.01998e-05	2.10725e-06	0.952541	0.74075	0.0180968	9.60379e-05	0.297427	0.202957	0.00907098	0.00332666	0.00350964	2.07468e-05	2.13944e-05	0.744066		0.194785	0.000401015	2.3407e-06	0.858289	0.664225	0.0349451	7.71444e-05	0.433864	0.212046	0.00561916	0.0133064	0.00574554	3.29301e-05	1.79665e-05	0.61497	NA	NA	NA	NA	NA	NA	NA	NA	NA	NA	NA	NA	NA	NA	NA	NA	NA	NA	NA	NA	NA	NA	NA	NA	NA	NA	NA	NA	NA	NA	NA	NA	NA	NA	NA	NA	NA	16/21/14/14/10/6/14/5	0.234 (0.827)	0.666 (0.919)	0.306 (1.485)	-0.352 (0.795)	1.462	0.217817	-0.199 (-0.677, 0.279)	-0.609 (-1.187, -0.03)	-0.346 (-1.175, 0.483)	0.302 (-0.612, 1.215)	-0.41 (-1.099, 0.279)	-0.147 (-1.061, 0.767)	0.501 (-0.493, 1.495)	0.263 (-0.696, 1.222)	0.911 (-0.114, 1.935)	0.648 (-0.535, 1.83)	-0.824	-2.084	-0.826	0.654	-1.177	-0.318	0.997	0.543	1.759	1.084	0.411778	0.0392538	0.410628	0.51434	0.241369	0.75086	0.320618	0.588326	0.0810502	0.280436	31/18/35/29/12/8/29/18/18/11	0.492 (1.07)	0.854 (0.8)	1.325 (1.794)	-0.068 (1.111)	-0.023 (1.509)	4.63	0.000566524	-0.488 (-1.051, 0.074)	-0.835 (-1.301, -0.369)	-1.341 (-2.133, -0.549)	0.061 (-0.501, 0.623)	0.053 (-0.633, 0.739)	-0.346 (-0.987, 0.295)	-0.853 (-1.76, 0.054)	0.549 (-0.188, 1.287)	0.542 (-0.284, 1.368)	-0.507 (-1.361, 0.348)	0.896 (0.233, 1.558)	0.888 (0.128, 1.648)	1.402 (0.483, 2.322)	1.395 (0.396, 2.393)	-0.008 (-0.831, 0.815)	-1.714	-3.541	-3.345	0.215	0.153	-1.067	-1.857	1.472	1.295	-1.171	2.671	2.308	3.013	2.759	-0.019	0.0884331	0.000522456	0.00102481	0.830357	0.878397	0.287466	0.0651344	0.14288	0.197148	0.243311	0.00835298	0.0222602	0.00300349	0.00646934	0.98508
FKBP4	Q02790	161/102/97/21/57/48	0.163 (0.925)	0.498 (0.941)	0.648 (0.934)	-0.168 (0.945)	-0.694 (1.151)	12.005	5.74384e-11	0	1	1	0	0	0	0	0	0	1	3	0	0	4.13333	11.5	7.7	4.2	1.35	14.3104	39.8153	26.659	14.5413	4.67398	NS	NA						-0.155 (-0.399, 0.088)	-0.491 (-0.738, -0.243)	-0.641 (-1.087, -0.194)	0.176 (-0.121, 0.472)	0.702 (0.385, 1.018)	-0.335 (-0.608, -0.062)	-0.485 (-0.947, -0.024)	0.331 (0.013, 0.649)	0.857 (0.521, 1.194)	-0.15 (-0.613, 0.313)	0.666 (0.345, 0.988)	1.193 (0.853, 1.532)	0.817 (0.325, 1.308)	1.343 (0.839, 1.846)	0.526 (0.149, 0.903)	-1.254	-3.897	-2.82	1.164	4.358	-2.413	-2.068	2.045	5.001	-0.637	4.077	6.899	3.266	5.24	2.742	0.2104	0.000111205	0.00499982	0.244853	1.60683e-05	0.0162049	0.0391643	0.0414069	8.00347e-07	0.524198	5.3479e-05	1.6555e-11	0.00116811	2.40879e-07	0.00632943		0.275986	0.00111798	0.0059142	0.26465	1.26337e-05	0.0418619	0.0357632	0.0632104	1.29092e-06	0.384113	0.000419362	2.05971e-10	0.00160351	2.91947e-07	0.00470751	33/29/8/7	0.317 (0.894)	0.509 (0.898)	-0.571 (1.211)	-0.476 (1.141)	2.643	0.0344714	-0.26 (-0.634, 0.114)	-0.384 (-0.787, 0.018)	0.614 (-0.084, 1.313)	0.461 (-0.284, 1.205)	-0.125 (-0.625, 0.376)	0.874 (0.114, 1.634)	0.721 (-0.087, 1.528)	0.999 (0.226, 1.772)	0.845 (0.025, 1.665)	-0.154 (-1.153, 0.845)	-1.369	-1.882	1.734	1.219	-0.491	2.266	1.757	2.545	2.031	-0.303	0.172483	0.0610266	0.0843277	0.22394	0.624115	0.024356	0.0801787	0.0115717	0.0434199	0.761848	6/31/6/22/4/12/1/18	0.178 (0.815)	0.286 (0.872)	0.239 (0.776)	-0.917 (0.576)	5.269	0.000440817	-0.155 (-0.511, 0.201)	-0.177 (-0.595, 0.242)	-0.233 (-0.782, 0.317)	0.947 (0.491, 1.403)	-0.022 (-0.532, 0.487)	-0.078 (-0.7, 0.544)	1.102 (0.56, 1.643)	-0.056 (-0.717, 0.605)	1.124 (0.54, 1.707)	1.18 (0.503, 1.856)	-0.855	-0.831	-0.835	4.089	-0.085	-0.248	4.007	-0.167	3.794	3.435	0.393142	0.40667	0.404625	5.93051e-05	0.932056	0.804725	8.23622e-05	0.867267	0.000188212	0.00069895	11/38/18/46/1/19/10/37/6/23	0.016 (1.03)	0.593 (1.001)	0.62 (0.967)	-0.213 (0.909)	-0.587 (1.466)	5.904	3.10162e-05	-0.019 (-0.384, 0.346)	-0.549 (-0.89, -0.209)	-0.642 (-1.134, -0.15)	0.219 (-0.15, 0.588)	0.628 (0.177, 1.078)	-0.53 (-0.974, -0.086)	-0.623 (-1.19, -0.056)	0.238 (-0.231, 0.708)	0.647 (0.111, 1.183)	-0.092 (-0.645, 0.46)	0.768 (0.317, 1.22)	1.177 (0.66, 1.695)	0.861 (0.286, 1.436)	1.27 (0.639, 1.9)	0.409 (-0.128, 0.945)	-0.103	-3.174	-2.566	1.169	2.741	-2.351	-2.161	0.998	2.375	-0.329	3.351	4.476	2.948	3.963	1.499	0.918205	0.00165322	0.0107343	0.243319	0.00646805	0.0193501	0.0314612	0.319044	0.0181278	0.74225	0.000903353	1.06284e-05	0.0034335	9.14056e-05	0.134847
FKBP7	Q9Y680	22/8/8/0/11/7	NA	NA	NA	NA	NA	NA	NA	0	0	0	0	0	0	0	0	0	0	0	0	1	0.483333	0.3	0.52	0.1	0.2	30.1455	18.711	32.4324	6.23701	12.474	NS	NA						NA	NA	NA	NA	NA	NA	NA	NA	NA	NA	NA	NA	NA	NA	NA	NA	NA	NA	NA	NA	NA	NA	NA	NA	NA	NA	NA	NA	NA	NA	NA	NA	NA	NA	NA	NA	NA	NA	NA	NA	NA	NA	NA	NA	NA		NA	NA	NA	NA	NA	NA	NA	NA	NA	NA	NA	NA	NA	NA	NA	NA	NA	NA	NA	NA	NA	NA	NA	NA	NA	NA	NA	NA	NA	NA	NA	NA	NA	NA	NA	NA	NA	NA	NA	NA	NA	NA	NA	NA	NA	NA	NA	NA	NA	NA	NA	NA	NA	NA	NA	NA	NA	NA	NA	NA	NA	NA	NA	NA	NA	NA	NA	NA	NA	NA	NA	NA	NA	NA	NA	NA	NA	NA	NA	NA	NA	NA	NA	NA	NA	NA	NA	NA	NA	NA	NA	NA	NA	NA	NA	NA	NA	NA	NA	NA	NA	NA	NA	NA	NA	NA	NA	NA	NA	NA	NA	NA	NA	NA	NA	NA	NA	NA	NA	NA	NA	NA	NA	NA	NA	NA	NA	NA	NA	NA	NA	NA	NA	NA	NA	NA	NA	NA	NA	NA	NA	NA
FKBP9	O95302	54/39/20/11/17/13	-0.02 (1.062)	-0.312 (0.693)	-0.114 (1.124)	-0.311 (0.619)	-0.447 (0.661)	0.897	0.484755	0	0	0	0	0	0	0	0	0	0	0	0	0	20.2583	3.7	2.62	0.733333	7.35	58.4459	10.6746	7.55878	2.11569	21.205	astro	NA						0.02 (-0.368, 0.407)	0.312 (-0.171, 0.795)	0.114 (-0.496, 0.725)	0.311 (-0.202, 0.824)	0.447 (-0.123, 1.017)	0.292 (-0.215, 0.8)	0.095 (-0.535, 0.725)	0.291 (-0.245, 0.827)	0.427 (-0.164, 1.018)	-0.197 (-0.89, 0.495)	-0.001 (-0.61, 0.607)	0.135 (-0.522, 0.792)	0.196 (-0.518, 0.91)	0.332 (-0.423, 1.088)	0.136 (-0.544, 0.816)	0.1	1.277	0.371	1.197	1.549	1.138	0.298	1.073	1.429	-0.563	-0.004	0.406	0.543	0.869	0.396	0.920372	0.203775	0.711366	0.23328	0.123456	0.256788	0.766434	0.285076	0.155172	0.573991	0.996882	0.685659	0.587778	0.386284	0.692932		0.900786	0.269238	0.638409	0.276583	0.158113	0.336444	0.70408	0.341798	0.200813	0.713444	0.981294	0.690773	0.705444	0.494851	0.712538	NA	NA	NA	NA	NA	NA	NA	NA	NA	NA	NA	NA	NA	NA	NA	NA	NA	NA	NA	NA	NA	NA	NA	NA	NA	NA	NA	NA	NA	NA	NA	NA	NA	NA	NA	NA	NA	13/6/5/4	NA	NA	NA	NA	NA	NA	NA	NA	NA	NA	NA	NA	NA	NA	NA	NA	NA	NA	NA	NA	NA	NA	NA	NA	NA	NA	NA	NA	NA	NA	NA	NA	NA	NA	NA	NA	34/15/56/8/10/10/38/9/22/7	-0.279 (0.93)	-0.269 (0.941)	-0.282 (1.031)	-0.136 (0.487)	-0.702 (0.585)	0.833	0.529665	0.283 (-0.263, 0.829)	0.248 (-0.466, 0.963)	0.302 (-0.347, 0.95)	0.127 (-0.551, 0.805)	0.674 (-0.082, 1.431)	-0.035 (-0.859, 0.79)	0.019 (-0.747, 0.785)	-0.156 (-0.951, 0.638)	0.391 (-0.471, 1.254)	0.053 (-0.842, 0.949)	-0.121 (-1.042, 0.799)	0.426 (-0.546, 1.398)	-0.175 (-1.047, 0.697)	0.373 (-0.562, 1.307)	0.547 (-0.399, 1.494)	1.028	0.69	0.923	0.372	1.77	-0.084	0.048	-0.39	0.901	0.118	-0.262	0.87	-0.398	0.792	1.148	0.306512	0.491846	0.358132	0.710994	0.0798789	0.933554	0.961718	0.697524	0.369724	0.906241	0.794124	0.386396	0.691879	0.430324	0.253693
FKRP	Q9H9S5	187/137/124/24/78/56	0.534 (0.813)	0.225 (0.816)	-0.305 (0.939)	-0.62 (0.762)	-0.958 (0.974)	31.999	6.17109e-29	1	1	0	0	0	0	0	0	1	1	1	1	1	0.466667	1	0.34	0.4	0.3	18.617	39.8936	13.5638	15.9574	11.9681	NS	NA						-0.555 (-0.753, -0.357)	-0.247 (-0.451, -0.043)	0.283 (-0.099, 0.665)	0.599 (0.361, 0.836)	0.936 (0.668, 1.205)	0.308 (0.09, 0.526)	0.838 (0.449, 1.228)	1.154 (0.904, 1.404)	1.492 (1.212, 1.771)	0.53 (0.138, 0.923)	0.846 (0.591, 1.1)	1.183 (0.9, 1.467)	0.315 (-0.096, 0.727)	0.653 (0.223, 1.083)	0.338 (0.029, 0.646)	-5.504	-2.38	1.456	4.949	6.85	2.77	4.223	9.067	10.482	2.651	6.524	8.193	1.506	2.984	2.149	5.50939e-08	0.017624	0.146043	9.6808e-07	1.82931e-11	0.00578075	2.78023e-05	1.72581e-18	1.01453e-23	0.00823243	1.46e-10	1.53812e-15	0.132596	0.00296464	0.0320387		3.43941e-07	0.10303	0.0913101	1.16014e-06	2.13728e-11	0.00202659	2.02902e-05	2.70464e-17	1.95959e-22	0.0125717	9.10681e-09	1.11684e-13	0.208236	0.00597413	0.029772	51/32/15/8	0.472 (0.975)	0.419 (0.936)	-0.864 (0.632)	-1.518 (1.26)	10.76	3.87477e-08	-0.435 (-0.747, -0.122)	-0.366 (-0.752, 0.019)	0.879 (0.355, 1.403)	1.48 (0.775, 2.186)	0.068 (-0.38, 0.517)	1.313 (0.74, 1.886)	1.915 (1.168, 2.662)	1.245 (0.629, 1.861)	1.847 (1.072, 2.622)	0.602 (-0.254, 1.458)	-2.737	-1.871	3.3	4.131	0.299	4.511	5.049	3.978	4.69	1.383	0.00658785	0.062335	0.00108962	4.74958e-05	0.764922	9.41994e-06	7.93634e-07	8.80462e-05	4.22823e-06	0.167605	37/28/16/19	0.617 (0.674)	0.224 (0.734)	-0.574 (0.805)	-1.048 (1.073)	10.704	4.36694e-08	-0.635 (-0.967, -0.304)	-0.125 (-0.506, 0.255)	0.504 (0.02, 0.989)	0.998 (0.55, 1.446)	0.51 (0.043, 0.977)	1.14 (0.585, 1.695)	1.633 (1.109, 2.157)	0.63 (0.042, 1.217)	1.123 (0.567, 1.679)	0.493 (-0.132, 1.119)	-3.772	-0.648	2.049	4.383	2.151	4.041	6.139	2.111	3.976	1.553	0.000197335	0.517584	0.041388	1.6557e-05	0.0323187	6.88584e-05	2.83351e-09	0.0356609	8.93302e-05	0.12163	49/64/20/47/29	0.535 (0.729)	0.129 (0.78)	-0.294 (0.996)	-0.558 (0.784)	-0.744 (0.764)	10.555	1.61765e-09	-0.515 (-0.799, -0.231)	-0.088 (-0.344, 0.169)	0.311 (-0.105, 0.727)	0.522 (0.235, 0.809)	0.733 (0.382, 1.085)	0.427 (0.092, 0.762)	0.826 (0.359, 1.293)	1.036 (0.675, 1.397)	1.248 (0.834, 1.662)	0.398 (-0.054, 0.851)	0.609 (0.269, 0.949)	0.821 (0.426, 1.216)	0.211 (-0.262, 0.683)	0.422 (-0.093, 0.937)	0.212 (-0.204, 0.627)	-3.566	-0.67	1.469	3.573	4.101	2.509	3.476	5.644	5.923	1.73	3.519	4.086	0.877	1.612	1.001	0.000407139	0.503448	0.142577	0.00039769	5.01881e-05	0.0125208	0.000565783	3.21883e-08	6.9607e-09	0.0843513	0.000484608	5.34546e-05	0.381224	0.107692	0.317632
FLG	P20930	180/135/120/24/77/54	-0.068 (1.005)	-0.077 (0.93)	0.721 (1.439)	-0.022 (1.175)	-0.069 (1.231)	2.523	0.0283894	0	0	1	0	0	0	0	0	0	0	3	0	0	0.175	0.1	0.1	0.1	0.1	30.4348	17.3913	17.3913	17.3913	17.3913	NS	NA						0.065 (-0.171, 0.301)	0.074 (-0.17, 0.318)	-0.724 (-1.174, -0.274)	0.019 (-0.263, 0.301)	0.067 (-0.255, 0.388)	0.009 (-0.251, 0.269)	-0.789 (-1.248, -0.33)	-0.046 (-0.342, 0.249)	0.001 (-0.332, 0.335)	-0.798 (-1.261, -0.335)	-0.056 (-0.358, 0.247)	-0.008 (-0.347, 0.332)	0.743 (0.258, 1.227)	0.79 (0.282, 1.299)	0.048 (-0.32, 0.415)	0.543	0.598	-3.159	0.131	0.407	0.069	-3.378	-0.308	0.008	-3.385	-0.361	-0.045	3.012	3.055	0.255	0.587225	0.54986	0.00166657	0.895783	0.684298	0.944926	0.000779597	0.758129	0.993671	0.000759398	0.718454	0.96403	0.00270371	0.00235152	0.798758		0.476265	0.555298	0.0024486	0.963621	0.807014	0.934225	0.000830131	0.600594	0.789219	0.00116017	0.661965	0.841846	0.00452162	0.00467264	0.857758	50/30/15/8	-0.264 (1.138)	0.023 (1.066)	0.233 (0.851)	-0.107 (0.803)	1.062	0.37558	0.281 (-0.045, 0.608)	-0.049 (-0.46, 0.362)	-0.226 (-0.768, 0.316)	0.078 (-0.651, 0.807)	-0.33 (-0.805, 0.144)	-0.507 (-1.1, 0.085)	-0.203 (-0.975, 0.569)	-0.177 (-0.82, 0.466)	0.127 (-0.679, 0.932)	0.304 (-0.58, 1.188)	1.695	-0.234	-0.821	0.211	-1.37	-1.685	-0.519	-0.542	0.31	0.677	0.0912634	0.815399	0.412141	0.833192	0.171946	0.0931245	0.604412	0.587966	0.756921	0.498806	1/36/1/27/0/16/2/17	-0.019 (0.811)	-0.33 (0.777)	-0.152 (1.245)	-0.152 (1.531)	0.527	0.716048	0.016 (-0.347, 0.38)	0.299 (-0.119, 0.717)	0.097 (-0.428, 0.621)	0.096 (-0.413, 0.606)	0.283 (-0.229, 0.795)	0.08 (-0.523, 0.683)	0.08 (-0.51, 0.67)	-0.203 (-0.841, 0.435)	-0.203 (-0.826, 0.421)	0 (-0.694, 0.693)	0.089	1.41	0.362	0.373	1.087	0.261	0.267	-0.626	-0.641	0	0.928961	0.15958	0.717394	0.709519	0.277913	0.793918	0.789542	0.53165	0.522153	0.999908	0/49/1/63/0/20/1/46/0/29	0.096 (0.974)	-0.016 (0.916)	0.447 (1.08)	-0.059 (1.25)	-0.01 (1.165)	0.662	0.652689	-0.069 (-0.398, 0.259)	0.034 (-0.265, 0.333)	-0.407 (-0.888, 0.073)	0.045 (-0.291, 0.38)	-0.003 (-0.409, 0.404)	0.104 (-0.284, 0.491)	-0.338 (-0.876, 0.201)	0.114 (-0.305, 0.533)	0.067 (-0.411, 0.544)	-0.441 (-0.965, 0.082)	0.01 (-0.386, 0.407)	-0.037 (-0.493, 0.419)	0.452 (-0.095, 0.999)	0.404 (-0.189, 0.998)	-0.047 (-0.529, 0.434)	-0.415	0.224	-1.666	0.261	-0.014	0.525	-1.234	0.535	0.274	-1.659	0.052	-0.159	1.625	1.339	-0.194	0.67806	0.82281	0.0965512	0.794072	0.988852	0.599717	0.218079	0.593162	0.78442	0.0979618	0.958729	0.873471	0.105087	0.181297	0.846482
FLG2	Q5D862	185/137/122/24/78/56	-0.101 (0.956)	-0.156 (0.852)	0.27 (1.498)	-0.048 (1.249)	0.112 (1)	1.16	0.32756	0	0	0	0	0	0	0	0	0	0	0	0	0	0.1	0.1	0.1	0.1	0.1	20	20	20	20	20	BD	NA						0.101 (-0.125, 0.327)	0.157 (-0.077, 0.391)	-0.27 (-0.705, 0.166)	0.049 (-0.222, 0.32)	-0.112 (-0.418, 0.195)	0.056 (-0.194, 0.306)	-0.37 (-0.815, 0.074)	-0.052 (-0.337, 0.233)	-0.213 (-0.531, 0.106)	-0.426 (-0.875, 0.022)	-0.108 (-0.399, 0.183)	-0.269 (-0.593, 0.056)	0.318 (-0.15, 0.787)	0.158 (-0.332, 0.648)	-0.16 (-0.512, 0.191)	0.876	1.315	-1.215	0.353	-0.717	0.439	-1.638	-0.36	-1.311	-1.867	-0.729	-1.627	1.334	0.633	-0.896	0.381634	0.18918	0.224715	0.724154	0.473855	0.660968	0.102036	0.719209	0.190236	0.0623369	0.466471	0.104267	0.182768	0.52714	0.370493		0.364495	0.229404	0.237902	0.743347	0.431032	0.747452	0.104576	0.68186	0.163919	0.074958	0.500862	0.106091	0.199101	0.579453	0.347345	51/31/15/8	-0.184 (0.87)	-0.089 (1.054)	-0.156 (1.04)	0.102 (0.664)	0.42	0.794083	0.179 (-0.132, 0.489)	0.088 (-0.301, 0.477)	0.153 (-0.367, 0.673)	-0.098 (-0.798, 0.603)	-0.091 (-0.542, 0.36)	-0.026 (-0.595, 0.543)	-0.277 (-1.018, 0.464)	0.065 (-0.551, 0.68)	-0.186 (-0.958, 0.586)	-0.251 (-1.101, 0.599)	1.134	0.447	0.578	-0.275	-0.395	-0.09	-0.735	0.206	-0.475	-0.581	0.257549	0.655014	0.563414	0.783684	0.692948	0.92834	0.463035	0.836623	0.635413	0.56196	37/28/16/19	-0.045 (1.102)	-0.357 (0.599)	-0.17 (1.248)	0.284 (1.239)	1.089	0.362178	0.043 (-0.316, 0.403)	0.296 (-0.116, 0.708)	0.152 (-0.373, 0.677)	-0.31 (-0.795, 0.176)	0.253 (-0.253, 0.758)	0.109 (-0.492, 0.71)	-0.353 (-0.92, 0.214)	-0.144 (-0.78, 0.492)	-0.606 (-1.208, -0.004)	-0.462 (-1.139, 0.215)	0.237	1.416	0.571	-1.255	0.985	0.356	-1.225	-0.446	-1.981	-1.343	0.812529	0.157983	0.568739	0.210379	0.325542	0.721817	0.22148	0.655831	0.0485571	0.18052	0/49/1/63/0/20/0/47/0/29	-0.056 (0.937)	-0.101 (0.837)	0.021 (1.119)	0.027 (1.327)	0.002 (0.913)	0.154	0.978823	0.067 (-0.256, 0.389)	0.107 (-0.186, 0.401)	-0.005 (-0.478, 0.468)	-0.03 (-0.356, 0.297)	-0.007 (-0.406, 0.393)	0.04 (-0.341, 0.422)	-0.072 (-0.602, 0.459)	-0.097 (-0.507, 0.313)	-0.074 (-0.544, 0.397)	-0.112 (-0.627, 0.403)	-0.137 (-0.525, 0.251)	-0.114 (-0.564, 0.336)	-0.025 (-0.562, 0.512)	-0.002 (-0.587, 0.583)	0.023 (-0.449, 0.495)	0.408	0.718	-0.02	-0.18	-0.033	0.209	-0.266	-0.464	-0.307	-0.428	-0.695	-0.498	-0.092	-0.006	0.096	0.683832	0.472929	0.983986	0.857444	0.973795	0.834924	0.790571	0.643159	0.758752	0.668771	0.487253	0.618534	0.927023	0.995042	0.923218
FLNA	P21333	187/137/124/24/78/56	-0.153 (0.837)	0.47 (0.797)	1.253 (1.522)	0.33 (0.926)	0.324 (0.967)	13.904	7.15353e-13	0	1	1	1	1	0	0	0	0	0	3	1	1	0.625	0.1	0.1	0.1	1.85	22.5225	3.6036	3.6036	3.6036	66.6667	endoth	aSMC	aSMC; vSMC	SMC				0.165 (-0.043, 0.372)	-0.459 (-0.672, -0.245)	-1.241 (-1.642, -0.841)	-0.318 (-0.567, -0.069)	-0.313 (-0.594, -0.031)	-0.623 (-0.852, -0.394)	-1.406 (-1.815, -0.997)	-0.483 (-0.745, -0.221)	-0.477 (-0.77, -0.185)	-0.783 (-1.195, -0.371)	0.14 (-0.127, 0.407)	0.146 (-0.152, 0.443)	0.923 (0.492, 1.354)	0.929 (0.478, 1.379)	0.005 (-0.318, 0.329)	1.557	-4.211	-6.089	-2.511	-2.184	-5.348	-6.758	-3.621	-3.202	-3.733	1.033	0.963	4.206	4.048	0.033	0.119914	2.92917e-05	2.03084e-09	0.0122929	0.0293626	1.26844e-07	3.32428e-11	0.000318233	0.00143891	0.000207067	0.302218	0.335926	2.99858e-05	5.84662e-05	0.973486		0.0511667	0.0169378	1.728e-10	0.00892453	0.088343	6.66067e-05	5.3582e-13	6.43636e-05	0.00275579	6.39092e-07	0.633572	0.889898	7.56297e-06	3.43011e-06	0.59784	51/32/15/8	-0.124 (0.851)	0.455 (0.769)	0.227 (0.94)	0.504 (1.201)	1.222	0.301423	0.195 (-0.069, 0.459)	-0.052 (-0.378, 0.274)	-0.17 (-0.613, 0.274)	-0.366 (-0.962, 0.231)	-0.247 (-0.626, 0.132)	-0.364 (-0.849, 0.12)	-0.56 (-1.192, 0.071)	-0.117 (-0.638, 0.404)	-0.313 (-0.968, 0.342)	-0.196 (-0.92, 0.528)	1.451	-0.316	-0.753	-1.206	-1.283	-1.48	-1.747	-0.443	-0.941	-0.533	0.147885	0.752246	0.452009	0.22875	0.200693	0.139894	0.0817121	0.65811	0.347665	0.594607	37/28/16/19	-0.177 (0.953)	0.472 (0.926)	0.568 (1.175)	0.253 (0.991)	1.952	0.101974	0.2 (-0.112, 0.511)	-0.173 (-0.53, 0.184)	-0.482 (-0.937, -0.027)	-0.13 (-0.551, 0.291)	-0.373 (-0.811, 0.066)	-0.682 (-1.203, -0.16)	-0.33 (-0.821, 0.162)	-0.309 (-0.86, 0.242)	0.043 (-0.479, 0.565)	0.352 (-0.235, 0.939)	1.263	-0.952	-2.085	-0.607	-1.673	-2.574	-1.32	-1.104	0.162	1.18	0.20757	0.341934	0.0380027	0.544045	0.0955176	0.0105793	0.188053	0.270604	0.871598	0.23895	49/64/20/47/29	-0.164 (0.74)	0.477 (0.762)	1.459 (1.576)	0.282 (0.831)	0.322 (0.911)	13.288	5.77713e-12	0.179 (-0.096, 0.454)	-0.351 (-0.6, -0.102)	-1.513 (-1.916, -1.109)	-0.281 (-0.56, -0.003)	-0.231 (-0.572, 0.11)	-0.53 (-0.855, -0.206)	-1.692 (-2.144, -1.239)	-0.46 (-0.81, -0.11)	-0.41 (-0.811, -0.008)	-1.161 (-1.6, -0.722)	0.07 (-0.26, 0.4)	0.121 (-0.262, 0.503)	1.231 (0.773, 1.689)	1.282 (0.783, 1.781)	0.051 (-0.353, 0.454)	1.279	-2.773	-7.371	-1.987	-1.331	-3.212	-7.345	-2.585	-2.006	-5.201	0.418	0.619	5.286	5.049	0.246	0.201698	0.00581649	1.03087e-12	0.0476315	0.183935	0.0014295	1.21979e-12	0.0101059	0.0455757	3.20957e-07	0.676481	0.536175	2.08867e-07	6.83291e-07	0.805528
FLNB	O75369	173/132/113/22/73/51	-0.129 (0.974)	-0.207 (0.85)	0.219 (1.608)	0.239 (1.008)	0.36 (0.977)	3.822	0.00205705	0	0	0	0	1	0	0	0	0	0	5	0	1	0.391667	0.9	1.72	0.1	6.35	4.13951	9.51207	18.1786	1.0569	67.1129	endoth	aEndo; capEndo; vEndo; Fib3	aEndo; aSMC; capEndo; Fib3; vEndo	BEC, Arterial				0.134 (-0.092, 0.36)	0.212 (-0.025, 0.448)	-0.215 (-0.657, 0.228)	-0.235 (-0.507, 0.038)	-0.356 (-0.667, -0.044)	0.078 (-0.173, 0.328)	-0.349 (-0.799, 0.101)	-0.369 (-0.654, -0.084)	-0.49 (-0.812, -0.168)	-0.426 (-0.882, 0.029)	-0.446 (-0.74, -0.153)	-0.567 (-0.897, -0.238)	-0.02 (-0.495, 0.455)	-0.141 (-0.64, 0.357)	-0.121 (-0.478, 0.235)	1.167	1.759	-0.953	-1.689	-2.244	0.608	-1.522	-2.541	-2.987	-1.838	-2.987	-3.381	-0.083	-0.557	-0.668	0.243827	0.0791312	0.341196	0.0917822	0.0251982	0.543447	0.128608	0.0113371	0.00294286	0.0665513	0.00294418	0.000772491	0.934167	0.577986	0.504486		0.27215	0.0832109	0.327982	0.0944591	0.0313009	0.504754	0.129331	0.0139643	0.00472529	0.0626216	0.00340736	0.00106386	0.961194	0.628795	0.540484	48/27/15/7	-0.046 (1.005)	-0.158 (0.574)	0.178 (0.79)	0.451 (1.122)	0.797	0.528135	0.034 (-0.279, 0.348)	0.214 (-0.19, 0.618)	-0.182 (-0.692, 0.328)	-0.418 (-1.147, 0.312)	0.18 (-0.284, 0.643)	-0.216 (-0.776, 0.343)	-0.452 (-1.221, 0.316)	-0.396 (-1.011, 0.219)	-0.632 (-1.438, 0.174)	-0.236 (-1.103, 0.631)	0.216	1.043	-0.703	-1.128	0.763	-0.761	-1.159	-1.268	-1.544	-0.536	0.829033	0.297755	0.482941	0.260315	0.445916	0.447212	0.247705	0.206058	0.12388	0.592376	0/37/4/24/2/14/1/18	-0.067 (0.987)	-0.481 (1.202)	0.03 (0.642)	0.574 (1.19)	2.761	0.0282167	0.072 (-0.291, 0.435)	0.528 (0.084, 0.972)	-0.007 (-0.568, 0.553)	-0.528 (-1.032, -0.025)	0.456 (-0.075, 0.987)	-0.08 (-0.712, 0.553)	-0.601 (-1.183, -0.019)	-0.535 (-1.219, 0.148)	-1.056 (-1.69, -0.422)	-0.521 (-1.236, 0.194)	0.393	2.342	-0.026	-2.066	1.69	-0.248	-2.032	-1.542	-3.282	-1.435	0.69497	0.0199428	0.979261	0.0397842	0.0922939	0.80405	0.0431886	0.124326	0.00117418	0.152569	2/47/2/62/2/18/3/44/3/26	-0.264 (0.936)	-0.122 (0.776)	0.463 (1.506)	0.327 (1.162)	0.188 (0.762)	2.628	0.0237313	0.248 (-0.076, 0.572)	0.117 (-0.175, 0.409)	-0.485 (-0.972, 0.003)	-0.321 (-0.651, 0.01)	-0.175 (-0.588, 0.237)	-0.131 (-0.511, 0.249)	-0.732 (-1.275, -0.189)	-0.569 (-0.981, -0.156)	-0.423 (-0.905, 0.058)	-0.602 (-1.128, -0.075)	-0.438 (-0.826, -0.049)	-0.292 (-0.751, 0.166)	0.164 (-0.386, 0.714)	0.309 (-0.295, 0.913)	0.145 (-0.34, 0.631)	1.504	0.786	-1.956	-1.907	-0.836	-0.677	-2.653	-2.71	-1.729	-2.246	-2.216	-1.254	0.586	1.006	0.588	0.133492	0.432174	0.0511873	0.0572843	0.403731	0.498684	0.00833416	0.00705739	0.0846604	0.0252844	0.0273345	0.210782	0.558179	0.314941	0.556672
FLNC	Q14315	187/137/124/24/78/56	-0.012 (0.786)	0.185 (0.892)	-0.384 (1.211)	0.332 (0.812)	-0.071 (1.278)	3.242	0.00674138	0	0	0	1	0	0	0	0	0	0	4	0	0	0.108333	0.1	0.1	0.1	0.1	21.3115	19.6721	19.6721	19.6721	19.6721	NS	NA						0.018 (-0.192, 0.228)	-0.178 (-0.394, 0.038)	0.39 (-0.014, 0.795)	-0.326 (-0.578, -0.074)	0.077 (-0.207, 0.362)	-0.196 (-0.427, 0.035)	0.372 (-0.041, 0.785)	-0.344 (-0.609, -0.079)	0.059 (-0.237, 0.355)	0.569 (0.152, 0.985)	-0.148 (-0.418, 0.122)	0.255 (-0.045, 0.556)	-0.716 (-1.152, -0.281)	-0.313 (-0.769, 0.142)	0.403 (0.076, 0.73)	0.168	-1.619	1.895	-2.545	0.533	-1.665	1.771	-2.552	0.393	2.683	-1.077	1.669	-3.23	-1.351	2.423	0.866768	0.105957	0.0586162	0.0111623	0.594047	0.096431	0.0770293	0.0109597	0.69434	0.00749754	0.282065	0.0956066	0.00130641	0.177238	0.0157014		0.999639	0.154387	0.0765327	0.0140233	0.435624	0.179393	0.0819095	0.0203332	0.456799	0.0136244	0.266554	0.0770827	0.00227627	0.278654	0.0102745	51/32/15/8	0.079 (0.727)	0.131 (0.831)	0.42 (0.447)	0.347 (2.827)	0.788	0.533506	-0.102 (-0.418, 0.214)	-0.057 (-0.447, 0.333)	-0.428 (-0.958, 0.103)	-0.286 (-1, 0.428)	0.045 (-0.409, 0.499)	-0.325 (-0.905, 0.254)	-0.184 (-0.939, 0.572)	-0.37 (-0.993, 0.253)	-0.228 (-1.013, 0.556)	0.142 (-0.725, 1.008)	-0.636	-0.29	-1.587	-0.788	0.194	-1.104	-0.478	-1.169	-0.573	0.322	0.525159	0.772154	0.113647	0.431271	0.846111	0.270373	0.632823	0.243507	0.566962	0.747679	37/28/16/19	-0.035 (0.706)	0.139 (0.967)	0.247 (0.766)	-0.021 (0.577)	0.317	0.866716	0.043 (-0.287, 0.372)	-0.111 (-0.489, 0.267)	-0.202 (-0.684, 0.279)	0.066 (-0.379, 0.511)	-0.153 (-0.617, 0.31)	-0.245 (-0.796, 0.306)	0.023 (-0.497, 0.543)	-0.092 (-0.675, 0.491)	0.177 (-0.376, 0.729)	0.268 (-0.353, 0.889)	0.255	-0.577	-0.828	0.291	-0.651	-0.875	0.088	-0.31	0.63	0.85	0.799228	0.564319	0.408327	0.77108	0.515597	0.382495	0.929948	0.75713	0.529478	0.395878	49/64/20/47/29	-0.089 (0.901)	0.231 (0.899)	-0.632 (0.715)	0.334 (0.92)	-0.219 (0.961)	3.834	0.00210705	0.081 (-0.219, 0.381)	-0.216 (-0.488, 0.056)	0.606 (0.166, 1.047)	-0.325 (-0.629, -0.022)	0.244 (-0.128, 0.616)	-0.297 (-0.651, 0.058)	0.525 (0.031, 1.019)	-0.406 (-0.788, -0.024)	0.163 (-0.275, 0.601)	0.822 (0.343, 1.301)	-0.11 (-0.47, 0.25)	0.46 (0.042, 0.878)	-0.932 (-1.431, -0.432)	-0.362 (-0.907, 0.182)	0.569 (0.129, 1.009)	0.53	-1.561	2.707	-2.107	1.289	-1.647	2.09	-2.091	0.731	3.374	-0.599	2.163	-3.665	-1.308	2.545	0.596548	0.119394	0.00708661	0.0357963	0.197994	0.100466	0.0372336	0.0371596	0.465009	0.000816104	0.549773	0.0311568	0.000281795	0.191716	0.0113185
FLOT2	Q14254	11/9/2/4/2/0	NA	NA	NA	NA	NA	NA	NA	0	0	0	0	0	0	0	0	0	0	0	0	1	3.48333	0.6	0.62	1.23333	2.65	40.5668	6.98758	7.2205	14.3634	30.8618	astro	NA						NA	NA	NA	NA	NA	NA	NA	NA	NA	NA	NA	NA	NA	NA	NA	NA	NA	NA	NA	NA	NA	NA	NA	NA	NA	NA	NA	NA	NA	NA	NA	NA	NA	NA	NA	NA	NA	NA	NA	NA	NA	NA	NA	NA	NA		NA	NA	NA	NA	NA	NA	NA	NA	NA	NA	NA	NA	NA	NA	NA	NA	NA	NA	NA	NA	NA	NA	NA	NA	NA	NA	NA	NA	NA	NA	NA	NA	NA	NA	NA	NA	NA	NA	NA	NA	NA	NA	NA	NA	NA	NA	NA	NA	NA	NA	NA	NA	NA	NA	NA	NA	NA	NA	NA	NA	NA	NA	NA	NA	NA	NA	NA	NA	NA	NA	NA	NA	NA	NA	NA	NA	NA	NA	NA	NA	NA	NA	NA	NA	NA	NA	NA	NA	NA	NA	NA	NA	NA	NA	NA	NA	NA	NA	NA	NA	NA	NA	NA	NA	NA	NA	NA	NA	NA	NA	NA	NA	NA	NA	NA	NA	NA	NA	NA	NA	NA	NA	NA	NA	NA	NA	NA	NA	NA	NA	NA	NA	NA	NA	NA	NA	NA	NA	NA	NA	NA	NA
FLRT1	Q9NZU1	186/132/120/24/74/55	0.192 (1.036)	0.002 (1.246)	-0.438 (1.003)	-0.228 (1.158)	-0.126 (1.532)	2.185	0.0543799	0	0	0	0	0	0	0	0	0	0	0	0	0	0.391667	0.9	0.44	0.1	0.1	20.2761	46.5919	22.7783	5.17688	5.17688	neuron	NA						-0.186 (-0.44, 0.068)	0.004 (-0.257, 0.266)	0.444 (-0.04, 0.929)	0.234 (-0.073, 0.541)	0.132 (-0.21, 0.475)	0.19 (-0.092, 0.472)	0.63 (0.135, 1.126)	0.42 (0.096, 0.745)	0.319 (-0.04, 0.677)	0.44 (-0.059, 0.94)	0.23 (-0.1, 0.56)	0.128 (-0.235, 0.492)	-0.21 (-0.735, 0.315)	-0.312 (-0.858, 0.234)	-0.102 (-0.499, 0.296)	-1.438	0.031	1.802	1.5	0.759	1.326	2.498	2.546	1.746	1.732	1.37	0.694	-0.786	-1.121	-0.503	0.151072	0.975657	0.0720918	0.134261	0.448045	0.185521	0.0127485	0.0111555	0.0814223	0.0838501	0.171141	0.488174	0.432034	0.26269	0.615043		0.196642	0.730909	0.061639	0.139945	0.450589	0.139449	0.0126124	0.0167011	0.10439	0.104079	0.280675	0.64827	0.387766	0.238472	0.62643	48/32/13/8	0.362 (0.856)	-0.181 (1.622)	-0.801 (1.576)	-1.272 (2.194)	5.319	0.000383925	-0.303 (-0.67, 0.064)	0.25 (-0.191, 0.691)	0.838 (0.197, 1.478)	1.267 (0.46, 2.073)	0.554 (0.034, 1.073)	1.141 (0.443, 1.838)	1.57 (0.712, 2.428)	0.587 (-0.153, 1.327)	1.016 (0.13, 1.903)	0.429 (-0.576, 1.434)	-1.626	1.118	2.573	3.091	2.098	3.219	3.601	1.562	2.257	0.84	0.10512	0.264621	0.0105882	0.00219896	0.0368224	0.00143788	0.000375018	0.119318	0.0247762	0.401401	0/37/1/27/0/16/1/18	0.156 (1.044)	0.057 (0.681)	-0.54 (1.36)	0.076 (0.949)	1.474	0.210315	-0.146 (-0.496, 0.203)	0.062 (-0.345, 0.469)	0.554 (0.044, 1.064)	-0.051 (-0.536, 0.434)	0.209 (-0.288, 0.706)	0.7 (0.116, 1.285)	0.096 (-0.467, 0.658)	0.491 (-0.13, 1.113)	-0.113 (-0.714, 0.487)	-0.605 (-1.271, 0.062)	-0.825	0.302	2.137	-0.206	0.828	2.358	0.335	1.556	-0.371	-1.786	0.40982	0.762757	0.0334807	0.836723	0.408461	0.0190711	0.738161	0.120906	0.710579	0.0752589	2/47/3/61/0/20/2/45/0/29	0.048 (1.185)	0.074 (1.223)	-0.256 (0.733)	0.048 (0.842)	0.064 (1.528)	0.259	0.935107	-0.04 (-0.388, 0.308)	-0.038 (-0.353, 0.277)	0.249 (-0.252, 0.75)	-0.043 (-0.395, 0.309)	-0.039 (-0.462, 0.385)	0.002 (-0.41, 0.414)	0.289 (-0.277, 0.854)	-0.003 (-0.448, 0.441)	0.001 (-0.502, 0.504)	0.287 (-0.261, 0.834)	-0.005 (-0.424, 0.413)	-0.001 (-0.48, 0.478)	-0.292 (-0.864, 0.281)	-0.287 (-0.907, 0.332)	0.005 (-0.5, 0.509)	-0.225	-0.235	0.976	-0.241	-0.179	0.01	1.004	-0.014	0.005	1.028	-0.025	-0.004	-1.003	-0.912	0.018	0.822188	0.814207	0.329452	0.809878	0.858017	0.991846	0.315988	0.988521	0.996008	0.304449	0.979793	0.997178	0.316691	0.362409	0.985902
FLRT2	O43155	187/137/124/24/78/56	0.058 (0.886)	0.145 (0.885)	-0.374 (0.943)	-0.086 (0.957)	-0.405 (1.201)	3.419	0.00469705	0	0	0	0	0	0	0	0	0	1	2	0	0	14.2583	11.1	2.68	0.1	0.85	49.1865	38.2913	9.2451	0.344966	2.93221	astro	Fib1; Fib2	Fib1; Fib2	Perivascular Fibroblast				-0.066 (-0.279, 0.146)	-0.153 (-0.372, 0.066)	0.366 (-0.045, 0.776)	0.078 (-0.177, 0.333)	0.397 (0.108, 0.685)	-0.087 (-0.321, 0.148)	0.432 (0.013, 0.851)	0.144 (-0.124, 0.412)	0.463 (0.163, 0.763)	0.519 (0.097, 0.941)	0.231 (-0.043, 0.504)	0.55 (0.245, 0.854)	-0.288 (-0.73, 0.154)	0.031 (-0.431, 0.493)	0.319 (-0.012, 0.65)	-0.613	-1.373	1.751	0.597	2.702	-0.727	2.027	1.053	3.03	2.415	1.658	3.544	-1.281	0.131	1.89	0.540279	0.170183	0.0805382	0.550504	0.00708764	0.467417	0.0431359	0.292567	0.00255487	0.0160244	0.0979162	0.000424346	0.200643	0.895585	0.0592041		0.517468	0.166927	0.0861644	0.543205	0.00700721	0.470556	0.0439322	0.277347	0.00248395	0.0167763	0.0943996	0.000415432	0.213847	0.868711	0.0588813	51/32/15/8	0.053 (1.082)	0.246 (1.133)	0.183 (0.647)	-0.676 (2.552)	1.292	0.27317	-0.066 (-0.407, 0.274)	-0.251 (-0.671, 0.169)	-0.194 (-0.765, 0.377)	0.673 (-0.095, 1.442)	-0.184 (-0.673, 0.305)	-0.128 (-0.752, 0.497)	0.74 (-0.074, 1.553)	0.056 (-0.615, 0.728)	0.924 (0.079, 1.769)	0.868 (-0.066, 1.801)	-0.384	-1.174	-0.67	1.724	-0.742	-0.403	1.789	0.165	2.153	1.83	0.701565	0.241181	0.503666	0.0858179	0.458768	0.68713	0.0746366	0.868882	0.0321455	0.0682724	37/28/16/19	-0.042 (0.845)	0.139 (0.747)	-0.128 (1.132)	-0.215 (0.585)	0.528	0.715458	0.034 (-0.3, 0.368)	-0.142 (-0.525, 0.241)	0.149 (-0.339, 0.637)	0.235 (-0.216, 0.686)	-0.176 (-0.647, 0.294)	0.115 (-0.445, 0.674)	0.201 (-0.327, 0.728)	0.291 (-0.3, 0.882)	0.377 (-0.183, 0.937)	0.086 (-0.544, 0.716)	0.202	-0.73	0.601	1.026	-0.738	0.403	0.749	0.969	1.326	0.269	0.839972	0.465919	0.548551	0.305989	0.460911	0.686892	0.454188	0.333478	0.185898	0.787869	49/64/20/47/29	0.139 (0.675)	0.097 (0.807)	-0.314 (0.814)	-0.158 (0.979)	-0.455 (0.968)	2.353	0.0401144	-0.145 (-0.437, 0.147)	-0.104 (-0.368, 0.161)	0.308 (-0.12, 0.737)	0.149 (-0.147, 0.444)	0.446 (0.084, 0.808)	0.041 (-0.304, 0.386)	0.453 (-0.028, 0.934)	0.294 (-0.078, 0.666)	0.591 (0.164, 1.018)	0.412 (-0.054, 0.878)	0.252 (-0.098, 0.603)	0.549 (0.143, 0.956)	-0.16 (-0.646, 0.327)	0.137 (-0.393, 0.668)	0.297 (-0.131, 0.725)	-0.976	-0.77	1.414	0.988	2.42	0.236	1.853	1.552	2.722	1.736	1.415	2.655	-0.645	0.51	1.364	0.329901	0.441721	0.158212	0.323664	0.0159736	0.813591	0.0646925	0.121379	0.00677909	0.0832798	0.157927	0.00825863	0.519276	0.610606	0.17334
FLRT3	Q9NZU0	120/101/76/19/53/38	0.069 (1.007)	0.031 (0.833)	-0.35 (1.057)	-0.278 (1.05)	0.002 (1.12)	1.344	0.244889	0	0	0	0	0	0	0	0	0	0	0	0	0	0.458333	12.6	2.22	0.1	0.3	2.92335	80.3657	14.1597	0.637823	1.91347	neuron	NA						-0.069 (-0.333, 0.195)	-0.03 (-0.317, 0.256)	0.351 (-0.132, 0.833)	0.279 (-0.044, 0.601)	-0.002 (-0.365, 0.362)	0.038 (-0.258, 0.335)	0.419 (-0.069, 0.908)	0.347 (0.016, 0.679)	0.067 (-0.305, 0.439)	0.381 (-0.12, 0.882)	0.309 (-0.041, 0.659)	0.029 (-0.359, 0.417)	-0.072 (-0.595, 0.45)	-0.352 (-0.901, 0.197)	-0.28 (-0.696, 0.135)	-0.512	-0.209	1.429	1.7	-0.008	0.253	1.687	2.06	0.355	1.495	1.738	0.146	-0.271	-1.261	-1.326	0.609123	0.834727	0.153776	0.0899403	0.993393	0.800012	0.0923176	0.0400184	0.722778	0.135712	0.0830511	0.883768	0.786445	0.207948	0.185548		0.705391	0.85465	0.12739	0.090914	0.955229	0.877395	0.0857809	0.0530284	0.830915	0.116871	0.0925364	0.932577	0.710112	0.169382	0.17363	NA	NA	NA	NA	NA	NA	NA	NA	NA	NA	NA	NA	NA	NA	NA	NA	NA	NA	NA	NA	NA	NA	NA	NA	NA	NA	NA	NA	NA	NA	NA	NA	NA	NA	NA	NA	NA	13/24/11/17/4/12/4/15	0.275 (1.112)	0.112 (0.888)	-0.081 (0.688)	-0.008 (1.385)	0.362	0.835754	-0.254 (-0.707, 0.198)	-0.141 (-0.669, 0.388)	0.027 (-0.586, 0.641)	-0.04 (-0.594, 0.515)	0.114 (-0.536, 0.764)	0.281 (-0.436, 0.999)	0.215 (-0.453, 0.883)	0.168 (-0.599, 0.934)	0.101 (-0.619, 0.821)	-0.067 (-0.847, 0.714)	-1.11	-0.525	0.087	-0.141	0.345	0.774	0.634	0.432	0.277	-0.169	0.268637	0.600407	0.93065	0.887959	0.730231	0.439918	0.526759	0.666544	0.782343	0.86619	8/41/25/39/4/16/17/30/9/20	0.128 (0.925)	0.087 (0.783)	-0.41 (1.144)	-0.34 (1.276)	0.049 (0.807)	1.558	0.172293	-0.092 (-0.447, 0.263)	-0.088 (-0.454, 0.279)	0.483 (-0.043, 1.008)	0.35 (-0.048, 0.748)	-0.042 (-0.513, 0.429)	0.004 (-0.436, 0.445)	0.575 (-0.001, 1.151)	0.442 (-0.028, 0.911)	0.05 (-0.484, 0.583)	0.571 (-0.015, 1.156)	0.437 (-0.041, 0.916)	0.045 (-0.497, 0.588)	-0.133 (-0.741, 0.475)	-0.525 (-1.184, 0.134)	-0.392 (-0.955, 0.171)	-0.51	-0.471	1.809	1.731	-0.177	0.019	1.965	1.853	0.183	1.919	1.8	0.165	-0.431	-1.569	-1.372	0.610798	0.63774	0.0715482	0.0846607	0.859891	0.984891	0.0504465	0.0650479	0.854715	0.0560451	0.0730667	0.869237	0.666581	0.117843	0.171305
FLT3	P36888	156/127/104/23/63/46	0.087 (0.961)	-0.316 (0.911)	-0.217 (1.235)	0.114 (1.2)	0.062 (0.897)	2.555	0.0268262	0	0	0	0	0	0	1	0	0	0	4	0	0	0.133333	0.7	0.1	0.1	0.45	8.98876	47.191	6.74157	6.74157	30.3371	neuron	NA						-0.09 (-0.326, 0.145)	0.313 (0.063, 0.562)	0.213 (-0.226, 0.653)	-0.118 (-0.412, 0.176)	-0.065 (-0.396, 0.265)	0.403 (0.142, 0.663)	0.304 (-0.143, 0.75)	-0.027 (-0.331, 0.276)	0.025 (-0.314, 0.364)	-0.099 (-0.553, 0.355)	-0.43 (-0.745, -0.116)	-0.378 (-0.727, -0.029)	-0.331 (-0.811, 0.149)	-0.279 (-0.782, 0.224)	0.052 (-0.33, 0.434)	-0.752	2.463	0.953	-0.785	-0.388	3.037	1.336	-0.177	0.144	-0.429	-2.687	-2.129	-1.355	-1.089	0.269	0.452266	0.0141093	0.340904	0.432603	0.698077	0.00250787	0.182041	0.859286	0.885548	0.668057	0.00743845	0.0337684	0.175951	0.276779	0.788252		0.572803	0.0105713	0.293878	0.403435	0.645855	0.00291928	0.181389	0.714653	0.957106	0.670397	0.00515604	0.0223083	0.1414	0.223854	0.806787	47/28/10/6	-0.009 (0.836)	-0.462 (0.74)	0.244 (1.103)	0.176 (0.769)	1.718	0.146713	0.018 (-0.299, 0.335)	0.474 (0.074, 0.874)	-0.236 (-0.848, 0.375)	-0.18 (-0.957, 0.597)	0.455 (-0.001, 0.912)	-0.255 (-0.905, 0.395)	-0.198 (-1.011, 0.614)	-0.71 (-1.405, -0.015)	-0.654 (-1.499, 0.191)	0.056 (-0.91, 1.023)	0.114	2.332	-0.762	-0.456	1.964	-0.772	-0.481	-2.013	-1.524	0.115	0.90936	0.0205411	0.446785	0.648665	0.0506898	0.44089	0.631173	0.0452614	0.128919	0.908441	1/36/6/22/4/12/2/17	-0.099 (1.043)	-0.531 (1.112)	0.687 (1.063)	0.051 (1.07)	2.869	0.0238642	0.098 (-0.277, 0.472)	0.533 (0.066, 0.999)	-0.712 (-1.324, -0.099)	-0.071 (-0.591, 0.45)	0.435 (-0.117, 0.987)	-0.809 (-1.491, -0.128)	-0.168 (-0.768, 0.431)	-1.244 (-1.984, -0.504)	-0.603 (-1.265, 0.058)	0.641 (-0.123, 1.406)	0.514	2.248	-2.289	-0.267	1.552	-2.341	-0.553	-3.313	-1.796	1.652	0.607967	0.0255214	0.0229495	0.789761	0.121935	0.0200888	0.581068	0.00106911	0.0737476	0.099818	5/44/10/54/1/19/6/41/6/23	0.341 (0.982)	-0.152 (0.887)	0.05 (1.17)	-0.085 (1.227)	0.041 (0.821)	1.289	0.268321	-0.328 (-0.671, 0.015)	0.175 (-0.145, 0.494)	-0.04 (-0.526, 0.447)	0.076 (-0.274, 0.426)	-0.04 (-0.486, 0.405)	0.503 (0.097, 0.909)	0.289 (-0.258, 0.835)	0.404 (-0.032, 0.84)	0.288 (-0.228, 0.803)	-0.214 (-0.749, 0.32)	-0.099 (-0.517, 0.319)	-0.215 (-0.713, 0.283)	0.116 (-0.441, 0.672)	-0.001 (-0.622, 0.621)	-0.116 (-0.636, 0.403)	-1.883	1.076	-0.16	0.427	-0.178	2.435	1.038	1.824	1.098	-0.789	-0.465	-0.849	0.409	-0.003	-0.441	0.0605492	0.282589	0.873043	0.669428	0.858455	0.0154165	0.300117	0.0690816	0.272889	0.430773	0.642328	0.396302	0.683162	0.99794	0.659754
FLT4	P35916	112/74/60/12/43/33	-0.12 (0.926)	-0.14 (0.813)	-0.089 (0.986)	-0.168 (0.802)	0.093 (1.365)	0.497	0.778356	0	0	0	0	0	0	0	0	0	0	0	0	0	0.1	0.1	0.1	0.1	0.6	10	10	10	10	60	endoth	NA						0.122 (-0.165, 0.409)	0.143 (-0.163, 0.449)	0.091 (-0.49, 0.673)	0.17 (-0.173, 0.514)	-0.09 (-0.47, 0.289)	0.021 (-0.312, 0.353)	-0.031 (-0.627, 0.565)	0.048 (-0.319, 0.415)	-0.213 (-0.613, 0.188)	-0.052 (-0.657, 0.554)	0.027 (-0.355, 0.41)	-0.233 (-0.648, 0.182)	0.079 (-0.546, 0.704)	-0.182 (-0.827, 0.464)	-0.261 (-0.704, 0.182)	0.838	0.917	0.309	0.975	-0.469	0.122	-0.102	0.257	-1.043	-0.167	0.141	-1.106	0.248	-0.554	-1.157	0.402572	0.359675	0.757616	0.330302	0.639496	0.90298	0.91883	0.79706	0.297507	0.867172	0.888018	0.269707	0.804002	0.580102	0.248101		0.399803	0.487873	0.777986	0.332737	0.587403	0.938745	0.895027	0.806224	0.269923	0.930963	0.763797	0.310345	0.786994	0.565786	0.226399	NA	NA	NA	NA	NA	NA	NA	NA	NA	NA	NA	NA	NA	NA	NA	NA	NA	NA	NA	NA	NA	NA	NA	NA	NA	NA	NA	NA	NA	NA	NA	NA	NA	NA	NA	NA	NA	16/21/14/14/6/10/7/12	-0.189 (1.29)	-0.458 (1.147)	-0.168 (0.818)	0.389 (1.095)	1.066	0.375051	0.201 (-0.295, 0.698)	0.413 (-0.196, 1.021)	0.205 (-0.492, 0.901)	-0.362 (-1.001, 0.277)	0.211 (-0.527, 0.949)	0.003 (-0.803, 0.81)	-0.563 (-1.321, 0.195)	-0.208 (-1.094, 0.678)	-0.774 (-1.614, 0.066)	-0.566 (-1.459, 0.327)	0.801	1.34	0.58	-1.118	0.565	0.008	-1.466	-0.464	-1.82	-1.252	0.424293	0.182177	0.562728	0.265392	0.57274	0.993771	0.144482	0.643539	0.0706075	0.212399	24/25/34/30/12/8/24/23/12/17	-0.059 (0.74)	0.054 (0.685)	0.065 (1.041)	-0.168 (0.886)	-0.051 (1.162)	0.187	0.967455	0.061 (-0.353, 0.475)	-0.054 (-0.438, 0.33)	-0.062 (-0.745, 0.621)	0.17 (-0.257, 0.598)	0.051 (-0.436, 0.538)	-0.114 (-0.623, 0.394)	-0.123 (-0.88, 0.634)	0.11 (-0.429, 0.648)	-0.01 (-0.601, 0.581)	-0.009 (-0.753, 0.735)	0.224 (-0.295, 0.743)	0.105 (-0.461, 0.67)	0.233 (-0.532, 0.997)	0.113 (-0.689, 0.916)	-0.119 (-0.719, 0.48)	0.289	-0.275	-0.18	0.786	0.206	-0.443	-0.32	0.401	-0.033	-0.023	0.851	0.364	0.599	0.278	-0.392	0.772758	0.783594	0.857661	0.43298	0.836822	0.658113	0.749141	0.688662	0.973999	0.981761	0.395975	0.716161	0.549605	0.781357	0.695155
FMOD	Q06828	187/137/124/24/78/56	-0.203 (0.866)	-0.562 (0.917)	-0.614 (1.073)	1.026 (0.789)	0.296 (0.909)	33.034	8.35e-30	0	0	0	1	1	1	1	1	0	0	4	1	1	0.133333	0.3	0.14	0.133333	0.5	11.0497	24.8619	11.6022	11.0497	41.4365	endoth	vSMC						0.208 (0.004, 0.411)	0.566 (0.357, 0.776)	0.618 (0.225, 1.011)	-1.022 (-1.266, -0.778)	-0.292 (-0.568, -0.016)	0.359 (0.134, 0.584)	0.41 (0.009, 0.811)	-1.23 (-1.487, -0.973)	-0.5 (-0.787, -0.212)	0.051 (-0.353, 0.455)	-1.588 (-1.85, -1.327)	-0.859 (-1.15, -0.567)	-1.64 (-2.063, -1.217)	-0.91 (-1.352, -0.468)	0.73 (0.413, 1.047)	2	5.302	3.089	-8.218	-2.078	3.139	2.01	-9.395	-3.414	0.25	-11.913	-5.78	-7.615	-4.043	4.517	0.0459328	1.61517e-07	0.00210322	1.27902e-15	0.0381249	0.00177983	0.044876	1.18051e-19	0.000683229	0.80275	1.6041e-29	1.20334e-08	1.03355e-13	5.97658e-05	7.55663e-06		0.0853808	6.01539e-05	0.00271561	2.33026e-16	0.0178244	0.0241954	0.0383138	1.90814e-19	0.000534808	0.4342	8.08629e-26	3.13807e-07	7.78161e-14	3.86128e-05	1.17948e-05	51/32/15/8	-0.218 (0.752)	-0.812 (0.913)	1.048 (0.698)	0.542 (1.306)	9.761	2.05048e-07	0.16 (-0.13, 0.451)	0.622 (0.263, 0.98)	-1.085 (-1.573, -0.598)	-0.574 (-1.23, 0.083)	0.461 (0.044, 0.879)	-1.246 (-1.779, -0.713)	-0.734 (-1.429, -0.039)	-1.707 (-2.28, -1.134)	-1.195 (-1.916, -0.474)	0.512 (-0.285, 1.308)	1.086	3.413	-4.381	-1.721	2.176	-4.599	-2.08	-5.863	-3.263	1.264	0.278609	0.000736325	1.65721e-05	0.0863956	0.0303802	6.36992e-06	0.0384096	1.25359e-08	0.00123468	0.207155	37/28/16/19	-0.341 (0.969)	-0.545 (0.982)	0.916 (0.872)	0.523 (0.754)	7.401	1.11426e-05	0.34 (0.005, 0.674)	0.386 (0.003, 0.77)	-0.912 (-1.401, -0.424)	-0.542 (-0.994, -0.09)	0.047 (-0.424, 0.518)	-1.252 (-1.812, -0.692)	-0.882 (-1.41, -0.354)	-1.299 (-1.891, -0.707)	-0.928 (-1.489, -0.368)	0.37 (-0.26, 1.001)	2	1.984	-3.675	-2.361	0.196	-4.402	-3.287	-4.319	-3.26	1.156	0.0464751	0.0482841	0.000284685	0.0188899	0.844991	1.52975e-05	0.00114261	2.18261e-05	0.00125071	0.248684	49/64/20/47/29	-0.084 (0.895)	-0.445 (0.879)	-0.446 (1.073)	1.056 (0.801)	0.08 (0.855)	14.918	2.11738e-13	0.056 (-0.233, 0.344)	0.36 (0.099, 0.621)	0.443 (0.02, 0.866)	-1.037 (-1.329, -0.745)	-0.112 (-0.469, 0.245)	0.304 (-0.036, 0.645)	0.387 (-0.087, 0.862)	-1.093 (-1.46, -0.726)	-0.168 (-0.589, 0.253)	0.083 (-0.377, 0.543)	-1.397 (-1.743, -1.051)	-0.472 (-0.874, -0.07)	-1.48 (-1.961, -1)	-0.555 (-1.079, -0.032)	0.925 (0.503, 1.348)	0.38	2.71	2.059	-6.987	-0.616	1.757	1.604	-5.853	-0.783	0.355	-7.939	-2.311	-6.06	-2.085	4.304	0.704274	0.0070224	0.0401369	1.22998e-11	0.538388	0.0796255	0.109486	1.02641e-08	0.43422	0.722799	2.21867e-14	0.0213584	3.22916e-09	0.0377191	2.13098e-05
FN1	P02751	187/137/124/24/78/56	-0.037 (0.706)	0.564 (0.872)	-0.265 (1.135)	-0.189 (0.955)	-0.192 (1.489)	9.407	1.20647e-08	0	1	0	0	0	0	0	0	0	0	2	1	1	2.575	3.2	0.98	0.1	65.2	3.57366	4.44105	1.36007	0.138783	90.4864	endoth	Per1	aEndo; aSMC; Per1; Per2; vEndo					0.032 (-0.183, 0.246)	-0.569 (-0.79, -0.348)	0.26 (-0.154, 0.674)	0.184 (-0.073, 0.442)	0.187 (-0.104, 0.478)	-0.601 (-0.837, -0.364)	0.229 (-0.194, 0.651)	0.153 (-0.118, 0.423)	0.156 (-0.147, 0.459)	0.829 (0.403, 1.255)	0.753 (0.477, 1.029)	0.756 (0.449, 1.064)	-0.076 (-0.522, 0.37)	-0.073 (-0.539, 0.393)	0.003 (-0.331, 0.338)	0.29	-5.052	1.234	1.405	1.265	-4.983	1.062	1.106	1.009	3.824	5.359	4.83	-0.335	-0.307	0.018	0.772159	5.81959e-07	0.217562	0.160392	0.206497	8.21046e-07	0.288543	0.269205	0.313294	0.000145272	1.19388e-07	1.73317e-06	0.737758	0.758651	0.985447		0.647756	0.000657422	0.181662	0.0994859	0.0393785	0.00029552	0.280759	0.232145	0.0999598	0.00197646	2.18845e-05	1.10687e-05	0.771471	0.917616	0.59442	51/32/15/8	0.003 (0.75)	0.601 (0.845)	-0.139 (1.1)	0.772 (2.638)	1.475	0.209745	0.026 (-0.261, 0.313)	-0.224 (-0.579, 0.13)	0.165 (-0.316, 0.647)	-0.634 (-1.282, 0.014)	-0.25 (-0.663, 0.162)	0.14 (-0.387, 0.666)	-0.66 (-1.346, 0.026)	0.39 (-0.176, 0.956)	-0.41 (-1.122, 0.303)	-0.8 (-1.586, -0.013)	0.177	-1.247	0.676	-1.925	-1.195	0.522	-1.893	1.355	-1.132	-2	0.859447	0.213557	0.499464	0.0552341	0.23321	0.602229	0.0593953	0.176397	0.258582	0.0464652	37/28/16/19	0.052 (0.646)	0.796 (0.979)	-0.313 (0.979)	-0.177 (1.22)	4.317	0.00209962	-0.046 (-0.35, 0.258)	-0.549 (-0.898, -0.2)	0.426 (-0.018, 0.87)	0.319 (-0.092, 0.73)	-0.503 (-0.931, -0.075)	0.472 (-0.037, 0.981)	0.365 (-0.115, 0.845)	0.975 (0.437, 1.513)	0.868 (0.358, 1.378)	-0.107 (-0.68, 0.466)	-0.3	-3.1	1.888	1.529	-2.313	1.827	1.498	3.567	3.353	-0.368	0.764459	0.00212938	0.0600501	0.127512	0.0214539	0.0687958	0.13533	0.000424475	0.000909013	0.713255	49/64/20/47/29	-0.146 (0.702)	0.443 (0.826)	-0.195 (1.166)	-0.163 (0.917)	-0.469 (1.147)	4.641	0.000398343	0.146 (-0.131, 0.422)	-0.336 (-0.587, -0.085)	0.13 (-0.276, 0.536)	0.147 (-0.134, 0.427)	0.54 (0.197, 0.883)	-0.482 (-0.808, -0.155)	-0.015 (-0.471, 0.44)	0.001 (-0.351, 0.353)	0.395 (-0.01, 0.799)	0.466 (0.024, 0.908)	0.483 (0.151, 0.815)	0.876 (0.491, 1.262)	0.016 (-0.445, 0.477)	0.41 (-0.092, 0.913)	0.394 (-0.012, 0.799)	1.033	-2.635	0.63	1.029	3.096	-2.897	-0.066	0.006	1.919	2.074	2.857	4.469	0.07	1.604	1.907	0.302274	0.00874266	0.528987	0.304151	0.00210622	0.00397618	0.947283	0.995087	0.0556619	0.0386987	0.00450477	1.03052e-05	0.944134	0.109442	0.0572383
FNDC1	Q4ZHG4	155/112/105/14/70/47	-0.09 (0.784)	0.086 (0.809)	-0.223 (0.655)	0.311 (0.808)	0.37 (0.591)	3.645	0.00300411	0	0	0	1	1	0	0	0	0	0	5	0	0	0.1	0.1	0.1	0.1	0.1	20	20	20	20	20	BD	NA						0.093 (-0.113, 0.3)	-0.082 (-0.293, 0.128)	0.227 (-0.237, 0.691)	-0.308 (-0.547, -0.068)	-0.366 (-0.643, -0.089)	-0.176 (-0.402, 0.05)	0.134 (-0.338, 0.605)	-0.401 (-0.654, -0.147)	-0.459 (-0.749, -0.17)	0.309 (-0.164, 0.783)	-0.225 (-0.482, 0.031)	-0.284 (-0.576, 0.008)	-0.535 (-1.022, -0.048)	-0.593 (-1.1, -0.087)	-0.059 (-0.372, 0.255)	0.888	-0.77	0.961	-2.523	-2.597	-1.527	0.557	-3.107	-3.122	1.284	-1.724	-1.91	-2.157	-2.301	-0.367	0.3748	0.441866	0.337105	0.0119624	0.00967283	0.127361	0.57759	0.00199665	0.00189795	0.199624	0.0853802	0.0566934	0.0315137	0.0217955	0.71361		0.480511	0.244605	0.400124	0.0122977	0.00875522	0.0838232	0.603252	0.00352026	0.00274475	0.176722	0.174747	0.101243	0.0422195	0.027423	0.679365	41/26/13/6	-0.019 (0.788)	-0.216 (1.107)	0.362 (0.54)	0.411 (0.602)	1.032	0.391571	0.01 (-0.325, 0.345)	0.189 (-0.222, 0.601)	-0.373 (-0.918, 0.173)	-0.42 (-1.206, 0.365)	0.18 (-0.301, 0.661)	-0.383 (-0.982, 0.217)	-0.43 (-1.257, 0.397)	-0.562 (-1.206, 0.081)	-0.61 (-1.464, 0.245)	-0.047 (-0.978, 0.884)	0.058	0.907	-1.346	-1.054	0.736	-1.256	-1.025	-1.721	-1.405	-0.1	0.953677	0.36541	0.179741	0.293119	0.46274	0.210214	0.306581	0.0865573	0.161255	0.920056	7/30/4/24/0/16/1/18	-0.073 (0.853)	0.401 (0.689)	0.082 (1.137)	0.18 (0.414)	1.405	0.23289	0.075 (-0.293, 0.442)	-0.448 (-0.859, -0.036)	-0.101 (-0.59, 0.388)	-0.201 (-0.664, 0.262)	-0.522 (-1.032, -0.013)	-0.176 (-0.751, 0.4)	-0.275 (-0.829, 0.278)	0.347 (-0.256, 0.949)	0.247 (-0.334, 0.828)	-0.1 (-0.733, 0.533)	0.4	-2.144	-0.407	-0.855	-2.019	-0.601	-0.981	1.133	0.837	-0.311	0.689586	0.0330686	0.684529	0.393464	0.0446046	0.548397	0.327657	0.258208	0.403711	0.755889	8/41/9/55/9/11/6/41/6/23	-0.173 (0.739)	0.091 (0.634)	-0.313 (0.715)	0.385 (0.725)	0.507 (0.682)	3.508	0.00421849	0.158 (-0.137, 0.453)	-0.122 (-0.386, 0.143)	0.283 (-0.243, 0.808)	-0.376 (-0.67, -0.081)	-0.522 (-0.897, -0.147)	-0.28 (-0.625, 0.066)	0.125 (-0.444, 0.694)	-0.533 (-0.905, -0.161)	-0.68 (-1.118, -0.242)	0.405 (-0.15, 0.959)	-0.254 (-0.602, 0.094)	-0.401 (-0.817, 0.016)	-0.658 (-1.232, -0.085)	-0.805 (-1.423, -0.187)	-0.147 (-0.583, 0.29)	1.052	-0.907	1.058	-2.511	-2.74	-1.59	0.432	-2.822	-3.055	1.435	-1.436	-1.891	-2.259	-2.562	-0.661	0.293783	0.365296	0.290796	0.0125374	0.00648448	0.112809	0.665912	0.00508036	0.00244196	0.152393	0.15194	0.0594757	0.0245839	0.0108764	0.508948
FNDC9	Q8TBE3	113/78/77/9/44/38	-0.02 (1.034)	0.397 (0.957)	-0.265 (0.612)	0.039 (1.191)	-0.786 (1.095)	6.892	3.73055e-06	0	1	0	0	0	0	0	0	0	1	2	0	0	0.766667	4.7	0.32	0.1	0.15	12.7002	77.8575	5.30094	1.65654	2.48482	neuron	NA			1			0.02 (-0.277, 0.318)	-0.397 (-0.696, -0.099)	0.265 (-0.435, 0.964)	-0.039 (-0.398, 0.32)	0.786 (0.407, 1.165)	-0.417 (-0.742, -0.093)	0.245 (-0.466, 0.956)	-0.059 (-0.44, 0.322)	0.766 (0.366, 1.165)	0.662 (-0.049, 1.374)	0.358 (-0.024, 0.74)	1.183 (0.783, 1.584)	-0.304 (-1.043, 0.435)	0.521 (-0.228, 1.27)	0.825 (0.378, 1.272)	0.134	-2.617	0.745	-0.214	4.081	-2.53	0.677	-0.306	3.769	1.83	1.845	5.811	-0.809	1.369	3.627	0.89377	0.00925262	0.456855	0.831007	5.54072e-05	0.0118507	0.498884	0.760072	0.000191803	0.0680783	0.0658032	1.38676e-08	0.419107	0.171981	0.00032853		0.936908	0.0123131	0.502226	0.909056	3.52316e-05	0.0168408	0.529956	0.866345	0.00011617	0.0844141	0.0646466	1.25869e-08	0.491575	0.135834	0.000293545	NA	NA	NA	NA	NA	NA	NA	NA	NA	NA	NA	NA	NA	NA	NA	NA	NA	NA	NA	NA	NA	NA	NA	NA	NA	NA	NA	NA	NA	NA	NA	NA	NA	NA	NA	NA	NA	16/21/12/16/5/11/3/16	-0.234 (1.029)	0.76 (1.098)	0.006 (0.762)	-0.605 (0.926)	3.936	0.004411	0.236 (-0.233, 0.705)	-0.756 (-1.293, -0.22)	0.005 (-0.629, 0.638)	0.616 (0.079, 1.154)	-0.992 (-1.653, -0.331)	-0.231 (-0.973, 0.511)	0.38 (-0.282, 1.043)	0.761 (-0.03, 1.551)	1.373 (0.659, 2.086)	0.612 (-0.161, 1.385)	0.992	-2.782	0.014	2.263	-2.963	-0.615	1.134	1.9	3.799	1.562	0.322376	0.00601434	0.988758	0.0249078	0.0034835	0.5391	0.258235	0.0591363	0.000202167	0.120142	23/26/22/42/12/8/22/25/11/18	0.212 (0.804)	0.246 (0.876)	-0.332 (0.618)	0.103 (1.376)	-0.807 (1.194)	3.248	0.00749085	-0.219 (-0.655, 0.217)	-0.245 (-0.608, 0.119)	0.291 (-0.446, 1.027)	-0.098 (-0.542, 0.347)	0.82 (0.311, 1.328)	-0.026 (-0.525, 0.474)	0.51 (-0.302, 1.321)	0.121 (-0.443, 0.686)	1.039 (0.424, 1.653)	0.535 (-0.24, 1.311)	0.147 (-0.364, 0.659)	1.064 (0.499, 1.629)	-0.388 (-1.209, 0.433)	0.529 (-0.327, 1.385)	0.917 (0.297, 1.537)	-0.99	-1.326	0.777	-0.433	3.178	-0.101	1.238	0.424	3.33	1.36	0.567	3.713	-0.932	1.218	2.914	0.323369	0.186147	0.437755	0.665494	0.00169126	0.919476	0.217079	0.672151	0.00101685	0.175228	0.571573	0.000258465	0.352301	0.224686	0.00393207
FNTA	P49354	14/5/3/5/3/0	NA	NA	NA	NA	NA	NA	NA	0	0	0	0	0	0	0	0	0	0	0	0	0	11.9333	13.5	26.94	10.6667	6.9	17.0622	19.3023	38.5187	15.2512	9.8656	NS	NA						NA	NA	NA	NA	NA	NA	NA	NA	NA	NA	NA	NA	NA	NA	NA	NA	NA	NA	NA	NA	NA	NA	NA	NA	NA	NA	NA	NA	NA	NA	NA	NA	NA	NA	NA	NA	NA	NA	NA	NA	NA	NA	NA	NA	NA		NA	NA	NA	NA	NA	NA	NA	NA	NA	NA	NA	NA	NA	NA	NA	NA	NA	NA	NA	NA	NA	NA	NA	NA	NA	NA	NA	NA	NA	NA	NA	NA	NA	NA	NA	NA	NA	NA	NA	NA	NA	NA	NA	NA	NA	NA	NA	NA	NA	NA	NA	NA	NA	NA	NA	NA	NA	NA	NA	NA	NA	NA	NA	NA	NA	NA	NA	NA	NA	NA	NA	NA	NA	NA	NA	NA	NA	NA	NA	NA	NA	NA	NA	NA	NA	NA	NA	NA	NA	NA	NA	NA	NA	NA	NA	NA	NA	NA	NA	NA	NA	NA	NA	NA	NA	NA	NA	NA	NA	NA	NA	NA	NA	NA	NA	NA	NA	NA	NA	NA	NA	NA	NA	NA	NA	NA	NA	NA	NA	NA	NA	NA	NA	NA	NA	NA	NA	NA	NA	NA	NA	NA
FOLH1	Q04609	161/113/108/21/68/46	-0.245 (0.964)	-0.134 (1.078)	-0.434 (0.744)	-0.129 (0.928)	-0.406 (1.096)	1.777	0.115897	0	0	0	0	0	0	0	0	0	1	4	0	0	0.983333	0.2	40.04	0.466667	0.15	2.35022	0.478011	95.6979	1.11536	0.358509	oligo	NA		Oligo				0.236 (-0.006, 0.478)	0.125 (-0.121, 0.37)	0.425 (-0.033, 0.882)	0.12 (-0.165, 0.405)	0.397 (0.067, 0.727)	-0.111 (-0.376, 0.155)	0.189 (-0.28, 0.658)	-0.116 (-0.419, 0.187)	0.161 (-0.184, 0.506)	0.3 (-0.171, 0.77)	-0.005 (-0.31, 0.301)	0.272 (-0.075, 0.62)	-0.305 (-0.797, 0.188)	-0.028 (-0.547, 0.492)	0.277 (-0.1, 0.654)	1.913	0.999	1.822	0.826	2.364	-0.82	0.791	-0.751	0.918	1.251	-0.031	1.539	-1.215	-0.104	1.445	0.0563622	0.318041	0.0690864	0.40926	0.0184548	0.412371	0.42937	0.452965	0.359223	0.211523	0.974916	0.124512	0.225098	0.917044	0.149205		0.063842	0.339508	0.0720437	0.397755	0.0174104	0.433934	0.425633	0.491638	0.331803	0.215615	0.996379	0.117551	0.237247	0.947728	0.145648	43/28/14/6	-0.197 (0.915)	0.024 (1.254)	-0.262 (1.05)	-0.716 (0.682)	1.099	0.35766	0.2 (-0.152, 0.551)	-0.05 (-0.479, 0.379)	0.256 (-0.308, 0.819)	0.685 (-0.159, 1.529)	-0.25 (-0.753, 0.253)	0.056 (-0.567, 0.679)	0.485 (-0.405, 1.375)	0.306 (-0.364, 0.976)	0.735 (-0.182, 1.652)	0.429 (-0.562, 1.419)	1.12	-0.231	0.894	1.598	-0.979	0.177	1.073	0.9	1.578	0.853	0.264002	0.817791	0.37203	0.111369	0.328398	0.859579	0.284399	0.369223	0.115772	0.394702	9/28/2/26/5/11/6/13	-0.252 (0.947)	-0.155 (1.028)	-0.431 (1.016)	-0.329 (0.983)	0.892	0.46952	0.24 (-0.167, 0.648)	0.118 (-0.311, 0.547)	0.41 (-0.216, 1.036)	0.32 (-0.259, 0.898)	-0.122 (-0.669, 0.425)	0.17 (-0.543, 0.882)	0.079 (-0.592, 0.751)	0.292 (-0.43, 1.014)	0.201 (-0.484, 0.887)	-0.091 (-0.906, 0.725)	1.163	0.543	1.29	1.087	-0.44	0.469	0.232	0.797	0.578	-0.219	0.245962	0.587369	0.19822	0.277951	0.660341	0.639315	0.816773	0.426541	0.563598	0.826927	7/42/10/54/3/17/4/43/2/27	-0.289 (1.043)	-0.205 (1.013)	-0.338 (0.791)	-0.008 (0.862)	-0.374 (1.232)	1.24	0.289886	0.271 (-0.076, 0.617)	0.19 (-0.126, 0.505)	0.32 (-0.188, 0.828)	0.006 (-0.336, 0.348)	0.369 (-0.046, 0.784)	-0.081 (-0.492, 0.331)	0.05 (-0.522, 0.621)	-0.265 (-0.7, 0.17)	0.098 (-0.396, 0.593)	0.131 (-0.425, 0.686)	-0.184 (-0.594, 0.227)	0.179 (-0.291, 0.649)	-0.314 (-0.887, 0.258)	0.049 (-0.57, 0.667)	0.363 (-0.127, 0.852)	1.537	1.183	1.239	0.034	1.749	-0.387	0.171	-1.196	0.391	0.463	-0.88	0.75	-1.08	0.155	1.458	0.125265	0.237452	0.216144	0.972778	0.0812849	0.699253	0.864495	0.232348	0.696042	0.643947	0.379256	0.45403	0.280868	0.877249	0.145724
FOLR1	P15328	187/137/124/24/78/56	-0.066 (0.961)	-0.207 (0.913)	-0.366 (1.103)	0.744 (0.969)	0.025 (0.946)	11.055	3.35336e-10	0	0	0	1	0	0	0	0	0	0	4	1	1	0.358333	0.3	0.1	0.1	0.1	37.3913	31.3043	10.4348	10.4348	10.4348	NS	NA						0.072 (-0.142, 0.286)	0.213 (-0.008, 0.433)	0.372 (-0.041, 0.785)	-0.738 (-0.995, -0.482)	-0.019 (-0.309, 0.27)	0.14 (-0.095, 0.376)	0.3 (-0.121, 0.721)	-0.811 (-1.08, -0.541)	-0.092 (-0.394, 0.21)	0.159 (-0.265, 0.584)	-0.951 (-1.226, -0.676)	-0.232 (-0.539, 0.074)	-1.11 (-1.554, -0.666)	-0.392 (-0.856, 0.073)	0.719 (0.385, 1.052)	0.665	1.897	1.771	-5.653	-0.132	1.169	1.398	-5.899	-0.598	0.737	-6.792	-1.489	-4.909	-1.656	4.235	0.506576	0.058354	0.0770627	2.44257e-08	0.894935	0.242814	0.16274	6.12908e-09	0.55	0.461404	2.66352e-11	0.136937	1.17984e-06	0.0981514	2.64129e-05		0.441181	0.190783	0.0599464	9.76371e-09	0.620965	0.588414	0.145631	1.86743e-09	0.310321	0.25685	3.16055e-10	0.156681	4.61006e-07	0.0484971	6.03669e-05	51/32/15/8	-0.014 (1.095)	-0.269 (0.852)	1.016 (1.173)	-0.135 (1.054)	3.938	0.00396127	0.042 (-0.273, 0.358)	0.164 (-0.226, 0.553)	-1.001 (-1.53, -0.471)	0.073 (-0.64, 0.786)	0.121 (-0.332, 0.575)	-1.043 (-1.622, -0.464)	0.031 (-0.724, 0.785)	-1.165 (-1.787, -0.542)	-0.091 (-0.874, 0.692)	1.074 (0.209, 1.939)	0.264	0.828	-3.719	0.202	0.527	-3.546	0.08	-3.682	-0.228	2.443	0.791795	0.40831	0.000240535	0.840209	0.598308	0.000457237	0.936255	0.000276391	0.819683	0.0151777	37/28/16/19	-0.222 (0.77)	0.079 (1.183)	0.818 (0.83)	0.238 (0.644)	3.923	0.00407448	0.225 (-0.114, 0.565)	-0.146 (-0.535, 0.244)	-0.851 (-1.347, -0.354)	-0.278 (-0.737, 0.181)	-0.371 (-0.849, 0.107)	-1.076 (-1.644, -0.507)	-0.503 (-1.039, 0.033)	-0.705 (-1.306, -0.104)	-0.132 (-0.701, 0.437)	0.573 (-0.068, 1.213)	1.305	-0.737	-3.374	-1.192	-1.527	-3.724	-1.846	-2.307	-0.457	1.76	0.193014	0.461925	0.000845521	0.234243	0.127931	0.000237439	0.0659231	0.0217596	0.648261	0.0794525	49/64/20/47/29	-0.003 (0.948)	-0.301 (0.789)	-0.176 (1.053)	0.632 (0.943)	-0.069 (1.08)	5.285	0.000103731	0.023 (-0.281, 0.326)	0.281 (0.006, 0.556)	0.224 (-0.221, 0.669)	-0.627 (-0.934, -0.319)	0.044 (-0.332, 0.421)	0.258 (-0.1, 0.616)	0.201 (-0.299, 0.701)	-0.649 (-1.036, -0.263)	0.022 (-0.421, 0.465)	-0.057 (-0.541, 0.428)	-0.907 (-1.272, -0.543)	-0.236 (-0.659, 0.186)	-0.851 (-1.356, -0.345)	-0.179 (-0.73, 0.371)	0.671 (0.226, 1.116)	0.147	2.009	0.989	-4.011	0.233	1.416	0.792	-3.304	0.097	-0.231	-4.899	-1.1	-3.308	-0.64	2.966	0.883079	0.0452613	0.323463	7.25624e-05	0.816232	0.157449	0.429114	0.00104001	0.923147	0.817405	1.415e-06	0.272196	0.00102668	0.522321	0.00320319
FOLR2	P14207	187/137/124/24/78/56	-0.165 (0.871)	1.005 (0.773)	-0.456 (0.796)	-0.363 (0.813)	-0.314 (0.947)	36.733	7.29819e-33	0	1	0	0	0	0	0	1	1	1	2	1	0	0.516667	0.1	0.94	34.1	0.85	1.41527	0.273923	2.57487	93.4076	2.32834	microglia.macrophage	vSMC						0.167 (-0.03, 0.364)	-1.003 (-1.206, -0.8)	0.458 (0.078, 0.838)	0.365 (0.129, 0.601)	0.316 (0.049, 0.583)	-1.17 (-1.387, -0.953)	0.291 (-0.097, 0.678)	0.198 (-0.051, 0.446)	0.149 (-0.129, 0.427)	1.461 (1.07, 1.852)	1.368 (1.115, 1.621)	1.319 (1.036, 1.601)	-0.093 (-0.502, 0.316)	-0.142 (-0.57, 0.286)	-0.049 (-0.356, 0.258)	1.666	-9.702	2.365	3.034	2.323	-10.576	1.471	1.563	1.049	7.338	10.605	9.176	-0.445	-0.652	-0.315	0.0962589	9.01445e-21	0.0183251	0.00251518	0.0205357	4.34232e-24	0.141758	0.118667	0.294374	7.05591e-13	3.35581e-24	7.11315e-19	0.656389	0.514588	0.752785		0.0774183	1.15375e-16	0.015495	0.00101174	0.00271259	1.54084e-20	0.139425	0.0861611	0.104555	1.64769e-11	1.40457e-21	2.13994e-18	0.726467	0.785914	0.930647	51/32/15/8	-0.177 (0.882)	1.163 (0.69)	-0.418 (0.763)	0 (1.317)	8.831	9.78102e-07	0.207 (-0.071, 0.485)	-0.862 (-1.205, -0.519)	0.446 (-0.021, 0.912)	0.113 (-0.514, 0.741)	-1.069 (-1.468, -0.669)	0.239 (-0.271, 0.749)	-0.093 (-0.758, 0.571)	1.307 (0.759, 1.856)	0.975 (0.286, 1.665)	-0.332 (-1.094, 0.43)	1.463	-4.947	1.881	0.356	-5.27	0.923	-0.276	4.696	2.784	-0.858	0.144692	1.28643e-06	0.0609936	0.722415	2.69048e-07	0.357019	0.78249	4.1286e-06	0.0057252	0.391388	37/28/16/19	-0.092 (0.791)	1.251 (0.84)	-0.166 (0.894)	-0.329 (1.117)	10.413	7.07401e-08	0.102 (-0.216, 0.421)	-1.048 (-1.414, -0.682)	0.25 (-0.216, 0.716)	0.437 (0.006, 0.868)	-1.151 (-1.599, -0.702)	0.148 (-0.386, 0.682)	0.335 (-0.169, 0.838)	1.298 (0.734, 1.863)	1.485 (0.951, 2.02)	0.187 (-0.414, 0.788)	0.632	-5.642	1.057	1.998	-5.045	0.545	1.309	4.528	5.47	0.612	0.527738	4.12258e-08	0.291262	0.0466857	8.16586e-07	0.586059	0.191552	8.82681e-06	9.9761e-08	0.540918	49/64/20/47/29	-0.208 (0.929)	0.818 (0.744)	-0.53 (0.817)	-0.412 (0.808)	-0.39 (0.7)	14.671	3.48682e-13	0.212 (-0.06, 0.485)	-0.731 (-0.978, -0.484)	0.484 (0.084, 0.883)	0.406 (0.13, 0.681)	0.451 (0.114, 0.789)	-0.943 (-1.265, -0.622)	0.271 (-0.177, 0.72)	0.194 (-0.153, 0.54)	0.239 (-0.159, 0.637)	1.215 (0.78, 1.649)	1.137 (0.81, 1.464)	1.182 (0.803, 1.562)	-0.078 (-0.531, 0.376)	-0.032 (-0.527, 0.462)	0.045 (-0.354, 0.445)	1.532	-5.827	2.379	2.895	2.629	-5.769	1.189	1.098	1.181	5.493	6.841	6.13	-0.337	-0.128	0.224	0.12641	1.18533e-08	0.0178363	0.00400555	0.00891447	1.63074e-08	0.235046	0.272997	0.23818	7.16004e-08	3.08294e-11	2.16359e-09	0.736477	0.897959	0.823075
FRAS1	Q86XX4	149/108/100/20/57/43	0.274 (0.976)	-0.057 (0.932)	0.523 (1.379)	-0.092 (1.176)	-0.273 (0.801)	3.357	0.00544539	1	0	1	0	0	0	0	0	0	0	3	0	0	0.1	1.1	0.1	0.1	0.5	5.26316	57.8947	5.26316	5.26316	26.3158	neuron	NA	capEndo					-0.274 (-0.524, -0.025)	0.057 (-0.199, 0.312)	-0.523 (-0.994, -0.052)	0.092 (-0.216, 0.4)	0.273 (-0.069, 0.616)	0.331 (0.057, 0.605)	-0.249 (-0.73, 0.232)	0.366 (0.043, 0.69)	0.548 (0.191, 0.904)	-0.58 (-1.064, -0.096)	0.035 (-0.293, 0.363)	0.217 (-0.143, 0.577)	0.615 (0.101, 1.128)	0.796 (0.262, 1.331)	0.182 (-0.218, 0.581)	-2.158	0.436	-2.184	0.587	1.571	2.371	-1.016	2.224	3.021	-2.353	0.211	1.183	2.353	2.926	0.894	0.0314237	0.663357	0.0294756	0.55772	0.11684	0.0181431	0.3102	0.0266253	0.00265866	0.0190381	0.832783	0.237564	0.0190576	0.00359708	0.371718		0.0374454	0.822025	0.0412501	0.606524	0.153857	0.0355787	0.358837	0.0363348	0.00495465	0.0357831	0.766355	0.240089	0.0297534	0.00711862	0.407333	37/27/8/6	0.204 (1.131)	-0.089 (1.287)	0.018 (2.046)	-0.237 (0.652)	0.319	0.865278	-0.184 (-0.591, 0.223)	0.046 (-0.429, 0.522)	-0.009 (-0.797, 0.779)	0.24 (-0.663, 1.143)	0.23 (-0.329, 0.789)	0.175 (-0.672, 1.021)	0.424 (-0.537, 1.384)	-0.056 (-0.937, 0.826)	0.194 (-0.8, 1.187)	0.249 (-0.923, 1.422)	-0.89	0.193	-0.023	0.524	0.811	0.406	0.87	-0.124	0.384	0.419	0.374398	0.847482	0.981823	0.600898	0.417972	0.684861	0.385368	0.901211	0.701151	0.675722	7/30/7/21/6/10/3/16	0.191 (0.776)	-0.221 (0.812)	-0.816 (0.572)	-0.354 (0.536)	3.001	0.0193847	-0.176 (-0.539, 0.187)	0.269 (-0.159, 0.698)	0.814 (0.219, 1.41)	0.366 (-0.113, 0.846)	0.446 (-0.072, 0.963)	0.99 (0.325, 1.656)	0.542 (-0.021, 1.106)	0.545 (-0.16, 1.25)	0.097 (-0.511, 0.704)	-0.448 (-1.178, 0.282)	-0.957	1.239	2.695	1.505	1.697	2.931	1.897	1.523	0.314	-1.21	0.339396	0.21674	0.00759481	0.133838	0.0910884	0.00373273	0.0591631	0.129326	0.753771	0.227487	8/41/12/52/2/18/8/39/8/21	0.398 (0.966)	0.027 (0.751)	0.636 (1.411)	0.071 (1.011)	-0.223 (1.008)	2.464	0.0328779	-0.387 (-0.733, -0.041)	-0.009 (-0.327, 0.31)	-0.625 (-1.116, -0.134)	-0.072 (-0.423, 0.279)	0.224 (-0.231, 0.679)	0.379 (-0.03, 0.787)	-0.238 (-0.791, 0.315)	0.315 (-0.123, 0.753)	0.611 (0.086, 1.137)	-0.616 (-1.154, -0.079)	-0.063 (-0.48, 0.354)	0.233 (-0.274, 0.739)	0.553 (-0.007, 1.113)	0.849 (0.217, 1.481)	0.296 (-0.232, 0.824)	-2.203	-0.053	-2.505	-0.403	0.969	1.823	-0.846	1.416	2.289	-2.255	-0.299	0.903	1.942	2.644	1.102	0.028323	0.957979	0.0127414	0.687406	0.33345	0.0692639	0.398128	0.157722	0.0227272	0.0248128	0.76534	0.367094	0.0529867	0.0085956	0.271101
FREM1	Q5H8C1	115/95/75/21/51/33	-0.054 (0.955)	-0.198 (0.838)	-0.223 (0.581)	0.09 (0.772)	-0.017 (0.838)	0.87	0.501168	0	0	0	0	0	0	0	0	0	0	0	0	0	0.2	1.6	0.12	0.1	0.1	9.43396	75.4717	5.66038	4.71698	4.71698	neuron	aSMC			1			0.047 (-0.199, 0.292)	0.191 (-0.071, 0.454)	0.216 (-0.203, 0.636)	-0.097 (-0.395, 0.2)	0.01 (-0.339, 0.359)	0.145 (-0.129, 0.418)	0.17 (-0.257, 0.596)	-0.144 (-0.451, 0.163)	-0.037 (-0.394, 0.321)	0.025 (-0.412, 0.462)	-0.288 (-0.609, 0.033)	-0.181 (-0.551, 0.188)	-0.313 (-0.772, 0.145)	-0.206 (-0.7, 0.287)	0.107 (-0.288, 0.502)	0.374	1.432	1.014	-0.641	0.056	1.041	0.783	-0.92	-0.201	0.113	-1.766	-0.965	-1.344	-0.822	0.533	0.708894	0.15286	0.311342	0.52164	0.955204	0.298556	0.434202	0.35814	0.840477	0.90983	0.0782138	0.335373	0.179738	0.411564	0.594551		0.59358	0.238892	0.261169	0.524658	0.984588	0.511174	0.422418	0.300545	0.728245	0.719348	0.123878	0.409441	0.151142	0.347161	0.619327	NA	NA	NA	NA	NA	NA	NA	NA	NA	NA	NA	NA	NA	NA	NA	NA	NA	NA	NA	NA	NA	NA	NA	NA	NA	NA	NA	NA	NA	NA	NA	NA	NA	NA	NA	NA	NA	16/21/11/17/6/10/7/12	0.054 (0.945)	-0.466 (0.827)	0.231 (0.577)	0.241 (0.486)	1.328	0.261449	-0.057 (-0.491, 0.378)	0.42 (-0.061, 0.901)	-0.288 (-0.897, 0.321)	-0.269 (-0.825, 0.288)	0.476 (-0.128, 1.081)	-0.231 (-0.938, 0.475)	-0.212 (-0.875, 0.451)	-0.708 (-1.45, 0.035)	-0.689 (-1.386, 0.009)	0.019 (-0.766, 0.804)	-0.257	1.722	-0.932	-0.953	1.556	-0.646	-0.632	-1.882	-1.948	0.048	0.797475	0.0869187	0.352428	0.341911	0.121665	0.519238	0.528312	0.061546	0.053041	0.961862	9/40/30/34/1/19/13/34/11/18	-0.163 (0.932)	-0.11 (0.919)	-0.263 (0.559)	0.077 (0.845)	-0.168 (1.003)	0.615	0.688244	0.178 (-0.163, 0.52)	0.089 (-0.273, 0.451)	0.284 (-0.176, 0.744)	-0.077 (-0.436, 0.282)	0.156 (-0.311, 0.622)	-0.089 (-0.52, 0.343)	0.106 (-0.407, 0.619)	-0.255 (-0.688, 0.177)	-0.023 (-0.549, 0.503)	0.195 (-0.335, 0.725)	-0.166 (-0.616, 0.284)	0.066 (-0.473, 0.605)	-0.361 (-0.893, 0.17)	-0.129 (-0.739, 0.481)	0.233 (-0.304, 0.769)	1.029	0.487	1.218	-0.422	0.657	-0.405	0.408	-1.162	-0.085	0.725	-0.729	0.242	-1.339	-0.415	0.854	0.304526	0.626821	0.224536	0.673455	0.511677	0.685677	0.683927	0.246188	0.932654	0.469388	0.466926	0.809093	0.181635	0.678135	0.393846
FREM2	Q5SZK8	187/137/124/24/78/56	0.222 (1.025)	-0.054 (0.849)	-0.38 (1.396)	-0.26 (0.974)	-0.286 (1.425)	3.622	0.00309442	1	0	0	0	0	0	0	0	0	0	1	0	0	5.36667	0.8	0.54	0.1	0.15	77.1442	11.4998	7.76234	1.43747	2.15621	astro	NA						-0.233 (-0.462, -0.003)	0.044 (-0.193, 0.28)	0.369 (-0.073, 0.812)	0.249 (-0.026, 0.524)	0.276 (-0.035, 0.586)	0.276 (0.023, 0.529)	0.602 (0.151, 1.053)	0.482 (0.193, 0.771)	0.508 (0.185, 0.832)	0.326 (-0.129, 0.781)	0.206 (-0.089, 0.5)	0.232 (-0.096, 0.561)	-0.12 (-0.596, 0.356)	-0.094 (-0.591, 0.404)	0.027 (-0.331, 0.384)	-1.992	0.363	1.64	1.78	1.743	2.146	2.619	3.271	3.086	1.406	1.37	1.388	-0.496	-0.369	0.146	0.0468661	0.716974	0.101496	0.0755311	0.0818749	0.0322882	0.00903379	0.00113401	0.00212227	0.160129	0.171249	0.165624	0.620418	0.711899	0.884199		0.0377045	0.840175	0.116769	0.0713508	0.076856	0.0394077	0.00936	0.000843713	0.00166141	0.157195	0.135139	0.129344	0.676741	0.775278	0.875072	51/32/15/8	0.364 (0.975)	-0.001 (0.883)	-0.324 (0.971)	0.221 (0.99)	1.921	0.106923	-0.347 (-0.656, -0.037)	-0.034 (-0.416, 0.348)	0.329 (-0.191, 0.848)	-0.266 (-0.966, 0.433)	0.312 (-0.132, 0.757)	0.675 (0.107, 1.243)	0.08 (-0.66, 0.82)	0.363 (-0.248, 0.974)	-0.232 (-1, 0.536)	-0.595 (-1.444, 0.254)	-2.202	-0.177	1.245	-0.75	1.382	2.34	0.213	1.17	-0.595	-1.38	0.028471	0.859816	0.213968	0.45386	0.167932	0.0199564	0.831316	0.242891	0.55249	0.168564	37/28/16/19	0.12 (1.236)	-0.029 (0.575)	-0.513 (0.993)	-0.447 (1.948)	1.474	0.210089	-0.131 (-0.517, 0.255)	-0.002 (-0.444, 0.441)	0.483 (-0.081, 1.047)	0.415 (-0.107, 0.936)	0.13 (-0.414, 0.673)	0.615 (-0.032, 1.261)	0.546 (-0.063, 1.156)	0.485 (-0.199, 1.168)	0.416 (-0.231, 1.063)	-0.068 (-0.796, 0.659)	-0.67	-0.008	1.686	1.565	0.47	1.872	1.764	1.397	1.267	-0.185	0.503253	0.993989	0.0928806	0.118632	0.638835	0.0622883	0.0788702	0.16365	0.206315	0.853345	49/64/20/47/29	0.152 (0.898)	-0.092 (0.938)	-0.261 (1.471)	-0.153 (0.972)	-0.321 (1.102)	1.23	0.29427	-0.193 (-0.513, 0.127)	0.045 (-0.244, 0.335)	0.215 (-0.255, 0.684)	0.152 (-0.172, 0.476)	0.311 (-0.085, 0.708)	0.238 (-0.139, 0.616)	0.408 (-0.119, 0.934)	0.345 (-0.062, 0.752)	0.504 (0.037, 0.971)	0.169 (-0.341, 0.68)	0.107 (-0.277, 0.491)	0.266 (-0.18, 0.711)	-0.063 (-0.595, 0.47)	0.096 (-0.484, 0.677)	0.159 (-0.31, 0.628)	-1.185	0.308	0.9	0.924	1.543	1.24	1.522	1.666	2.121	0.652	0.547	1.173	-0.231	0.326	0.667	0.236849	0.758179	0.368764	0.35583	0.123546	0.215549	0.128889	0.0964937	0.0345201	0.514616	0.584587	0.241385	0.817446	0.74424	0.505317
FRMPD1	Q5SYB0	187/137/124/24/78/56	-0.185 (1.078)	-0.033 (0.984)	0.075 (1.387)	0.68 (0.939)	-1.173 (1.368)	20.435	7.30386e-19	0	0	0	1	0	0	0	0	0	1	4	1	0	0.816667	1.9	0.34	0.1	0.15	24.6976	57.4597	10.2823	3.02419	4.53629	neuron	NA						0.183 (-0.052, 0.417)	0.03 (-0.211, 0.272)	-0.077 (-0.53, 0.375)	-0.683 (-0.964, -0.401)	1.17 (0.853, 1.488)	-0.152 (-0.411, 0.106)	-0.26 (-0.722, 0.202)	-0.865 (-1.161, -0.569)	0.988 (0.657, 1.319)	-0.108 (-0.573, 0.358)	-0.713 (-1.015, -0.411)	1.14 (0.804, 1.476)	-0.605 (-1.092, -0.118)	1.248 (0.739, 1.757)	1.853 (1.488, 2.219)	1.528	0.247	-0.336	-4.767	7.231	-1.156	-1.106	-5.741	5.862	-0.455	-4.644	6.664	-2.44	4.814	9.957	0.127098	0.80519	0.736902	2.35152e-06	1.46526e-12	0.248316	0.269267	1.49595e-08	7.56058e-09	0.649314	4.20818e-06	6.03239e-11	0.0149625	1.87774e-06	1.01577e-21		0.062418	0.886976	0.913618	8.60502e-07	1.3597e-11	0.122671	0.289245	1.22377e-09	1.97341e-07	0.856891	3.51548e-06	3.59537e-10	0.00590205	1.30585e-05	2.8378e-21	51/32/15/8	-0.118 (1.031)	-0.115 (0.728)	0.525 (0.709)	-1.04 (2.906)	2.819	0.0254697	0.162 (-0.168, 0.492)	0.045 (-0.362, 0.452)	-0.504 (-1.057, 0.05)	0.968 (0.222, 1.713)	-0.117 (-0.591, 0.356)	-0.666 (-1.271, -0.061)	0.805 (0.017, 1.594)	-0.548 (-1.199, 0.102)	0.923 (0.104, 1.741)	1.471 (0.567, 2.376)	0.967	0.217	-1.791	2.556	-0.488	-2.165	2.01	-1.659	2.219	3.202	0.334202	0.828661	0.0744015	0.011106	0.625998	0.0311785	0.0453845	0.0982205	0.0272944	0.00151888	37/28/16/19	-0.479 (1.303)	0.003 (1.141)	0.44 (1.272)	-1.157 (0.81)	7.1	1.85816e-05	0.475 (0.102, 0.848)	-0.007 (-0.435, 0.421)	-0.538 (-1.083, 0.007)	1.064 (0.56, 1.568)	-0.482 (-1.008, 0.043)	-1.013 (-1.638, -0.388)	0.589 (0, 1.178)	-0.531 (-1.191, 0.13)	1.071 (0.446, 1.697)	1.602 (0.898, 2.305)	2.507	-0.033	-1.942	4.155	-1.808	-3.192	1.968	-1.581	3.372	4.482	0.0127326	0.973624	0.0531426	4.31669e-05	0.071751	0.00157408	0.0500658	0.114918	0.000852435	1.07913e-05	49/64/20/47/29	-0.032 (0.903)	-0.007 (1.033)	0.356 (1.254)	0.811 (0.865)	-1.22 (1.064)	15.51	6.43776e-14	0.094 (-0.216, 0.403)	0.022 (-0.258, 0.302)	-0.249 (-0.703, 0.205)	-0.829 (-1.142, -0.516)	1.176 (0.792, 1.559)	-0.072 (-0.437, 0.293)	-0.342 (-0.852, 0.167)	-0.923 (-1.316, -0.529)	1.082 (0.63, 1.534)	-0.27 (-0.764, 0.223)	-0.851 (-1.222, -0.479)	1.154 (0.723, 1.584)	-0.58 (-1.095, -0.065)	1.424 (0.863, 1.986)	2.004 (1.551, 2.458)	0.595	0.153	-1.077	-5.205	6.028	-0.387	-1.321	-4.606	4.708	-1.077	-4.506	5.266	-2.214	4.987	8.691	0.551992	0.878369	0.282149	3.15116e-07	3.86496e-09	0.698941	0.187133	5.57324e-06	3.49166e-06	0.282239	8.76501e-06	2.31894e-07	0.0274063	9.28718e-07	1.02174e-16
FRRS1L	Q9P0K9	187/137/124/24/78/56	0.171 (0.692)	0.68 (0.766)	-0.244 (0.952)	-0.935 (0.771)	-1.392 (0.999)	63.784	2.35066e-53	0	1	0	0	0	0	0	0	1	1	2	1	0	0.625	34.8	2.54	0.133333	0.95	1.60058	89.1203	6.50476	0.341457	2.43288	neuron	NA		Meningeal Fibroblast				-0.183 (-0.373, 0.007)	-0.691 (-0.887, -0.496)	0.232 (-0.133, 0.598)	0.923 (0.696, 1.151)	1.381 (1.124, 1.637)	-0.508 (-0.717, -0.299)	0.416 (0.042, 0.789)	1.106 (0.867, 1.346)	1.564 (1.296, 1.831)	0.924 (0.548, 1.3)	1.615 (1.371, 1.858)	2.072 (1.8, 2.343)	0.691 (0.297, 1.084)	1.148 (0.737, 1.559)	0.457 (0.162, 0.753)	-1.896	-6.952	1.249	7.977	10.553	-4.775	2.187	9.083	11.48	4.824	13.011	14.986	3.446	5.48	3.04	0.0583999	9.41596e-12	0.212279	7.63821e-15	5.3358e-24	2.25935e-06	0.0291104	1.51049e-18	1.02221e-27	1.78235e-06	2.86648e-34	2.34015e-43	0.00060814	6.28247e-08	0.00246985		0.133054	1.83156e-09	0.13345	7.4876e-15	4.73064e-24	1.25646e-05	0.0251621	2.59988e-17	2.46201e-26	3.45246e-06	5.73817e-31	1.81483e-40	0.00144245	2.02152e-07	0.00213511	51/32/15/8	0.227 (0.71)	0.783 (0.721)	-0.921 (0.582)	-1.443 (1.228)	14.229	1.32328e-10	-0.168 (-0.454, 0.117)	-0.723 (-1.075, -0.371)	0.951 (0.473, 1.43)	1.405 (0.761, 2.049)	-0.555 (-0.964, -0.145)	1.12 (0.596, 1.643)	1.573 (0.892, 2.255)	1.674 (1.112, 2.236)	2.128 (1.42, 2.835)	0.454 (-0.328, 1.235)	-1.161	-4.044	3.914	4.294	-2.666	4.213	4.543	5.86	5.92	1.142	0.246658	6.77474e-05	0.000113522	2.40114e-05	0.00812288	3.37996e-05	8.17631e-06	1.27271e-08	9.21306e-09	0.254257	37/28/16/19	0.189 (0.599)	0.886 (0.883)	-0.819 (0.797)	-1.47 (1.138)	18.823	1.01518e-13	-0.198 (-0.529, 0.133)	-0.8 (-1.179, -0.421)	0.777 (0.293, 1.26)	1.444 (0.997, 1.891)	-0.602 (-1.068, -0.136)	0.975 (0.421, 1.528)	1.642 (1.119, 2.164)	1.577 (0.991, 2.162)	2.244 (1.689, 2.798)	0.667 (0.043, 1.291)	-1.177	-4.15	3.163	6.359	-2.545	3.464	6.186	5.3	7.964	2.105	0.240015	4.41146e-05	0.00173263	8.23978e-10	0.0114665	0.000616582	2.17812e-09	2.35503e-07	4.19713e-14	0.0361914	49/64/20/47/29	0.101 (0.744)	0.538 (0.715)	-0.31 (1.002)	-0.979 (0.823)	-1.327 (0.861)	26.193	8.35097e-23	-0.062 (-0.342, 0.218)	-0.489 (-0.742, -0.235)	0.356 (-0.055, 0.766)	0.951 (0.668, 1.234)	1.316 (0.97, 1.663)	-0.426 (-0.757, -0.096)	0.418 (-0.043, 0.879)	1.014 (0.657, 1.37)	1.379 (0.97, 1.788)	0.844 (0.398, 1.291)	1.44 (1.104, 1.776)	1.805 (1.415, 2.195)	0.596 (0.129, 1.062)	0.961 (0.453, 1.469)	0.365 (-0.045, 0.775)	-0.438	-3.791	1.703	6.602	7.461	-2.537	1.783	5.593	6.632	3.716	8.43	9.106	2.512	3.718	1.75	0.661785	0.000174118	0.0894273	1.33504e-10	5.68257e-13	0.0115597	0.0753224	4.21901e-08	1.11602e-10	0.000232312	6.85752e-16	4.56522e-18	0.0124167	0.000230251	0.0808498
FRZB	Q92765	187/137/124/24/78/56	0.33 (0.949)	-0.051 (0.966)	-0.48 (1.19)	0.344 (0.999)	-0.425 (1.057)	7.807	3.92932e-07	1	0	0	1	0	0	0	1	0	1	4	0	1	0.375	2.2	0.82	0.1	6.85	3.62494	21.2663	7.92653	0.966651	66.2156	endoth	aSMC; Per1; vSMC	aSMC; Fib2; Per1		1			-0.333 (-0.552, -0.113)	0.048 (-0.178, 0.274)	0.478 (0.054, 0.901)	-0.347 (-0.61, -0.083)	0.422 (0.125, 0.72)	0.381 (0.139, 0.623)	0.81 (0.378, 1.243)	-0.014 (-0.291, 0.263)	0.755 (0.445, 1.065)	0.429 (-0.006, 0.865)	-0.395 (-0.677, -0.112)	0.374 (0.059, 0.689)	-0.824 (-1.28, -0.368)	-0.055 (-0.532, 0.421)	0.769 (0.427, 1.111)	-2.974	0.417	2.213	-2.586	2.785	3.088	3.68	-0.099	4.784	1.935	-2.746	2.335	-3.549	-0.228	4.412	0.00305867	0.67657	0.0272406	0.00995566	0.00551492	0.00210749	0.000253961	0.921004	2.16799e-06	0.0534083	0.00621334	0.0198624	0.000416769	0.819686	1.21268e-05		0.00453129	0.793784	0.0221262	0.00826474	0.00971769	0.00510499	0.000227125	0.805763	8.78954e-06	0.0373848	0.0083944	0.0249651	0.000280581	0.679243	1.99533e-05	51/32/15/8	0.394 (0.947)	-0.209 (0.88)	-0.005 (1.214)	-1.049 (1.418)	3.992	0.00361831	-0.378 (-0.695, -0.061)	0.178 (-0.212, 0.569)	0.012 (-0.519, 0.544)	1.018 (0.303, 1.733)	0.556 (0.102, 1.011)	0.39 (-0.19, 0.971)	1.396 (0.639, 2.152)	-0.166 (-0.79, 0.458)	0.84 (0.054, 1.625)	1.005 (0.138, 1.873)	-2.349	0.899	0.046	2.803	2.409	1.324	3.632	-0.523	2.104	2.281	0.0195159	0.369617	0.963186	0.00540764	0.0166396	0.186724	0.000333727	0.601408	0.0362165	0.0232734	37/28/16/19	0.19 (0.833)	-0.058 (0.935)	0.395 (0.781)	0.059 (0.902)	0.978	0.41967	-0.192 (-0.532, 0.148)	0.066 (-0.324, 0.456)	-0.41 (-0.907, 0.087)	-0.072 (-0.532, 0.387)	0.259 (-0.22, 0.737)	-0.218 (-0.787, 0.351)	0.12 (-0.417, 0.657)	-0.477 (-1.079, 0.125)	-0.139 (-0.709, 0.431)	0.338 (-0.303, 0.979)	-1.113	0.335	-1.625	-0.31	1.064	-0.754	0.439	-1.559	-0.48	1.037	0.266584	0.737527	0.105236	0.75657	0.288319	0.451729	0.660736	0.120185	0.631891	0.300621	49/64/20/47/29	0.37 (1.038)	0.032 (1.023)	-0.498 (1.189)	0.439 (0.987)	-0.57 (0.935)	5.755	3.86548e-05	-0.352 (-0.673, -0.031)	-0.032 (-0.322, 0.259)	0.531 (0.06, 1.002)	-0.446 (-0.77, -0.121)	0.552 (0.154, 0.95)	0.321 (-0.058, 0.699)	0.884 (0.355, 1.412)	-0.093 (-0.502, 0.315)	0.904 (0.435, 1.373)	0.563 (0.051, 1.075)	-0.414 (-0.799, -0.029)	0.583 (0.137, 1.03)	-0.977 (-1.512, -0.442)	0.02 (-0.562, 0.603)	0.997 (0.527, 1.468)	-2.157	-0.214	2.219	-2.697	2.727	1.664	3.288	-0.449	3.792	2.161	-2.113	2.567	-3.593	0.069	4.168	0.0316316	0.830373	0.0270913	0.00729847	0.00668238	0.0970169	0.00110264	0.653624	0.000173397	0.0313197	0.0352311	0.0106452	0.000368332	0.945351	3.79046e-05
FSCN1	Q16658	187/137/124/24/78/56	0.395 (0.909)	0.723 (0.994)	1.62 (1.661)	0.728 (0.961)	0.173 (1.082)	17.633	2.56011e-16	1	1	1	1	0	0	0	0	0	0	3	1	0	0.1	0.2	0.28	0.6	0.7	5.31915	10.6383	14.8936	31.9149	37.234	NS	Per1						-0.405 (-0.629, -0.18)	-0.732 (-0.964, -0.501)	-1.63 (-2.063, -1.197)	-0.738 (-1.007, -0.469)	-0.182 (-0.487, 0.122)	-0.328 (-0.575, -0.08)	-1.225 (-1.668, -0.783)	-0.333 (-0.617, -0.05)	0.222 (-0.095, 0.539)	-0.898 (-1.343, -0.452)	-0.006 (-0.294, 0.283)	0.55 (0.228, 0.872)	0.892 (0.426, 1.359)	1.448 (0.96, 1.935)	0.556 (0.206, 0.906)	-3.536	-6.214	-7.387	-5.38	-1.176	-2.598	-5.442	-2.309	1.377	-3.956	-0.038	3.357	3.755	5.831	3.117	0.000438103	9.66591e-10	5.0416e-13	1.06783e-07	0.239949	0.00960528	7.69601e-08	0.0212572	0.16897	8.54429e-05	0.969377	0.000838142	0.000189993	9.01123e-09	0.00191185		0.000785413	1.07518e-11	5.53173e-13	1.93291e-08	0.0787293	0.000501024	5.13855e-08	0.00701605	0.484524	0.000528619	0.716287	0.000745497	0.000396875	8.18181e-08	0.00463674	51/32/15/8	0.087 (0.871)	0.34 (1.125)	0.545 (1.311)	0.606 (1.405)	2.623	0.0350663	-0.078 (-0.4, 0.244)	-0.444 (-0.841, -0.047)	-0.547 (-1.087, -0.008)	-0.673 (-1.4, 0.053)	-0.365 (-0.827, 0.097)	-0.469 (-1.059, 0.121)	-0.595 (-1.364, 0.174)	-0.104 (-0.738, 0.531)	-0.23 (-1.028, 0.569)	-0.126 (-1.008, 0.756)	-0.479	-2.201	-1.996	-1.825	-1.557	-1.564	-1.523	-0.321	-0.566	-0.281	0.632145	0.0285637	0.0468495	0.0690852	0.12059	0.118821	0.128781	0.74812	0.571582	0.778595	37/28/16/19	0.223 (0.853)	0.582 (0.816)	0.787 (0.9)	0.112 (0.88)	4.829	0.000882051	-0.234 (-0.573, 0.105)	-0.621 (-1.011, -0.232)	-0.83 (-1.326, -0.334)	-0.158 (-0.616, 0.301)	-0.387 (-0.865, 0.09)	-0.596 (-1.165, -0.028)	0.076 (-0.46, 0.612)	-0.209 (-0.81, 0.392)	0.464 (-0.105, 1.033)	0.673 (0.033, 1.313)	-1.357	-3.142	-3.295	-0.677	-1.596	-2.066	0.28	-0.684	1.604	2.068	0.175912	0.00185814	0.00110939	0.498979	0.111592	0.0397868	0.779739	0.494385	0.109812	0.0395163	49/64/20/47/29	0.846 (0.821)	0.976 (0.934)	1.925 (1.498)	0.767 (0.862)	0.093 (1.117)	22.794	4.5673e-20	-0.818 (-1.129, -0.507)	-1.004 (-1.285, -0.723)	-1.853 (-2.309, -1.397)	-0.782 (-1.097, -0.468)	-0.147 (-0.532, 0.238)	-0.186 (-0.552, 0.181)	-1.034 (-1.546, -0.523)	0.036 (-0.36, 0.431)	0.671 (0.217, 1.125)	-0.849 (-1.345, -0.353)	0.222 (-0.151, 0.594)	0.857 (0.424, 1.289)	1.07 (0.553, 1.588)	1.705 (1.141, 2.269)	0.635 (0.18, 1.091)	-5.175	-7.013	-7.99	-4.892	-0.752	-0.995	-3.975	0.178	2.907	-3.364	1.168	3.893	4.066	5.945	2.742	3.66316e-07	1.03971e-11	1.561e-14	1.46626e-06	0.452508	0.320342	8.39835e-05	0.858585	0.00385705	0.000844497	0.243476	0.000116725	5.79468e-05	6.1744e-09	0.00639338
FSHB	P01225	25/19/23/3/13/9	NA	NA	NA	NA	NA	NA	NA	0	0	0	0	0	0	0	0	0	0	0	0	0	0.141667	0.1	0.1	0.1	0.1	26.1538	18.4615	18.4615	18.4615	18.4615	NS	NA						NA	NA	NA	NA	NA	NA	NA	NA	NA	NA	NA	NA	NA	NA	NA	NA	NA	NA	NA	NA	NA	NA	NA	NA	NA	NA	NA	NA	NA	NA	NA	NA	NA	NA	NA	NA	NA	NA	NA	NA	NA	NA	NA	NA	NA		NA	NA	NA	NA	NA	NA	NA	NA	NA	NA	NA	NA	NA	NA	NA	NA	NA	NA	NA	NA	NA	NA	NA	NA	NA	NA	NA	NA	NA	NA	NA	NA	NA	NA	NA	NA	NA	NA	NA	NA	NA	NA	NA	NA	NA	NA	NA	NA	NA	NA	NA	NA	NA	NA	NA	NA	NA	NA	NA	NA	NA	NA	NA	NA	NA	NA	NA	NA	NA	NA	NA	NA	NA	NA	NA	NA	NA	NA	NA	NA	NA	NA	NA	NA	NA	NA	NA	NA	NA	NA	NA	NA	NA	NA	NA	NA	NA	NA	NA	NA	NA	NA	NA	NA	NA	NA	NA	NA	NA	NA	NA	NA	NA	NA	NA	NA	NA	NA	NA	NA	NA	NA	NA	NA	NA	NA	NA	NA	NA	NA	NA	NA	NA	NA	NA	NA	NA	NA	NA	NA	NA	NA
FSIP2	Q5CZC0	4/5/0/2/3/0	NA	NA	NA	NA	NA	NA	NA	0	0	0	0	0	0	0	0	0	0	0	0	0	0.45	0.2	0.14	0.1	0.1	45.4545	20.202	14.1414	10.101	10.101	astro	NA						NA	NA	NA	NA	NA	NA	NA	NA	NA	NA	NA	NA	NA	NA	NA	NA	NA	NA	NA	NA	NA	NA	NA	NA	NA	NA	NA	NA	NA	NA	NA	NA	NA	NA	NA	NA	NA	NA	NA	NA	NA	NA	NA	NA	NA		NA	NA	NA	NA	NA	NA	NA	NA	NA	NA	NA	NA	NA	NA	NA	NA	NA	NA	NA	NA	NA	NA	NA	NA	NA	NA	NA	NA	NA	NA	NA	NA	NA	NA	NA	NA	NA	NA	NA	NA	NA	NA	NA	NA	NA	NA	NA	NA	NA	NA	NA	NA	NA	NA	NA	NA	NA	NA	NA	NA	NA	NA	NA	NA	NA	NA	NA	NA	NA	NA	NA	NA	NA	NA	NA	NA	NA	NA	NA	NA	NA	NA	NA	NA	NA	NA	NA	NA	NA	NA	NA	NA	NA	NA	NA	NA	NA	NA	NA	NA	NA	NA	NA	NA	NA	NA	NA	NA	NA	NA	NA	NA	NA	NA	NA	NA	NA	NA	NA	NA	NA	NA	NA	NA	NA	NA	NA	NA	NA	NA	NA	NA	NA	NA	NA	NA	NA	NA	NA	NA	NA	NA
FST	P19883	9/8/6/0/3/2	NA	NA	NA	NA	NA	NA	NA	0	0	0	0	0	0	0	0	0	0	0	0	0	0.1	0.1	0.1	0.1	0.1	20	20	20	20	20	BD	NA						NA	NA	NA	NA	NA	NA	NA	NA	NA	NA	NA	NA	NA	NA	NA	NA	NA	NA	NA	NA	NA	NA	NA	NA	NA	NA	NA	NA	NA	NA	NA	NA	NA	NA	NA	NA	NA	NA	NA	NA	NA	NA	NA	NA	NA		NA	NA	NA	NA	NA	NA	NA	NA	NA	NA	NA	NA	NA	NA	NA	NA	NA	NA	NA	NA	NA	NA	NA	NA	NA	NA	NA	NA	NA	NA	NA	NA	NA	NA	NA	NA	NA	NA	NA	NA	NA	NA	NA	NA	NA	NA	NA	NA	NA	NA	NA	NA	NA	NA	NA	NA	NA	NA	NA	NA	NA	NA	NA	NA	NA	NA	NA	NA	NA	NA	NA	NA	NA	NA	NA	NA	NA	NA	NA	NA	NA	NA	NA	NA	NA	NA	NA	NA	NA	NA	NA	NA	NA	NA	NA	NA	NA	NA	NA	NA	NA	NA	NA	NA	NA	NA	NA	NA	NA	NA	NA	NA	NA	NA	NA	NA	NA	NA	NA	NA	NA	NA	NA	NA	NA	NA	NA	NA	NA	NA	NA	NA	NA	NA	NA	NA	NA	NA	NA	NA	NA	NA
FSTL1	Q12841	187/137/124/24/78/56	-0.171 (0.941)	-0.076 (0.832)	-0.212 (1.271)	1.089 (0.826)	-0.661 (1.326)	25.482	2.40643e-23	0	0	0	1	0	0	0	0	0	1	4	1	1	12.775	3.6	0.78	0.1	7.6	51.3981	14.484	3.1382	0.402334	30.5773	astro	Fib1; Fib3	Fib1; Per2					0.173 (-0.043, 0.39)	0.078 (-0.145, 0.301)	0.214 (-0.203, 0.632)	-1.087 (-1.346, -0.827)	0.663 (0.37, 0.957)	-0.095 (-0.334, 0.144)	0.041 (-0.385, 0.467)	-1.26 (-1.533, -0.987)	0.49 (0.185, 0.796)	0.136 (-0.293, 0.566)	-1.165 (-1.443, -0.886)	0.585 (0.275, 0.896)	-1.301 (-1.751, -0.851)	0.449 (-0.021, 0.919)	1.75 (1.413, 2.088)	1.571	0.688	1.008	-8.219	4.44	-0.783	0.19	-9.056	3.15	0.623	-8.217	3.706	-5.682	1.876	10.186	0.116734	0.492026	0.313776	1.27083e-15	1.07118e-05	0.434005	0.849738	1.8923e-18	0.0017115	0.533381	1.29259e-15	0.000229779	2.07297e-08	0.0611159	1.38551e-22		0.102384	0.937311	0.275165	2.25138e-16	4.7665e-05	0.122553	0.81311	3.25091e-19	0.00604418	0.271486	5.86798e-14	0.000103916	6.90751e-09	0.112975	3.93755e-22	51/32/15/8	-0.151 (0.781)	-0.412 (0.858)	1.24 (0.7)	-0.756 (2.623)	7.673	6.93489e-06	0.177 (-0.138, 0.492)	0.298 (-0.09, 0.686)	-1.228 (-1.756, -0.701)	0.687 (-0.023, 1.397)	0.121 (-0.331, 0.572)	-1.405 (-1.982, -0.828)	0.51 (-0.242, 1.262)	-1.526 (-2.146, -0.906)	0.389 (-0.391, 1.169)	1.915 (1.053, 2.777)	1.106	1.51	-4.583	1.904	0.526	-4.795	1.335	-4.844	0.982	4.374	0.269506	0.132243	6.85322e-06	0.0579569	0.599124	2.6171e-06	0.182816	2.09192e-06	0.326989	1.71219e-05	37/28/16/19	-0.073 (1.181)	-0.129 (0.838)	1.012 (0.705)	-0.386 (0.778)	5.22	0.00045376	0.073 (-0.275, 0.42)	0.079 (-0.319, 0.477)	-1.055 (-1.562, -0.547)	0.338 (-0.131, 0.807)	0.007 (-0.482, 0.495)	-1.127 (-1.709, -0.546)	0.266 (-0.283, 0.814)	-1.134 (-1.748, -0.519)	0.259 (-0.323, 0.841)	1.393 (0.738, 2.048)	0.411	0.391	-4.091	1.418	0.026	-3.816	0.953	-3.63	0.876	4.186	0.681341	0.696311	5.61052e-05	0.157247	0.978971	0.000166949	0.341341	0.000336815	0.381982	3.79981e-05	49/64/20/47/29	-0.265 (0.9)	0.116 (0.769)	-0.014 (1.226)	1.067 (0.905)	-0.815 (1.124)	16.557	7.97159e-15	0.272 (-0.029, 0.572)	-0.167 (-0.439, 0.105)	0.057 (-0.383, 0.498)	-1.061 (-1.365, -0.757)	0.775 (0.403, 1.148)	-0.439 (-0.794, -0.085)	-0.215 (-0.709, 0.28)	-1.333 (-1.715, -0.95)	0.504 (0.065, 0.942)	0.225 (-0.255, 0.704)	-0.893 (-1.254, -0.533)	0.943 (0.525, 1.361)	-1.118 (-1.618, -0.618)	0.718 (0.173, 1.263)	1.836 (1.396, 2.276)	1.779	-1.209	0.255	-6.861	4.096	-2.436	-0.854	-6.853	2.257	0.921	-4.874	4.433	-4.394	2.591	8.201	0.0759759	0.227249	0.798666	2.71458e-11	5.1085e-05	0.0153043	0.393787	2.85027e-11	0.0245343	0.357724	1.59735e-06	1.21256e-05	1.43827e-05	0.0099369	3.52911e-15
FSTL3	O95633	187/137/124/24/78/56	-0.256 (0.761)	0.347 (0.9)	-0.43 (0.933)	0.741 (0.815)	0.427 (1.043)	17.178	6.69584e-16	0	1	0	1	1	1	0	1	0	0	4	1	0	0.2	0.1	0.1	0.1	0.1	33.3333	16.6667	16.6667	16.6667	16.6667	NS	Fib3						0.26 (0.06, 0.461)	-0.343 (-0.549, -0.136)	0.435 (0.049, 0.821)	-0.736 (-0.976, -0.496)	-0.423 (-0.694, -0.151)	-0.603 (-0.824, -0.382)	0.175 (-0.219, 0.569)	-0.996 (-1.249, -0.743)	-0.683 (-0.966, -0.4)	0.778 (0.38, 1.175)	-0.394 (-0.651, -0.136)	-0.08 (-0.367, 0.207)	-1.171 (-1.587, -0.755)	-0.858 (-1.293, -0.423)	0.313 (0.001, 0.625)	2.549	-3.259	2.211	-6.018	-3.059	-5.357	0.871	-7.74	-4.745	3.842	-3.001	-0.55	-5.529	-3.875	1.971	0.0110636	0.00118047	0.0274365	3.06914e-09	0.00231743	1.20461e-07	0.384146	4.25176e-14	2.60551e-06	0.000135045	0.00279922	0.582407	4.81868e-08	0.000118456	0.0492158		0.0182156	0.0138101	0.0390118	2.75587e-09	0.0122984	9.82823e-06	0.411779	1.36354e-13	5.44263e-05	0.000983865	0.000413171	0.573743	9.8671e-08	0.000726694	0.0145518	51/32/15/8	-0.239 (0.778)	0.193 (0.771)	0.683 (1.035)	0.265 (1.935)	2.819	0.0254697	0.198 (-0.091, 0.486)	0.038 (-0.318, 0.394)	-0.697 (-1.181, -0.213)	-0.121 (-0.772, 0.53)	-0.16 (-0.574, 0.254)	-0.895 (-1.423, -0.366)	-0.319 (-1.008, 0.37)	-0.735 (-1.304, -0.167)	-0.159 (-0.874, 0.556)	0.576 (-0.214, 1.366)	1.349	0.211	-2.836	-0.365	-0.759	-3.33	-0.91	-2.545	-0.438	1.435	0.17833	0.832831	0.00489377	0.71517	0.44871	0.000982764	0.363613	0.0114551	0.662048	0.15237	37/28/16/19	-0.111 (0.656)	0.371 (1.019)	0.758 (0.767)	0.68 (0.787)	3.819	0.00485546	0.121 (-0.198, 0.44)	-0.255 (-0.621, 0.111)	-0.639 (-1.105, -0.173)	-0.551 (-0.982, -0.12)	-0.376 (-0.825, 0.073)	-0.76 (-1.293, -0.226)	-0.672 (-1.176, -0.169)	-0.384 (-0.948, 0.181)	-0.296 (-0.831, 0.238)	0.087 (-0.514, 0.689)	0.746	-1.372	-2.698	-2.519	-1.648	-2.8	-2.627	-1.338	-1.091	0.286	0.456323	0.171079	0.00739562	0.0123308	0.100533	0.00546426	0.00907575	0.182022	0.276165	0.775065	49/64/20/47/29	-0.382 (0.808)	0.414 (0.909)	-0.272 (0.915)	0.753 (0.77)	0.307 (0.858)	9.553	1.30966e-08	0.349 (0.067, 0.632)	-0.374 (-0.63, -0.118)	0.183 (-0.231, 0.597)	-0.744 (-1.03, -0.458)	-0.245 (-0.595, 0.105)	-0.723 (-1.057, -0.39)	-0.166 (-0.631, 0.299)	-1.093 (-1.453, -0.734)	-0.594 (-1.006, -0.181)	0.557 (0.106, 1.008)	-0.37 (-0.709, -0.031)	0.129 (-0.264, 0.523)	-0.927 (-1.398, -0.457)	-0.428 (-0.94, 0.085)	0.5 (0.086, 0.914)	2.429	-2.874	0.868	-5.119	-1.374	-4.264	-0.703	-5.979	-2.83	2.428	-2.148	0.646	-3.875	-1.64	2.373	0.0155738	0.00427994	0.385849	4.84584e-07	0.1702	2.52594e-05	0.482694	5.08909e-09	0.00488949	0.0156166	0.032307	0.518544	0.000124977	0.101814	0.0181534
FSTL4	Q6MZW2	187/137/124/24/78/56	0.793 (0.61)	-0.433 (0.933)	-0.175 (0.764)	-0.622 (0.794)	-1.298 (0.865)	60.524	4.79871e-51	1	0	0	0	0	0	1	0	1	1	1	1	0	0.183333	1.2	0.1	0.1	0.2	10.2804	67.2897	5.60748	5.60748	11.215	neuron	NA	Fib3					-0.803 (-0.994, -0.612)	0.423 (0.227, 0.62)	0.165 (-0.203, 0.533)	0.612 (0.383, 0.84)	1.288 (1.03, 1.547)	1.227 (1.016, 1.437)	0.969 (0.593, 1.344)	1.415 (1.174, 1.656)	2.091 (1.822, 2.361)	-0.258 (-0.637, 0.12)	0.188 (-0.057, 0.433)	0.865 (0.591, 1.138)	0.446 (0.05, 0.843)	1.123 (0.709, 1.537)	0.677 (0.379, 0.974)	-8.263	4.23	0.882	5.248	9.782	11.449	5.063	11.539	15.254	-1.339	1.506	6.213	2.212	5.324	4.469	9.12147e-16	2.70484e-05	0.378243	2.13197e-07	4.56603e-21	1.37702e-27	5.48644e-07	5.88297e-28	1.22932e-44	0.181002	0.132716	9.73508e-10	0.0273746	1.43642e-07	9.40686e-06		1.32922e-14	1.11958e-05	0.247292	3.44593e-07	3.65912e-20	6.39622e-27	3.10212e-07	2.91909e-26	7.65509e-42	0.223082	0.24668	1.51538e-08	0.0587004	1.11591e-06	1.55855e-05	51/32/15/8	0.86 (0.58)	-0.228 (0.843)	-0.476 (0.498)	-1.704 (1.255)	17.545	6.86717e-13	-0.804 (-1.088, -0.521)	0.168 (-0.182, 0.517)	0.501 (0.026, 0.976)	1.616 (0.977, 2.256)	0.972 (0.565, 1.379)	1.305 (0.786, 1.825)	2.421 (1.744, 3.097)	0.333 (-0.225, 0.892)	1.449 (0.746, 2.151)	1.115 (0.339, 1.891)	-5.589	0.945	2.077	4.976	4.706	4.948	7.041	1.175	4.059	2.829	5.33651e-08	0.345496	0.0387332	1.12157e-06	3.93931e-06	1.28276e-06	1.42125e-11	0.24081	6.35915e-05	0.00500369	37/28/16/19	0.836 (0.579)	-0.491 (1.004)	-0.644 (0.985)	-1.318 (0.927)	18.283	2.33488e-13	-0.847 (-1.182, -0.511)	0.514 (0.13, 0.899)	0.549 (0.058, 1.039)	1.232 (0.778, 1.685)	1.361 (0.889, 1.834)	1.396 (0.834, 1.957)	2.079 (1.549, 2.609)	0.034 (-0.56, 0.628)	0.717 (0.155, 1.28)	0.683 (0.05, 1.316)	-4.969	2.631	2.203	5.349	5.673	4.89	7.723	0.114	2.51	2.125	1.17157e-06	0.00898032	0.0283969	1.84264e-07	3.50423e-08	1.70122e-06	2.03026e-13	0.909562	0.0126234	0.0344629	49/64/20/47/29	0.691 (0.659)	-0.511 (0.942)	-0.165 (0.824)	-0.661 (0.809)	-1.173 (0.679)	20.919	1.6054e-18	-0.65 (-0.934, -0.366)	0.534 (0.277, 0.791)	0.231 (-0.186, 0.648)	0.637 (0.349, 0.924)	1.144 (0.791, 1.496)	1.184 (0.849, 1.519)	0.881 (0.413, 1.349)	1.287 (0.925, 1.649)	1.794 (1.379, 2.209)	-0.303 (-0.756, 0.151)	0.103 (-0.238, 0.444)	0.61 (0.214, 1.005)	0.406 (-0.067, 0.879)	0.913 (0.397, 1.428)	0.507 (0.09, 0.923)	-4.498	4.08	1.09	4.355	6.386	6.942	3.704	6.998	8.501	-1.313	0.594	3.031	1.686	3.48	2.393	9.0873e-06	5.47658e-05	0.27645	1.70245e-05	4.86429e-10	1.63302e-11	0.000242854	1.14864e-11	4.10548e-16	0.189949	0.552895	0.00260485	0.0925214	0.000559131	0.0171932
FSTL5	Q8N475	187/137/124/24/78/56	0.322 (0.889)	-0.528 (0.862)	-0.414 (0.923)	-0.127 (0.922)	-0.589 (0.824)	15.332	3.3628e-14	1	0	0	0	0	0	1	1	0	1	1	1	0	2.175	31.2	0.14	0.1	0.2	6.43206	92.2667	0.414017	0.295727	0.591453	neuron	NA		Neuron				-0.316 (-0.519, -0.113)	0.535 (0.325, 0.744)	0.42 (0.029, 0.812)	0.134 (-0.11, 0.377)	0.596 (0.321, 0.871)	0.85 (0.626, 1.074)	0.736 (0.336, 1.136)	0.449 (0.193, 0.706)	0.911 (0.625, 1.198)	-0.114 (-0.517, 0.288)	-0.401 (-0.662, -0.14)	0.061 (-0.23, 0.352)	-0.287 (-0.708, 0.135)	0.176 (-0.265, 0.616)	0.462 (0.146, 0.778)	-3.052	5.02	2.107	1.079	4.253	7.459	3.616	3.445	6.249	-0.558	-3.016	0.413	-1.335	0.782	2.868	0.00237068	6.83739e-07	0.035502	0.28117	2.45031e-05	3.06547e-13	0.000324128	0.000610827	7.85642e-10	0.577217	0.00266615	0.679766	0.1825	0.434317	0.00426976		0.00193288	3.33163e-05	0.0325651	0.305018	7.99039e-05	3.61484e-11	0.000239461	0.000632567	3.72271e-09	0.893737	0.0153413	0.490336	0.163083	0.562204	0.00766056	51/32/15/8	0.38 (1.104)	-0.698 (0.836)	-0.031 (0.725)	-0.626 (1.003)	4.802	0.000917857	-0.381 (-0.687, -0.076)	0.526 (0.149, 0.903)	0.027 (-0.485, 0.54)	0.558 (-0.132, 1.248)	0.908 (0.469, 1.346)	0.409 (-0.152, 0.969)	0.94 (0.209, 1.67)	-0.499 (-1.101, 0.104)	0.032 (-0.726, 0.79)	0.531 (-0.307, 1.368)	-2.455	2.747	0.105	1.592	4.071	1.436	2.532	-1.629	0.083	1.247	0.0146653	0.00639677	0.916375	0.112534	6.05668e-05	0.152217	0.0118816	0.104336	0.934192	0.213364	37/28/16/19	0.438 (0.7)	-0.725 (0.814)	0.029 (1.406)	-0.459 (0.87)	5.441	0.0003118	-0.437 (-0.77, -0.104)	0.585 (0.204, 0.967)	-0.074 (-0.56, 0.412)	0.397 (-0.053, 0.846)	1.022 (0.554, 1.491)	0.363 (-0.194, 0.92)	0.834 (0.309, 1.36)	-0.659 (-1.249, -0.07)	-0.188 (-0.746, 0.369)	0.471 (-0.157, 1.099)	-2.586	3.018	-0.3	1.737	4.296	1.282	3.124	-2.203	-0.665	1.477	0.0102053	0.00277506	0.764171	0.0834093	2.40364e-05	0.200777	0.00196993	0.0283771	0.506631	0.140667	49/64/20/47/29	0.174 (0.754)	-0.358 (0.873)	-0.435 (0.899)	-0.212 (0.774)	-0.665 (0.761)	4.961	0.000204452	-0.167 (-0.446, 0.113)	0.302 (0.049, 0.556)	0.481 (0.07, 0.891)	0.223 (-0.06, 0.507)	0.626 (0.279, 0.973)	0.469 (0.139, 0.799)	0.647 (0.187, 1.108)	0.39 (0.034, 0.746)	0.792 (0.384, 1.201)	0.178 (-0.268, 0.625)	-0.079 (-0.415, 0.257)	0.323 (-0.066, 0.713)	-0.258 (-0.724, 0.208)	0.145 (-0.363, 0.653)	0.402 (-0.008, 0.813)	-1.169	2.346	2.303	1.551	3.549	2.791	2.763	2.152	3.813	0.786	-0.463	1.632	-1.087	0.561	1.93	0.242926	0.019454	0.0217892	0.121669	0.0004346	0.00550579	0.00599799	0.0319789	0.000159827	0.432533	0.64369	0.103437	0.277909	0.574978	0.0543836
FTH1	P02794	187/137/124/24/78/56	0.564 (0.8)	-0.145 (0.851)	0.415 (1.195)	0.316 (0.941)	-0.272 (0.982)	12.202	2.79513e-11	1	0	1	1	0	0	0	0	0	0	1	1	0	222.35	106.8	411.4	436.6	129.25	17.0201	8.17514	31.4911	33.4201	9.8936	NS	aSMC; Per1; vSMC	aSMC; Fib3; Per2			1		-0.572 (-0.777, -0.368)	0.137 (-0.074, 0.348)	-0.424 (-0.819, -0.029)	-0.325 (-0.57, -0.079)	0.264 (-0.014, 0.541)	0.709 (0.483, 0.935)	0.148 (-0.255, 0.552)	0.248 (-0.011, 0.506)	0.836 (0.547, 1.125)	-0.561 (-0.967, -0.155)	-0.462 (-0.725, -0.198)	0.127 (-0.166, 0.42)	0.099 (-0.326, 0.524)	0.688 (0.243, 1.132)	0.589 (0.269, 0.908)	-5.487	1.274	-2.108	-2.597	1.867	6.168	0.723	1.882	5.684	-2.711	-3.443	0.85	0.458	3.039	3.623	6.04121e-08	0.203206	0.0354696	0.0096296	0.0623816	1.26932e-09	0.469845	0.060303	2.06036e-08	0.00690267	0.000614925	0.395555	0.647024	0.00247756	0.000316473		3.41735e-08	0.141185	0.0279959	0.0117473	0.0369707	2.75358e-10	0.48737	0.0416456	4.91169e-09	0.00369204	0.000481954	0.372361	0.55656	0.00120382	0.000181776	51/32/15/8	0.433 (0.749)	-0.371 (0.703)	-0.134 (0.609)	-0.962 (0.92)	7.079	1.90404e-05	-0.47 (-0.758, -0.182)	0.395 (0.04, 0.75)	0.11 (-0.373, 0.593)	0.993 (0.343, 1.643)	0.865 (0.452, 1.279)	0.58 (0.052, 1.108)	1.463 (0.775, 2.151)	-0.285 (-0.853, 0.282)	0.597 (-0.117, 1.312)	0.883 (0.094, 1.672)	-3.212	2.19	0.447	3.006	4.12	2.162	4.185	-0.99	1.647	2.203	0.0014665	0.0293128	0.654864	0.00288287	4.95789e-05	0.0314744	3.80266e-05	0.323133	0.100739	0.0284183	37/28/16/19	0.536 (0.72)	-0.199 (0.891)	0.499 (1.221)	-0.28 (0.877)	4.522	0.00148452	-0.543 (-0.884, -0.202)	0.227 (-0.165, 0.618)	-0.467 (-0.966, 0.032)	0.314 (-0.147, 0.776)	0.77 (0.289, 1.25)	0.076 (-0.496, 0.648)	0.857 (0.318, 1.397)	-0.694 (-1.298, -0.089)	0.088 (-0.485, 0.66)	0.781 (0.137, 1.425)	-3.131	1.14	-1.842	1.342	3.152	0.262	3.13	-2.259	0.301	2.388	0.00192778	0.255346	0.0665323	0.18082	0.0017979	0.793465	0.00193122	0.0246668	0.763362	0.0175811	49/64/20/47/29	0.721 (0.892)	-0.009 (0.885)	0.372 (1.059)	0.398 (0.893)	-0.077 (1.007)	6.388	1.02041e-05	-0.748 (-1.052, -0.444)	0.012 (-0.264, 0.287)	-0.422 (-0.868, 0.023)	-0.403 (-0.711, -0.096)	0.092 (-0.284, 0.469)	0.76 (0.401, 1.118)	0.326 (-0.174, 0.826)	0.345 (-0.042, 0.731)	0.841 (0.397, 1.284)	-0.434 (-0.919, 0.051)	-0.415 (-0.78, -0.051)	0.081 (-0.342, 0.504)	0.019 (-0.487, 0.525)	0.515 (-0.037, 1.066)	0.496 (0.051, 0.941)	-4.839	0.083	-1.863	-2.58	0.483	4.165	1.281	1.752	3.725	-1.759	-2.239	0.375	0.073	1.835	2.19	1.88715e-06	0.933624	0.0632706	0.01024	0.629698	3.83903e-05	0.201114	0.0805768	0.00022471	0.0793167	0.0257085	0.707662	0.941826	0.0672557	0.0291503
FTL	P02792	187/137/124/24/78/56	0.414 (0.884)	0.167 (1.116)	0.519 (1.348)	0.232 (1.022)	0.205 (1.18)	3.164	0.00790013	1	0	1	0	0	0	0	0	0	0	3	1	0	258.7	36.6	205.42	527.033	131.5	22.3161	3.1572	17.72	45.4632	11.3435	microglia.macrophage	Per1; vSMC	aSMC			1		-0.422 (-0.651, -0.193)	-0.175 (-0.411, 0.061)	-0.527 (-0.968, -0.085)	-0.241 (-0.515, 0.034)	-0.213 (-0.523, 0.097)	0.247 (-0.006, 0.499)	-0.105 (-0.555, 0.346)	0.182 (-0.107, 0.47)	0.209 (-0.114, 0.532)	-0.351 (-0.806, 0.103)	-0.065 (-0.36, 0.229)	-0.038 (-0.366, 0.29)	0.286 (-0.189, 0.762)	0.314 (-0.183, 0.81)	0.027 (-0.329, 0.384)	-3.62	-1.459	-2.343	-1.721	-1.349	1.921	-0.456	1.235	1.271	-1.52	-0.436	-0.227	1.182	1.24	0.151	0.000319339	0.144966	0.0194721	0.0857626	0.177816	0.0552216	0.648753	0.217419	0.204191	0.129072	0.663262	0.820781	0.23755	0.215584	0.879943		0.000108705	0.722079	0.00983787	0.106337	0.456614	0.00159846	0.581239	0.11974	0.0421493	0.0205178	0.231341	0.659285	0.141702	0.068006	0.553071	51/32/15/8	0.042 (0.77)	-0.11 (0.902)	0.154 (0.764)	-0.058 (1.1)	1.713	0.14724	-0.094 (-0.366, 0.179)	0.364 (0.028, 0.7)	-0.178 (-0.635, 0.279)	0.204 (-0.412, 0.819)	0.457 (0.066, 0.849)	-0.084 (-0.584, 0.415)	0.297 (-0.354, 0.949)	-0.542 (-1.079, -0.004)	-0.16 (-0.836, 0.516)	0.382 (-0.365, 1.129)	-0.675	2.13	-0.766	0.652	2.3	-0.333	0.899	-1.984	-0.466	1.006	0.500182	0.0340585	0.444155	0.514867	0.0221545	0.739688	0.369575	0.0481687	0.64184	0.315126	37/28/16/19	0.406 (0.757)	0.113 (1.065)	0.238 (1.188)	-0.185 (0.863)	2.338	0.0555623	-0.407 (-0.735, -0.08)	0.03 (-0.345, 0.406)	-0.114 (-0.592, 0.365)	0.324 (-0.118, 0.766)	0.437 (-0.024, 0.898)	0.294 (-0.255, 0.842)	0.731 (0.214, 1.248)	-0.144 (-0.723, 0.436)	0.294 (-0.255, 0.843)	0.438 (-0.18, 1.055)	-2.449	0.158	-0.468	1.441	1.868	1.054	2.784	-0.488	1.054	1.395	0.0149377	0.874748	0.640209	0.1506	0.0628429	0.29275	0.00573617	0.625636	0.29294	0.164048	49/64/20/47/29	0.807 (0.927)	0.329 (1.216)	0.452 (1.114)	0.255 (1.052)	0.533 (1.311)	6.331	1.15202e-05	-0.85 (-1.171, -0.53)	-0.268 (-0.558, 0.022)	-0.57 (-1.04, -0.1)	-0.263 (-0.587, 0.061)	-0.461 (-0.858, -0.064)	0.582 (0.204, 0.96)	0.281 (-0.247, 0.808)	0.588 (0.18, 0.995)	0.389 (-0.079, 0.857)	-0.302 (-0.813, 0.21)	0.005 (-0.379, 0.39)	-0.193 (-0.639, 0.253)	0.307 (-0.226, 0.84)	0.109 (-0.473, 0.69)	-0.198 (-0.668, 0.271)	-5.218	-1.817	-2.384	-1.594	-2.284	3.028	1.046	2.834	1.636	-1.16	0.028	-0.851	1.131	0.367	-0.831	2.95903e-07	0.0699127	0.0176196	0.111784	0.0229076	0.0026302	0.296082	0.00484152	0.102636	0.246879	0.977978	0.395436	0.258562	0.71362	0.406579
FUCA1	P04066	187/137/124/24/78/56	0.257 (0.858)	-0.12 (1.008)	-0.168 (0.964)	0.068 (1.105)	-0.677 (1.245)	7.28	1.23704e-06	1	0	0	0	0	0	0	0	0	1	1	0	1	4.11667	2.6	2.02	12.5	1.8	17.8701	11.2864	8.76863	54.2613	7.81363	microglia.macrophage	NA						-0.26 (-0.483, -0.037)	0.117 (-0.113, 0.347)	0.165 (-0.265, 0.595)	-0.071 (-0.339, 0.196)	0.674 (0.372, 0.976)	0.377 (0.132, 0.623)	0.425 (-0.013, 0.864)	0.189 (-0.092, 0.47)	0.934 (0.62, 1.249)	0.048 (-0.394, 0.49)	-0.188 (-0.475, 0.098)	0.557 (0.238, 0.876)	-0.236 (-0.699, 0.226)	0.509 (0.025, 0.993)	0.745 (0.398, 1.093)	-2.294	1	0.753	-0.525	4.382	3.015	1.904	1.319	5.835	0.213	-1.291	3.427	-1.003	2.066	4.215	0.0221639	0.317673	0.451477	0.59957	1.38803e-05	0.00267612	0.0574061	0.18761	8.8156e-09	0.831232	0.197071	0.000652884	0.316167	0.0392197	2.87813e-05		0.0178441	0.463082	0.486125	0.611275	1.60672e-05	0.00481195	0.0581096	0.161794	9.37798e-09	0.773831	0.289806	0.000410846	0.347913	0.036627	3.28421e-05	51/32/15/8	0.219 (0.895)	-0.232 (0.911)	0.301 (1.165)	-1.056 (1.177)	3.554	0.00755178	-0.246 (-0.557, 0.066)	0.166 (-0.218, 0.55)	-0.32 (-0.842, 0.203)	1.044 (0.341, 1.748)	0.412 (-0.035, 0.859)	-0.074 (-0.645, 0.497)	1.29 (0.546, 2.034)	-0.486 (-1.1, 0.128)	0.878 (0.106, 1.651)	1.364 (0.511, 2.218)	-1.552	0.852	-1.205	2.924	1.813	-0.255	3.412	-1.558	2.238	3.146	0.121727	0.395045	0.229341	0.0037348	0.0708111	0.798849	0.000737676	0.120386	0.0260226	0.00182822	37/28/16/19	0.464 (0.738)	-0.036 (0.876)	-0.033 (1.032)	-0.524 (1.213)	3.444	0.00909013	-0.469 (-0.815, -0.122)	-0.01 (-0.407, 0.387)	0.044 (-0.461, 0.55)	0.528 (0.061, 0.996)	0.459 (-0.029, 0.946)	0.513 (-0.067, 1.093)	0.997 (0.45, 1.544)	0.054 (-0.559, 0.667)	0.538 (-0.042, 1.119)	0.484 (-0.169, 1.137)	-2.665	-0.05	0.173	2.224	1.852	1.742	3.59	0.175	1.826	1.459	0.00815467	0.960441	0.862903	0.026963	0.0650974	0.0826046	0.000390517	0.861349	0.0688946	0.145603	49/64/20/47/29	0.141 (0.89)	-0.101 (1.111)	-0.165 (0.941)	0.029 (1.122)	-0.672 (1.302)	2.584	0.0257287	-0.158 (-0.489, 0.173)	0.078 (-0.222, 0.378)	0.147 (-0.338, 0.633)	-0.027 (-0.362, 0.308)	0.667 (0.257, 1.078)	0.236 (-0.155, 0.627)	0.305 (-0.24, 0.851)	0.131 (-0.29, 0.553)	0.825 (0.342, 1.309)	0.069 (-0.459, 0.598)	-0.105 (-0.502, 0.292)	0.589 (0.128, 1.05)	-0.174 (-0.726, 0.377)	0.52 (-0.081, 1.121)	0.694 (0.209, 1.18)	-0.938	0.513	0.597	-0.158	3.198	1.188	1.101	0.611	3.356	0.257	-0.52	2.513	-0.621	1.701	2.813	0.349051	0.608341	0.551177	0.874611	0.00149867	0.235519	0.271465	0.541316	0.000868787	0.797093	0.603134	0.0123897	0.534658	0.0896963	0.00515856
FUCA2	Q9BTY2	187/137/124/24/78/56	0.05 (0.943)	-0.162 (1.233)	-0.024 (1.005)	-0.073 (1.235)	-0.524 (1.251)	2.584	0.0251736	0	0	0	0	0	0	0	0	0	1	1	0	1	4.075	2.5	3.84	5.53333	1.55	23.2879	14.2871	21.9449	31.6221	8.85799	NS	NA						-0.048 (-0.29, 0.194)	0.164 (-0.085, 0.413)	0.026 (-0.44, 0.493)	0.075 (-0.215, 0.365)	0.526 (0.198, 0.854)	0.212 (-0.055, 0.479)	0.074 (-0.402, 0.55)	0.123 (-0.182, 0.428)	0.574 (0.232, 0.915)	-0.138 (-0.618, 0.342)	-0.089 (-0.4, 0.222)	0.362 (0.015, 0.708)	0.049 (-0.454, 0.551)	0.5 (-0.025, 1.025)	0.451 (0.074, 0.828)	-0.387	1.293	0.111	0.509	3.151	1.56	0.305	0.791	3.301	-0.564	-0.562	2.051	0.191	1.869	2.349	0.698617	0.196411	0.911976	0.611117	0.00170939	0.119333	0.760294	0.429511	0.00102144	0.572899	0.574401	0.040718	0.848557	0.0621133	0.0191587		0.618894	0.217471	0.972634	0.580035	0.00126912	0.107497	0.773391	0.359564	0.000621289	0.535808	0.625889	0.0323606	0.774252	0.0472004	0.0167374	51/32/15/8	-0.045 (1.038)	-0.145 (0.993)	0.149 (1.21)	-0.517 (1.078)	0.769	0.54585	0.017 (-0.305, 0.339)	0.144 (-0.253, 0.541)	-0.164 (-0.704, 0.376)	0.544 (-0.183, 1.27)	0.127 (-0.335, 0.589)	-0.181 (-0.771, 0.409)	0.527 (-0.242, 1.296)	-0.308 (-0.943, 0.326)	0.399 (-0.399, 1.198)	0.708 (-0.174, 1.589)	0.104	0.715	-0.598	1.473	0.542	-0.604	1.348	-0.956	0.985	1.58	0.917206	0.475051	0.550339	0.141782	0.588198	0.546546	0.178618	0.339762	0.325353	0.115251	37/28/16/19	0.266 (0.765)	-0.103 (1.102)	-0.077 (1.171)	-0.551 (1.395)	2.041	0.0888707	-0.264 (-0.628, 0.1)	0.115 (-0.302, 0.532)	0.077 (-0.454, 0.609)	0.553 (0.061, 1.044)	0.379 (-0.133, 0.891)	0.341 (-0.268, 0.95)	0.816 (0.242, 1.391)	-0.038 (-0.682, 0.606)	0.438 (-0.172, 1.048)	0.475 (-0.211, 1.161)	-1.428	0.542	0.286	2.213	1.455	1.102	2.798	-0.115	1.413	1.364	0.154451	0.588306	0.775097	0.0276926	0.146653	0.271314	0.00550374	0.908482	0.158808	0.17365	49/64/20/47/29	-0.014 (0.954)	-0.196 (1.4)	-0.018 (1.053)	-0.142 (1.28)	-0.508 (1.238)	1.329	0.251155	-0.007 (-0.364, 0.349)	0.19 (-0.133, 0.512)	-0.019 (-0.542, 0.504)	0.15 (-0.21, 0.511)	0.524 (0.082, 0.966)	0.197 (-0.224, 0.618)	-0.012 (-0.598, 0.575)	0.157 (-0.296, 0.611)	0.531 (0.01, 1.051)	-0.208 (-0.777, 0.361)	-0.039 (-0.467, 0.388)	0.334 (-0.162, 0.83)	0.169 (-0.425, 0.763)	0.542 (-0.105, 1.189)	0.373 (-0.149, 0.896)	-0.039	1.155	-0.07	0.819	2.331	0.919	-0.039	0.682	2.005	-0.72	-0.181	1.323	0.56	1.648	1.405	0.968626	0.248949	0.944015	0.413166	0.0202775	0.358537	0.969148	0.495497	0.0456658	0.472131	0.856758	0.186458	0.576004	0.100109	0.160768
FURIN	P09958	181/129/120/23/74/52	0.005 (0.763)	0.242 (1.013)	-0.155 (0.817)	-0.241 (0.963)	-1.047 (1.175)	14.133	4.7267e-13	0	1	0	0	0	0	0	0	0	1	2	0	0	0.316667	0.1	0.1	0.266667	0.6	22.8916	7.22892	7.22892	19.2771	43.3735	endoth	NA						-0.006 (-0.224, 0.211)	-0.243 (-0.465, -0.021)	0.154 (-0.264, 0.572)	0.24 (-0.021, 0.5)	1.046 (0.749, 1.343)	-0.237 (-0.476, 0.002)	0.161 (-0.267, 0.588)	0.246 (-0.029, 0.521)	1.053 (0.743, 1.363)	0.397 (-0.032, 0.827)	0.483 (0.204, 0.762)	1.29 (0.976, 1.603)	0.086 (-0.365, 0.536)	0.892 (0.42, 1.365)	0.807 (0.465, 1.148)	-0.057	-2.151	0.725	1.808	6.921	-1.944	0.738	1.756	6.67	1.817	3.401	8.084	0.373	3.708	4.639	0.954204	0.0318942	0.46886	0.0710806	1.20222e-11	0.0523431	0.460734	0.0795527	6.04029e-11	0.0696864	0.000717519	3.72814e-15	0.70924	0.000229212	4.33712e-06		0.90223	0.0339971	0.502116	0.0677171	1.09284e-11	0.0607278	0.470837	0.0697627	5.5933e-11	0.0774975	0.000762851	5.09784e-15	0.665852	0.000192915	4.09875e-06	49/31/15/8	0.019 (0.88)	0.135 (0.62)	-0.548 (0.687)	-1.309 (1.508)	4.94	0.00073295	-0.001 (-0.308, 0.305)	-0.132 (-0.508, 0.244)	0.558 (0.054, 1.062)	1.296 (0.618, 1.974)	-0.131 (-0.57, 0.308)	0.559 (0.007, 1.112)	1.297 (0.578, 2.016)	0.69 (0.095, 1.285)	1.428 (0.682, 2.175)	0.738 (-0.084, 1.56)	-0.009	-0.692	2.18	3.765	-0.586	1.992	3.552	2.283	3.766	1.767	0.992773	0.489513	0.0301274	0.000203705	0.558026	0.0473727	0.000449892	0.0231602	0.000202423	0.0782574	1/36/0/28/1/15/1/18	0.118 (0.759)	0.242 (0.925)	-0.054 (1.028)	-1.074 (0.949)	6.348	6.76773e-05	-0.121 (-0.467, 0.226)	-0.257 (-0.65, 0.136)	0.09 (-0.425, 0.604)	1.105 (0.632, 1.578)	-0.136 (-0.62, 0.347)	0.21 (-0.377, 0.798)	1.226 (0.675, 1.777)	0.347 (-0.271, 0.964)	1.362 (0.78, 1.944)	1.016 (0.352, 1.679)	-0.687	-1.289	0.343	4.601	-0.555	0.705	4.377	1.106	4.606	3.013	0.492932	0.198667	0.73182	6.4568e-06	0.579439	0.481213	1.71733e-05	0.269786	6.32076e-06	0.00283429	5/44/3/61/1/19/3/44/3/26	-0.102 (0.613)	0.297 (1.204)	-0.23 (0.705)	-0.199 (1.014)	-0.948 (1.239)	5.943	2.66688e-05	0.101 (-0.235, 0.436)	-0.3 (-0.597, -0.004)	0.231 (-0.252, 0.714)	0.199 (-0.135, 0.533)	0.946 (0.529, 1.363)	-0.401 (-0.795, -0.007)	0.13 (-0.416, 0.676)	0.098 (-0.328, 0.524)	0.845 (0.352, 1.339)	0.531 (0.006, 1.056)	0.499 (0.103, 0.895)	1.246 (0.78, 1.713)	-0.032 (-0.582, 0.518)	0.715 (0.111, 1.32)	0.748 (0.256, 1.239)	0.591	-1.99	0.94	1.169	4.463	-2.001	0.468	0.451	3.368	1.988	2.476	5.25	-0.115	2.327	2.99	0.554979	0.0473453	0.347778	0.243087	1.0783e-05	0.0460768	0.639838	0.652003	0.00083835	0.0475344	0.0137506	2.576e-07	0.908271	0.0205322	0.00297606
FUS	P35637	90/55/46/12/31/25	-0.173 (0.801)	-0.209 (0.796)	0.768 (2.408)	0.127 (1.074)	0.288 (0.874)	2.5	0.0312506	0	0	1	0	0	0	0	0	0	0	3	0	0	2.29167	2.6	3.42	5.66667	1.3	14.9995	17.0176	22.3846	37.0896	8.50878	NS	Fib3						0.173 (-0.175, 0.52)	0.209 (-0.159, 0.577)	-0.768 (-1.392, -0.144)	-0.127 (-0.55, 0.296)	-0.288 (-0.747, 0.171)	0.036 (-0.37, 0.441)	-0.94 (-1.587, -0.294)	-0.3 (-0.756, 0.156)	-0.461 (-0.951, 0.029)	-0.976 (-1.634, -0.318)	-0.335 (-0.807, 0.136)	-0.497 (-1.001, 0.008)	0.641 (-0.05, 1.331)	0.479 (-0.234, 1.192)	-0.161 (-0.707, 0.384)	0.979	1.116	-2.423	-0.591	-1.237	0.174	-2.863	-1.294	-1.854	-2.921	-1.4	-1.939	1.828	1.324	-0.582	0.328488	0.265425	0.0160941	0.554898	0.217411	0.862153	0.00454742	0.196732	0.0649535	0.00380062	0.162614	0.0535866	0.0687179	0.186586	0.561137		0.325568	0.323949	0.0169661	0.559947	0.230715	0.947565	0.00459816	0.198036	0.0710267	0.00516691	0.19738	0.072766	0.0699589	0.186947	0.574301	NA	NA	NA	NA	NA	NA	NA	NA	NA	NA	NA	NA	NA	NA	NA	NA	NA	NA	NA	NA	NA	NA	NA	NA	NA	NA	NA	NA	NA	NA	NA	NA	NA	NA	NA	NA	NA	19/18/14/14/9/7/10/9	-0.199 (0.99)	-0.337 (0.975)	0.288 (1.395)	-0.043 (0.58)	0.622	0.647712	0.202 (-0.312, 0.716)	0.335 (-0.243, 0.914)	-0.276 (-1.065, 0.512)	0.061 (-0.648, 0.771)	0.134 (-0.584, 0.851)	-0.478 (-1.371, 0.415)	-0.14 (-0.961, 0.68)	-0.612 (-1.538, 0.315)	-0.274 (-1.144, 0.596)	0.337 (-0.67, 1.345)	0.776	1.148	-0.693	0.171	0.369	-1.059	-0.339	-1.306	-0.623	0.663	0.439042	0.25313	0.489613	0.864659	0.71283	0.291646	0.735508	0.193804	0.534046	0.508614	26/23/46/18/10/10/27/20/16/13	0.015 (0.783)	-0.188 (0.72)	1.011 (2.586)	-0.032 (0.894)	0.562 (0.966)	2.521	0.0314327	-0.029 (-0.532, 0.473)	0.18 (-0.374, 0.735)	-1.091 (-1.822, -0.36)	0.033 (-0.497, 0.564)	-0.551 (-1.188, 0.087)	0.21 (-0.469, 0.888)	-1.061 (-1.881, -0.241)	0.063 (-0.593, 0.719)	-0.521 (-1.27, 0.227)	-1.271 (-2.134, -0.408)	-0.147 (-0.846, 0.552)	-0.731 (-1.512, 0.05)	1.124 (0.282, 1.966)	0.54 (-0.382, 1.462)	-0.584 (-1.35, 0.182)	-0.115	0.642	-2.946	0.124	-1.706	0.61	-2.556	0.189	-1.375	-2.908	-0.415	-1.849	2.635	1.156	-1.505	0.908738	0.521618	0.00368171	0.901119	0.0899601	0.542571	0.0114963	0.850674	0.170888	0.00413221	0.67842	0.0662209	0.00921699	0.249449	0.134184
FUT1	P19526	106/76/64/13/44/31	-0.041 (0.996)	0.23 (0.887)	-0.681 (1.128)	-0.237 (1.365)	-0.193 (1.003)	2.318	0.0433024	0	0	0	0	0	0	0	1	0	0	2	0	0	0.1	0.1	0.1	0.933333	0.1	7.5	7.5	7.5	70	7.5	microglia.macrophage	NA						0.028 (-0.279, 0.335)	-0.243 (-0.567, 0.08)	0.667 (0.067, 1.268)	0.223 (-0.143, 0.59)	0.18 (-0.237, 0.597)	-0.271 (-0.618, 0.075)	0.64 (0.026, 1.253)	0.196 (-0.192, 0.583)	0.152 (-0.283, 0.588)	0.911 (0.289, 1.533)	0.467 (0.067, 0.867)	0.423 (-0.024, 0.87)	-0.444 (-1.089, 0.201)	-0.488 (-1.163, 0.188)	-0.043 (-0.523, 0.436)	0.178	-1.481	2.187	1.199	0.848	-1.539	2.052	0.994	0.687	2.883	2.295	1.863	-1.355	-1.421	-0.178	0.859105	0.139669	0.0294711	0.231468	0.396975	0.124791	0.0409583	0.320983	0.492359	0.00420263	0.0223867	0.0634232	0.176485	0.156373	0.858598		0.866836	0.0912911	0.0316074	0.249479	0.473648	0.0830776	0.0432572	0.342266	0.57312	0.00311997	0.0157063	0.0567714	0.17669	0.142303	0.799793	28/15/8/5	0.156 (1.019)	0.35 (0.683)	0.626 (1.41)	-0.322 (1.139)	1.866	0.119072	-0.217 (-0.643, 0.21)	-0.51 (-1.079, 0.059)	-0.72 (-1.446, 0.006)	0.316 (-0.587, 1.219)	-0.293 (-0.951, 0.365)	-0.504 (-1.297, 0.289)	0.533 (-0.434, 1.499)	-0.211 (-1.08, 0.658)	0.826 (-0.202, 1.854)	1.036 (-0.091, 2.164)	-1.002	-1.769	-1.96	0.692	-0.88	-1.255	1.089	-0.479	1.587	1.816	0.317855	0.0788013	0.0517812	0.490246	0.380171	0.21122	0.277882	0.63266	0.114602	0.0712442	18/19/13/15/8/8/8/11	-0.278 (0.955)	0.371 (1.251)	-0.749 (1.472)	-0.582 (1.036)	3.045	0.0189637	0.253 (-0.254, 0.76)	-0.546 (-1.12, 0.028)	0.788 (0.037, 1.538)	0.54 (-0.109, 1.19)	-0.799 (-1.511, -0.088)	0.534 (-0.327, 1.396)	0.287 (-0.487, 1.061)	1.334 (0.427, 2.241)	1.086 (0.27, 1.902)	-0.248 (-1.195, 0.699)	0.987	-1.879	2.073	1.643	-2.22	1.226	0.732	2.905	2.629	-0.516	0.324998	0.0621127	0.0398723	0.102427	0.0279029	0.222267	0.465269	0.00421906	0.00943604	0.606287	20/29/30/34/8/12/19/28/14/15	-0.076 (0.997)	0.115 (0.782)	-0.666 (1.177)	-0.337 (1.258)	0.135 (0.882)	1.767	0.120791	0.049 (-0.369, 0.467)	-0.158 (-0.551, 0.234)	0.644 (0.041, 1.247)	0.32 (-0.1, 0.74)	-0.197 (-0.745, 0.351)	-0.207 (-0.707, 0.293)	0.595 (-0.084, 1.274)	0.271 (-0.257, 0.799)	-0.246 (-0.881, 0.389)	0.802 (0.138, 1.466)	0.478 (-0.029, 0.985)	-0.039 (-0.655, 0.577)	-0.324 (-1.007, 0.36)	-0.841 (-1.61, -0.072)	-0.517 (-1.152, 0.118)	0.231	-0.794	2.104	1.5	-0.709	-0.815	1.726	1.012	-0.764	2.379	1.858	-0.125	-0.934	-2.156	-1.606	0.81786	0.428115	0.036578	0.13495	0.479121	0.415752	0.0857242	0.312503	0.445515	0.0182276	0.0645231	0.90059	0.351338	0.0322194	0.109724
FUT10	Q6P4F1	52/36/23/11/15/12	0.119 (0.723)	0.149 (0.676)	-0.362 (1.207)	-0.018 (0.904)	-0.19 (0.943)	0.721	0.608819	0	0	0	0	0	0	0	0	0	0	0	0	0	11.15	1.5	0.88	1.56667	0.5	71.4896	9.61744	5.64223	10.0449	3.20581	astro	NA						-0.15 (-0.537, 0.237)	-0.18 (-0.627, 0.267)	0.33 (-0.262, 0.923)	-0.013 (-0.536, 0.511)	0.159 (-0.413, 0.731)	-0.03 (-0.507, 0.447)	0.48 (-0.135, 1.095)	0.137 (-0.412, 0.686)	0.309 (-0.286, 0.904)	0.51 (-0.144, 1.165)	0.167 (-0.426, 0.76)	0.339 (-0.297, 0.975)	-0.343 (-1.052, 0.366)	-0.171 (-0.917, 0.574)	0.172 (-0.52, 0.863)	-0.765	-0.795	1.102	-0.048	0.55	-0.124	1.543	0.494	1.026	1.541	0.557	1.053	-0.957	-0.454	0.491	0.445594	0.428007	0.272326	0.961733	0.583284	0.901169	0.125057	0.622204	0.306721	0.125626	0.578183	0.293911	0.340293	0.650322	0.624154		0.543571	0.373739	0.210739	0.92429	0.683811	0.732487	0.108192	0.733561	0.43978	0.0834606	0.553246	0.323122	0.264801	0.498231	0.681374	NA	NA	NA	NA	NA	NA	NA	NA	NA	NA	NA	NA	NA	NA	NA	NA	NA	NA	NA	NA	NA	NA	NA	NA	NA	NA	NA	NA	NA	NA	NA	NA	NA	NA	NA	NA	NA	8/3/7/5	NA	NA	NA	NA	NA	NA	NA	NA	NA	NA	NA	NA	NA	NA	NA	NA	NA	NA	NA	NA	NA	NA	NA	NA	NA	NA	NA	NA	NA	NA	NA	NA	NA	NA	NA	NA	31/18/54/10/10/10/41/6/22/7	0.199 (0.737)	0.171 (0.576)	-0.219 (1.17)	-0.29 (0.751)	-0.188 (0.853)	0.542	0.743682	-0.186 (-0.696, 0.324)	-0.213 (-0.856, 0.429)	0.276 (-0.376, 0.928)	0.285 (-0.514, 1.083)	0.084 (-0.668, 0.836)	-0.027 (-0.765, 0.71)	0.462 (-0.271, 1.195)	0.471 (-0.402, 1.344)	0.27 (-0.57, 1.111)	0.49 (-0.355, 1.335)	0.498 (-0.461, 1.457)	0.297 (-0.621, 1.216)	0.008 (-0.952, 0.969)	-0.192 (-1.132, 0.748)	-0.2 (-1.239, 0.838)	-0.724	-0.659	0.841	0.707	0.222	-0.074	1.252	1.07	0.638	1.15	1.031	0.643	0.017	-0.406	-0.383	0.471043	0.511219	0.4022	0.481106	0.824667	0.941346	0.213625	0.287341	0.525061	0.252945	0.305157	0.521641	0.986412	0.685778	0.702527
FUT11	Q495W5	187/137/124/24/78/56	-0.149 (0.876)	-0.539 (0.934)	-0.672 (1.035)	0.151 (0.895)	-0.138 (1.263)	7.662	5.38716e-07	0	0	0	0	0	0	1	1	0	0	4	1	0	1.33333	2.6	1.68	3.46667	1.15	13.0336	25.4154	16.4223	33.8873	11.2414	NS	Per1						0.151 (-0.065, 0.366)	0.54 (0.318, 0.762)	0.673 (0.257, 1.089)	-0.149 (-0.408, 0.109)	0.14 (-0.152, 0.432)	0.389 (0.152, 0.627)	0.522 (0.098, 0.946)	-0.3 (-0.572, -0.028)	-0.011 (-0.315, 0.293)	0.133 (-0.294, 0.56)	-0.689 (-0.966, -0.412)	-0.4 (-0.709, -0.092)	-0.822 (-1.27, -0.375)	-0.533 (-1.001, -0.066)	0.289 (-0.047, 0.625)	1.375	4.778	3.18	-1.135	0.94	3.217	2.418	-2.168	-0.072	0.611	-4.887	-2.548	-3.609	-2.24	1.691	0.169686	2.23127e-06	0.00154711	0.256904	0.347747	0.00136699	0.0159223	0.0305198	0.942381	0.541415	1.31453e-06	0.0110949	0.000332457	0.025476	0.0914343		0.225581	1.07068e-06	0.00226066	0.296108	0.225258	0.00040602	0.0170705	0.0518716	0.762092	0.713497	1.02626e-06	0.0147209	0.000605571	0.0506637	0.0629802	51/32/15/8	-0.099 (0.821)	-0.387 (0.766)	0.366 (0.876)	-0.173 (1.114)	2.234	0.0654609	0.066 (-0.231, 0.363)	0.434 (0.068, 0.8)	-0.383 (-0.88, 0.115)	0.223 (-0.447, 0.893)	0.369 (-0.057, 0.795)	-0.449 (-0.993, 0.096)	0.157 (-0.552, 0.866)	-0.817 (-1.402, -0.232)	-0.211 (-0.947, 0.525)	0.606 (-0.207, 1.419)	0.436	2.336	-1.514	0.656	1.703	-1.622	0.437	-2.749	-0.565	1.467	0.663133	0.0201907	0.131181	0.512466	0.0896102	0.105816	0.6624	0.00635064	0.572654	0.143488	37/28/16/19	-0.111 (0.839)	-0.573 (0.864)	0.099 (0.802)	0.125 (0.896)	2.535	0.0404998	0.114 (-0.223, 0.45)	0.601 (0.214, 0.987)	-0.055 (-0.547, 0.437)	-0.08 (-0.535, 0.375)	0.487 (0.013, 0.961)	-0.169 (-0.733, 0.395)	-0.194 (-0.726, 0.338)	-0.656 (-1.252, -0.059)	-0.681 (-1.246, -0.116)	-0.025 (-0.66, 0.61)	0.664	3.06	-0.221	-0.347	2.021	-0.589	-0.718	-2.165	-2.373	-0.078	0.507085	0.00243096	0.825388	0.728672	0.0442397	0.556094	0.473547	0.0312663	0.0183082	0.938143	49/64/20/47/29	-0.232 (0.967)	-0.599 (1.038)	-0.644 (0.99)	0.1 (0.937)	-0.302 (1.495)	4.355	0.000721157	0.197 (-0.131, 0.525)	0.586 (0.289, 0.883)	0.588 (0.107, 1.069)	-0.089 (-0.421, 0.243)	0.323 (-0.084, 0.729)	0.388 (0.001, 0.775)	0.39 (-0.15, 0.93)	-0.287 (-0.704, 0.131)	0.125 (-0.354, 0.604)	0.002 (-0.521, 0.526)	-0.675 (-1.068, -0.281)	-0.263 (-0.72, 0.194)	-0.677 (-1.223, -0.131)	-0.265 (-0.86, 0.33)	0.412 (-0.069, 0.893)	1.183	3.876	2.402	-0.529	1.56	1.971	1.422	-1.35	0.514	0.008	-3.372	-1.132	-2.437	-0.876	1.685	0.237633	0.000124759	0.0167847	0.597133	0.119505	0.049403	0.155965	0.177753	0.607654	0.993246	0.00082174	0.258219	0.0152452	0.381533	0.0928767
FUT8	Q9BYC5	187/137/124/24/78/56	-0.091 (1.145)	-0.082 (1.228)	-0.434 (0.762)	-0.15 (1.255)	-0.328 (0.916)	1.259	0.279971	0	0	0	0	0	0	0	0	0	0	0	1	0	13.575	10.2	19.1	1.26667	2.5	29.1049	21.8689	40.9505	2.71574	5.36001	oligo	aEndo	aEndo; capEndo; vEndo	Oligo				0.09 (-0.154, 0.334)	0.081 (-0.17, 0.332)	0.433 (-0.037, 0.903)	0.149 (-0.143, 0.441)	0.327 (-0.003, 0.657)	-0.009 (-0.278, 0.259)	0.344 (-0.136, 0.823)	0.059 (-0.248, 0.367)	0.237 (-0.107, 0.581)	0.353 (-0.13, 0.836)	0.069 (-0.245, 0.382)	0.247 (-0.102, 0.596)	-0.284 (-0.79, 0.222)	-0.106 (-0.635, 0.423)	0.178 (-0.202, 0.558)	0.724	0.63	1.811	1.003	1.946	-0.069	1.407	0.379	1.355	1.434	0.431	1.388	-1.103	-0.395	0.92	0.469062	0.528854	0.0706019	0.316169	0.0521618	0.945368	0.160062	0.704878	0.175929	0.152137	0.66683	0.165768	0.270393	0.69306	0.357865		0.610607	0.715134	0.094144	0.285513	0.0412414	0.909139	0.166225	0.544737	0.111836	0.1525	0.492313	0.0981104	0.347618	0.834551	0.336162	51/32/15/8	-0.234 (1.353)	0.094 (1.12)	-0.115 (1.591)	-0.784 (1.364)	1.397	0.235237	0.212 (-0.144, 0.569)	-0.118 (-0.557, 0.321)	0.102 (-0.496, 0.699)	0.79 (-0.014, 1.594)	-0.33 (-0.842, 0.181)	-0.111 (-0.764, 0.543)	0.578 (-0.273, 1.429)	0.22 (-0.482, 0.922)	0.908 (0.025, 1.792)	0.688 (-0.288, 1.664)	1.173	-0.529	0.335	1.934	-1.272	-0.333	1.336	0.616	2.023	1.388	0.241822	0.597307	0.737807	0.0541144	0.204518	0.739132	0.18259	0.538394	0.043982	0.166156	37/28/16/19	0.103 (0.826)	0.001 (1.259)	0.273 (0.843)	-0.233 (0.698)	0.716	0.581872	-0.102 (-0.449, 0.245)	0.016 (-0.382, 0.415)	-0.208 (-0.716, 0.299)	0.297 (-0.172, 0.766)	0.118 (-0.371, 0.607)	-0.106 (-0.688, 0.475)	0.399 (-0.15, 0.947)	-0.225 (-0.84, 0.39)	0.281 (-0.302, 0.863)	0.505 (-0.15, 1.16)	-0.578	0.08	-0.809	1.245	0.476	-0.36	1.432	-0.719	0.949	1.519	0.563442	0.936466	0.419487	0.214139	0.634606	0.718997	0.153383	0.472743	0.343511	0.130009	49/64/20/47/29	-0.089 (1.117)	-0.206 (1.27)	-0.532 (0.663)	-0.306 (1.244)	-0.264 (0.895)	1.433	0.211389	0.057 (-0.283, 0.398)	0.178 (-0.13, 0.487)	0.491 (-0.009, 0.99)	0.313 (-0.031, 0.658)	0.27 (-0.151, 0.692)	0.121 (-0.281, 0.523)	0.433 (-0.127, 0.993)	0.256 (-0.177, 0.689)	0.213 (-0.284, 0.71)	0.312 (-0.231, 0.855)	0.135 (-0.273, 0.543)	0.092 (-0.382, 0.565)	-0.177 (-0.744, 0.389)	-0.22 (-0.838, 0.397)	-0.043 (-0.542, 0.456)	0.332	1.138	1.932	1.789	1.26	0.592	1.52	1.162	0.842	1.13	0.65	0.381	-0.615	-0.702	-0.17	0.740238	0.255638	0.0540516	0.0743824	0.20848	0.554011	0.129261	0.246112	0.400386	0.259137	0.516316	0.703535	0.538821	0.483284	0.865099
FUT9	Q9Y231	38/14/26/3/14/13	NA	NA	NA	NA	NA	NA	NA	0	0	0	0	0	0	0	0	0	0	0	0	0	15.0667	9.5	2.06	0.1	0.5	55.3379	34.8923	7.56611	0.367287	1.83643	astro	NA		Astrocyte				NA	NA	NA	NA	NA	NA	NA	NA	NA	NA	NA	NA	NA	NA	NA	NA	NA	NA	NA	NA	NA	NA	NA	NA	NA	NA	NA	NA	NA	NA	NA	NA	NA	NA	NA	NA	NA	NA	NA	NA	NA	NA	NA	NA	NA		NA	NA	NA	NA	NA	NA	NA	NA	NA	NA	NA	NA	NA	NA	NA	NA	NA	NA	NA	NA	NA	NA	NA	NA	NA	NA	NA	NA	NA	NA	NA	NA	NA	NA	NA	NA	NA	NA	NA	NA	NA	NA	NA	NA	NA	NA	NA	NA	NA	NA	NA	NA	NA	NA	NA	NA	NA	NA	NA	NA	NA	NA	NA	NA	NA	NA	NA	NA	NA	NA	NA	NA	NA	NA	NA	NA	NA	NA	NA	NA	NA	NA	NA	NA	NA	NA	NA	NA	NA	NA	NA	NA	NA	NA	NA	NA	NA	NA	NA	NA	NA	NA	NA	NA	NA	NA	NA	NA	NA	NA	NA	NA	NA	NA	NA	NA	NA	NA	NA	NA	NA	NA	NA	NA	NA	NA	NA	NA	NA	NA	NA	NA	NA	NA	NA	NA	NA	NA	NA	NA	NA	NA
FXYD1	O00168	163/125/110/24/62/52	0.153 (0.943)	-0.376 (0.883)	0.318 (1.202)	0.685 (0.961)	-1.085 (1.344)	21.577	1.10824e-19	0	0	0	1	0	0	1	0	0	1	4	0	1	12.4917	0.1	0.18	0.1	0.6	92.7255	0.742299	1.33614	0.742299	4.45379	astro	NA						-0.154 (-0.39, 0.081)	0.375 (0.131, 0.62)	-0.319 (-0.752, 0.114)	-0.686 (-0.982, -0.391)	1.084 (0.768, 1.399)	0.529 (0.271, 0.788)	-0.165 (-0.606, 0.276)	-0.532 (-0.84, -0.224)	1.238 (0.911, 1.565)	-0.694 (-1.141, -0.248)	-1.061 (-1.376, -0.747)	0.709 (0.375, 1.042)	-0.367 (-0.843, 0.109)	1.403 (0.914, 1.892)	1.77 (1.398, 2.143)	-1.288	3.015	-1.449	-4.562	6.748	4.017	-0.734	-3.396	7.44	-3.057	-6.628	4.175	-1.514	5.638	9.335	0.198392	0.002696	0.148053	6.31417e-06	3.95016e-11	6.76e-05	0.463207	0.00073483	4.08249e-13	0.00234951	8.37465e-11	3.47803e-05	0.130672	2.79678e-08	2.76888e-19		0.398796	0.0113758	0.269811	6.84632e-07	3.43822e-10	0.00159099	0.526364	3.74657e-05	3.9833e-11	0.0133269	8.19553e-11	4.1934e-05	0.0356852	4.84391e-07	1.45318e-19	44/29/10/8	0.268 (0.945)	-0.574 (0.902)	0.702 (0.777)	-1.156 (2.203)	4.998	0.000685783	-0.201 (-0.52, 0.118)	0.362 (-0.024, 0.748)	-0.675 (-1.28, -0.071)	1 (0.327, 1.673)	0.563 (0.112, 1.015)	-0.475 (-1.125, 0.175)	1.201 (0.484, 1.918)	-1.038 (-1.723, -0.353)	0.638 (-0.108, 1.383)	1.676 (0.794, 2.557)	-1.242	1.849	-2.2	2.927	2.457	-1.438	3.297	-2.983	1.685	3.743	0.21537	0.065634	0.0287312	0.0037429	0.0147129	0.151749	0.00112044	0.00314113	0.0932987	0.000226573	3/34/1/27/3/13/0/19	-0.066 (0.744)	-0.254 (0.981)	0.636 (0.847)	-0.931 (0.933)	6.196	9.08553e-05	0.067 (-0.273, 0.406)	0.193 (-0.188, 0.574)	-0.798 (-1.323, -0.273)	0.791 (0.35, 1.232)	0.126 (-0.344, 0.597)	-0.865 (-1.457, -0.273)	0.724 (0.205, 1.244)	-0.991 (-1.611, -0.371)	0.598 (0.049, 1.147)	1.589 (0.941, 2.238)	0.388	0.998	-2.996	3.535	0.528	-2.878	2.748	-3.15	2.146	4.828	0.698676	0.319276	0.00301332	0.000486204	0.597739	0.00434896	0.00643776	0.00183481	0.032804	2.40542e-06	2/47/10/54/0/20/8/39/4/25	0.205 (1.057)	-0.331 (0.82)	0.468 (1.203)	0.698 (1.055)	-1.179 (1.319)	12.087	8.655e-11	-0.113 (-0.431, 0.205)	0.319 (0.016, 0.621)	-0.308 (-0.764, 0.148)	-0.685 (-1.026, -0.345)	1.122 (0.711, 1.533)	0.432 (0.049, 0.814)	-0.195 (-0.705, 0.315)	-0.573 (-0.988, -0.157)	1.235 (0.76, 1.71)	-0.627 (-1.13, -0.124)	-1.004 (-1.408, -0.6)	0.803 (0.34, 1.266)	-0.378 (-0.906, 0.151)	1.43 (0.853, 2.007)	1.807 (1.317, 2.298)	-0.698	2.073	-1.328	-3.958	5.368	2.219	-0.751	-2.709	5.112	-2.451	-4.886	3.413	-1.405	4.875	7.247	0.485856	0.0389333	0.18497	9.21587e-05	1.47395e-07	0.0271551	0.453018	0.00709591	5.31941e-07	0.0147569	1.58741e-06	0.000719592	0.160796	1.67525e-06	2.89109e-12
FXYD6	Q9H0Q3	187/137/124/24/78/56	0.012 (0.882)	-0.094 (1.014)	-0.419 (1.18)	0.928 (1.149)	-0.473 (1.422)	15.153	4.9312e-14	0	0	0	1	0	0	0	0	0	1	4	1	0	3.59167	86.1	20.52	0.766667	19.35	2.75586	66.0639	15.7448	0.588258	14.8471	neuron	NA						-0.018 (-0.251, 0.215)	0.088 (-0.151, 0.328)	0.413 (-0.035, 0.862)	-0.934 (-1.213, -0.655)	0.467 (0.152, 0.782)	0.106 (-0.15, 0.363)	0.431 (-0.027, 0.889)	-0.916 (-1.209, -0.623)	0.485 (0.157, 0.813)	0.325 (-0.136, 0.786)	-1.022 (-1.321, -0.723)	0.379 (0.046, 0.712)	-1.347 (-1.83, -0.864)	0.054 (-0.451, 0.559)	1.401 (1.039, 1.764)	-0.152	0.724	1.809	-6.579	2.911	0.814	1.85	-6.131	2.904	1.383	-6.716	2.234	-5.48	0.21	7.595	0.879292	0.469642	0.0709119	1.03231e-10	0.0037325	0.416053	0.0647986	1.58034e-09	0.00382165	0.167057	4.34051e-11	0.0258438	6.28065e-08	0.83388	1.18597e-13		0.835767	0.751257	0.0742789	9.03864e-11	0.00555365	0.627383	0.0630996	2.28849e-09	0.00525078	0.117876	5.18994e-10	0.0173969	7.00533e-08	0.879009	2.2875e-13	51/32/15/8	0.094 (0.957)	-0.142 (1.01)	0.564 (0.922)	-0.477 (1.817)	1.659	0.159624	-0.114 (-0.435, 0.208)	0.037 (-0.359, 0.434)	-0.581 (-1.12, -0.042)	0.438 (-0.287, 1.164)	0.151 (-0.31, 0.613)	-0.467 (-1.056, 0.123)	0.552 (-0.216, 1.32)	-0.618 (-1.252, 0.016)	0.401 (-0.396, 1.198)	1.019 (0.139, 1.9)	-0.697	0.186	-2.12	1.189	0.646	-1.559	1.416	-1.92	0.99	2.278	0.486171	0.852724	0.0348409	0.235256	0.51909	0.120128	0.157959	0.0558385	0.322921	0.0234737	37/28/16/19	-0.094 (0.888)	-0.192 (1.088)	1.027 (1.252)	-0.009 (0.75)	4.275	0.00225398	0.086 (-0.267, 0.44)	0.12 (-0.286, 0.526)	-1.034 (-1.551, -0.517)	-0.007 (-0.485, 0.471)	0.033 (-0.465, 0.532)	-1.12 (-1.713, -0.528)	-0.093 (-0.652, 0.465)	-1.153 (-1.78, -0.527)	-0.127 (-0.72, 0.467)	1.027 (0.359, 1.694)	0.48	0.58	-3.935	-0.029	0.132	-3.721	-0.329	-3.624	-0.421	3.028	0.631289	0.562204	0.000104843	0.976748	0.895442	0.000239557	0.742274	0.000344353	0.674425	0.00268718	49/64/20/47/29	0.008 (0.802)	-0.027 (0.994)	-0.36 (1.287)	1.011 (1.177)	-0.775 (1.596)	11.601	1.85025e-10	-0.011 (-0.35, 0.328)	-0.013 (-0.32, 0.294)	0.38 (-0.117, 0.877)	-1.014 (-1.357, -0.672)	0.743 (0.324, 1.163)	-0.002 (-0.402, 0.398)	0.391 (-0.166, 0.948)	-1.003 (-1.434, -0.572)	0.754 (0.26, 1.249)	0.393 (-0.147, 0.933)	-1.001 (-1.407, -0.595)	0.756 (0.285, 1.228)	-1.394 (-1.958, -0.83)	0.363 (-0.251, 0.978)	1.757 (1.261, 2.254)	-0.064	-0.084	1.504	-5.821	3.484	-0.01	1.379	-4.577	3.001	1.43	-4.846	3.155	-4.862	1.163	6.965	0.948778	0.933367	0.133364	1.22914e-08	0.000550409	0.992259	0.168573	6.35742e-06	0.00286819	0.153534	1.82235e-06	0.0017282	1.69089e-06	0.245532	1.41394e-11
FXYD7	P58549	115/88/78/19/50/33	-0.124 (1.114)	0.089 (1.087)	-0.471 (1.397)	-0.458 (1.075)	-0.162 (1.442)	2.133	0.0608441	0	0	0	0	0	0	0	0	1	0	2	0	0	0.1	0.1	0.1	0.1	0.15	18.1818	18.1818	18.1818	18.1818	27.2727	NS	NA			1			0.132 (-0.179, 0.444)	-0.081 (-0.403, 0.242)	0.479 (-0.065, 1.024)	0.466 (0.094, 0.839)	0.171 (-0.264, 0.605)	-0.213 (-0.555, 0.129)	0.347 (-0.209, 0.903)	0.334 (-0.055, 0.723)	0.038 (-0.411, 0.487)	0.56 (-0.002, 1.123)	0.547 (0.149, 0.946)	0.252 (-0.205, 0.708)	-0.013 (-0.605, 0.58)	-0.309 (-0.942, 0.325)	-0.296 (-0.789, 0.197)	0.835	-0.494	1.731	2.462	0.773	-1.227	1.226	1.687	0.168	1.958	2.702	1.083	-0.043	-0.958	-1.179	0.403988	0.621824	0.0843568	0.0142631	0.440221	0.220764	0.220847	0.0924662	0.866822	0.05095	0.00720775	0.279293	0.966009	0.338536	0.239059		0.389168	0.830664	0.0990021	0.0126009	0.408274	0.324563	0.255017	0.09025	0.843227	0.0866678	0.0133089	0.352035	0.962054	0.391986	0.244867	30/20/11/5	0.024 (0.955)	0.19 (1.391)	-0.536 (1.045)	-0.477 (1.377)	1.064	0.376123	-0.02 (-0.457, 0.418)	-0.151 (-0.677, 0.375)	0.541 (-0.121, 1.203)	0.497 (-0.459, 1.454)	-0.131 (-0.744, 0.481)	0.561 (-0.177, 1.298)	0.517 (-0.496, 1.53)	0.692 (-0.101, 1.485)	0.648 (-0.402, 1.698)	-0.044 (-1.173, 1.085)	-0.089	-0.567	1.612	1.026	-0.423	1.5	1.007	1.722	1.219	-0.076	0.929297	0.571455	0.108761	0.306133	0.672585	0.135392	0.315124	0.0868828	0.224516	0.939268	18/19/11/17/7/9/7/12	0.066 (1.308)	0.125 (0.892)	-0.184 (1.162)	-0.117 (1.833)	0.157	0.959829	-0.016 (-0.557, 0.525)	-0.035 (-0.612, 0.542)	0.242 (-0.514, 0.998)	0.151 (-0.511, 0.813)	-0.019 (-0.751, 0.713)	0.258 (-0.624, 1.14)	0.167 (-0.637, 0.97)	0.277 (-0.628, 1.182)	0.186 (-0.645, 1.016)	-0.091 (-1.052, 0.869)	-0.057	-0.118	0.632	0.45	-0.051	0.577	0.409	0.604	0.441	-0.187	0.95469	0.905864	0.528203	0.653303	0.959175	0.564744	0.68313	0.546925	0.659818	0.851529	10/39/23/41/3/17/17/30/13/16	-0.331 (1.121)	0.026 (1.014)	-0.49 (1.477)	-0.511 (1.084)	-0.098 (1.194)	1.838	0.105991	0.34 (-0.055, 0.736)	0.026 (-0.367, 0.418)	0.467 (-0.089, 1.023)	0.531 (0.096, 0.965)	0.119 (-0.447, 0.685)	-0.315 (-0.791, 0.162)	0.127 (-0.491, 0.745)	0.19 (-0.327, 0.707)	-0.221 (-0.852, 0.41)	0.442 (-0.175, 1.059)	0.505 (-0.009, 1.019)	0.093 (-0.535, 0.721)	0.063 (-0.586, 0.712)	-0.348 (-1.091, 0.394)	-0.412 (-1.068, 0.245)	1.695	0.128	1.655	2.403	0.414	-1.301	0.405	0.725	-0.691	1.41	1.936	0.293	0.192	-0.924	-1.235	0.0913335	0.897893	0.0991247	0.0169714	0.679086	0.194482	0.68586	0.469371	0.490173	0.159833	0.0539556	0.769846	0.847969	0.356554	0.217953
FYTTD1	Q96QD9	111/80/74/17/51/37	-0.072 (0.911)	0.382 (0.865)	-0.21 (1.071)	-0.042 (0.895)	-0.566 (1.083)	5.25	0.000114076	0	1	0	0	0	0	0	0	0	1	2	0	0	6.01667	10.7	8.68	15.4	3	13.7377	24.4311	19.8189	35.1625	6.84984	NS	NA						0.072 (-0.203, 0.347)	-0.382 (-0.663, -0.101)	0.21 (-0.278, 0.698)	0.042 (-0.275, 0.359)	0.566 (0.21, 0.921)	-0.454 (-0.757, -0.152)	0.138 (-0.363, 0.639)	-0.03 (-0.366, 0.306)	0.494 (0.121, 0.866)	0.592 (0.088, 1.097)	0.424 (0.083, 0.766)	0.948 (0.57, 1.325)	-0.168 (-0.693, 0.357)	0.355 (-0.194, 0.905)	0.523 (0.118, 0.928)	0.515	-2.671	0.847	0.262	3.125	-2.954	0.543	-0.174	2.604	2.31	2.447	4.938	-0.629	1.272	2.542	0.606701	0.00789755	0.397827	0.793246	0.00191813	0.00334063	0.587747	0.861896	0.00958775	0.021434	0.0148964	1.20668e-06	0.529875	0.204022	0.011438		0.529476	0.0428172	0.429569	0.868505	0.00251249	0.0143883	0.667718	0.718897	0.0162056	0.0589669	0.0681332	1.76902e-05	0.52448	0.21264	0.0112287	29/18/9/7	0.163 (0.836)	0.548 (0.688)	-0.762 (1.154)	-0.97 (1.429)	3.786	0.00564727	-0.095 (-0.498, 0.308)	-0.393 (-0.881, 0.094)	0.732 (0.082, 1.382)	0.938 (0.203, 1.672)	-0.299 (-0.881, 0.283)	0.827 (0.107, 1.547)	1.032 (0.224, 1.841)	1.125 (0.349, 1.902)	1.331 (0.488, 2.173)	0.205 (-0.744, 1.155)	-0.464	-1.592	2.223	2.52	-1.013	2.267	2.521	2.861	3.119	0.427	0.643161	0.113291	0.0275607	0.0126646	0.312618	0.0246918	0.0126306	0.00476974	0.00213684	0.669975	12/25/8/20/9/7/8/11	-0.189 (0.96)	0.309 (0.8)	0.246 (0.72)	-0.168 (0.862)	0.541	0.705665	0.212 (-0.192, 0.615)	-0.14 (-0.59, 0.31)	-0.18 (-0.893, 0.532)	0.124 (-0.452, 0.7)	-0.352 (-0.903, 0.2)	-0.392 (-1.175, 0.391)	-0.088 (-0.749, 0.573)	-0.04 (-0.843, 0.762)	0.264 (-0.428, 0.956)	0.304 (-0.578, 1.186)	1.036	-0.615	-0.5	0.424	-1.259	-0.989	-0.262	-0.099	0.753	0.681	0.301889	0.539673	0.617768	0.671957	0.209677	0.32412	0.793333	0.921161	0.452297	0.496879	23/26/28/36/5/15/12/35/10/19	-0.222 (0.924)	0.34 (0.981)	-0.188 (1.143)	0.085 (0.776)	-0.647 (1.042)	2.698	0.0215814	0.237 (-0.173, 0.646)	-0.279 (-0.641, 0.083)	0.229 (-0.3, 0.758)	-0.116 (-0.48, 0.249)	0.608 (0.141, 1.074)	-0.516 (-1, -0.032)	-0.008 (-0.625, 0.609)	-0.353 (-0.839, 0.134)	0.371 (-0.197, 0.939)	0.508 (-0.079, 1.095)	0.163 (-0.286, 0.612)	0.886 (0.351, 1.422)	-0.345 (-0.935, 0.246)	0.378 (-0.283, 1.039)	0.723 (0.188, 1.258)	1.14	-1.518	0.853	-0.625	2.564	-2.099	-0.024	-1.427	1.286	1.704	0.716	3.26	-1.151	1.127	2.662	0.255461	0.130344	0.394326	0.532315	0.0109589	0.0369024	0.980524	0.154958	0.199782	0.0896744	0.474704	0.00127811	0.250945	0.260772	0.00830317
FZD1	Q9UP38	186/137/124/24/78/56	0.258 (0.812)	0.327 (0.963)	0.031 (1.231)	-0.038 (1.192)	-0.853 (1.249)	12.059	3.81381e-11	1	1	0	0	0	0	0	0	0	1	2	0	1	2.80833	0.4	0.42	4.73333	0.35	32.2365	4.59154	4.82112	54.3333	4.0176	microglia.macrophage	NA						-0.268 (-0.493, -0.044)	-0.337 (-0.568, -0.105)	-0.041 (-0.474, 0.392)	0.028 (-0.241, 0.297)	0.843 (0.538, 1.147)	-0.068 (-0.316, 0.179)	0.228 (-0.214, 0.669)	0.296 (0.013, 0.579)	1.111 (0.795, 1.428)	0.296 (-0.149, 0.741)	0.365 (0.076, 0.653)	1.18 (0.858, 1.501)	0.069 (-0.397, 0.535)	0.884 (0.396, 1.371)	0.815 (0.465, 1.165)	-2.345	-2.858	-0.185	0.203	5.439	-0.543	1.012	2.055	6.892	1.306	2.482	7.207	0.289	3.563	4.577	0.0193414	0.00441345	0.853298	0.839124	7.81181e-08	0.587443	0.311996	0.0403487	1.39966e-11	0.192121	0.0133297	1.72626e-12	0.77248	0.000396461	5.73887e-06		0.0176674	0.0223454	0.815904	0.781197	1.64575e-08	0.984843	0.323357	0.0320811	2.6431e-12	0.324275	0.0356519	4.88126e-12	0.706834	0.000174026	2.17526e-06	51/32/15/8	0.241 (0.805)	0.329 (0.957)	-0.363 (0.793)	-0.544 (1.776)	2.184	0.0708959	-0.225 (-0.532, 0.082)	-0.2 (-0.578, 0.178)	0.372 (-0.142, 0.887)	0.575 (-0.117, 1.268)	0.025 (-0.415, 0.465)	0.598 (0.035, 1.16)	0.801 (0.068, 1.533)	0.572 (-0.032, 1.177)	0.775 (0.015, 1.536)	0.203 (-0.637, 1.043)	-1.445	-1.041	1.425	1.636	0.113	2.092	2.151	1.864	2.007	0.476	0.149493	0.29897	0.155256	0.10287	0.910233	0.0373076	0.0322806	0.063368	0.0456514	0.634431	37/28/16/19	0.371 (0.769)	0.331 (0.881)	0.158 (0.973)	-1.169 (1.327)	9.163	5.72638e-07	-0.377 (-0.722, -0.032)	-0.245 (-0.641, 0.151)	-0.122 (-0.626, 0.382)	1.217 (0.75, 1.683)	0.132 (-0.354, 0.617)	0.255 (-0.323, 0.833)	1.593 (1.049, 2.138)	0.123 (-0.487, 0.734)	1.462 (0.883, 2.04)	1.338 (0.688, 1.989)	-2.15	-1.22	-0.476	5.136	0.534	0.869	5.758	0.398	4.976	4.05	0.032413	0.223626	0.634597	5.28026e-07	0.594079	0.385557	2.2407e-08	0.691201	1.13887e-06	6.63945e-05	49/64/20/47/29	0.191 (0.856)	0.324 (1.014)	0.002 (1.312)	-0.001 (1.353)	-0.731 (1.017)	4.282	0.000839835	-0.202 (-0.535, 0.13)	-0.301 (-0.602, 0.001)	-0.036 (-0.524, 0.452)	-0.011 (-0.348, 0.325)	0.746 (0.334, 1.158)	-0.098 (-0.491, 0.294)	0.166 (-0.381, 0.714)	0.191 (-0.232, 0.614)	0.949 (0.463, 1.434)	0.265 (-0.266, 0.795)	0.289 (-0.11, 0.688)	1.047 (0.584, 1.51)	0.025 (-0.529, 0.578)	0.782 (0.179, 1.386)	0.758 (0.27, 1.245)	-1.196	-1.962	-0.146	-0.067	3.558	-0.492	0.597	0.887	3.841	0.98	1.426	4.446	0.088	2.549	3.056	0.232476	0.0504847	0.884264	0.946854	0.000419356	0.622773	0.550752	0.375485	0.000143305	0.32769	0.154765	1.14641e-05	0.930091	0.0112037	0.00239623
FZD2	Q14332	187/137/124/24/78/56	0.031 (0.851)	0.134 (0.899)	-0.386 (1.023)	-0.066 (1.113)	-0.856 (1.193)	9.16	2.06345e-08	0	0	0	0	0	0	0	0	0	1	2	0	1	1.39167	0.1	0.1	0.233333	0.3	65.4902	4.70588	4.70588	10.9804	14.1176	astro	NA						-0.035 (-0.253, 0.182)	-0.138 (-0.362, 0.085)	0.381 (-0.038, 0.8)	0.061 (-0.2, 0.321)	0.851 (0.557, 1.146)	-0.103 (-0.342, 0.136)	0.416 (-0.011, 0.844)	0.096 (-0.178, 0.37)	0.887 (0.58, 1.193)	0.519 (0.088, 0.95)	0.199 (-0.08, 0.478)	0.99 (0.679, 1.301)	-0.32 (-0.771, 0.131)	0.47 (-0.001, 0.942)	0.791 (0.452, 1.129)	-0.319	-1.214	1.786	0.458	5.682	-0.845	1.913	0.689	5.683	2.367	1.4	6.249	-1.395	1.96	4.589	0.749672	0.225263	0.0745486	0.646793	2.08288e-08	0.398693	0.0562736	0.491255	2.06567e-08	0.0182365	0.161918	7.84809e-10	0.163653	0.0504779	5.43794e-06		0.811694	0.427497	0.0692535	0.641663	1.36486e-08	0.593393	0.056713	0.529967	2.33558e-08	0.029307	0.285812	3.64758e-09	0.155997	0.0483377	3.8207e-06	51/32/15/8	0.153 (0.944)	-0.17 (0.872)	-0.178 (0.909)	-1.113 (1.1)	3.578	0.00724612	-0.124 (-0.429, 0.18)	0.291 (-0.085, 0.667)	0.196 (-0.315, 0.707)	1.136 (0.449, 1.824)	0.416 (-0.022, 0.853)	0.321 (-0.238, 0.879)	1.261 (0.533, 1.989)	-0.095 (-0.696, 0.506)	0.845 (0.09, 1.601)	0.94 (0.105, 1.775)	-0.804	1.524	0.756	3.252	1.87	1.129	3.409	-0.311	2.202	2.217	0.422334	0.128515	0.450502	0.00128354	0.062542	0.259665	0.000746522	0.756043	0.0284866	0.0274295	37/28/16/19	-0.115 (0.741)	0.28 (0.959)	-0.083 (0.962)	-0.997 (1.293)	5.068	0.000587314	0.112 (-0.236, 0.46)	-0.223 (-0.623, 0.177)	0.085 (-0.424, 0.595)	1.007 (0.537, 1.478)	-0.335 (-0.826, 0.156)	-0.027 (-0.61, 0.557)	0.895 (0.345, 1.445)	0.308 (-0.308, 0.925)	1.23 (0.646, 1.814)	0.922 (0.265, 1.579)	0.633	-1.098	0.33	4.212	-1.344	-0.09	3.203	0.984	4.146	2.762	0.527166	0.272985	0.741374	3.41215e-05	0.17989	0.928533	0.0015161	0.325822	4.48369e-05	0.00612602	49/64/20/47/29	0.013 (0.825)	0.221 (0.864)	-0.319 (1.003)	-0.024 (1.23)	-0.693 (1.166)	3.601	0.00339455	0.002 (-0.314, 0.319)	-0.183 (-0.469, 0.104)	0.324 (-0.14, 0.788)	0.011 (-0.309, 0.331)	0.703 (0.311, 1.095)	-0.185 (-0.558, 0.189)	0.322 (-0.199, 0.843)	0.009 (-0.394, 0.411)	0.701 (0.239, 1.163)	0.507 (0.002, 1.012)	0.194 (-0.186, 0.573)	0.886 (0.445, 1.326)	-0.313 (-0.84, 0.214)	0.379 (-0.195, 0.953)	0.692 (0.229, 1.156)	0.013	-1.254	1.372	0.066	3.525	-0.974	1.214	0.042	2.983	1.973	1.002	3.954	-1.168	1.298	2.935	0.989336	0.210506	0.170907	0.947375	0.000473433	0.330835	0.225367	0.966523	0.003039	0.0492561	0.316732	9.1495e-05	0.243359	0.194982	0.00353031
FZD3	Q9NPG1	144/107/101/17/57/41	0.013 (0.924)	0.247 (1.013)	-0.406 (0.96)	-0.257 (1.072)	-0.158 (0.995)	2.794	0.0168662	0	0	0	0	0	0	0	0	0	0	0	0	0	2.675	6.4	0.88	0.1	0.35	25.7088	61.5089	8.45747	0.961076	3.36377	neuron	NA		Ependymal				-0.016 (-0.265, 0.233)	-0.249 (-0.502, 0.004)	0.404 (-0.097, 0.904)	0.255 (-0.05, 0.56)	0.156 (-0.189, 0.501)	-0.234 (-0.504, 0.037)	0.419 (-0.09, 0.929)	0.271 (-0.049, 0.591)	0.172 (-0.187, 0.53)	0.653 (0.141, 1.164)	0.504 (0.181, 0.827)	0.405 (0.044, 0.766)	-0.149 (-0.688, 0.391)	-0.248 (-0.81, 0.315)	-0.099 (-0.499, 0.3)	-0.122	-1.933	1.586	1.643	0.889	-1.696	1.617	1.663	0.941	2.508	3.066	2.204	-0.541	-0.864	-0.487	0.902571	0.0538554	0.113495	0.10115	0.374734	0.0906251	0.106479	0.0970197	0.346989	0.0124776	0.00229723	0.0280097	0.588504	0.387773	0.626356		0.980647	0.10614	0.0968982	0.114692	0.402108	0.122341	0.104999	0.141357	0.433443	0.0149051	0.00620765	0.052853	0.519119	0.337585	0.628643	40/27/8/6	0.139 (0.934)	0.193 (0.998)	-0.105 (0.552)	0.057 (0.851)	0.239	0.915915	-0.092 (-0.442, 0.258)	-0.168 (-0.584, 0.249)	0.106 (-0.592, 0.803)	-0.086 (-0.891, 0.719)	-0.075 (-0.566, 0.415)	0.198 (-0.549, 0.945)	0.007 (-0.845, 0.859)	0.273 (-0.503, 1.05)	0.082 (-0.788, 0.952)	-0.191 (-1.23, 0.847)	-0.52	-0.793	0.298	-0.21	-0.303	0.522	0.015	0.694	0.186	-0.363	0.603593	0.428353	0.765833	0.834038	0.762299	0.602053	0.987706	0.488654	0.85278	0.717039	6/31/4/24/4/12/4/15	-0.15 (1.072)	0.636 (0.729)	-0.267 (1.156)	-0.398 (1.164)	2.858	0.0244512	0.147 (-0.246, 0.54)	-0.609 (-1.057, -0.161)	0.233 (-0.37, 0.837)	0.37 (-0.174, 0.914)	-0.756 (-1.304, -0.208)	0.086 (-0.595, 0.767)	0.223 (-0.406, 0.852)	0.842 (0.126, 1.559)	0.979 (0.312, 1.646)	0.137 (-0.633, 0.906)	0.738	-2.68	0.763	1.341	-2.717	0.25	0.698	2.317	2.892	0.35	0.461539	0.00792304	0.446383	0.181332	0.00710709	0.802962	0.485747	0.0214161	0.00420844	0.72688	13/36/14/50/6/14/10/37/9/20	0.015 (0.764)	0.089 (1.101)	-0.144 (0.54)	-0.287 (1.147)	-0.043 (0.906)	0.677	0.641533	-0.007 (-0.374, 0.36)	-0.084 (-0.408, 0.24)	0.155 (-0.396, 0.705)	0.28 (-0.081, 0.642)	0.038 (-0.429, 0.505)	-0.077 (-0.506, 0.352)	0.162 (-0.454, 0.778)	0.287 (-0.175, 0.75)	0.045 (-0.503, 0.594)	0.239 (-0.354, 0.831)	0.365 (-0.063, 0.793)	0.123 (-0.397, 0.642)	0.126 (-0.493, 0.745)	-0.116 (-0.801, 0.569)	-0.242 (-0.785, 0.301)	-0.038	-0.512	0.553	1.528	0.162	-0.354	0.517	1.222	0.163	0.794	1.677	0.465	0.4	-0.334	-0.877	0.969647	0.609036	0.58087	0.127635	0.871584	0.723461	0.605756	0.222589	0.870448	0.42808	0.094655	0.642327	0.689508	0.738639	0.380962
FZD4	Q9ULV1	20/21/15/3/14/10	NA	NA	NA	NA	NA	NA	NA	0	0	0	0	0	0	0	0	0	0	0	0	1	2.29167	0.5	0.18	0.1	2.9	38.3757	8.37287	3.01423	1.67457	48.5627	endoth	NA	capEndo; vEndo					NA	NA	NA	NA	NA	NA	NA	NA	NA	NA	NA	NA	NA	NA	NA	NA	NA	NA	NA	NA	NA	NA	NA	NA	NA	NA	NA	NA	NA	NA	NA	NA	NA	NA	NA	NA	NA	NA	NA	NA	NA	NA	NA	NA	NA		NA	NA	NA	NA	NA	NA	NA	NA	NA	NA	NA	NA	NA	NA	NA	NA	NA	NA	NA	NA	NA	NA	NA	NA	NA	NA	NA	NA	NA	NA	NA	NA	NA	NA	NA	NA	NA	NA	NA	NA	NA	NA	NA	NA	NA	NA	NA	NA	NA	NA	NA	NA	NA	NA	NA	NA	NA	NA	NA	NA	NA	NA	NA	NA	NA	NA	NA	NA	NA	NA	NA	NA	NA	NA	NA	NA	NA	NA	NA	NA	NA	NA	NA	NA	NA	NA	NA	NA	NA	NA	NA	NA	NA	NA	NA	NA	NA	NA	NA	NA	NA	NA	NA	NA	NA	NA	NA	NA	NA	NA	NA	NA	NA	NA	NA	NA	NA	NA	NA	NA	NA	NA	NA	NA	NA	NA	NA	NA	NA	NA	NA	NA	NA	NA	NA	NA	NA	NA	NA	NA	NA	NA
FZD6	O60353	95/69/67/10/33/20	-0.033 (0.82)	0.029 (1.121)	-0.153 (0.704)	-0.173 (1.062)	-0.12 (1.071)	0.269	0.92998	0	0	0	0	0	0	0	0	0	0	0	0	1	1.55833	0.4	0.64	0.1	3.55	24.94	6.40171	10.2427	1.60043	56.8152	endoth	aEndo	aEndo; capEndo					0.037 (-0.273, 0.347)	-0.026 (-0.338, 0.287)	0.157 (-0.495, 0.808)	0.177 (-0.219, 0.573)	0.124 (-0.358, 0.606)	-0.063 (-0.399, 0.274)	0.12 (-0.543, 0.783)	0.14 (-0.275, 0.555)	0.087 (-0.411, 0.584)	0.182 (-0.482, 0.846)	0.202 (-0.214, 0.619)	0.149 (-0.35, 0.649)	0.02 (-0.687, 0.728)	-0.033 (-0.792, 0.726)	-0.053 (-0.608, 0.502)	0.235	-0.161	0.473	0.88	0.505	-0.366	0.355	0.664	0.343	0.54	0.956	0.588	0.056	-0.085	-0.188	0.814342	0.8725	0.636406	0.379849	0.613713	0.714511	0.722783	0.507203	0.731736	0.589836	0.339796	0.55667	0.954992	0.932144	0.850671		0.835777	0.986049	0.722813	0.38729	0.561985	0.83565	0.801022	0.504908	0.669084	0.723906	0.412033	0.573485	0.877446	0.950711	0.911313	NA	NA	NA	NA	NA	NA	NA	NA	NA	NA	NA	NA	NA	NA	NA	NA	NA	NA	NA	NA	NA	NA	NA	NA	NA	NA	NA	NA	NA	NA	NA	NA	NA	NA	NA	NA	NA	19/18/13/15/9/7/9/10	0.231 (0.948)	0.029 (1.001)	-0.463 (1.434)	-0.015 (0.863)	0.622	0.647766	-0.238 (-0.757, 0.281)	-0.058 (-0.633, 0.516)	0.487 (-0.313, 1.288)	0.009 (-0.67, 0.687)	0.18 (-0.528, 0.888)	0.726 (-0.191, 1.642)	0.247 (-0.559, 1.053)	0.546 (-0.413, 1.504)	0.067 (-0.774, 0.908)	-0.479 (-1.476, 0.519)	-0.907	-0.201	1.203	0.025	0.502	1.565	0.605	1.126	0.158	-0.949	0.365951	0.840922	0.230885	0.979911	0.616471	0.11984	0.545846	0.2621	0.874965	0.34418	27/22/31/33/11/9/27/20/21/8	-0.194 (0.893)	0.089 (0.999)	-0.071 (0.694)	-0.042 (1.07)	-0.42 (1.35)	0.462	0.804419	0.154 (-0.323, 0.631)	-0.116 (-0.522, 0.29)	0.045 (-0.656, 0.745)	0.028 (-0.461, 0.517)	0.421 (-0.31, 1.151)	-0.27 (-0.819, 0.279)	-0.109 (-0.897, 0.679)	-0.126 (-0.741, 0.489)	0.267 (-0.557, 1.091)	0.16 (-0.597, 0.917)	0.144 (-0.419, 0.706)	0.536 (-0.246, 1.319)	-0.017 (-0.819, 0.785)	0.376 (-0.598, 1.35)	0.393 (-0.438, 1.223)	0.637	-0.562	0.126	0.113	1.136	-0.969	-0.274	-0.405	0.639	0.418	0.504	1.352	-0.041	0.762	0.933	0.524742	0.574761	0.900194	0.910219	0.257388	0.333723	0.784429	0.68627	0.523951	0.676614	0.615225	0.177997	0.96745	0.447079	0.351901
FZD8	Q9H461	149/117/111/22/62/48	-0.045 (1.027)	0.095 (0.829)	-0.318 (1.034)	0.474 (0.898)	-0.199 (1.201)	3.881	0.00184537	0	0	0	1	0	0	0	0	0	0	4	0	1	5.16667	0.4	0.16	0.233333	0.75	76.9995	5.96125	2.3845	3.4774	11.1773	astro	NA						0.039 (-0.2, 0.277)	-0.101 (-0.343, 0.141)	0.313 (-0.128, 0.754)	-0.48 (-0.772, -0.188)	0.194 (-0.127, 0.514)	-0.14 (-0.396, 0.116)	0.274 (-0.175, 0.723)	-0.519 (-0.822, -0.215)	0.155 (-0.176, 0.486)	0.414 (-0.037, 0.864)	-0.379 (-0.685, -0.073)	0.295 (-0.039, 0.628)	-0.793 (-1.272, -0.314)	-0.119 (-0.616, 0.378)	0.674 (0.302, 1.045)	0.32	-0.819	1.394	-3.231	1.188	-1.074	1.2	-3.361	0.919	1.804	-2.432	1.736	-3.251	-0.471	3.565	0.748744	0.413077	0.163922	0.0013132	0.23549	0.283369	0.230786	0.000836407	0.358481	0.0717638	0.0153531	0.0832348	0.00122762	0.637835	0.000397986		0.845562	0.214536	0.182031	0.00138266	0.245742	0.173023	0.225153	0.00134152	0.329593	0.0481887	0.042811	0.0443491	0.00158331	0.663374	0.00044979	44/26/10/8	-0.053 (0.999)	0.27 (0.76)	0.184 (1.181)	0.22 (1.289)	0.864	0.486063	0.015 (-0.327, 0.357)	-0.358 (-0.789, 0.073)	-0.237 (-0.88, 0.406)	-0.235 (-0.947, 0.478)	-0.373 (-0.87, 0.125)	-0.252 (-0.939, 0.435)	-0.249 (-1.009, 0.51)	0.121 (-0.613, 0.855)	0.123 (-0.674, 0.92)	0.002 (-0.931, 0.936)	0.084	-1.637	-0.727	-0.649	-1.475	-0.723	-0.647	0.324	0.304	0.005	0.932752	0.103065	0.468194	0.517007	0.141558	0.470647	0.518501	0.746279	0.761088	0.99584	6/31/2/26/4/12/2/17	-0.212 (0.768)	0.149 (0.839)	0.607 (0.869)	-0.183 (0.838)	2.148	0.0757925	0.208 (-0.155, 0.572)	-0.224 (-0.623, 0.176)	-0.62 (-1.178, -0.062)	0.148 (-0.327, 0.624)	-0.432 (-0.928, 0.064)	-0.828 (-1.46, -0.196)	-0.06 (-0.619, 0.5)	-0.396 (-1.054, 0.261)	0.372 (-0.212, 0.956)	0.768 (0.073, 1.464)	1.128	-1.103	-2.187	0.616	-1.715	-2.582	-0.21	-1.187	1.255	2.177	0.260456	0.271319	0.0297256	0.538719	0.0876235	0.0104553	0.833566	0.23629	0.210794	0.0304741	7/42/5/59/1/19/7/40/6/23	0.088 (1.211)	-0.005 (0.852)	-0.218 (0.902)	0.507 (0.836)	-0.358 (1.396)	2.713	0.0203278	-0.095 (-0.444, 0.254)	-0.038 (-0.346, 0.27)	0.236 (-0.252, 0.724)	-0.507 (-0.861, -0.154)	0.338 (-0.107, 0.783)	0.057 (-0.344, 0.459)	0.331 (-0.218, 0.881)	-0.412 (-0.853, 0.029)	0.433 (-0.084, 0.95)	0.274 (-0.253, 0.801)	-0.469 (-0.879, -0.059)	0.376 (-0.114, 0.866)	-0.743 (-1.301, -0.185)	0.102 (-0.519, 0.722)	0.845 (0.326, 1.364)	-0.537	-0.242	0.951	-2.823	1.494	0.281	1.186	-1.837	1.647	1.022	-2.252	1.509	-2.62	0.323	3.201	0.591425	0.809273	0.342401	0.00504897	0.13604	0.778802	0.236678	0.0670649	0.100431	0.307433	0.0249767	0.132371	0.0092161	0.746713	0.00150613
G0S2	P27469	18/5/8/4/4/5	NA	NA	NA	NA	NA	NA	NA	0	0	0	0	0	0	0	0	0	0	0	0	0	0.783333	0.9	1	4.36667	0.1	10.9557	12.5874	13.986	61.0723	1.3986	microglia.macrophage	NA						NA	NA	NA	NA	NA	NA	NA	NA	NA	NA	NA	NA	NA	NA	NA	NA	NA	NA	NA	NA	NA	NA	NA	NA	NA	NA	NA	NA	NA	NA	NA	NA	NA	NA	NA	NA	NA	NA	NA	NA	NA	NA	NA	NA	NA		NA	NA	NA	NA	NA	NA	NA	NA	NA	NA	NA	NA	NA	NA	NA	NA	NA	NA	NA	NA	NA	NA	NA	NA	NA	NA	NA	NA	NA	NA	NA	NA	NA	NA	NA	NA	NA	NA	NA	NA	NA	NA	NA	NA	NA	NA	NA	NA	NA	NA	NA	NA	NA	NA	NA	NA	NA	NA	NA	NA	NA	NA	NA	NA	NA	NA	NA	NA	NA	NA	NA	NA	NA	NA	NA	NA	NA	NA	NA	NA	NA	NA	NA	NA	NA	NA	NA	NA	NA	NA	NA	NA	NA	NA	NA	NA	NA	NA	NA	NA	NA	NA	NA	NA	NA	NA	NA	NA	NA	NA	NA	NA	NA	NA	NA	NA	NA	NA	NA	NA	NA	NA	NA	NA	NA	NA	NA	NA	NA	NA	NA	NA	NA	NA	NA	NA	NA	NA	NA	NA	NA	NA
G3BP1	Q13283	6/2/1/4/1/0	NA	NA	NA	NA	NA	NA	NA	0	0	0	0	0	0	0	0	0	0	0	0	1	9.20833	5.1	6.56	6.23333	4.05	29.5597	16.3715	21.0583	20.0096	13.0009	NS	NA	capEndo					NA	NA	NA	NA	NA	NA	NA	NA	NA	NA	NA	NA	NA	NA	NA	NA	NA	NA	NA	NA	NA	NA	NA	NA	NA	NA	NA	NA	NA	NA	NA	NA	NA	NA	NA	NA	NA	NA	NA	NA	NA	NA	NA	NA	NA		NA	NA	NA	NA	NA	NA	NA	NA	NA	NA	NA	NA	NA	NA	NA	NA	NA	NA	NA	NA	NA	NA	NA	NA	NA	NA	NA	NA	NA	NA	NA	NA	NA	NA	NA	NA	NA	NA	NA	NA	NA	NA	NA	NA	NA	NA	NA	NA	NA	NA	NA	NA	NA	NA	NA	NA	NA	NA	NA	NA	NA	NA	NA	NA	NA	NA	NA	NA	NA	NA	NA	NA	NA	NA	NA	NA	NA	NA	NA	NA	NA	NA	NA	NA	NA	NA	NA	NA	NA	NA	NA	NA	NA	NA	NA	NA	NA	NA	NA	NA	NA	NA	NA	NA	NA	NA	NA	NA	NA	NA	NA	NA	NA	NA	NA	NA	NA	NA	NA	NA	NA	NA	NA	NA	NA	NA	NA	NA	NA	NA	NA	NA	NA	NA	NA	NA	NA	NA	NA	NA	NA	NA
G6PD	P11413	32/22/15/8/8/12	-0.318 (0.828)	0.01 (0.717)	1.659 (1.043)	-0.111 (0.476)	0.723 (1.241)	6.599	2.77169e-05	0	0	1	0	1	0	0	0	0	0	3	0	0	0.458333	0.1	0.1	0.233333	0.3	38.4615	8.39161	8.39161	19.5804	25.1748	NS	NA						0.318 (-0.193, 0.83)	-0.01 (-0.589, 0.568)	-1.659 (-2.39, -0.929)	0.111 (-0.619, 0.842)	-0.723 (-1.348, -0.098)	-0.329 (-0.947, 0.29)	-1.978 (-2.741, -1.215)	-0.207 (-0.97, 0.556)	-1.041 (-1.705, -0.378)	-1.649 (-2.458, -0.84)	0.122 (-0.687, 0.931)	-0.713 (-1.428, 0.003)	1.771 (0.847, 2.695)	0.936 (0.093, 1.78)	-0.834 (-1.678, 0.009)	1.236	-0.035	-4.513	0.303	-2.296	-1.055	-5.15	-0.539	-3.12	-4.049	0.299	-1.978	3.807	2.206	-1.965	0.219625	0.971817	1.90608e-05	0.762795	0.0239664	0.294011	1.49773e-06	0.590976	0.00242528	0.000107747	0.765893	0.0509323	0.000254705	0.0299324	0.0524647		0.19928	0.906765	2.1542e-05	0.814339	0.017593	0.355207	1.41895e-06	0.524885	0.00181536	0.000102123	0.901642	0.0295177	0.000354592	0.0454916	0.0530082	NA	NA	NA	NA	NA	NA	NA	NA	NA	NA	NA	NA	NA	NA	NA	NA	NA	NA	NA	NA	NA	NA	NA	NA	NA	NA	NA	NA	NA	NA	NA	NA	NA	NA	NA	NA	NA	6/2/2/5	NA	NA	NA	NA	NA	NA	NA	NA	NA	NA	NA	NA	NA	NA	NA	NA	NA	NA	NA	NA	NA	NA	NA	NA	NA	NA	NA	NA	NA	NA	NA	NA	NA	NA	NA	NA	11/7/7/4/5	NA	NA	NA	NA	NA	NA	NA	NA	NA	NA	NA	NA	NA	NA	NA	NA	NA	NA	NA	NA	NA	NA	NA	NA	NA	NA	NA	NA	NA	NA	NA	NA	NA	NA	NA	NA	NA	NA	NA	NA	NA	NA	NA	NA	NA	NA	NA	NA	NA	NA	NA	NA
GAA	P10253	187/137/124/24/78/56	0.576 (0.78)	0.291 (0.868)	0.129 (0.951)	0.165 (0.757)	-0.612 (0.951)	16.366	3.73506e-15	1	1	0	0	0	0	0	0	0	1	1	1	1	0.375	0.1	0.1	0.566667	0.15	29.0323	7.74194	7.74194	43.871	11.6129	microglia.macrophage	NA						-0.586 (-0.782, -0.389)	-0.3 (-0.502, -0.098)	-0.139 (-0.517, 0.24)	-0.174 (-0.409, 0.061)	0.602 (0.337, 0.868)	0.285 (0.069, 0.502)	0.447 (0.061, 0.833)	0.412 (0.164, 0.659)	1.188 (0.911, 1.465)	0.162 (-0.227, 0.551)	0.126 (-0.126, 0.378)	0.903 (0.622, 1.184)	-0.035 (-0.443, 0.372)	0.741 (0.315, 1.167)	0.777 (0.471, 1.082)	-5.86	-2.918	-0.719	-1.453	4.451	2.59	2.273	3.265	8.43	0.816	0.983	6.311	-0.171	3.419	4.99	7.62197e-09	0.00365015	0.472183	0.146659	1.01843e-05	0.0098233	0.0233546	0.001156	2.56844e-16	0.414755	0.325899	5.4009e-10	0.864306	0.000672309	7.93409e-07		4.67716e-08	0.0114426	0.607958	0.117544	2.29828e-05	0.00987542	0.0204249	0.00383998	7.86343e-15	0.399201	0.543768	7.79638e-09	0.670005	0.00192718	1.07978e-06	51/32/15/8	0.649 (0.784)	0.055 (0.786)	-0.142 (0.727)	-1.187 (1.563)	7.749	6.09585e-06	-0.601 (-0.899, -0.304)	-0.017 (-0.384, 0.35)	0.167 (-0.332, 0.665)	1.152 (0.481, 1.823)	0.584 (0.158, 1.011)	0.768 (0.223, 1.313)	1.753 (1.043, 2.463)	0.184 (-0.402, 0.77)	1.169 (0.432, 1.906)	0.985 (0.171, 1.799)	-3.981	-0.092	0.658	3.379	2.695	2.774	4.859	0.617	3.122	2.381	8.71124e-05	0.926968	0.510947	0.000827325	0.00745422	0.00590911	1.94375e-06	0.537493	0.0019834	0.0179011	37/28/16/19	0.594 (0.834)	0.407 (0.872)	0.259 (0.777)	-0.357 (0.714)	4.847	0.000855626	-0.602 (-0.932, -0.271)	-0.347 (-0.727, 0.032)	-0.3 (-0.783, 0.183)	0.327 (-0.12, 0.774)	0.254 (-0.211, 0.72)	0.302 (-0.252, 0.855)	0.929 (0.406, 1.451)	0.048 (-0.538, 0.633)	0.674 (0.12, 1.229)	0.627 (0.003, 1.25)	-3.582	-1.803	-1.222	1.441	1.075	1.073	3.501	0.16	2.395	1.979	0.000402249	0.0724396	0.222894	0.150749	0.283455	0.284279	0.000539696	0.872996	0.0172819	0.0488128	49/64/20/47/29	0.488 (0.741)	0.358 (0.896)	0.237 (1.002)	0.231 (0.75)	-0.62 (0.837)	6.68	5.51625e-06	-0.467 (-0.755, -0.179)	-0.323 (-0.584, -0.063)	-0.217 (-0.639, 0.206)	-0.251 (-0.542, 0.041)	0.617 (0.26, 0.974)	0.143 (-0.197, 0.483)	0.25 (-0.224, 0.724)	0.216 (-0.15, 0.582)	1.084 (0.663, 1.504)	0.107 (-0.353, 0.566)	0.073 (-0.273, 0.418)	0.94 (0.54, 1.341)	-0.034 (-0.513, 0.445)	0.834 (0.311, 1.356)	0.867 (0.446, 1.289)	-3.185	-2.439	-1.008	-1.691	3.4	0.829	1.037	1.159	5.068	0.457	0.415	4.613	-0.139	3.137	4.042	0.00156335	0.0151903	0.313976	0.0916923	0.000743328	0.407876	0.300353	0.247028	6.24626e-07	0.647946	0.678523	5.40994e-06	0.889393	0.00183934	6.38072e-05
GABARAP	O95166	153/121/106/19/65/45	0.209 (0.751)	0.72 (0.976)	0.943 (0.877)	0.168 (0.83)	-0.167 (0.989)	11.657	1.12596e-10	0	1	1	0	0	0	0	0	0	0	3	0	1	78.9167	84.3	84.1	77.4667	27.6	22.3951	23.9228	23.8661	21.9836	7.83238	NS	NA						-0.193 (-0.413, 0.027)	-0.704 (-0.932, -0.475)	-0.927 (-1.366, -0.487)	-0.152 (-0.419, 0.116)	0.183 (-0.123, 0.49)	-0.511 (-0.751, -0.27)	-0.733 (-1.18, -0.287)	0.041 (-0.237, 0.319)	0.376 (0.061, 0.692)	-0.223 (-0.673, 0.227)	0.552 (0.267, 0.837)	0.887 (0.565, 1.208)	0.775 (0.303, 1.246)	1.11 (0.615, 1.604)	0.335 (-0.016, 0.685)	-1.726	-6.052	-4.14	-1.114	1.174	-4.171	-3.23	0.293	2.342	-0.973	3.808	5.417	3.229	4.408	1.876	0.0850003	2.79548e-09	4.06687e-05	0.265989	0.241101	3.57452e-05	0.00131736	0.769532	0.0195533	0.331258	0.000157235	9.39742e-08	0.00132142	1.27358e-05	0.0611662		0.105269	6.18117e-08	3.70462e-05	0.254041	0.222087	0.000166916	0.000996149	0.849528	0.021284	0.222578	0.000817875	4.81883e-07	0.0013246	1.07504e-05	0.0526096	46/24/11/5	-0.014 (0.777)	0.622 (1.335)	-0.101 (0.73)	-0.596 (0.74)	1.519	0.19745	0.07 (-0.262, 0.402)	-0.412 (-0.853, 0.029)	0.164 (-0.44, 0.769)	0.57 (-0.309, 1.448)	-0.482 (-0.984, 0.021)	0.094 (-0.555, 0.743)	0.5 (-0.413, 1.412)	0.576 (-0.135, 1.287)	0.981 (0.02, 1.942)	0.405 (-0.638, 1.449)	0.416	-1.839	0.535	1.278	-1.889	0.286	1.078	1.596	2.012	0.765	0.677451	0.0671994	0.592853	0.202542	0.0601021	0.775167	0.281968	0.11192	0.0453966	0.444889	5/32/5/23/5/11/2/17	0.211 (0.767)	0.615 (0.751)	0.178 (1.113)	-0.039 (1.142)	1.48	0.209131	-0.179 (-0.546, 0.188)	-0.478 (-0.906, -0.049)	-0.198 (-0.793, 0.397)	0.088 (-0.399, 0.575)	-0.299 (-0.819, 0.222)	-0.019 (-0.685, 0.647)	0.267 (-0.303, 0.838)	0.28 (-0.425, 0.985)	0.566 (-0.045, 1.177)	0.286 (-0.447, 1.018)	-0.96	-2.195	-0.655	0.356	-1.131	-0.056	0.923	0.783	1.825	0.769	0.338135	0.0291361	0.513311	0.721795	0.259268	0.955785	0.357208	0.434629	0.0693604	0.442741	6/43/5/59/2/18/4/43/6/23	0.447 (0.646)	0.801 (0.888)	0.919 (0.896)	0.234 (0.777)	-0.168 (0.923)	8.603	1.11774e-07	-0.407 (-0.715, -0.1)	-0.723 (-0.998, -0.448)	-0.899 (-1.345, -0.452)	-0.235 (-0.542, 0.072)	0.2 (-0.197, 0.597)	-0.316 (-0.672, 0.041)	-0.491 (-0.991, 0.008)	0.172 (-0.213, 0.558)	0.608 (0.148, 1.067)	-0.176 (-0.657, 0.305)	0.488 (0.127, 0.849)	0.923 (0.485, 1.361)	0.664 (0.16, 1.168)	1.099 (0.537, 1.661)	0.435 (-0.024, 0.894)	-2.604	-5.167	-3.962	-1.505	0.993	-1.741	-1.935	0.88	2.601	-0.719	2.662	4.148	2.592	3.845	1.865	0.00964075	4.11568e-07	9.11245e-05	0.133275	0.321666	0.0826638	0.0538499	0.379693	0.00970782	0.47245	0.00814122	4.27095e-05	0.00997554	0.000144451	0.0631107
GABARAPL1	Q9H0R8	20/13/12/1/7/2	NA	NA	NA	NA	NA	NA	NA	0	0	0	0	0	0	0	0	0	0	0	0	0	14.2167	61.1	18.48	18.5667	9.2	11.6949	50.2619	15.202	15.2732	7.56807	neuron	Fib3; Fib2	aEndo; aSMC; Fib3; vEndo					NA	NA	NA	NA	NA	NA	NA	NA	NA	NA	NA	NA	NA	NA	NA	NA	NA	NA	NA	NA	NA	NA	NA	NA	NA	NA	NA	NA	NA	NA	NA	NA	NA	NA	NA	NA	NA	NA	NA	NA	NA	NA	NA	NA	NA		NA	NA	NA	NA	NA	NA	NA	NA	NA	NA	NA	NA	NA	NA	NA	NA	NA	NA	NA	NA	NA	NA	NA	NA	NA	NA	NA	NA	NA	NA	NA	NA	NA	NA	NA	NA	NA	NA	NA	NA	NA	NA	NA	NA	NA	NA	NA	NA	NA	NA	NA	NA	NA	NA	NA	NA	NA	NA	NA	NA	NA	NA	NA	NA	NA	NA	NA	NA	NA	NA	NA	NA	NA	NA	NA	NA	NA	NA	NA	NA	NA	NA	NA	NA	NA	NA	NA	NA	NA	NA	NA	NA	NA	NA	NA	NA	NA	NA	NA	NA	NA	NA	NA	NA	NA	NA	NA	NA	NA	NA	NA	NA	NA	NA	NA	NA	NA	NA	NA	NA	NA	NA	NA	NA	NA	NA	NA	NA	NA	NA	NA	NA	NA	NA	NA	NA	NA	NA	NA	NA	NA	NA
GABARAPL2	P60520	180/131/118/23/76/52	0.462 (1.097)	0.654 (1.303)	0.526 (0.944)	0.013 (1.2)	-0.155 (0.927)	8.273	1.46156e-07	1	1	1	0	0	0	0	0	0	0	2	0	0	82.725	141.2	83.4	57.8667	16.85	21.6534	36.9593	21.8301	15.1467	4.41051	NS	Per1; vSMC						-0.46 (-0.71, -0.21)	-0.652 (-0.91, -0.394)	-0.525 (-1.007, -0.043)	-0.011 (-0.308, 0.287)	0.157 (-0.186, 0.499)	-0.192 (-0.468, 0.084)	-0.065 (-0.557, 0.427)	0.449 (0.135, 0.763)	0.617 (0.26, 0.973)	0.127 (-0.369, 0.623)	0.641 (0.321, 0.961)	0.809 (0.447, 1.171)	0.514 (-0.004, 1.032)	0.681 (0.137, 1.226)	0.168 (-0.224, 0.559)	-3.615	-4.969	-2.139	-0.072	0.899	-1.366	-0.258	2.811	3.397	0.504	3.935	4.386	1.949	2.457	0.841	0.000326666	8.89877e-07	0.0328734	0.943	0.36899	0.172419	0.796128	0.00510106	0.000729468	0.614217	9.33501e-05	1.37148e-05	0.0517866	0.0143244	0.400763		0.00079404	3.61891e-05	0.0462981	0.888857	0.343355	0.37173	0.81008	0.0110695	0.00118455	0.792048	0.00126194	0.000114716	0.0764593	0.018932	0.348679	48/31/14/8	0.271 (0.956)	0.594 (1.305)	-0.259 (1.31)	-0.273 (1.493)	1.843	0.120775	-0.204 (-0.541, 0.133)	-0.422 (-0.833, -0.012)	0.28 (-0.289, 0.849)	0.296 (-0.446, 1.037)	-0.219 (-0.698, 0.261)	0.484 (-0.139, 1.107)	0.499 (-0.288, 1.287)	0.702 (0.035, 1.369)	0.718 (-0.099, 1.535)	0.015 (-0.895, 0.926)	-1.189	-2.025	0.969	0.784	-0.897	1.528	1.248	2.073	1.729	0.033	0.235482	0.0438784	0.333238	0.433473	0.37068	0.127566	0.213159	0.0390764	0.0848632	0.973368	0/37/1/27/0/16/2/17	0.541 (1.336)	0.224 (1.09)	-0.111 (1.594)	-0.216 (0.752)	2.307	0.0584694	-0.535 (-0.914, -0.157)	-0.066 (-0.507, 0.374)	0.078 (-0.473, 0.63)	0.204 (-0.332, 0.739)	0.469 (-0.068, 1.006)	0.614 (-0.018, 1.245)	0.739 (0.122, 1.357)	0.145 (-0.528, 0.818)	0.27 (-0.388, 0.929)	0.126 (-0.604, 0.856)	-2.787	-0.297	0.279	0.75	1.72	1.913	2.358	0.423	0.808	0.339	0.00569715	0.766919	0.780249	0.454129	0.0865402	0.0567916	0.0190976	0.67244	0.419536	0.735007	3/46/4/60/1/19/1/46/2/27	0.597 (1.016)	0.878 (1.356)	0.524 (0.995)	0.138 (1.006)	-0.082 (0.851)	6.993	2.93243e-06	-0.553 (-0.894, -0.212)	-0.815 (-1.124, -0.506)	-0.48 (-0.98, 0.02)	-0.152 (-0.492, 0.187)	0.089 (-0.336, 0.513)	-0.262 (-0.666, 0.142)	0.073 (-0.489, 0.635)	0.401 (-0.03, 0.832)	0.642 (0.141, 1.142)	0.335 (-0.209, 0.88)	0.663 (0.257, 1.068)	0.904 (0.426, 1.382)	0.327 (-0.238, 0.893)	0.569 (-0.053, 1.19)	0.241 (-0.258, 0.74)	-3.19	-5.191	-1.888	-0.882	0.41	-1.276	0.257	1.83	2.522	1.211	3.213	3.719	1.139	1.8	0.951	0.0015463	3.44928e-07	0.0598554	0.378268	0.681741	0.202686	0.797502	0.0681288	0.0120816	0.226859	0.00142981	0.000231196	0.255515	0.0726548	0.342433
GABRA1	P14867	23/20/28/2/9/9	NA	NA	NA	NA	NA	NA	NA	0	0	0	0	0	0	0	0	0	0	0	0	0	0.191667	110.6	0.36	0.1	1.85	0.169464	97.7881	0.318298	0.088416	1.6357	neuron	NA				1		NA	NA	NA	NA	NA	NA	NA	NA	NA	NA	NA	NA	NA	NA	NA	NA	NA	NA	NA	NA	NA	NA	NA	NA	NA	NA	NA	NA	NA	NA	NA	NA	NA	NA	NA	NA	NA	NA	NA	NA	NA	NA	NA	NA	NA		NA	NA	NA	NA	NA	NA	NA	NA	NA	NA	NA	NA	NA	NA	NA	NA	NA	NA	NA	NA	NA	NA	NA	NA	NA	NA	NA	NA	NA	NA	NA	NA	NA	NA	NA	NA	NA	NA	NA	NA	NA	NA	NA	NA	NA	NA	NA	NA	NA	NA	NA	NA	NA	NA	NA	NA	NA	NA	NA	NA	NA	NA	NA	NA	NA	NA	NA	NA	NA	NA	NA	NA	NA	NA	NA	NA	NA	NA	NA	NA	NA	NA	NA	NA	NA	NA	NA	NA	NA	NA	NA	NA	NA	NA	NA	NA	NA	NA	NA	NA	NA	NA	NA	NA	NA	NA	NA	NA	NA	NA	NA	NA	NA	NA	NA	NA	NA	NA	NA	NA	NA	NA	NA	NA	NA	NA	NA	NA	NA	NA	NA	NA	NA	NA	NA	NA	NA	NA	NA	NA	NA	NA
GABRG2	P18507	79/60/46/17/28/22	0.34 (0.789)	0.57 (1.18)	0.057 (1.85)	-0.867 (1.176)	-0.046 (0.867)	7.08	3.3215e-06	0	1	0	0	0	0	0	0	1	0	2	0	0	0.175	69.5	0.54	0.1	1.65	0.243174	96.5747	0.750365	0.138956	2.29278	neuron	NA				1		-0.34 (-0.703, 0.024)	-0.57 (-0.964, -0.177)	-0.057 (-0.624, 0.51)	0.867 (0.4, 1.333)	0.046 (-0.465, 0.557)	-0.231 (-0.646, 0.185)	0.282 (-0.3, 0.865)	1.206 (0.721, 1.692)	0.385 (-0.143, 0.914)	0.513 (-0.089, 1.115)	1.437 (0.929, 1.946)	0.616 (0.066, 1.166)	0.924 (0.272, 1.576)	0.103 (-0.582, 0.788)	-0.821 (-1.425, -0.217)	-1.842	-2.856	-0.199	3.66	0.177	-1.094	0.954	4.895	1.436	1.679	5.568	2.208	2.791	0.297	-2.676	0.066729	0.00465593	0.842276	0.000308847	0.859901	0.275186	0.341015	1.78054e-06	0.152208	0.0945029	6.73039e-08	0.028184	0.00566454	0.766855	0.0079559		0.0634779	0.0149291	0.808837	0.000416504	0.894799	0.476429	0.360095	2.46522e-06	0.161738	0.170335	6.01889e-07	0.0620597	0.00663415	0.766782	0.00813532	NA	NA	NA	NA	NA	NA	NA	NA	NA	NA	NA	NA	NA	NA	NA	NA	NA	NA	NA	NA	NA	NA	NA	NA	NA	NA	NA	NA	NA	NA	NA	NA	NA	NA	NA	NA	NA	18/19/18/10/9/7/11/8	0.469 (0.586)	0.491 (1.368)	-1.136 (1.275)	-0.459 (0.84)	4.968	0.000985829	-0.455 (-0.956, 0.046)	-0.456 (-1.108, 0.195)	1.228 (0.455, 2.002)	0.598 (-0.142, 1.339)	-0.001 (-0.762, 0.76)	1.684 (0.823, 2.544)	1.054 (0.227, 1.88)	1.685 (0.724, 2.645)	1.055 (0.122, 1.987)	-0.63 (-1.635, 0.375)	-1.801	-1.387	3.144	1.601	-0.003	3.875	2.524	3.474	2.24	-1.241	0.0743562	0.168152	0.00211424	0.112163	0.997922	0.000177005	0.0129498	0.000722884	0.0269896	0.216945	26/23/41/23/5/15/30/17/17/12	0.379 (0.901)	0.284 (1.119)	-0.135 (1.488)	-0.695 (1.077)	0.255 (0.786)	2.325	0.0452144	-0.36 (-0.842, 0.123)	-0.201 (-0.687, 0.284)	0.162 (-0.421, 0.745)	0.655 (0.109, 1.201)	-0.271 (-0.902, 0.361)	0.158 (-0.443, 0.76)	0.522 (-0.161, 1.204)	1.014 (0.361, 1.668)	0.089 (-0.636, 0.814)	0.363 (-0.323, 1.05)	0.856 (0.2, 1.513)	-0.069 (-0.798, 0.66)	0.493 (-0.243, 1.229)	-0.433 (-1.224, 0.359)	-0.925 (-1.696, -0.155)	-1.473	-0.819	0.549	2.369	-0.847	0.52	1.509	3.066	0.242	1.045	2.575	-0.188	1.322	-1.079	-2.372	0.142744	0.414254	0.583751	0.0190407	0.398497	0.603908	0.133264	0.00254145	0.808763	0.297629	0.0109217	0.851237	0.188091	0.282215	0.0188778
GAL	P22466	11/4/7/0/3/3	NA	NA	NA	NA	NA	NA	NA	0	0	0	0	0	0	0	0	0	0	0	0	0	0.1	0.1	0.1	0.1	0.1	20	20	20	20	20	BD	NA						NA	NA	NA	NA	NA	NA	NA	NA	NA	NA	NA	NA	NA	NA	NA	NA	NA	NA	NA	NA	NA	NA	NA	NA	NA	NA	NA	NA	NA	NA	NA	NA	NA	NA	NA	NA	NA	NA	NA	NA	NA	NA	NA	NA	NA		NA	NA	NA	NA	NA	NA	NA	NA	NA	NA	NA	NA	NA	NA	NA	NA	NA	NA	NA	NA	NA	NA	NA	NA	NA	NA	NA	NA	NA	NA	NA	NA	NA	NA	NA	NA	NA	NA	NA	NA	NA	NA	NA	NA	NA	NA	NA	NA	NA	NA	NA	NA	NA	NA	NA	NA	NA	NA	NA	NA	NA	NA	NA	NA	NA	NA	NA	NA	NA	NA	NA	NA	NA	NA	NA	NA	NA	NA	NA	NA	NA	NA	NA	NA	NA	NA	NA	NA	NA	NA	NA	NA	NA	NA	NA	NA	NA	NA	NA	NA	NA	NA	NA	NA	NA	NA	NA	NA	NA	NA	NA	NA	NA	NA	NA	NA	NA	NA	NA	NA	NA	NA	NA	NA	NA	NA	NA	NA	NA	NA	NA	NA	NA	NA	NA	NA	NA	NA	NA	NA	NA	NA
GAL3ST3	Q96A11	4/5/1/1/3/0	NA	NA	NA	NA	NA	NA	NA	0	0	0	0	0	0	0	0	0	0	0	0	0	0.166667	0.6	0.2	0.1	0.1	14.2857	51.4286	17.1429	8.57143	8.57143	neuron	NA			1			NA	NA	NA	NA	NA	NA	NA	NA	NA	NA	NA	NA	NA	NA	NA	NA	NA	NA	NA	NA	NA	NA	NA	NA	NA	NA	NA	NA	NA	NA	NA	NA	NA	NA	NA	NA	NA	NA	NA	NA	NA	NA	NA	NA	NA		NA	NA	NA	NA	NA	NA	NA	NA	NA	NA	NA	NA	NA	NA	NA	NA	NA	NA	NA	NA	NA	NA	NA	NA	NA	NA	NA	NA	NA	NA	NA	NA	NA	NA	NA	NA	NA	NA	NA	NA	NA	NA	NA	NA	NA	NA	NA	NA	NA	NA	NA	NA	NA	NA	NA	NA	NA	NA	NA	NA	NA	NA	NA	NA	NA	NA	NA	NA	NA	NA	NA	NA	NA	NA	NA	NA	NA	NA	NA	NA	NA	NA	NA	NA	NA	NA	NA	NA	NA	NA	NA	NA	NA	NA	NA	NA	NA	NA	NA	NA	NA	NA	NA	NA	NA	NA	NA	NA	NA	NA	NA	NA	NA	NA	NA	NA	NA	NA	NA	NA	NA	NA	NA	NA	NA	NA	NA	NA	NA	NA	NA	NA	NA	NA	NA	NA	NA	NA	NA	NA	NA	NA
GAL3ST4	Q96RP7	187/137/124/24/78/56	-0.014 (0.806)	0.496 (0.785)	-0.669 (1.2)	0.189 (0.927)	-0.106 (1.025)	9.542	8.98763e-09	0	1	0	0	0	0	0	1	0	0	2	0	0	1.00833	0.1	2.28	13.2333	0.5	5.88922	0.584055	13.3165	77.29	2.92028	microglia.macrophage	NA						0.009 (-0.195, 0.212)	-0.501 (-0.711, -0.292)	0.664 (0.272, 1.056)	-0.195 (-0.438, 0.049)	0.101 (-0.174, 0.376)	-0.51 (-0.734, -0.286)	0.656 (0.256, 1.055)	-0.203 (-0.459, 0.053)	0.092 (-0.194, 0.379)	1.166 (0.763, 1.568)	0.307 (0.046, 0.568)	0.602 (0.311, 0.893)	-0.859 (-1.281, -0.437)	-0.563 (-1.004, -0.123)	0.295 (-0.021, 0.612)	0.083	-4.706	3.33	-1.569	0.72	-4.472	3.221	-1.557	0.633	5.682	2.307	4.066	-4	-2.51	1.834	0.933925	3.14099e-06	0.000921337	0.11711	0.47176	9.26523e-06	0.00134687	0.120001	0.527126	2.08092e-08	0.0213669	5.41361e-05	7.13985e-05	0.0123358	0.0671613		0.888701	0.000164088	0.000789633	0.12744	0.285352	0.000233413	0.00125459	0.121128	0.357163	1.84231e-07	0.0976983	0.000182914	6.8718e-05	0.0206757	0.0356045	51/32/15/8	0.09 (0.821)	0.544 (0.916)	0.231 (0.86)	-0.231 (1.264)	1.382	0.240192	-0.086 (-0.382, 0.21)	-0.364 (-0.729, 0.002)	-0.225 (-0.721, 0.272)	0.302 (-0.367, 0.97)	-0.278 (-0.703, 0.147)	-0.139 (-0.682, 0.404)	0.388 (-0.32, 1.095)	0.139 (-0.445, 0.723)	0.665 (-0.069, 1.4)	0.526 (-0.285, 1.338)	-0.571	-1.96	-0.89	0.888	-1.286	-0.503	1.078	0.469	1.783	1.277	0.568563	0.051024	0.374058	0.375129	0.199498	0.615427	0.281848	0.639673	0.0756376	0.2027	37/28/16/19	0.061 (0.813)	0.724 (0.748)	0.354 (0.829)	-0.08 (1.101)	2.978	0.0196748	-0.061 (-0.393, 0.271)	-0.608 (-0.989, -0.227)	-0.327 (-0.812, 0.158)	0.122 (-0.327, 0.571)	-0.547 (-1.014, -0.079)	-0.266 (-0.822, 0.29)	0.183 (-0.341, 0.707)	0.281 (-0.307, 0.868)	0.73 (0.173, 1.286)	0.449 (-0.177, 1.075)	-0.363	-3.142	-1.328	0.535	-2.302	-0.942	0.688	0.94	2.582	1.413	0.716553	0.0018559	0.185303	0.592757	0.0220739	0.347115	0.491853	0.348071	0.0103455	0.158901	49/64/20/47/29	-0.178 (0.775)	0.372 (0.715)	-0.615 (1.274)	0.12 (0.988)	-0.088 (0.938)	3.677	0.00290586	0.166 (-0.129, 0.461)	-0.332 (-0.6, -0.065)	0.569 (0.136, 1.001)	-0.128 (-0.427, 0.17)	0.122 (-0.244, 0.487)	-0.498 (-0.847, -0.15)	0.403 (-0.083, 0.888)	-0.294 (-0.67, 0.081)	-0.044 (-0.475, 0.386)	0.901 (0.43, 1.372)	0.204 (-0.15, 0.558)	0.454 (0.044, 0.865)	-0.697 (-1.188, -0.206)	-0.447 (-0.982, 0.089)	0.25 (-0.182, 0.682)	1.106	-2.447	2.584	-0.844	0.655	-2.815	1.63	-1.541	-0.202	3.763	1.135	2.175	-2.789	-1.641	1.137	0.269217	0.0148323	0.0101395	0.398947	0.512562	0.00511866	0.103913	0.124132	0.840209	0.000193529	0.256995	0.0302106	0.00554297	0.101618	0.256122
GALC	P54803	187/137/124/24/78/56	0.114 (0.951)	-0.054 (1.017)	-0.381 (1.106)	0.175 (0.977)	0.342 (0.471)	2.83	0.0154657	0	0	0	0	1	0	0	0	0	0	5	0	0	15.3917	7.1	11.8	3	2.1	39.0734	18.0241	29.9556	7.61582	5.33108	NS	NA						-0.122 (-0.334, 0.089)	0.045 (-0.173, 0.263)	0.372 (-0.035, 0.78)	-0.183 (-0.437, 0.07)	-0.351 (-0.637, -0.064)	0.167 (-0.066, 0.4)	0.495 (0.079, 0.911)	-0.061 (-0.328, 0.206)	-0.228 (-0.526, 0.07)	0.327 (-0.092, 0.747)	-0.228 (-0.5, 0.044)	-0.396 (-0.698, -0.093)	-0.556 (-0.994, -0.117)	-0.723 (-1.182, -0.264)	-0.167 (-0.497, 0.162)	-1.136	0.405	1.794	-1.42	-2.404	1.409	2.335	-0.449	-1.504	1.534	-1.649	-2.566	-2.486	-3.095	-0.998	0.256363	0.685652	0.0733612	0.156097	0.0165041	0.159312	0.0198724	0.653792	0.1332	0.125623	0.0996638	0.0105255	0.0131822	0.00205756	0.318571		0.25127	0.638823	0.0773229	0.16186	0.0198861	0.140417	0.0204221	0.679596	0.156759	0.142787	0.0964087	0.0114673	0.0146468	0.002617	0.33747	51/32/15/8	0.021 (0.923)	-0.082 (1.15)	0.315 (1.33)	0.401 (0.243)	0.764	0.549703	-0.045 (-0.364, 0.275)	0.112 (-0.282, 0.506)	-0.331 (-0.867, 0.205)	-0.379 (-1.1, 0.342)	0.157 (-0.301, 0.616)	-0.286 (-0.872, 0.3)	-0.335 (-1.098, 0.429)	-0.443 (-1.073, 0.186)	-0.492 (-1.284, 0.301)	-0.048 (-0.923, 0.827)	-0.276	0.561	-1.216	-1.036	0.674	-0.962	-0.863	-1.385	-1.222	-0.109	0.782839	0.575317	0.225033	0.301275	0.500747	0.337074	0.388921	0.167024	0.222899	0.913324	37/28/16/19	0.228 (1.087)	-0.098 (1.229)	0.321 (0.875)	0.405 (0.494)	1.504	0.201079	-0.237 (-0.594, 0.121)	0.095 (-0.315, 0.505)	-0.343 (-0.865, 0.179)	-0.426 (-0.909, 0.057)	0.332 (-0.171, 0.835)	-0.106 (-0.705, 0.492)	-0.189 (-0.753, 0.375)	-0.438 (-1.071, 0.194)	-0.521 (-1.12, 0.078)	-0.083 (-0.757, 0.591)	-1.303	0.458	-1.293	-1.736	1.298	-0.35	-0.66	-1.364	-1.712	-0.241	0.193483	0.647607	0.196945	0.0836928	0.195196	0.726344	0.509887	0.173674	0.0879992	0.809366	49/64/20/47/29	0.124 (0.877)	-0.02 (0.847)	-0.227 (1.124)	0.08 (0.887)	0.284 (0.506)	0.965	0.438749	-0.135 (-0.43, 0.16)	0.006 (-0.261, 0.273)	0.217 (-0.215, 0.65)	-0.088 (-0.386, 0.211)	-0.295 (-0.661, 0.07)	0.141 (-0.207, 0.489)	0.353 (-0.133, 0.838)	0.047 (-0.328, 0.423)	-0.16 (-0.591, 0.27)	0.212 (-0.259, 0.682)	-0.093 (-0.447, 0.26)	-0.301 (-0.711, 0.11)	-0.305 (-0.796, 0.186)	-0.513 (-1.048, 0.022)	-0.207 (-0.64, 0.225)	-0.901	0.041	0.988	-0.578	-1.589	0.795	1.428	0.248	-0.731	0.885	-0.519	-1.441	-1.222	-1.883	-0.944	0.368262	0.966963	0.323712	0.563396	0.112955	0.426961	0.154136	0.804087	0.465179	0.376869	0.60402	0.150408	0.222487	0.0603853	0.345751
GALM	Q96C23	31/19/28/5/10/13	-0.17 (0.633)	-0.052 (0.745)	-0.288 (1.452)	-0.207 (1.047)	0.485 (0.847)	1.135	0.346832	0	0	0	0	0	0	0	0	0	0	0	0	1	0.883333	0.1	0.18	0.533333	0.15	47.8339	5.41516	9.74729	28.8809	8.12274	astro	NA						0.17 (-0.345, 0.684)	0.052 (-0.408, 0.512)	0.288 (-0.563, 1.138)	0.207 (-0.435, 0.848)	-0.485 (-1.068, 0.098)	-0.117 (-0.642, 0.407)	0.118 (-0.769, 1.005)	0.037 (-0.652, 0.726)	-0.655 (-1.29, -0.02)	0.235 (-0.621, 1.092)	0.154 (-0.496, 0.804)	-0.537 (-1.13, 0.055)	-0.081 (-1.048, 0.885)	-0.773 (-1.701, 0.156)	-0.692 (-1.434, 0.05)	0.654	0.226	0.671	0.639	-1.651	-0.443	0.264	0.107	-2.045	0.545	0.471	-1.801	-0.167	-1.651	-1.849	0.514469	0.821708	0.503543	0.52448	0.101922	0.65864	0.791956	0.915287	0.0434815	0.58691	0.638944	0.0747539	0.867993	0.101802	0.0674105		0.525547	0.944794	0.485443	0.438222	0.120763	0.513016	0.767944	0.806025	0.0552932	0.467169	0.431045	0.151636	0.922235	0.107528	0.0597495	NA	NA	NA	NA	NA	NA	NA	NA	NA	NA	NA	NA	NA	NA	NA	NA	NA	NA	NA	NA	NA	NA	NA	NA	NA	NA	NA	NA	NA	NA	NA	NA	NA	NA	NA	NA	NA	4/7/1/5	NA	NA	NA	NA	NA	NA	NA	NA	NA	NA	NA	NA	NA	NA	NA	NA	NA	NA	NA	NA	NA	NA	NA	NA	NA	NA	NA	NA	NA	NA	NA	NA	NA	NA	NA	NA	8/13/2/7/6	NA	NA	NA	NA	NA	NA	NA	NA	NA	NA	NA	NA	NA	NA	NA	NA	NA	NA	NA	NA	NA	NA	NA	NA	NA	NA	NA	NA	NA	NA	NA	NA	NA	NA	NA	NA	NA	NA	NA	NA	NA	NA	NA	NA	NA	NA	NA	NA	NA	NA	NA	NA
GALNS	P34059	187/137/124/24/78/56	0.601 (0.807)	-0.737 (0.92)	-0.222 (0.832)	0.02 (0.877)	-0.654 (0.746)	34.032	1.23022e-30	1	0	0	0	0	0	1	0	0	1	1	0	1	0.633333	0.6	0.38	0.666667	0.45	23.199	21.978	13.9194	24.42	16.4835	NS	NA						-0.614 (-0.813, -0.416)	0.724 (0.519, 0.928)	0.209 (-0.174, 0.592)	-0.034 (-0.272, 0.204)	0.641 (0.372, 0.91)	1.338 (1.119, 1.557)	0.823 (0.432, 1.214)	0.581 (0.33, 0.831)	1.255 (0.975, 1.535)	-0.515 (-0.909, -0.121)	-0.757 (-1.013, -0.502)	-0.083 (-0.367, 0.202)	-0.243 (-0.655, 0.17)	0.432 (0.001, 0.863)	0.675 (0.365, 0.984)	-6.075	6.948	1.071	-0.278	4.678	12.004	4.137	4.552	8.8	-2.567	-5.828	-0.572	-1.156	1.969	4.283	2.20273e-09	9.65643e-12	0.284556	0.781046	3.58094e-06	6.66495e-30	4.02282e-05	6.42987e-06	1.44921e-17	0.0105001	9.18516e-09	0.567615	0.24834	0.0494185	2.15066e-05		4.25407e-09	2.40023e-10	0.239901	0.710134	1.35927e-05	1.50732e-27	3.04034e-05	1.4636e-05	3.53601e-16	0.0237751	4.51128e-08	0.571274	0.192212	0.0908583	4.46144e-05	51/32/15/8	0.679 (0.711)	-0.572 (0.965)	-0.003 (0.966)	-1.004 (1.39)	9.326	4.25275e-07	-0.669 (-0.967, -0.372)	0.412 (0.046, 0.779)	-0.002 (-0.501, 0.497)	0.905 (0.234, 1.577)	1.082 (0.655, 1.509)	0.667 (0.122, 1.212)	1.575 (0.864, 2.285)	-0.415 (-1.001, 0.172)	0.493 (-0.245, 1.231)	0.908 (0.093, 1.722)	-4.429	2.213	-0.009	2.655	4.988	2.408	4.362	-1.392	1.316	2.192	1.34985e-05	0.0276847	0.993072	0.00838324	1.06234e-06	0.0166731	1.79964e-05	0.164976	0.189366	0.0291498	37/28/16/19	0.561 (0.925)	-0.822 (1.013)	-0.17 (0.957)	-0.588 (0.609)	8.621	1.41886e-06	-0.577 (-0.919, -0.236)	0.746 (0.355, 1.138)	0.101 (-0.397, 0.6)	0.514 (0.052, 0.975)	1.323 (0.843, 1.804)	0.679 (0.107, 1.25)	1.091 (0.552, 1.63)	-0.645 (-1.249, -0.04)	-0.233 (-0.805, 0.34)	0.412 (-0.232, 1.056)	-3.328	3.751	0.4	2.192	5.419	2.337	3.983	-2.1	-0.8	1.26	0.000991636	0.000214351	0.689225	0.0292028	1.29309e-07	0.0201603	8.68917e-05	0.0366601	0.424625	0.208615	49/64/20/47/29	0.55 (0.816)	-0.783 (0.857)	-0.057 (0.778)	0.092 (0.828)	-0.601 (0.574)	14.083	1.14689e-12	-0.56 (-0.844, -0.276)	0.736 (0.478, 0.993)	0.071 (-0.345, 0.488)	-0.104 (-0.391, 0.184)	0.56 (0.208, 0.912)	1.295 (0.96, 1.631)	0.631 (0.163, 1.099)	0.456 (0.095, 0.818)	1.12 (0.705, 1.535)	-0.664 (-1.118, -0.211)	-0.839 (-1.18, -0.498)	-0.175 (-0.571, 0.22)	-0.175 (-0.648, 0.298)	0.489 (-0.026, 1.005)	0.664 (0.248, 1.08)	-3.873	5.623	0.336	-0.709	3.13	7.597	2.653	2.481	5.31	-2.881	-4.842	-0.871	-0.727	1.865	3.136	0.000125972	3.59969e-08	0.736914	0.478937	0.00187999	2.29589e-13	0.00830104	0.0135268	1.85196e-07	0.0041806	1.85874e-06	0.384079	0.467781	0.0628705	0.00184322
GALNT1	Q10472	187/137/124/24/78/56	0.303 (0.712)	0.094 (0.78)	-0.587 (0.774)	-0.435 (0.699)	-1.049 (0.853)	26.63	2.40072e-24	1	0	0	0	0	0	0	1	1	1	1	1	1	3.925	6.2	3.6	8.7	1.5	16.4054	25.9143	15.047	36.3636	6.26959	NS	Fib3; Fib2	Fib2; Fib3	OPC				-0.31 (-0.495, -0.125)	-0.102 (-0.292, 0.089)	0.579 (0.223, 0.936)	0.428 (0.206, 0.649)	1.041 (0.791, 1.292)	0.209 (0.005, 0.412)	0.889 (0.526, 1.253)	0.738 (0.505, 0.971)	1.352 (1.091, 1.612)	0.681 (0.314, 1.047)	0.53 (0.292, 0.767)	1.143 (0.878, 1.408)	-0.151 (-0.535, 0.233)	0.462 (0.061, 0.863)	0.613 (0.325, 0.901)	-3.296	-1.05	3.19	3.792	8.165	2.01	4.801	6.216	10.179	3.647	4.378	8.48	-0.774	2.263	4.183	0.00103755	0.294318	0.00149713	0.000164797	1.90195e-15	0.044881	1.99623e-06	9.52645e-10	1.47877e-22	0.000288725	1.41593e-05	1.75127e-16	0.439411	0.0239952	3.30249e-05		0.00249787	0.5377	0.00087088	0.000204605	3.62435e-15	0.0318728	1.67016e-06	5.04406e-09	2.61697e-21	0.000384914	9.53041e-05	4.77958e-15	0.340982	0.0384472	3.4241e-05	51/32/15/8	0.419 (0.651)	0.187 (0.716)	-0.516 (0.406)	-1.461 (0.972)	8.781	1.06544e-06	-0.367 (-0.648, -0.086)	-0.172 (-0.518, 0.174)	0.543 (0.072, 1.014)	1.414 (0.78, 2.048)	0.195 (-0.208, 0.598)	0.91 (0.395, 1.425)	1.781 (1.11, 2.452)	0.715 (0.162, 1.268)	1.586 (0.89, 2.282)	0.871 (0.102, 1.64)	-2.573	-0.979	2.27	4.393	0.951	3.48	5.227	2.544	4.485	2.23	0.0105939	0.328283	0.0239417	1.578e-05	0.342275	0.000580085	3.32497e-07	0.0114836	1.05591e-05	0.0265523	37/28/16/19	0.228 (0.712)	0.095 (0.827)	-0.254 (0.73)	-0.982 (0.748)	5.413	0.000327204	-0.235 (-0.56, 0.09)	-0.044 (-0.417, 0.329)	0.19 (-0.285, 0.665)	0.929 (0.49, 1.369)	0.191 (-0.267, 0.649)	0.425 (-0.12, 0.969)	1.164 (0.65, 1.678)	0.234 (-0.342, 0.809)	0.973 (0.428, 1.518)	0.739 (0.126, 1.352)	-1.421	-0.23	0.787	4.163	0.822	1.536	4.461	0.799	3.512	2.372	0.1565	0.818393	0.431686	4.18811e-05	0.411929	0.125766	1.18076e-05	0.425066	0.000517974	0.0183519	49/64/20/47/29	0.238 (0.77)	0.047 (0.797)	-0.625 (0.797)	-0.471 (0.761)	-0.979 (0.881)	10.289	2.81479e-09	-0.216 (-0.501, 0.068)	-0.029 (-0.286, 0.228)	0.656 (0.239, 1.073)	0.455 (0.168, 0.743)	0.965 (0.613, 1.317)	0.187 (-0.148, 0.523)	0.873 (0.405, 1.34)	0.672 (0.31, 1.033)	1.182 (0.767, 1.596)	0.685 (0.232, 1.139)	0.484 (0.143, 0.825)	0.994 (0.599, 1.39)	-0.201 (-0.674, 0.272)	0.309 (-0.207, 0.824)	0.51 (0.093, 0.926)	-1.498	-0.222	3.096	3.114	5.39	1.099	3.669	3.653	5.6	2.971	2.794	4.942	-0.835	1.178	2.408	0.135024	0.824757	0.00210639	0.00198107	1.2241e-07	0.272302	0.000277951	0.0002947	4.05619e-08	0.00315268	0.00546476	1.15371e-06	0.404355	0.23945	0.0165256
GALNT10	Q86SR1	187/137/124/24/78/56	0.164 (1.036)	-0.15 (0.98)	-0.523 (1.069)	0.199 (0.933)	-0.347 (1.072)	4.473	0.000520685	0	0	0	0	0	0	0	1	0	1	4	0	1	2.31667	0.6	3.74	3.76667	0.75	20.7339	5.36993	33.4726	33.7112	6.71241	NS	Fib3	Fib1; Fib2; Fib3					-0.164 (-0.386, 0.058)	0.15 (-0.078, 0.379)	0.523 (0.095, 0.951)	-0.198 (-0.465, 0.068)	0.348 (0.047, 0.648)	0.314 (0.069, 0.559)	0.687 (0.25, 1.124)	-0.035 (-0.315, 0.245)	0.511 (0.198, 0.825)	0.373 (-0.068, 0.813)	-0.349 (-0.634, -0.063)	0.197 (-0.121, 0.515)	-0.722 (-1.183, -0.261)	-0.176 (-0.657, 0.306)	0.546 (0.2, 0.892)	-1.448	1.291	2.4	-1.464	2.27	2.52	3.087	-0.243	3.206	1.663	-2.4	1.219	-3.074	-0.716	3.1	0.148198	0.197195	0.0167112	0.143792	0.0235918	0.012001	0.00211377	0.808033	0.0014164	0.096874	0.0167087	0.223463	0.00220573	0.474459	0.00202422		0.197863	0.0660358	0.0132457	0.140314	0.0182983	0.00391178	0.0020342	0.70886	0.00162293	0.151732	0.00463594	0.377341	0.00168415	0.469124	0.00145199	51/32/15/8	0.174 (1.036)	-0.161 (0.688)	0.387 (0.974)	-0.408 (1.972)	1.706	0.148802	-0.151 (-0.469, 0.167)	0.273 (-0.119, 0.665)	-0.37 (-0.903, 0.162)	0.44 (-0.278, 1.157)	0.424 (-0.032, 0.88)	-0.219 (-0.802, 0.363)	0.59 (-0.169, 1.349)	-0.643 (-1.27, -0.017)	0.166 (-0.621, 0.954)	0.81 (-0.061, 1.68)	-0.935	1.372	-1.368	1.206	1.83	-0.742	1.531	-2.022	0.416	1.831	0.350825	0.171259	0.172349	0.228678	0.0683314	0.45898	0.126884	0.0440924	0.677841	0.0680873	37/28/16/19	0.023 (0.784)	0.009 (0.766)	0.17 (1.009)	-0.418 (0.829)	1.084	0.364789	-0.021 (-0.355, 0.313)	0.055 (-0.328, 0.438)	-0.173 (-0.661, 0.315)	0.425 (-0.027, 0.876)	0.076 (-0.394, 0.546)	-0.152 (-0.711, 0.408)	0.446 (-0.082, 0.974)	-0.228 (-0.819, 0.364)	0.37 (-0.19, 0.93)	0.598 (-0.032, 1.228)	-0.125	0.281	-0.697	1.853	0.318	-0.533	1.664	-0.757	1.301	1.867	0.900674	0.77874	0.486609	0.0649771	0.750849	0.594218	0.097172	0.449578	0.194425	0.0629214	49/64/20/47/29	0.259 (1.199)	-0.215 (1.172)	-0.471 (1.14)	0.148 (0.906)	-0.284 (0.914)	2.649	0.0227075	-0.235 (-0.567, 0.097)	0.249 (-0.051, 0.549)	0.496 (0.009, 0.982)	-0.156 (-0.492, 0.179)	0.288 (-0.123, 0.699)	0.484 (0.092, 0.875)	0.731 (0.185, 1.277)	0.079 (-0.344, 0.501)	0.523 (0.039, 1.007)	0.247 (-0.282, 0.776)	-0.405 (-0.803, -0.007)	0.039 (-0.422, 0.501)	-0.652 (-1.204, -0.1)	-0.208 (-0.809, 0.394)	0.445 (-0.042, 0.931)	-1.391	1.63	2.004	-0.915	1.379	2.43	2.631	0.366	2.124	0.917	-2.002	0.167	-2.321	-0.678	1.798	0.164904	0.103961	0.0457958	0.360651	0.168638	0.015565	0.00885333	0.714572	0.0343349	0.359733	0.0459609	0.867109	0.0207864	0.498195	0.0729393
GALNT11	Q8NCW6	181/132/124/24/76/55	-0.027 (0.91)	-0.286 (0.874)	-0.314 (0.953)	0.828 (0.92)	-1.055 (1.376)	25.303	3.8807e-23	0	0	0	1	0	0	1	0	0	1	4	0	1	4.49167	9.6	2.54	3.2	2.6	20.0238	42.7966	11.3233	14.2655	11.5908	neuron	NA						0.024 (-0.197, 0.246)	0.284 (0.058, 0.509)	0.312 (-0.109, 0.732)	-0.83 (-1.095, -0.565)	1.053 (0.755, 1.351)	0.259 (0.017, 0.501)	0.288 (-0.142, 0.717)	-0.854 (-1.133, -0.576)	1.028 (0.718, 1.339)	0.028 (-0.403, 0.46)	-1.114 (-1.396, -0.832)	0.769 (0.455, 1.083)	-1.142 (-1.595, -0.689)	0.741 (0.267, 1.214)	1.883 (1.54, 2.225)	0.217	2.469	1.457	-6.161	6.937	2.103	1.315	-6.02	6.501	0.129	-7.756	4.816	-4.948	3.072	10.79	0.828465	0.01382	0.145605	1.34605e-09	1.06266e-11	0.0358593	0.189127	3.06955e-09	1.71378e-10	0.897678	3.89421e-14	1.86654e-06	9.79561e-07	0.00222459	6.98702e-25		0.810757	0.118726	0.128497	4.56458e-10	6.15544e-11	0.211556	0.171477	1.30544e-09	1.29854e-09	0.517738	3.28115e-12	3.57845e-07	4.54702e-07	0.00464186	1.58157e-24	50/32/15/8	0.041 (0.823)	-0.494 (0.925)	0.81 (0.676)	-1.734 (2.018)	9.199	5.38524e-07	-0.04 (-0.348, 0.269)	0.315 (-0.061, 0.692)	-0.816 (-1.327, -0.305)	1.65 (0.963, 2.338)	0.355 (-0.084, 0.794)	-0.777 (-1.336, -0.217)	1.69 (0.961, 2.419)	-1.131 (-1.732, -0.531)	1.335 (0.58, 2.09)	2.466 (1.632, 3.3)	-0.253	1.648	-3.143	4.724	1.591	-2.732	4.565	-3.71	3.48	5.821	0.800493	0.100495	0.0018506	3.66536e-06	0.112701	0.00670128	7.50302e-06	0.00024997	0.000581031	1.60423e-08	3/34/0/28/0/16/0/19	-0.195 (0.866)	-0.367 (1.09)	1.061 (0.766)	-0.693 (0.865)	8.03	3.93342e-06	0.193 (-0.162, 0.549)	0.272 (-0.121, 0.666)	-1.09 (-1.591, -0.59)	0.652 (0.189, 1.115)	0.079 (-0.411, 0.57)	-1.284 (-1.865, -0.702)	0.459 (-0.09, 1.008)	-1.363 (-1.968, -0.757)	0.38 (-0.194, 0.954)	1.742 (1.097, 2.388)	1.071	1.363	-4.287	2.773	0.317	-4.346	1.645	-4.428	1.304	5.318	0.285153	0.173944	2.51687e-05	0.00594071	0.751349	1.96108e-05	0.101181	1.38271e-05	0.193509	2.19562e-07	1/48/0/64/0/20/2/45/1/28	0.022 (1.023)	-0.146 (0.719)	-0.28 (0.904)	0.75 (1.036)	-1.107 (1.415)	12.252	5.0598e-11	-0.022 (-0.337, 0.294)	0.091 (-0.192, 0.375)	0.312 (-0.146, 0.77)	-0.743 (-1.065, -0.421)	1.072 (0.679, 1.465)	0.113 (-0.258, 0.483)	0.334 (-0.181, 0.848)	-0.721 (-1.124, -0.318)	1.093 (0.631, 1.556)	0.221 (-0.277, 0.719)	-0.834 (-1.213, -0.455)	0.981 (0.541, 1.421)	-1.055 (-1.577, -0.532)	0.76 (0.189, 1.33)	1.814 (1.349, 2.28)	-0.135	0.632	1.339	-4.534	5.359	0.599	1.274	-3.516	4.645	0.872	-4.328	4.383	-3.97	2.619	7.658	0.893066	0.527656	0.181432	7.78112e-06	1.45512e-07	0.549772	0.203412	0.000491609	4.69717e-06	0.383598	1.92485e-05	1.51894e-05	8.60407e-05	0.00917541	1.59667e-13
GALNT12	Q8IXK2	15/10/10/1/7/5	NA	NA	NA	NA	NA	NA	NA	0	0	0	0	0	0	0	0	0	0	0	0	0	0.116667	0.1	0.74	0.466667	0.1	7.65864	6.56455	48.5777	30.6346	6.56455	oligo	NA						NA	NA	NA	NA	NA	NA	NA	NA	NA	NA	NA	NA	NA	NA	NA	NA	NA	NA	NA	NA	NA	NA	NA	NA	NA	NA	NA	NA	NA	NA	NA	NA	NA	NA	NA	NA	NA	NA	NA	NA	NA	NA	NA	NA	NA		NA	NA	NA	NA	NA	NA	NA	NA	NA	NA	NA	NA	NA	NA	NA	NA	NA	NA	NA	NA	NA	NA	NA	NA	NA	NA	NA	NA	NA	NA	NA	NA	NA	NA	NA	NA	NA	NA	NA	NA	NA	NA	NA	NA	NA	NA	NA	NA	NA	NA	NA	NA	NA	NA	NA	NA	NA	NA	NA	NA	NA	NA	NA	NA	NA	NA	NA	NA	NA	NA	NA	NA	NA	NA	NA	NA	NA	NA	NA	NA	NA	NA	NA	NA	NA	NA	NA	NA	NA	NA	NA	NA	NA	NA	NA	NA	NA	NA	NA	NA	NA	NA	NA	NA	NA	NA	NA	NA	NA	NA	NA	NA	NA	NA	NA	NA	NA	NA	NA	NA	NA	NA	NA	NA	NA	NA	NA	NA	NA	NA	NA	NA	NA	NA	NA	NA	NA	NA	NA	NA	NA	NA
GALNT13	Q8IUC8	187/137/124/24/78/56	0.532 (0.761)	-0.225 (0.853)	-0.312 (1.067)	-0.282 (1.104)	-1.168 (1.08)	28.018	1.51335e-25	1	0	0	0	0	0	1	0	1	1	1	0	0	0.6	9.5	7.02	0.166667	0.2	3.43119	54.3271	40.1449	0.953107	1.14373	neuron	NA						-0.54 (-0.749, -0.331)	0.217 (0.001, 0.432)	0.304 (-0.099, 0.707)	0.274 (0.024, 0.525)	1.16 (0.877, 1.443)	0.757 (0.526, 0.987)	0.844 (0.432, 1.255)	0.814 (0.55, 1.078)	1.7 (1.405, 1.995)	0.087 (-0.328, 0.502)	0.057 (-0.211, 0.326)	0.943 (0.644, 1.242)	-0.03 (-0.464, 0.404)	0.856 (0.402, 1.31)	0.886 (0.56, 1.211)	-5.069	1.977	1.48	2.149	8.042	6.447	4.026	6.061	11.318	0.412	0.42	6.187	-0.134	3.706	5.341	5.32697e-07	0.0484582	0.139453	0.0320552	4.73265e-15	2.35029e-10	6.39328e-05	2.39235e-09	4.73429e-27	0.680542	0.674993	1.13903e-09	0.893596	0.000230006	1.31631e-07		5.50133e-07	0.0394897	0.147654	0.0303249	3.45364e-15	1.67393e-10	6.79727e-05	2.41879e-09	6.65046e-27	0.753204	0.742569	1.93935e-09	0.924388	0.000188386	1.0481e-07	51/32/15/8	0.568 (0.851)	-0.319 (0.653)	-0.565 (0.935)	-1.349 (1.193)	10.282	8.59664e-08	-0.557 (-0.856, -0.258)	0.306 (-0.063, 0.674)	0.567 (0.066, 1.068)	1.323 (0.648, 1.997)	0.863 (0.434, 1.292)	1.124 (0.577, 1.672)	1.88 (1.166, 2.594)	0.262 (-0.327, 0.851)	1.017 (0.276, 1.758)	0.755 (-0.063, 1.574)	-3.669	1.633	2.228	3.86	3.959	4.039	5.183	0.874	2.701	1.816	0.000290412	0.103648	0.0266417	0.000140383	9.49056e-05	6.89009e-05	4.14261e-07	0.382777	0.00732468	0.0704114	37/28/16/19	0.574 (0.657)	-0.344 (0.98)	-0.063 (1.243)	-1.071 (1.171)	9.359	4.10856e-07	-0.582 (-0.933, -0.231)	0.324 (-0.079, 0.726)	0.07 (-0.443, 0.582)	1.076 (0.602, 1.55)	0.906 (0.412, 1.4)	0.652 (0.065, 1.239)	1.658 (1.104, 2.212)	-0.254 (-0.875, 0.367)	0.752 (0.164, 1.34)	1.006 (0.344, 1.667)	-3.267	1.583	0.268	4.467	3.609	2.185	5.891	-0.804	2.517	2.993	0.00122201	0.114663	0.788869	1.1532e-05	0.000363477	0.0297291	1.10166e-08	0.422042	0.0123899	0.0030129	49/64/20/47/29	0.462 (0.745)	-0.126 (0.882)	-0.329 (1.14)	-0.267 (1.107)	-1.181 (1.018)	11.093	5.29407e-10	-0.468 (-0.778, -0.157)	0.124 (-0.157, 0.405)	0.321 (-0.134, 0.776)	0.258 (-0.056, 0.572)	1.176 (0.792, 1.561)	0.592 (0.226, 0.958)	0.788 (0.278, 1.299)	0.726 (0.331, 1.12)	1.644 (1.191, 2.097)	0.196 (-0.299, 0.691)	0.133 (-0.239, 0.506)	1.052 (0.62, 1.484)	-0.063 (-0.579, 0.454)	0.856 (0.293, 1.419)	0.919 (0.464, 1.373)	-2.963	0.87	1.385	1.614	6.016	3.179	3.035	3.613	7.135	0.78	0.705	4.789	-0.239	2.988	3.972	0.00322996	0.385001	0.166817	0.107286	4.14102e-09	0.00159718	0.00256774	0.000343032	4.77216e-12	0.436082	0.481212	2.39211e-06	0.810981	0.00298655	8.48873e-05
GALNT14	Q96FL9	9/27/21/5/10/9	-0.426 (0.463)	-0.429 (0.605)	-0.844 (0.475)	-0.517 (0.234)	0.385 (0.434)	5.163	0.000399746	0	0	0	0	0	1	1	1	1	0	5	0	0	0.1	1.5	0.14	0.1	0.2	4.90196	73.5294	6.86275	4.90196	9.80392	neuron	NA						0.514 (0.08, 0.949)	0.518 (0.068, 0.968)	0.933 (0.303, 1.563)	0.605 (0.086, 1.124)	-0.297 (-0.829, 0.235)	0.003 (-0.325, 0.332)	0.419 (-0.131, 0.968)	0.091 (-0.327, 0.509)	-0.811 (-1.246, -0.377)	0.415 (-0.147, 0.977)	0.088 (-0.346, 0.521)	-0.815 (-1.265, -0.365)	-0.328 (-0.946, 0.291)	-1.23 (-1.86, -0.6)	-0.902 (-1.421, -0.383)	2.357	2.292	2.95	2.324	-1.112	0.021	1.517	0.434	-3.719	1.472	0.402	-3.608	-1.055	-3.89	-3.465	0.0210417	0.0247077	0.00423225	0.0228475	0.269747	0.983521	0.133514	0.665738	0.000384098	0.145219	0.688689	0.000554467	0.29474	0.000215084	0.000881559		0.0595139	0.0226867	0.00299818	0.0356223	0.377873	0.538285	0.0549211	0.5462	0.00384456	0.123197	0.914995	0.00096988	0.186033	0.000245459	0.00330594	NA	NA	NA	NA	NA	NA	NA	NA	NA	NA	NA	NA	NA	NA	NA	NA	NA	NA	NA	NA	NA	NA	NA	NA	NA	NA	NA	NA	NA	NA	NA	NA	NA	NA	NA	NA	NA	4/5/2/3	NA	NA	NA	NA	NA	NA	NA	NA	NA	NA	NA	NA	NA	NA	NA	NA	NA	NA	NA	NA	NA	NA	NA	NA	NA	NA	NA	NA	NA	NA	NA	NA	NA	NA	NA	NA	13/13/3/6/5	NA	NA	NA	NA	NA	NA	NA	NA	NA	NA	NA	NA	NA	NA	NA	NA	NA	NA	NA	NA	NA	NA	NA	NA	NA	NA	NA	NA	NA	NA	NA	NA	NA	NA	NA	NA	NA	NA	NA	NA	NA	NA	NA	NA	NA	NA	NA	NA	NA	NA	NA	NA
GALNT15	Q8N3T1	187/137/124/24/78/56	0.115 (0.93)	0.084 (0.926)	0.035 (0.805)	0.341 (1.026)	-0.307 (1.2)	3.105	0.00890906	0	0	0	1	0	0	0	0	0	1	4	1	0	0.675	0.6	1.34	0.1	4.6	9.22761	8.20232	18.3185	1.36705	62.8845	endoth	capEndo; vEndo	aEndo; capEndo; vEndo					-0.126 (-0.343, 0.092)	-0.094 (-0.319, 0.13)	-0.045 (-0.465, 0.375)	-0.351 (-0.612, -0.09)	0.297 (0.001, 0.592)	0.031 (-0.209, 0.271)	0.081 (-0.348, 0.509)	-0.226 (-0.5, 0.049)	0.422 (0.115, 0.729)	0.049 (-0.383, 0.482)	-0.257 (-0.537, 0.023)	0.391 (0.079, 0.703)	-0.306 (-0.758, 0.146)	0.342 (-0.131, 0.814)	0.648 (0.308, 0.987)	-1.132	-0.827	-0.211	-2.64	1.973	0.254	0.369	-1.612	2.697	0.225	-1.8	2.462	-1.329	1.419	3.748	0.258143	0.408549	0.83333	0.00849694	0.0489586	0.799424	0.712302	0.107559	0.00718446	0.822212	0.0723789	0.0141123	0.184318	0.15643	0.000195596		0.2358	0.651082	0.789177	0.00996334	0.0287547	0.521585	0.731074	0.133716	0.00353958	0.983959	0.0449695	0.0171811	0.21528	0.10934	0.000107238	51/32/15/8	-0.097 (0.961)	-0.042 (0.91)	0.35 (1.022)	-0.863 (1.159)	2.682	0.0318454	0.094 (-0.21, 0.398)	0.219 (-0.155, 0.594)	-0.35 (-0.86, 0.16)	0.931 (0.245, 1.617)	0.125 (-0.311, 0.562)	-0.444 (-1.001, 0.113)	0.837 (0.111, 1.563)	-0.569 (-1.169, 0.03)	0.712 (-0.042, 1.465)	1.281 (0.448, 2.114)	0.609	1.152	-1.352	2.671	0.565	-1.569	2.269	-1.871	1.858	3.028	0.542744	0.25031	0.177507	0.00799056	0.572399	0.117798	0.0240391	0.0623928	0.0641417	0.00268399	37/28/16/19	-0.11 (1.012)	0.008 (1.172)	0.437 (1.057)	0.057 (0.791)	0.744	0.562397	0.106 (-0.243, 0.454)	0.105 (-0.295, 0.505)	-0.372 (-0.881, 0.137)	0.021 (-0.45, 0.492)	0 (-0.491, 0.49)	-0.478 (-1.061, 0.106)	-0.084 (-0.635, 0.466)	-0.477 (-1.094, 0.14)	-0.084 (-0.668, 0.5)	0.393 (-0.264, 1.051)	0.597	0.518	-1.439	0.089	-0.002	-1.612	-0.302	-1.523	-0.283	1.179	0.551317	0.605162	0.151226	0.929252	0.998442	0.108061	0.76313	0.128851	0.777764	0.239478	49/64/20/47/29	0.507 (0.692)	0.181 (0.812)	-0.057 (0.847)	0.305 (1.038)	-0.392 (1.38)	4.537	0.000494416	-0.529 (-0.834, -0.223)	-0.162 (-0.438, 0.115)	0.007 (-0.441, 0.455)	-0.316 (-0.624, -0.007)	0.413 (0.035, 0.791)	0.367 (0.007, 0.727)	0.536 (0.033, 1.038)	0.213 (-0.175, 0.601)	0.941 (0.496, 1.387)	0.169 (-0.318, 0.656)	-0.154 (-0.52, 0.212)	0.574 (0.15, 0.999)	-0.323 (-0.831, 0.185)	0.406 (-0.148, 0.959)	0.728 (0.281, 1.175)	-3.404	-1.151	0.031	-2.01	2.146	2.003	2.096	1.078	4.153	0.681	-0.827	2.658	-1.249	1.44	3.202	0.000732021	0.250573	0.975463	0.0451044	0.032532	0.0459209	0.0367166	0.281832	4.03675e-05	0.496167	0.408816	0.00818351	0.212564	0.150649	0.00147672
GALNT16	Q8N428	187/137/124/24/78/56	0.165 (0.686)	0.713 (0.664)	0.04 (0.759)	-0.409 (0.851)	-1.287 (1.38)	43.718	1.845e-38	0	1	0	0	0	0	0	0	1	1	2	1	0	0.9	0.8	0.16	0.1	0.3	39.823	35.3982	7.07965	4.42478	13.2743	NS	NA		Neuron				-0.173 (-0.37, 0.023)	-0.722 (-0.924, -0.52)	-0.049 (-0.427, 0.33)	0.4 (0.165, 0.636)	1.278 (1.013, 1.544)	-0.549 (-0.765, -0.332)	0.124 (-0.262, 0.511)	0.574 (0.326, 0.821)	1.452 (1.175, 1.729)	0.673 (0.284, 1.063)	1.123 (0.87, 1.375)	2.001 (1.72, 2.282)	0.449 (0.042, 0.857)	1.327 (0.901, 1.753)	0.878 (0.572, 1.184)	-1.735	-7.017	-0.254	3.343	9.443	-4.982	0.633	4.552	10.299	3.397	8.741	13.982	2.166	6.121	5.64	0.0833128	6.1591e-12	0.799788	0.000881315	7.93431e-20	8.2414e-07	0.527005	6.4436e-06	5.13601e-23	0.000725926	2.31962e-17	1.1781e-38	0.0307117	1.67596e-09	2.61716e-08		0.168719	5.31918e-09	0.961423	0.000846898	1.17279e-20	1.63384e-05	0.511568	2.39049e-05	1.25089e-22	0.00212803	1.79649e-14	5.36783e-36	0.0485969	2.22989e-09	7.70227e-09	51/32/15/8	0.22 (0.669)	0.824 (0.62)	-0.508 (0.655)	-1.8 (2.246)	13.22	6.78794e-10	-0.143 (-0.434, 0.149)	-0.683 (-1.042, -0.323)	0.553 (0.064, 1.042)	1.787 (1.129, 2.445)	-0.54 (-0.959, -0.122)	0.696 (0.161, 1.23)	1.929 (1.233, 2.626)	1.236 (0.661, 1.811)	2.47 (1.747, 3.192)	1.234 (0.435, 2.032)	-0.963	-3.738	2.227	5.345	-2.541	2.562	5.453	4.234	6.724	3.04	0.336201	0.000223737	0.0267163	1.85132e-07	0.0115855	0.010905	1.07167e-07	3.10007e-05	9.5893e-11	0.00258174	37/28/16/19	0.232 (0.607)	0.818 (0.712)	-0.063 (0.969)	-1.278 (1.135)	13.656	3.4801e-10	-0.236 (-0.559, 0.087)	-0.688 (-1.059, -0.317)	0.051 (-0.421, 0.524)	1.286 (0.849, 1.723)	-0.452 (-0.907, 0.003)	0.287 (-0.254, 0.828)	1.522 (1.012, 2.032)	0.739 (0.167, 1.311)	1.974 (1.432, 2.516)	1.235 (0.625, 1.844)	-1.437	-3.651	0.213	5.796	-1.954	1.044	5.869	2.542	7.169	3.987	0.151852	0.000311405	0.831131	1.82475e-08	0.0516816	0.297228	1.23559e-08	0.0115692	6.71789e-12	8.53176e-05	49/64/20/47/29	0.056 (0.758)	0.612 (0.658)	0.008 (0.797)	-0.496 (0.851)	-1.152 (1.249)	16.785	5.06407e-15	-0.019 (-0.301, 0.263)	-0.537 (-0.793, -0.282)	0.018 (-0.396, 0.432)	0.469 (0.184, 0.755)	1.164 (0.815, 1.514)	-0.518 (-0.851, -0.185)	0.037 (-0.428, 0.501)	0.488 (0.129, 0.847)	1.183 (0.771, 1.595)	0.555 (0.105, 1.005)	1.007 (0.668, 1.345)	1.702 (1.309, 2.094)	0.452 (-0.018, 0.921)	1.147 (0.635, 1.658)	0.695 (0.282, 1.108)	-0.131	-4.135	0.085	3.234	6.55	-3.061	0.155	2.674	5.649	2.424	5.849	8.52	1.89	4.404	3.306	0.895537	4.34959e-05	0.9327	0.00132735	1.82846e-10	0.00235667	0.876794	0.00781141	3.13198e-08	0.0158089	1.05241e-08	3.57878e-16	0.0594465	1.37528e-05	0.00103471
GALNT17	Q6IS24	180/137/124/24/72/55	0.156 (0.957)	-0.184 (0.807)	-0.669 (1.054)	-0.284 (0.882)	-0.301 (0.933)	5.454	6.45306e-05	0	0	0	0	0	0	0	1	1	1	1	0	0	0.1	4.5	0.1	0.1	0.3	1.96078	88.2353	1.96078	1.96078	5.88235	neuron	capEndo; Fib2	aSMC; capEndo; Fib2; vEndo	BEC, Capillary; BEC, Venous				-0.17 (-0.377, 0.037)	0.17 (-0.043, 0.383)	0.655 (0.258, 1.052)	0.27 (0.015, 0.525)	0.287 (0.005, 0.568)	0.34 (0.114, 0.567)	0.825 (0.421, 1.229)	0.44 (0.174, 0.706)	0.457 (0.165, 0.749)	0.485 (0.078, 0.893)	0.1 (-0.171, 0.371)	0.117 (-0.179, 0.413)	-0.385 (-0.816, 0.046)	-0.368 (-0.815, 0.079)	0.017 (-0.31, 0.344)	-1.613	1.565	3.24	2.08	2.001	2.949	4.008	3.249	3.077	2.338	0.725	0.776	-1.756	-1.618	0.102	0.107234	0.11815	0.00126469	0.0379751	0.045864	0.00331474	6.91416e-05	0.00122455	0.0021882	0.0197286	0.468875	0.438317	0.0795539	0.106301	0.918826		0.066889	0.237226	0.00203501	0.0299043	0.039208	0.00546248	7.25493e-05	0.000508782	0.0011071	0.0175663	0.280947	0.275774	0.117528	0.149645	0.929091	51/32/11/8	0.191 (0.988)	-0.163 (0.674)	0.111 (0.726)	-0.347 (1.106)	1.093	0.360496	-0.226 (-0.529, 0.077)	0.127 (-0.246, 0.499)	-0.141 (-0.726, 0.444)	0.34 (-0.341, 1.021)	0.353 (-0.08, 0.786)	0.085 (-0.54, 0.711)	0.566 (-0.154, 1.287)	-0.267 (-0.929, 0.394)	0.213 (-0.534, 0.961)	0.481 (-0.396, 1.357)	-1.47	0.668	-0.474	0.983	1.604	0.268	1.547	-0.796	0.562	1.08	0.14271	0.504605	0.635807	0.326582	0.109933	0.788742	0.123021	0.426661	0.57452	0.280967	0/37/0/28/1/15/0/19	-0.114 (0.925)	-0.262 (0.782)	-0.22 (0.599)	-0.364 (0.849)	1.174	0.322318	0.099 (-0.233, 0.431)	0.217 (-0.164, 0.597)	0.277 (-0.224, 0.777)	0.4 (-0.048, 0.848)	0.117 (-0.349, 0.583)	0.177 (-0.391, 0.746)	0.301 (-0.222, 0.824)	0.06 (-0.541, 0.661)	0.184 (-0.371, 0.739)	0.124 (-0.512, 0.759)	0.59	1.121	1.088	1.76	0.495	0.614	1.134	0.197	0.652	0.383	0.555823	0.263238	0.27741	0.079612	0.620785	0.539796	0.258	0.844357	0.515229	0.701935	0/49/0/64/0/20/1/46/1/28	0.323 (0.922)	-0.161 (0.884)	-0.651 (1.13)	-0.4 (0.972)	-0.246 (0.968)	4.668	0.000378436	-0.37 (-0.677, -0.063)	0.107 (-0.171, 0.385)	0.599 (0.15, 1.049)	0.399 (0.085, 0.712)	0.227 (-0.159, 0.612)	0.477 (0.116, 0.838)	0.969 (0.466, 1.473)	0.769 (0.377, 1.16)	0.597 (0.146, 1.048)	0.492 (0.004, 0.98)	0.292 (-0.078, 0.661)	0.12 (-0.311, 0.55)	-0.201 (-0.712, 0.311)	-0.373 (-0.931, 0.186)	-0.172 (-0.627, 0.283)	-2.37	0.756	2.622	2.502	1.156	2.6	3.787	3.86	2.6	1.984	1.553	0.547	-0.772	-1.311	-0.744	0.0183106	0.449827	0.00909117	0.0127587	0.248462	0.00969664	0.000177128	0.000133023	0.00967862	0.0480145	0.121219	0.585023	0.440754	0.1906	0.457621
GALNT18	Q6P9A2	187/137/124/24/78/56	0.652 (0.598)	-0.138 (0.898)	-0.004 (0.895)	-0.318 (0.686)	-1.229 (0.821)	43.07	5.96194e-38	1	0	0	0	0	0	0	0	1	1	1	1	0	1.40833	1.5	0.1	0.1	1.5	30.5606	32.5497	2.16998	2.16998	32.5497	NS	capEndo; vEndo	capEndo; vEndo					-0.664 (-0.85, -0.478)	0.126 (-0.065, 0.317)	-0.009 (-0.367, 0.35)	0.306 (0.084, 0.529)	1.217 (0.966, 1.469)	0.79 (0.585, 0.995)	0.656 (0.29, 1.021)	0.97 (0.736, 1.205)	1.881 (1.62, 2.143)	-0.134 (-0.503, 0.234)	0.18 (-0.058, 0.419)	1.091 (0.826, 1.357)	0.315 (-0.071, 0.7)	1.226 (0.823, 1.629)	0.911 (0.622, 1.2)	-7.024	1.293	-0.047	2.701	9.504	7.581	3.524	8.136	14.108	-0.717	1.483	8.062	1.603	5.975	6.187	5.86113e-12	0.196466	0.962767	0.00709828	4.77504e-20	1.30832e-13	0.000457473	2.35855e-15	3.06935e-39	0.473683	0.138499	4.08475e-15	0.109389	3.93504e-09	1.13732e-09		9.73799e-11	0.0947241	0.76327	0.0105997	3.40017e-19	2.20354e-13	0.000270866	8.77234e-14	2.18352e-36	0.55355	0.315836	2.45096e-13	0.231923	5.29649e-08	1.75944e-09	51/32/15/8	0.749 (0.691)	-0.242 (0.938)	-0.316 (0.515)	-1.666 (1.167)	13.751	2.86513e-10	-0.662 (-0.948, -0.376)	0.253 (-0.1, 0.605)	0.361 (-0.119, 0.84)	1.582 (0.937, 2.227)	0.915 (0.504, 1.325)	1.023 (0.499, 1.547)	2.244 (1.561, 2.927)	0.108 (-0.455, 0.672)	1.329 (0.621, 2.038)	1.221 (0.438, 2.004)	-4.558	1.41	1.481	4.826	4.388	3.841	6.468	0.378	3.691	3.069	7.66519e-06	0.159519	0.13962	2.2705e-06	1.61233e-05	0.00015085	4.299e-10	0.705879	0.00026736	0.00235124	37/28/16/19	0.694 (0.518)	-0.167 (1.041)	-0.421 (0.852)	-1.153 (0.973)	11.98	5.32318e-09	-0.706 (-1.036, -0.376)	0.209 (-0.17, 0.587)	0.31 (-0.172, 0.792)	1.055 (0.609, 1.501)	0.915 (0.45, 1.38)	1.016 (0.463, 1.569)	1.761 (1.24, 2.282)	0.101 (-0.483, 0.686)	0.846 (0.293, 1.4)	0.745 (0.122, 1.367)	-4.211	1.086	1.266	4.657	3.875	3.619	6.651	0.341	3.01	2.356	3.4326e-05	0.278465	0.206695	4.96628e-06	0.000132837	0.000350841	1.52625e-10	0.733304	0.00284978	0.0191753	49/64/20/47/29	0.52 (0.533)	-0.073 (0.817)	0.003 (0.968)	-0.284 (0.682)	-1.159 (0.559)	13.688	2.55984e-12	-0.463 (-0.728, -0.198)	0.103 (-0.137, 0.343)	0.089 (-0.3, 0.478)	0.254 (-0.015, 0.522)	1.118 (0.789, 1.447)	0.566 (0.253, 0.879)	0.552 (0.115, 0.989)	0.716 (0.379, 1.054)	1.581 (1.194, 1.968)	-0.014 (-0.437, 0.409)	0.151 (-0.167, 0.469)	1.015 (0.646, 1.384)	0.165 (-0.277, 0.606)	1.029 (0.548, 1.51)	0.864 (0.476, 1.253)	-3.43	0.842	0.45	1.857	6.688	3.553	2.485	4.173	8.026	-0.064	0.931	5.405	0.733	4.203	4.373	0.000667346	0.400522	0.653223	0.0640095	7.91682e-11	0.000427577	0.01337	3.714e-05	1.21328e-14	0.948806	0.35226	1.13313e-07	0.464276	3.2714e-05	1.5792e-05
GALNT2	Q10471	187/137/124/24/78/56	0.035 (0.857)	0.419 (0.856)	-0.525 (1.272)	0.22 (0.849)	-1.259 (1.197)	26.482	3.23348e-24	0	1	0	0	0	0	0	1	0	1	2	0	1	3.25833	1.4	0.94	2.96667	0.6	35.5519	15.2755	10.2564	32.3695	6.54664	NS	Fib1; Fib3	Fib3; Per2	Macrophage/ Microglia				-0.045 (-0.256, 0.166)	-0.429 (-0.646, -0.212)	0.516 (0.109, 0.923)	-0.23 (-0.483, 0.023)	1.249 (0.963, 1.535)	-0.384 (-0.617, -0.151)	0.561 (0.145, 0.976)	-0.185 (-0.451, 0.081)	1.294 (0.996, 1.592)	0.945 (0.526, 1.363)	0.199 (-0.072, 0.47)	1.678 (1.376, 1.98)	-0.746 (-1.184, -0.307)	0.733 (0.276, 1.191)	1.479 (1.15, 1.808)	-0.419	-3.877	2.488	-1.785	8.58	-3.242	2.651	-1.364	8.537	4.433	1.442	10.906	-3.342	3.145	8.835	0.67528	0.000117566	0.0131062	0.0747895	8.13711e-17	0.00125337	0.0082326	0.173144	1.12889e-16	1.10711e-05	0.149841	2.17117e-25	0.000883453	0.00174024	1.09846e-17		0.922341	0.000692218	0.00716558	0.0591629	2.47504e-16	0.00184542	0.00713482	0.0881405	2.72936e-15	1.17393e-05	0.310164	1.94896e-23	0.000355109	0.00424018	1.33127e-17	51/32/15/8	0.198 (0.899)	0.264 (0.754)	0.247 (0.767)	-1.573 (1.535)	5.693	0.000201527	-0.091 (-0.387, 0.205)	-0.187 (-0.552, 0.177)	-0.188 (-0.683, 0.308)	1.505 (0.838, 2.172)	-0.096 (-0.521, 0.328)	-0.097 (-0.639, 0.445)	1.596 (0.89, 2.302)	0 (-0.583, 0.582)	1.692 (0.959, 2.425)	1.693 (0.883, 2.502)	-0.606	-1.011	-0.745	4.439	-0.447	-0.351	4.447	-0.001	4.543	4.113	0.545124	0.312804	0.457031	1.29183e-05	0.65543	0.72607	1.24513e-05	0.999261	8.18123e-06	5.10699e-05	37/28/16/19	-0.117 (0.845)	0.434 (0.81)	0.381 (0.781)	-0.83 (0.949)	5.219	0.000454527	0.109 (-0.224, 0.443)	-0.352 (-0.735, 0.03)	-0.446 (-0.933, 0.041)	0.781 (0.331, 1.232)	-0.462 (-0.931, 0.008)	-0.555 (-1.114, 0.003)	0.672 (0.145, 1.199)	-0.094 (-0.684, 0.497)	1.134 (0.574, 1.693)	1.227 (0.598, 1.857)	0.644	-1.812	-1.801	3.412	-1.934	-1.957	2.512	-0.312	3.99	3.84	0.519841	0.0709991	0.0727808	0.000738979	0.0541023	0.0514001	0.0125794	0.75509	8.43776e-05	0.000151983	49/64/20/47/29	-0.019 (0.81)	0.491 (0.924)	-0.436 (1.306)	0.157 (0.903)	-1.453 (1.206)	16.355	1.19006e-14	0.06 (-0.251, 0.37)	-0.446 (-0.727, -0.165)	0.487 (0.031, 0.943)	-0.182 (-0.497, 0.132)	1.44 (1.055, 1.825)	-0.506 (-0.872, -0.139)	0.427 (-0.084, 0.939)	-0.242 (-0.637, 0.153)	1.38 (0.926, 1.833)	0.933 (0.437, 1.429)	0.264 (-0.109, 0.636)	1.886 (1.453, 2.318)	-0.669 (-1.187, -0.152)	0.952 (0.389, 1.516)	1.622 (1.167, 2.077)	0.378	-3.117	2.101	-1.14	7.353	-2.712	1.643	-1.203	5.981	3.7	1.392	8.572	-2.544	3.322	7.004	0.705694	0.00196201	0.0362466	0.255032	1.16336e-12	0.00698666	0.101204	0.229597	5.04601e-09	0.000246591	0.164847	2.44907e-16	0.0113473	0.000979509	1.1026e-11
GALNT3	Q14435	89/71/64/17/29/27	-0.35 (1.134)	-0.023 (1.06)	0.114 (0.864)	0.131 (0.876)	0.232 (1.065)	1.895	0.0950888	0	0	0	0	0	1	0	0	0	0	5	0	1	0.125	0.4	0.36	0.133333	0.1	11.1773	35.7675	32.1908	11.9225	8.94188	NS	NA						0.343 (0.019, 0.667)	0.017 (-0.317, 0.351)	-0.12 (-0.659, 0.419)	-0.137 (-0.573, 0.298)	-0.238 (-0.686, 0.209)	-0.326 (-0.677, 0.025)	-0.464 (-1.014, 0.086)	-0.481 (-0.929, -0.032)	-0.582 (-1.042, -0.121)	-0.137 (-0.693, 0.418)	-0.154 (-0.61, 0.302)	-0.255 (-0.723, 0.212)	-0.017 (-0.639, 0.605)	-0.118 (-0.748, 0.513)	-0.101 (-0.646, 0.444)	2.086	0.101	-0.439	-0.62	-1.048	-1.83	-1.66	-2.108	-2.486	-0.487	-0.666	-1.075	-0.053	-0.368	-0.365	0.0378716	0.919796	0.660644	0.535544	0.295682	0.068316	0.097997	0.0358993	0.0134829	0.626726	0.505748	0.283269	0.957456	0.71335	0.715574		0.0633585	0.981919	0.507137	0.746443	0.36818	0.0926771	0.0801419	0.102563	0.0308843	0.51231	0.745643	0.37747	0.730813	0.941037	0.628418	NA	NA	NA	NA	NA	NA	NA	NA	NA	NA	NA	NA	NA	NA	NA	NA	NA	NA	NA	NA	NA	NA	NA	NA	NA	NA	NA	NA	NA	NA	NA	NA	NA	NA	NA	NA	NA	18/19/15/13/5/11/9/10	-0.51 (1.274)	0.279 (1.202)	0.166 (0.743)	0.08 (0.866)	1.231	0.300852	0.483 (-0.036, 1.002)	-0.279 (-0.893, 0.335)	-0.083 (-0.752, 0.587)	0 (-0.696, 0.696)	-0.762 (-1.504, -0.019)	-0.565 (-1.36, 0.229)	-0.483 (-1.3, 0.334)	0.197 (-0.654, 1.047)	0.279 (-0.593, 1.151)	0.082 (-0.813, 0.977)	1.841	-0.899	-0.244	0	-2.029	-1.407	-1.169	0.457	0.633	0.182	0.0678079	0.370508	0.807865	0.999676	0.0443859	0.161674	0.244308	0.64823	0.528118	0.855837	19/30/31/33/7/13/35/12/15/14	-0.358 (1.009)	0.027 (1.093)	0.081 (0.781)	0.009 (0.902)	0.181 (1.26)	0.834	0.527409	0.313 (-0.107, 0.733)	-0.028 (-0.433, 0.377)	-0.221 (-0.819, 0.377)	0.061 (-0.551, 0.674)	-0.213 (-0.785, 0.359)	-0.341 (-0.844, 0.161)	-0.534 (-1.197, 0.129)	-0.252 (-0.935, 0.431)	-0.526 (-1.17, 0.118)	-0.193 (-0.853, 0.468)	0.089 (-0.582, 0.761)	-0.185 (-0.818, 0.448)	0.282 (-0.527, 1.091)	0.008 (-0.764, 0.78)	-0.274 (-1.06, 0.511)	1.472	-0.137	-0.728	0.197	-0.735	-1.339	-1.589	-0.728	-1.612	-0.576	0.262	-0.576	0.687	0.02	-0.689	0.142772	0.891423	0.467445	0.843908	0.463529	0.182119	0.113697	0.467365	0.108714	0.565558	0.793361	0.565283	0.49264	0.984213	0.491795
GALNT4	Q8N4A0	168/130/108/21/72/49	0.254 (0.797)	0.269 (0.899)	-0.393 (1.458)	0.284 (0.882)	-0.212 (0.955)	4.574	0.000427598	1	1	0	1	0	0	0	0	0	0	4	0	0	0.841667	0.7	0.56	2.43333	0.15	17.9651	14.9413	11.953	51.9388	3.20171	microglia.macrophage	NA						-0.257 (-0.472, -0.041)	-0.271 (-0.498, -0.044)	0.39 (-0.036, 0.816)	-0.287 (-0.546, -0.027)	0.21 (-0.089, 0.509)	-0.015 (-0.254, 0.225)	0.647 (0.213, 1.08)	-0.03 (-0.301, 0.241)	0.467 (0.158, 0.775)	0.661 (0.222, 1.101)	-0.015 (-0.296, 0.265)	0.481 (0.164, 0.798)	-0.677 (-1.133, -0.22)	-0.18 (-0.661, 0.3)	0.497 (0.155, 0.838)	-2.342	-2.345	1.798	-2.17	1.379	-0.12	2.932	-0.218	2.968	2.957	-0.108	2.979	-2.91	-0.737	2.859	0.0195255	0.0193953	0.0728004	0.0304624	0.16839	0.904704	0.00350507	0.827557	0.00312945	0.00324014	0.914086	0.00302011	0.00376378	0.46167	0.00440716		0.0211198	0.0500625	0.0789177	0.0292602	0.143872	0.851813	0.00392348	0.811258	0.00270191	0.00643509	0.698324	0.00548112	0.00413738	0.515857	0.00338163	48/26/15/5	0.302 (0.832)	0.033 (0.889)	0.349 (0.694)	-0.287 (1.243)	1.421	0.22756	-0.283 (-0.595, 0.029)	0.084 (-0.325, 0.493)	-0.339 (-0.842, 0.165)	0.275 (-0.57, 1.12)	0.367 (-0.1, 0.834)	-0.055 (-0.607, 0.497)	0.558 (-0.319, 1.436)	-0.422 (-1.035, 0.191)	0.191 (-0.727, 1.109)	0.614 (-0.349, 1.576)	-1.789	0.404	-1.325	0.641	1.549	-0.197	1.253	-1.357	0.41	1.256	0.0748143	0.686656	0.186273	0.522188	0.122565	0.844026	0.211417	0.175996	0.681956	0.210432	3/34/5/23/5/11/1/18	0.274 (0.696)	0.28 (0.906)	0.224 (1.411)	-0.227 (1.081)	1.255	0.28855	-0.267 (-0.629, 0.094)	-0.217 (-0.65, 0.217)	-0.211 (-0.812, 0.389)	0.273 (-0.207, 0.753)	0.051 (-0.472, 0.573)	0.056 (-0.613, 0.725)	0.54 (-0.023, 1.104)	0.005 (-0.707, 0.718)	0.49 (-0.122, 1.101)	0.484 (-0.252, 1.22)	-1.456	-0.985	-0.693	1.119	0.191	0.165	1.888	0.015	1.576	1.296	0.146676	0.325725	0.489239	0.264102	0.848716	0.868981	0.0602051	0.987953	0.116209	0.196308	1/48/5/59/1/19/1/46/3/26	0.192 (0.839)	0.368 (0.897)	-0.355 (1.392)	0.277 (0.795)	-0.188 (0.842)	2.857	0.0152075	-0.187 (-0.496, 0.122)	-0.337 (-0.623, -0.051)	0.348 (-0.108, 0.803)	-0.286 (-0.597, 0.026)	0.2 (-0.194, 0.595)	-0.15 (-0.515, 0.215)	0.535 (0.027, 1.042)	-0.099 (-0.487, 0.29)	0.387 (-0.071, 0.846)	0.685 (0.189, 1.181)	0.052 (-0.32, 0.423)	0.537 (0.095, 0.98)	-0.633 (-1.146, -0.12)	-0.147 (-0.716, 0.421)	0.486 (0.026, 0.945)	-1.192	-2.317	1.501	-1.803	0.998	-0.809	2.073	-0.499	1.662	2.717	0.274	2.39	-2.428	-0.51	2.079	0.234045	0.0210422	0.134199	0.0721853	0.319066	0.419019	0.0389041	0.618217	0.0974591	0.00691348	0.784621	0.0173749	0.0156815	0.610224	0.0383462
GALNT5	Q7Z7M9	187/137/124/24/78/56	-0.13 (0.967)	-0.37 (0.959)	-0.554 (1.058)	0.429 (0.825)	0.039 (0.843)	8.479	9.0894e-08	0	0	0	1	0	0	1	1	0	0	4	1	1	0.1	0.1	0.1	0.1	0.1	20	20	20	20	20	BD	NA						0.136 (-0.075, 0.346)	0.376 (0.16, 0.593)	0.56 (0.154, 0.965)	-0.423 (-0.676, -0.171)	-0.033 (-0.318, 0.252)	0.241 (0.009, 0.472)	0.424 (0.01, 0.838)	-0.559 (-0.824, -0.294)	-0.168 (-0.465, 0.128)	0.184 (-0.234, 0.601)	-0.8 (-1.07, -0.529)	-0.409 (-0.71, -0.108)	-0.983 (-1.42, -0.547)	-0.593 (-1.049, -0.136)	0.391 (0.063, 0.718)	1.266	3.41	2.71	-3.298	-0.226	2.037	2.012	-4.138	-1.115	0.864	-5.809	-2.667	-4.422	-2.55	2.341	0.205922	0.000692934	0.00691092	0.00103181	0.821116	0.0420535	0.0446246	4.00887e-05	0.265273	0.387685	1.02216e-08	0.00786041	1.16067e-05	0.0110161	0.0195493		0.185036	0.00644236	0.00522786	0.00066097	0.568036	0.166925	0.038463	2.1441e-05	0.139244	0.203811	1.25496e-07	0.0117777	5.88344e-06	0.00469939	0.0333061	51/32/15/8	-0.215 (1.101)	-0.511 (0.747)	0.491 (0.851)	0.019 (1.016)	2.406	0.0497924	0.212 (-0.095, 0.519)	0.353 (-0.025, 0.731)	-0.496 (-1.01, 0.019)	-0.079 (-0.772, 0.613)	0.141 (-0.299, 0.581)	-0.708 (-1.27, -0.145)	-0.291 (-1.024, 0.442)	-0.849 (-1.454, -0.244)	-0.432 (-1.193, 0.328)	0.417 (-0.424, 1.257)	1.36	1.837	-1.897	-0.225	0.631	-2.477	-0.782	-2.763	-1.118	0.976	0.174986	0.0672403	0.0588348	0.822198	0.528526	0.0138361	0.435012	0.00609295	0.26435	0.329952	37/28/16/19	-0.126 (1.02)	-0.487 (1.136)	-0.051 (0.999)	0.102 (0.739)	1.177	0.321161	0.128 (-0.224, 0.479)	0.398 (-0.006, 0.801)	0.02 (-0.494, 0.534)	-0.145 (-0.62, 0.331)	0.27 (-0.225, 0.765)	-0.107 (-0.697, 0.482)	-0.273 (-0.828, 0.283)	-0.377 (-1, 0.245)	-0.543 (-1.132, 0.047)	-0.165 (-0.829, 0.498)	0.715	1.94	0.078	-0.6	1.073	-0.359	-0.966	-1.193	-1.811	-0.49	0.475437	0.0533998	0.938207	0.54916	0.284246	0.719849	0.335057	0.233966	0.0712744	0.624646	49/64/20/47/29	-0.044 (0.767)	-0.249 (0.968)	-0.364 (0.944)	0.573 (0.7)	0.003 (0.885)	4.986	0.00019404	0.054 (-0.236, 0.344)	0.21 (-0.053, 0.472)	0.405 (-0.021, 0.83)	-0.564 (-0.857, -0.27)	-0.033 (-0.392, 0.327)	0.155 (-0.187, 0.498)	0.351 (-0.127, 0.828)	-0.618 (-0.987, -0.249)	-0.087 (-0.51, 0.337)	0.195 (-0.268, 0.658)	-0.773 (-1.122, -0.425)	-0.242 (-0.646, 0.162)	-0.969 (-1.452, -0.486)	-0.437 (-0.964, 0.089)	0.531 (0.106, 0.956)	0.367	1.569	1.871	-3.776	-0.178	0.893	1.444	-3.291	-0.403	0.829	-4.369	-1.179	-3.943	-1.634	2.457	0.713781	0.117516	0.0621634	0.00018413	0.858812	0.372653	0.149607	0.00109068	0.687524	0.407526	1.60204e-05	0.239181	9.5647e-05	0.103163	0.0144527
GALNT6	Q8NCL4	187/137/124/24/78/56	0.188 (0.917)	0.25 (1.069)	-0.147 (0.943)	-0.099 (0.859)	-0.638 (0.855)	7.844	3.6283e-07	0	1	0	0	0	0	0	0	0	1	2	0	0	0.1	0.1	0.76	0.7	0.1	5.68182	5.68182	43.1818	39.7727	5.68182	oligo	NA						-0.19 (-0.403, 0.023)	-0.251 (-0.471, -0.032)	0.146 (-0.265, 0.557)	0.097 (-0.158, 0.352)	0.636 (0.348, 0.925)	-0.062 (-0.296, 0.173)	0.336 (-0.084, 0.755)	0.287 (0.018, 0.556)	0.826 (0.526, 1.127)	0.397 (-0.025, 0.82)	0.348 (0.075, 0.622)	0.888 (0.583, 1.193)	-0.049 (-0.491, 0.394)	0.49 (0.028, 0.953)	0.539 (0.207, 0.871)	-1.75	-2.251	0.696	0.745	4.328	-0.515	1.572	2.096	5.398	1.846	2.499	5.714	-0.216	2.084	3.191	0.0805457	0.0247654	0.486479	0.456296	1.75895e-05	0.606942	0.11649	0.0364825	9.69982e-08	0.0653996	0.0127239	1.7358e-08	0.828758	0.0376082	0.00149239		0.0671072	0.0342864	0.531328	0.427877	1.07131e-05	0.726627	0.121039	0.0280672	4.80679e-08	0.0843066	0.0149557	1.7154e-08	0.901144	0.0272221	0.00116448	51/32/15/8	0.194 (0.744)	0.247 (1.146)	-0.071 (0.831)	-1.029 (0.739)	3.204	0.013522	-0.201 (-0.507, 0.104)	-0.216 (-0.592, 0.16)	0.067 (-0.445, 0.578)	1.047 (0.359, 1.735)	-0.014 (-0.452, 0.423)	0.268 (-0.291, 0.827)	1.248 (0.52, 1.977)	0.282 (-0.319, 0.884)	1.263 (0.506, 2.019)	0.98 (0.145, 1.816)	-1.3	-1.129	0.256	2.993	-0.065	0.943	3.372	0.925	3.286	2.309	0.194721	0.259645	0.797928	0.00300052	0.948368	0.346263	0.000848593	0.355885	0.00114209	0.0216384	37/28/16/19	0.089 (1.041)	0.266 (1.012)	-0.257 (0.958)	-0.612 (0.934)	2.984	0.0194895	-0.088 (-0.44, 0.264)	-0.231 (-0.635, 0.172)	0.33 (-0.184, 0.844)	0.686 (0.21, 1.161)	-0.143 (-0.639, 0.352)	0.418 (-0.172, 1.007)	0.774 (0.218, 1.329)	0.561 (-0.062, 1.184)	0.917 (0.327, 1.507)	0.356 (-0.307, 1.02)	-0.491	-1.128	1.262	2.84	-0.57	1.395	2.741	1.772	3.06	1.057	0.623502	0.260495	0.207842	0.00484184	0.569433	0.164069	0.00651677	0.0774055	0.00242592	0.291627	49/64/20/47/29	0.258 (0.99)	0.244 (1.071)	-0.148 (0.974)	-0.054 (0.845)	-0.547 (0.828)	3.438	0.00472392	-0.273 (-0.584, 0.038)	-0.236 (-0.517, 0.046)	0.114 (-0.342, 0.57)	0.054 (-0.261, 0.368)	0.564 (0.179, 0.949)	0.037 (-0.33, 0.404)	0.387 (-0.125, 0.899)	0.327 (-0.069, 0.723)	0.837 (0.383, 1.291)	0.35 (-0.147, 0.846)	0.29 (-0.083, 0.662)	0.8 (0.367, 1.233)	-0.06 (-0.578, 0.458)	0.45 (-0.114, 1.014)	0.51 (0.055, 0.966)	-1.726	-1.646	0.491	0.337	2.879	0.201	1.486	1.625	3.626	1.385	1.526	3.633	-0.228	1.569	2.202	0.0850621	0.100628	0.623856	0.736607	0.00421397	0.841167	0.137984	0.105069	0.000326578	0.166887	0.127775	0.000318155	0.819895	0.11749	0.028271
GALNT7	Q86SF2	187/137/124/24/78/56	0.134 (0.82)	0.533 (0.8)	-0.172 (1.027)	0.058 (0.687)	-0.933 (0.829)	22.699	6.8657e-21	0	1	0	0	0	0	0	0	0	1	2	1	0	2.88333	4.9	3.28	1.93333	1.25	20.2387	34.394	23.0229	13.5704	8.77398	NS	NA	Fib1; Fib2		1			-0.14 (-0.332, 0.052)	-0.538 (-0.735, -0.34)	0.167 (-0.203, 0.537)	-0.063 (-0.293, 0.167)	0.927 (0.668, 1.187)	-0.398 (-0.61, -0.187)	0.306 (-0.071, 0.684)	0.076 (-0.166, 0.318)	1.067 (0.796, 1.338)	0.705 (0.324, 1.085)	0.474 (0.228, 0.721)	1.465 (1.19, 1.74)	-0.23 (-0.628, 0.168)	0.761 (0.344, 1.177)	0.991 (0.692, 1.29)	-1.429	-5.344	0.885	-0.54	7.008	-3.696	1.594	0.62	7.744	3.636	3.779	10.474	-1.134	3.588	6.51	0.153465	1.29341e-07	0.376329	0.589433	6.54233e-12	0.000238773	0.111495	0.535476	4.1319e-14	0.000300649	0.000173265	1.08643e-23	0.257174	0.000359795	1.58822e-10		0.201458	9.22791e-07	0.333299	0.566615	9.82982e-12	0.000455079	0.109127	0.637658	1.89754e-13	0.00039858	0.000547347	2.16002e-22	0.219753	0.000550837	1.69587e-10	51/32/15/8	0.337 (0.842)	0.526 (0.763)	0.162 (0.471)	-1.096 (1.089)	5.431	0.000314921	-0.295 (-0.588, -0.002)	-0.477 (-0.838, -0.116)	-0.139 (-0.63, 0.352)	1.075 (0.414, 1.736)	-0.182 (-0.602, 0.238)	0.156 (-0.38, 0.693)	1.37 (0.67, 2.069)	0.338 (-0.239, 0.915)	1.552 (0.826, 2.278)	1.214 (0.411, 2.016)	-1.982	-2.599	-0.555	3.202	-0.852	0.573	3.855	1.154	4.207	2.978	0.0484406	0.00984567	0.579114	0.00151876	0.395024	0.566923	0.00014303	0.249663	3.47007e-05	0.00314967	37/28/16/19	0.105 (0.704)	0.524 (0.81)	0.17 (0.727)	-0.674 (0.678)	4.675	0.00114561	-0.108 (-0.432, 0.216)	-0.477 (-0.849, -0.105)	-0.165 (-0.638, 0.309)	0.686 (0.248, 1.124)	-0.369 (-0.825, 0.087)	-0.057 (-0.6, 0.486)	0.794 (0.282, 1.306)	0.312 (-0.262, 0.886)	1.163 (0.62, 1.706)	0.851 (0.24, 1.462)	-0.655	-2.525	-0.686	3.085	-1.592	-0.207	3.054	1.07	4.214	2.741	0.512691	0.0121089	0.493468	0.00224275	0.112535	0.836177	0.00247402	0.285439	3.39147e-05	0.00651463	49/64/20/47/29	-0.054 (0.844)	0.54 (0.825)	-0.265 (1.084)	-0.013 (0.733)	-1.057 (0.831)	12.141	6.0743e-11	0.065 (-0.226, 0.356)	-0.52 (-0.784, -0.257)	0.275 (-0.151, 0.702)	0.002 (-0.292, 0.297)	1.056 (0.695, 1.416)	-0.585 (-0.929, -0.242)	0.21 (-0.269, 0.689)	-0.063 (-0.433, 0.308)	0.991 (0.566, 1.416)	0.796 (0.331, 1.26)	0.523 (0.174, 0.872)	1.576 (1.171, 1.981)	-0.273 (-0.757, 0.212)	0.781 (0.253, 1.309)	1.053 (0.627, 1.48)	0.44	-3.883	1.268	0.016	5.759	-3.352	0.863	-0.333	4.586	3.369	2.945	7.652	-1.107	2.907	4.859	0.66038	0.000121344	0.205497	0.987074	1.72102e-08	0.000881901	0.388743	0.739519	6.09917e-06	0.000830888	0.00342788	1.58629e-13	0.268821	0.0038547	1.71841e-06
GALNTL6	Q49A17	3/8/7/0/6/2	NA	NA	NA	NA	NA	NA	NA	0	0	0	0	0	0	0	0	0	0	0	0	0	0.1	3.2	0.1	0.1	0.1	2.77778	88.8889	2.77778	2.77778	2.77778	neuron	Fib3; Fib2		Neuron				NA	NA	NA	NA	NA	NA	NA	NA	NA	NA	NA	NA	NA	NA	NA	NA	NA	NA	NA	NA	NA	NA	NA	NA	NA	NA	NA	NA	NA	NA	NA	NA	NA	NA	NA	NA	NA	NA	NA	NA	NA	NA	NA	NA	NA		NA	NA	NA	NA	NA	NA	NA	NA	NA	NA	NA	NA	NA	NA	NA	NA	NA	NA	NA	NA	NA	NA	NA	NA	NA	NA	NA	NA	NA	NA	NA	NA	NA	NA	NA	NA	NA	NA	NA	NA	NA	NA	NA	NA	NA	NA	NA	NA	NA	NA	NA	NA	NA	NA	NA	NA	NA	NA	NA	NA	NA	NA	NA	NA	NA	NA	NA	NA	NA	NA	NA	NA	NA	NA	NA	NA	NA	NA	NA	NA	NA	NA	NA	NA	NA	NA	NA	NA	NA	NA	NA	NA	NA	NA	NA	NA	NA	NA	NA	NA	NA	NA	NA	NA	NA	NA	NA	NA	NA	NA	NA	NA	NA	NA	NA	NA	NA	NA	NA	NA	NA	NA	NA	NA	NA	NA	NA	NA	NA	NA	NA	NA	NA	NA	NA	NA	NA	NA	NA	NA	NA	NA
GANAB	Q14697	187/137/124/24/78/56	0.37 (0.742)	-0.223 (0.919)	-0.197 (0.667)	-0.362 (0.779)	-1.34 (0.782)	32.617	1.86621e-29	1	0	0	0	0	0	1	0	1	1	1	1	1	9.25	4.7	3.56	4.16667	4.1	35.8852	18.2335	13.8109	16.1645	15.9059	NS	NA						-0.382 (-0.575, -0.189)	0.211 (0.013, 0.41)	0.185 (-0.186, 0.557)	0.35 (0.119, 0.581)	1.328 (1.067, 1.59)	0.593 (0.381, 0.806)	0.567 (0.188, 0.947)	0.732 (0.489, 0.975)	1.711 (1.439, 1.983)	-0.026 (-0.408, 0.356)	0.139 (-0.109, 0.386)	1.117 (0.841, 1.393)	0.165 (-0.235, 0.565)	1.143 (0.725, 1.561)	0.979 (0.678, 1.279)	-3.895	2.09	0.979	2.975	9.993	5.486	2.938	5.915	12.359	-0.134	1.1	7.952	0.809	5.37	6.402	0.000109365	0.0370436	0.328088	0.00304633	7.4592e-22	6.05925e-08	0.00342587	5.57678e-09	2.02554e-31	0.893694	0.271739	9.18064e-15	0.418954	1.12985e-07	3.10201e-10		0.000364817	0.0440837	0.22476	0.00440252	1.00458e-20	3.95407e-07	0.00258734	4.58212e-08	6.36988e-29	0.911261	0.319038	8.72773e-14	0.60423	8.93049e-07	7.54861e-10	51/32/15/8	0.661 (0.66)	-0.126 (1.034)	-0.457 (0.592)	-1.207 (0.948)	9.225	5.04084e-07	-0.611 (-0.899, -0.322)	0.015 (-0.34, 0.371)	0.477 (-0.006, 0.96)	1.099 (0.449, 1.75)	0.626 (0.212, 1.039)	1.088 (0.559, 1.616)	1.71 (1.022, 2.398)	0.462 (-0.106, 1.03)	1.084 (0.37, 1.798)	0.622 (-0.167, 1.412)	-4.171	0.084	1.943	3.328	2.979	4.053	4.89	1.6	2.987	1.552	4.02011e-05	0.932839	0.0529822	0.000990328	0.00313949	6.53094e-05	1.68279e-06	0.110629	0.00306296	0.12171	37/28/16/19	0.217 (0.8)	-0.232 (0.84)	-0.153 (0.902)	-1.363 (0.581)	9.144	5.88798e-07	-0.23 (-0.559, 0.099)	0.225 (-0.153, 0.602)	0.051 (-0.43, 0.532)	1.267 (0.822, 1.712)	0.455 (-0.008, 0.918)	0.282 (-0.27, 0.833)	1.497 (0.978, 2.017)	-0.173 (-0.756, 0.409)	1.042 (0.49, 1.594)	1.216 (0.595, 1.836)	-1.377	1.172	0.21	5.608	1.933	1.006	5.67	-0.586	3.718	3.855	0.169621	0.24228	0.833596	4.89949e-08	0.0543053	0.315393	3.54423e-08	0.5586	0.000242383	0.000143485	49/64/20/47/29	0.184 (0.695)	-0.268 (0.902)	-0.126 (0.698)	-0.403 (0.79)	-1.362 (0.868)	12.845	1.43051e-11	-0.15 (-0.436, 0.135)	0.281 (0.023, 0.539)	0.186 (-0.233, 0.604)	0.379 (0.09, 0.667)	1.329 (0.976, 1.683)	0.431 (0.095, 0.768)	0.336 (-0.133, 0.805)	0.529 (0.166, 0.892)	1.48 (1.063, 1.896)	-0.095 (-0.55, 0.36)	0.098 (-0.244, 0.44)	1.048 (0.651, 1.445)	0.193 (-0.281, 0.668)	1.144 (0.626, 1.661)	0.951 (0.533, 1.368)	-1.037	2.14	0.872	2.581	7.398	2.52	1.407	2.867	6.989	-0.412	0.562	5.193	0.8	4.347	4.473	0.300559	0.033014	0.383668	0.0102038	8.61393e-13	0.0121316	0.160209	0.00436826	1.21734e-11	0.680313	0.574249	3.34459e-07	0.424019	1.7686e-05	1.01308e-05
GAP43	P17677	187/137/124/24/78/56	1.045 (0.88)	1.573 (0.999)	1.588 (1.298)	-0.073 (0.897)	-0.514 (1.225)	68.82	7.60224e-57	1	1	1	0	0	0	0	0	0	1	3	1	0	1.15833	14.7	2.3	0.2	3.4	5.32363	67.5603	10.5707	0.919188	15.6262	neuron	NA				1	Synaptic	-1.059 (-1.28, -0.839)	-1.588 (-1.815, -1.361)	-1.603 (-2.028, -1.178)	0.058 (-0.206, 0.322)	0.499 (0.2, 0.797)	-0.528 (-0.771, -0.286)	-0.544 (-0.977, -0.11)	1.118 (0.84, 1.396)	1.558 (1.247, 1.869)	-0.015 (-0.452, 0.422)	1.646 (1.363, 1.929)	2.087 (1.771, 2.402)	1.661 (1.204, 2.119)	2.102 (1.624, 2.58)	0.44 (0.097, 0.784)	-9.443	-13.744	-7.412	0.435	3.283	-4.274	-2.463	7.9	9.849	-0.069	11.42	12.993	7.136	8.637	2.521	7.95074e-20	1.44232e-37	4.26559e-13	0.663936	0.001085	2.22917e-05	0.0140401	1.34172e-14	2.58528e-21	0.945302	1.81747e-27	3.44853e-34	2.79027e-12	5.21436e-17	0.0119549		5.1317e-19	8.92562e-37	1.07564e-12	0.736748	0.00260014	8.02562e-06	0.0151594	1.02309e-13	1.30527e-19	0.903779	8.19066e-27	5.64886e-33	9.88824e-12	5.62142e-16	0.017651	51/32/15/8	0.784 (0.805)	1.327 (0.881)	-0.685 (0.727)	-1.302 (2.026)	22.996	1.71996e-16	-0.758 (-1.068, -0.448)	-1.319 (-1.702, -0.937)	0.693 (0.173, 1.213)	1.264 (0.564, 1.964)	-0.561 (-1.006, -0.116)	1.452 (0.883, 2.02)	2.022 (1.281, 2.763)	2.013 (1.401, 2.624)	2.583 (1.814, 3.352)	0.571 (-0.279, 1.42)	-4.812	-6.789	2.624	3.554	-2.481	5.025	5.372	6.481	6.612	1.322	2.42486e-06	6.49736e-11	0.00915127	0.000443283	0.0136755	8.88689e-07	1.61227e-07	3.98461e-10	1.85911e-10	0.187219	37/28/16/19	1.01 (0.871)	1.537 (1.137)	-0.111 (1.045)	-0.603 (1.077)	22.068	7.53676e-16	-1.024 (-1.38, -0.668)	-1.495 (-1.904, -1.087)	0.069 (-0.451, 0.589)	0.571 (0.089, 1.052)	-0.472 (-0.973, 0.03)	1.093 (0.497, 1.689)	1.594 (1.032, 2.156)	1.564 (0.934, 2.195)	2.066 (1.469, 2.663)	0.501 (-0.17, 1.173)	-5.66	-7.206	0.261	2.335	-1.852	3.608	5.581	4.885	6.812	1.47	3.7479e-08	5.34372e-12	0.793916	0.0202729	0.0651264	0.000365478	5.63996e-08	1.74385e-06	5.87321e-11	0.14268	49/64/20/47/29	1.342 (0.886)	1.712 (0.98)	1.649 (1.373)	0.135 (0.814)	-0.237 (0.956)	44.153	5.10096e-36	-1.319 (-1.629, -1.009)	-1.705 (-1.986, -1.425)	-1.606 (-2.06, -1.151)	-0.16 (-0.473, 0.154)	0.205 (-0.179, 0.59)	-0.387 (-0.752, -0.021)	-0.287 (-0.797, 0.224)	1.159 (0.765, 1.554)	1.524 (1.072, 1.977)	0.1 (-0.395, 0.595)	1.546 (1.174, 1.918)	1.911 (1.479, 2.342)	1.446 (0.93, 1.962)	1.811 (1.248, 2.374)	0.365 (-0.089, 0.819)	-8.362	-11.943	-6.941	-1.001	1.051	-2.077	-1.105	5.776	6.621	0.397	8.171	8.705	5.507	6.329	1.58	1.12246e-15	3.24165e-28	1.63972e-11	0.317532	0.293699	0.0384737	0.270038	1.56726e-08	1.19331e-10	0.691914	4.35291e-15	9.24698e-17	6.65593e-08	6.82181e-10	0.114894
GAPDH	P04406	187/137/124/24/78/56	0.778 (0.798)	0.098 (0.899)	1.559 (1.523)	0.059 (1.139)	0.053 (1.227)	19.535	4.75247e-18	1	0	1	0	0	0	0	0	0	0	3	1	0	270.925	158.1	99.58	65.8333	116.65	38.1	22.2335	14.0039	9.25811	16.4044	NS	Per1; vSMC	aSMC; capEndo					-0.782 (-1.004, -0.559)	-0.102 (-0.331, 0.127)	-1.563 (-1.992, -1.134)	-0.062 (-0.329, 0.204)	-0.056 (-0.357, 0.245)	0.68 (0.435, 0.925)	-0.781 (-1.219, -0.344)	0.72 (0.439, 1)	0.725 (0.412, 1.039)	-1.461 (-1.902, -1.02)	0.04 (-0.246, 0.326)	0.046 (-0.273, 0.364)	1.501 (1.039, 1.963)	1.507 (1.024, 1.989)	0.006 (-0.341, 0.352)	-6.902	-0.873	-7.158	-0.457	-0.366	5.446	-3.507	5.037	4.542	-6.507	0.273	0.282	6.385	6.133	0.033	1.31028e-11	0.382878	2.39585e-12	0.647582	0.714239	7.52793e-08	0.000487631	6.25691e-07	6.7478e-06	1.62348e-10	0.784778	0.778405	3.43004e-10	1.56453e-09	0.973406		1.03443e-10	0.833218	6.89216e-12	0.589111	0.66824	1.66701e-08	0.000478512	3.24015e-06	2.70851e-05	5.61396e-11	0.74431	0.802937	1.16378e-09	5.13039e-09	0.966979	51/32/15/8	0.607 (0.763)	0.189 (0.84)	-0.59 (1.304)	-0.341 (0.575)	5.915	0.000138154	-0.567 (-0.868, -0.266)	-0.155 (-0.526, 0.217)	0.613 (0.108, 1.118)	0.318 (-0.362, 0.998)	0.412 (-0.02, 0.845)	1.18 (0.627, 1.732)	0.885 (0.165, 1.605)	0.768 (0.174, 1.361)	0.473 (-0.274, 1.22)	-0.295 (-1.12, 0.531)	-3.704	-0.82	2.388	0.921	1.876	4.204	2.421	2.544	1.246	-0.703	0.000255145	0.412913	0.0176119	0.357761	0.0616696	3.51147e-05	0.0161133	0.0114777	0.213711	0.482919	37/28/16/19	0.721 (0.842)	-0.024 (0.814)	0.374 (0.983)	0.395 (1.689)	5.529	0.000268614	-0.726 (-1.081, -0.371)	0.062 (-0.345, 0.469)	-0.513 (-1.032, 0.005)	-0.521 (-1, -0.041)	0.788 (0.288, 1.288)	0.212 (-0.382, 0.807)	0.205 (-0.356, 0.765)	-0.576 (-1.204, 0.053)	-0.583 (-1.178, 0.012)	-0.008 (-0.677, 0.662)	-4.025	0.301	-1.948	-2.138	3.104	0.704	0.72	-1.803	-1.929	-0.022	7.32569e-05	0.763698	0.052391	0.033379	0.00210549	0.482239	0.47241	0.0724758	0.0547434	0.982264	49/64/20/47/29	0.999 (0.764)	0.106 (0.968)	1.353 (1.091)	0.158 (1.076)	-0.063 (0.951)	13.17	7.35972e-12	-0.953 (-1.26, -0.646)	-0.049 (-0.327, 0.229)	-1.301 (-1.751, -0.851)	-0.178 (-0.488, 0.133)	0.061 (-0.319, 0.441)	0.904 (0.542, 1.266)	-0.348 (-0.854, 0.157)	0.775 (0.385, 1.166)	1.014 (0.566, 1.462)	-1.252 (-1.742, -0.762)	-0.129 (-0.497, 0.24)	0.11 (-0.317, 0.537)	1.123 (0.612, 1.635)	1.362 (0.805, 1.919)	0.239 (-0.211, 0.689)	-6.102	-0.347	-5.681	-1.125	0.316	4.906	-1.355	3.902	4.448	-5.025	-0.687	0.507	4.322	4.808	1.044	2.54036e-09	0.729022	2.62501e-08	0.261318	0.752211	1.37333e-06	0.176222	0.000112621	1.13165e-05	7.68759e-07	0.492417	0.612647	1.97081e-05	2.18181e-06	0.297195
GARS1	P41250	87/63/52/16/34/18	0.093 (0.96)	0.469 (0.799)	1.985 (1.443)	0.461 (0.951)	0.444 (1.206)	11.83	2.4509e-10	0	1	1	1	0	0	0	0	0	0	3	0	0	5.18333	15	4.18	6.56667	1.8	15.8366	45.8295	12.7712	20.0631	5.49954	neuron	NA						-0.093 (-0.417, 0.231)	-0.469 (-0.813, -0.126)	-1.985 (-2.518, -1.452)	-0.461 (-0.857, -0.064)	-0.444 (-0.951, 0.064)	-0.376 (-0.743, -0.009)	-1.892 (-2.44, -1.343)	-0.368 (-0.785, 0.05)	-0.351 (-0.874, 0.173)	-1.516 (-2.076, -0.956)	0.008 (-0.424, 0.441)	0.025 (-0.511, 0.561)	1.524 (0.93, 2.118)	1.541 (0.868, 2.215)	0.017 (-0.554, 0.588)	-0.566	-2.688	-7.331	-2.288	-1.721	-2.016	-6.789	-1.735	-1.318	-5.327	0.038	0.093	5.051	4.506	0.058	0.572132	0.00763551	2.79802e-12	0.0229183	0.0863367	0.0448386	7.43471e-11	0.0839035	0.188726	2.1407e-07	0.969448	0.925821	8.20396e-07	9.9135e-06	0.953454		0.595341	0.0533183	7.74824e-13	0.0327704	0.06234	0.174373	1.62008e-11	0.105228	0.141226	8.90686e-09	0.693253	0.616073	1.89651e-07	8.94101e-06	0.858529	NA	NA	NA	NA	NA	NA	NA	NA	NA	NA	NA	NA	NA	NA	NA	NA	NA	NA	NA	NA	NA	NA	NA	NA	NA	NA	NA	NA	NA	NA	NA	NA	NA	NA	NA	NA	NA	16/13/7/4	NA	NA	NA	NA	NA	NA	NA	NA	NA	NA	NA	NA	NA	NA	NA	NA	NA	NA	NA	NA	NA	NA	NA	NA	NA	NA	NA	NA	NA	NA	NA	NA	NA	NA	NA	NA	25/24/39/25/5/15/26/21/18/11	0.198 (0.705)	0.5 (0.535)	1.719 (1.008)	0.236 (1.015)	0.862 (0.854)	11.374	1.6302e-09	-0.209 (-0.615, 0.197)	-0.424 (-0.824, -0.024)	-1.787 (-2.281, -1.293)	-0.229 (-0.655, 0.197)	-0.869 (-1.43, -0.308)	-0.215 (-0.72, 0.29)	-1.578 (-2.155, -1.001)	-0.02 (-0.544, 0.504)	-0.66 (-1.3, -0.019)	-1.363 (-1.944, -0.782)	0.195 (-0.325, 0.715)	-0.445 (-1.08, 0.191)	1.558 (0.963, 2.153)	0.918 (0.219, 1.618)	-0.64 (-1.292, 0.013)	-1.018	-2.094	-7.139	-1.062	-3.058	-0.84	-5.393	-0.075	-2.032	-4.63	0.74	-1.38	5.169	2.59	-1.934	0.310267	0.0376773	2.41835e-11	0.28955	0.00257535	0.401872	2.22145e-07	0.940007	0.0436248	7.11276e-06	0.460405	0.169335	6.37556e-07	0.0103969	0.0547521
GAS1	P54826	187/136/124/24/77/55	0.12 (0.906)	-0.291 (0.937)	-0.566 (1.107)	-0.356 (0.913)	-0.431 (1.281)	5.73	3.55053e-05	0	0	0	0	0	0	1	1	1	1	1	0	1	0.7	0.9	1.32	0.1	0.1	22.4359	28.8462	42.3077	3.20513	3.20513	oligo	NA	Fib3					-0.123 (-0.343, 0.096)	0.287 (0.062, 0.513)	0.563 (0.141, 0.985)	0.353 (0.089, 0.616)	0.428 (0.129, 0.726)	0.411 (0.169, 0.652)	0.686 (0.256, 1.117)	0.476 (0.198, 0.753)	0.551 (0.24, 0.862)	0.276 (-0.158, 0.709)	0.065 (-0.217, 0.347)	0.14 (-0.175, 0.456)	-0.21 (-0.665, 0.244)	-0.135 (-0.611, 0.341)	0.075 (-0.268, 0.419)	-1.104	2.506	2.621	2.629	2.816	3.339	3.129	3.368	3.481	1.247	0.454	0.875	-0.908	-0.558	0.43	0.270017	0.0124879	0.00898808	0.00878373	0.00502954	0.000892946	0.00184022	0.000804536	0.000535226	0.21279	0.650335	0.382076	0.364088	0.577262	0.667377		0.224971	0.0132805	0.0114869	0.00767673	0.00340465	0.000642843	0.00195604	0.000532747	0.000282318	0.252638	0.644518	0.333013	0.421745	0.691674	0.607614	51/32/15/8	0.176 (0.887)	-0.44 (0.671)	-0.155 (1.077)	0.468 (1.208)	2.61	0.0358265	-0.193 (-0.498, 0.111)	0.438 (0.062, 0.814)	0.144 (-0.367, 0.655)	-0.458 (-1.146, 0.229)	0.631 (0.194, 1.069)	0.337 (-0.221, 0.896)	-0.265 (-0.992, 0.463)	-0.294 (-0.895, 0.306)	-0.896 (-1.652, -0.141)	-0.602 (-1.436, 0.232)	-1.249	2.296	0.555	-1.312	2.843	1.189	-0.717	-0.965	-2.336	-1.42	0.212541	0.0224143	0.579578	0.19056	0.0047883	0.235495	0.474251	0.335565	0.0201845	0.156557	1/36/0/28/0/16/0/19	0.54 (0.951)	-0.127 (1.082)	-0.576 (0.627)	-0.478 (1.297)	5.075	0.00058176	-0.542 (-0.905, -0.18)	0.157 (-0.254, 0.569)	0.582 (0.058, 1.106)	0.489 (0.004, 0.973)	0.7 (0.192, 1.207)	1.124 (0.521, 1.727)	1.031 (0.462, 1.6)	0.424 (-0.21, 1.059)	0.331 (-0.27, 0.932)	-0.093 (-0.769, 0.582)	-2.945	0.754	2.187	1.986	2.714	3.67	3.566	1.317	1.085	-0.272	0.00350624	0.451387	0.0295419	0.0479992	0.00706576	0.000290331	0.000425655	0.18898	0.278998	0.785844	0/49/0/64/0/20/1/46/1/28	-0.246 (0.746)	-0.287 (0.983)	-0.723 (1.016)	-0.345 (0.94)	-0.656 (1.221)	4.049	0.00135796	0.219 (-0.093, 0.53)	0.271 (-0.011, 0.553)	0.683 (0.226, 1.139)	0.347 (0.029, 0.665)	0.667 (0.275, 1.059)	0.052 (-0.315, 0.42)	0.464 (-0.049, 0.976)	0.128 (-0.271, 0.526)	0.448 (-0.012, 0.908)	0.412 (-0.086, 0.909)	0.076 (-0.3, 0.452)	0.396 (-0.043, 0.835)	-0.336 (-0.856, 0.184)	-0.016 (-0.585, 0.554)	0.32 (-0.143, 0.783)	1.381	1.889	2.937	2.145	3.346	0.279	1.778	0.631	1.915	1.628	0.396	1.772	-1.269	-0.054	1.359	0.167979	0.0596091	0.00350944	0.0325708	0.0008988	0.780528	0.076174	0.52841	0.0562943	0.104374	0.692222	0.0771745	0.205039	0.957139	0.174921
GAS2L2	Q8NHY3	18/12/17/2/13/6	NA	NA	NA	NA	NA	NA	NA	0	0	0	0	0	0	0	0	0	0	0	0	1	0.1	0.1	0.1	0.1	0.1	20	20	20	20	20	BD	NA						NA	NA	NA	NA	NA	NA	NA	NA	NA	NA	NA	NA	NA	NA	NA	NA	NA	NA	NA	NA	NA	NA	NA	NA	NA	NA	NA	NA	NA	NA	NA	NA	NA	NA	NA	NA	NA	NA	NA	NA	NA	NA	NA	NA	NA		NA	NA	NA	NA	NA	NA	NA	NA	NA	NA	NA	NA	NA	NA	NA	NA	NA	NA	NA	NA	NA	NA	NA	NA	NA	NA	NA	NA	NA	NA	NA	NA	NA	NA	NA	NA	NA	NA	NA	NA	NA	NA	NA	NA	NA	NA	NA	NA	NA	NA	NA	NA	NA	NA	NA	NA	NA	NA	NA	NA	NA	NA	NA	NA	NA	NA	NA	NA	NA	NA	NA	NA	NA	NA	NA	NA	NA	NA	NA	NA	NA	NA	NA	NA	NA	NA	NA	NA	NA	NA	NA	NA	NA	NA	NA	NA	NA	NA	NA	NA	NA	NA	NA	NA	NA	NA	NA	NA	NA	NA	NA	NA	NA	NA	NA	NA	NA	NA	NA	NA	NA	NA	NA	NA	NA	NA	NA	NA	NA	NA	NA	NA	NA	NA	NA	NA	NA	NA	NA	NA	NA	NA
[truncated: 8,232,990 more chars]
